# Common genetic associations between age-related diseases

**DOI:** 10.1101/2020.06.16.20132621

**Authors:** Handan Melike Dönertaş, Daniel K. Fabian, Matías Fuentealba Valenzuela, Linda Partridge, Janet M. Thornton

## Abstract

Age is a common risk factor in many diseases, but the molecular basis for this relationship is elusive. In this study we identified 4 disease clusters from 116 diseases in the UK Biobank data, defined by their age-of-onset profiles, and found that diseases with the same onset profile are genetically more similar, suggesting a common etiology. This similarity was not explained by disease categories, co-occurrences or disease cause-effect relationships. Two of the four disease clusters had an increased risk of occurrence from age 20 and 40 years respectively. They both showed an association with known aging-related genes, yet differed in functional enrichment and evolutionary profiles. Moreover, they both had age-related expression and methylation changes. We also tested mutation accumulation and antagonistic pleiotropy theories of aging and found support for both.

## Supplemental Table 3 for "Common genetic associations between age-related diseases" (part 1 of 3)

### Sheet: TableS3
disease_and_gwascat	only_disease	only_gwascat	allothers	p	odds	p.adj	logodds	GWASCat	disID	Disease	Percentage
9	1076	189	12950	0.105977	0.573147	0.831993	-0.803022	multiple.sclerosis	1071	cardiovascular	0.00829493
18	1067	396	12743	0.00832893	0.542874	0.150019	-0.88131	Crohn.s.disease	1071	cardiovascular	0.0165899
37	1048	469	12670	0.864583	0.953772	1	-0.0682831	body.height	1071	cardiovascular	0.0341014
0	1085	19	13120	0.393998	0	1	#NAME?	drug.induced.liver.injury	1071	cardiovascular	0
2	1083	22	13117	0.7048	1.10104	1	0.138864	Barrett.s.esophagus	1071	cardiovascular	0.00184332
27	1058	391	12748	0.400511	0.83203	1	-0.265292	breast.carcinoma	1071	cardiovascular	0.0248848
0	1085	5	13134	1	0	1	#NAME?	mental.or.behavioural.disorder	1071	cardiovascular	0
2	1083	34	13105	1	0.711796	1	-0.490464	biliary.liver.cirrhosis	1071	cardiovascular	0.00184332
5	1080	24	13115	0.0658004	2.5296	0.655173	1.33891	serum.albumin.measurement	1071	cardiovascular	0.00460829
7	1078	62	13077	0.366851	1.36956	1	0.453716	alkaline.phosphatase.measurement	1071	cardiovascular	0.00645161
18	1067	144	12995	0.100192	1.52231	0.797397	0.606261	uric.acid.measurement	1071	cardiovascular	0.0165899
8	1077	41	13098	0.0307055	2.37278	0.392448	1.24658	serum.alanine.aminotransferase.measurement	1071	cardiovascular	0.00737327
7	1078	37	13102	0.0776093	2.29912	0.663311	1.20108	aspartate.aminotransferase.measurement	1071	cardiovascular	0.00645161
1	1084	49	13090	0.180268	0.246456	1	-2.0206	creatine.kinase.measurement	1071	cardiovascular	0.000921659
15	1070	77	13062	0.00459268	2.37787	0.103484	1.24967	serum.gamma.glutamyl.transferase.measurement	1071	cardiovascular	0.0138249
10	1075	72	13067	0.138496	1.68816	0.986835	0.75545	hemoglobin.measurement	1071	cardiovascular	0.00921659
68	1017	351	12788	3.03133e-09	2.43582	2.76808e-07	1.28441	high.density.lipoprotein.cholesterol.measurement	1071	cardiovascular	0.0626728
29	1056	69	13070	9.9707e-11	5.20053	1.15328e-08	2.37866	hematocrit	1071	cardiovascular	0.0267281
29	1056	139	13000	2.7808e-05	2.56814	0.00160823	1.36073	serum.creatinine.measurement	1071	cardiovascular	0.0267281
116	969	2075	11064	4.0918e-06	0.63833	0.000295803	-0.647625	protein.measurement	1071	cardiovascular	0.106912
16	1069	192	12947	0.895706	1.00928	1	0.0133216	mean.corpuscular.hemoglobin	1071	cardiovascular	0.0147465
14	1071	167	12972	0.888177	1.01538	1	0.0220223	mean.corpuscular.volume	1071	cardiovascular	0.0129032
7	1078	77	13062	0.835249	1.10151	1	0.139478	leukocyte.count	1071	cardiovascular	0.00645161
9	1076	49	13090	0.0404745	2.23428	0.487662	1.15981	urate.measurement	1071	cardiovascular	0.00829493
71	1014	331	12808	2.12198e-11	2.70908	2.83203e-09	1.4378	triglyceride.measurement	1071	cardiovascular	0.0654378
18	1067	167	12972	0.264672	1.31035	1	0.389957	platelet.count	1071	cardiovascular	0.0165899
6	1079	78	13061	1	0.931135	1	-0.102937	mean.corpuscular.hemoglobin.concentration	1071	cardiovascular	0.00552995
7	1078	93	13046	1	0.910909	1	-0.134622	erythrocyte.count	1071	cardiovascular	0.00645161
0	1085	5	13134	1	0	1	#NAME?	plasminogen.activator.inhibitor.1.measurement	1071	cardiovascular	0
0	1085	7	13132	1	0	1	#NAME?	lumbar.disc.degeneration	1071	cardiovascular	0
0	1085	2	13137	1	0	1	#NAME?	type.1.diabetes.nephropathy	1071	cardiovascular	0
0	1085	9	13130	1	0	1	#NAME?	response.to.drug	1071	cardiovascular	0
0	1085	20	13119	0.396803	0	1	#NAME?	Behcet.s.syndrome	1071	cardiovascular	0
0	1085	31	13108	0.168436	0	1	#NAME?	CCL2.measurement	1071	cardiovascular	0
29	1056	147	12992	7.58933e-05	2.42691	0.00399015	1.27912	C.reactive.protein.measurement	1071	cardiovascular	0.0267281
0	1085	15	13124	0.623066	0	1	#NAME?	neuroblastoma	1071	cardiovascular	0
0	1085	3	13136	1	0	1	#NAME?	complement.C3.measurement	1071	cardiovascular	0
0	1085	20	13119	0.396803	0	1	#NAME?	complement.C4.measurement	1071	cardiovascular	0
36	1049	551	12588	0.177064	0.784067	1	-0.350952	smoking.behavior	1071	cardiovascular	0.0331797
1	1084	12	13127	1	1.00915	1	0.0131382	telomere.length	1071	cardiovascular	0.000921659
43	1042	331	12808	0.00732006	1.59674	0.135669	0.675128	type.II.diabetes.mellitus	1071	cardiovascular	0.0396313
0	1085	14	13125	0.619141	0	1	#NAME?	Chronic.Hepatitis.C.infection	1071	cardiovascular	0
2	1083	139	13000	0.00206101	0.172726	0.0533709	-2.53344	asthma	1071	cardiovascular	0.00184332
2	1083	81	13058	0.0924921	0.297725	0.760539	-1.74795	atopic.eczema	1071	cardiovascular	0.00184332
1	1084	17	13122	1	0.712063	1	-0.489924	immune.system.disease	1071	cardiovascular	0.000921659
68	1017	281	12858	3.94695e-13	3.05915	5.70664e-11	1.61313	low.density.lipoprotein.cholesterol.measurement	1071	cardiovascular	0.0626728
1	1084	36	13103	0.362914	0.335784	1	-1.57439	amyotrophic.lateral.sclerosis	1071	cardiovascular	0.000921659
4	1081	42	13097	0.777519	1.15386	1	0.206464	acute.lymphoblastic.leukemia	1071	cardiovascular	0.00368664
1	1084	4	13135	0.327523	3.02891	1	1.5988	hemoglobin.A2.measurement	1071	cardiovascular	0.000921659
5	1080	41	13098	0.396501	1.47894	1	0.564559	Sarcoidosis	1071	cardiovascular	0.00460829
3	1082	57	13082	0.625677	0.636334	1	-0.652144	thyroid.stimulating.hormone.measurement	1071	cardiovascular	0.00276498
0	1085	10	13129	1	0	1	#NAME?	energy.expenditure	1071	cardiovascular	0
0	1085	1	13138	1	0	1	#NAME?	vascular.dementia	1071	cardiovascular	0
0	1085	23	13116	0.415319	0	1	#NAME?	insulin.sensitivity.measurement	1071	cardiovascular	0
0	1085	4	13135	1	0	1	#NAME?	vasoactive.peptide.measurement	1071	cardiovascular	0
2	1083	58	13081	0.324594	0.416517	1	-1.26355	monocyte.count	1071	cardiovascular	0.00184332
1	1084	11	13128	0.614237	1.10095	1	0.138742	cancer.biomarker.measurement	1071	cardiovascular	0.000921659
1	1084	2	13137	0.21184	6.05735	1	2.59869	tetralogy.of.fallot	1071	cardiovascular	0.000921659
1	1084	19	13120	1	0.637007	1	-0.650619	antibody.measurement	1071	cardiovascular	0.000921659
0	1085	5	13134	1	0	1	#NAME?	Epstein.Barr.virus.infection	1071	cardiovascular	0
2	1083	34	13105	1	0.711796	1	-0.490464	Abnormality.of.refraction	1071	cardiovascular	0.00184332
3	1082	63	13076	0.485116	0.575523	1	-0.797053	lymphoma	1071	cardiovascular	0.00276498
1	1084	20	13119	1	0.605108	1	-0.724734	Sickle.cell.anemia	1071	cardiovascular	0.000921659
2	1083	9	13130	0.202692	2.69384	1	1.42966	beta.2.microglobulin.measurement	1071	cardiovascular	0.00184332
11	1074	156	12983	0.768608	0.85239	1	-0.230414	Alzheimer.s.disease	1071	cardiovascular	0.0101382
5	1080	3	13136	0.000117896	20.2604	0.00538287	4.34059	amyloid.beta.measurement	1071	cardiovascular	0.00460829
6	1079	94	13045	0.704776	0.771691	1	-0.373905	bone.density	1071	cardiovascular	0.00552995
0	1085	2	13137	1	0	1	#NAME?	renal.transplant.outcome.measurement	1071	cardiovascular	0
3	1082	36	13103	1	1.00917	1	0.0131623	alcohol.dependence	1071	cardiovascular	0.00276498
6	1079	59	13080	0.635516	1.23276	1	0.301891	attention.deficit.hyperactivity.disorder	1071	cardiovascular	0.00552995
9	1076	231	12908	0.0192425	0.467406	0.273654	-1.09725	unipolar.depression	1071	cardiovascular	0.00829493
49	1036	569	12570	0.756596	1.04487	1	0.0633256	schizophrenia	1071	cardiovascular	0.0451613
29	1056	280	12859	0.233201	1.26117	1	0.334767	autism.spectrum.disorder	1071	cardiovascular	0.0267281
6	1079	103	13036	0.584233	0.70377	1	-0.506824	bipolar.disorder	1071	cardiovascular	0.00552995
1	1084	59	13080	0.0876955	0.204528	0.738098	-2.28963	pathological.myopia	1071	cardiovascular	0.000921659
0	1085	37	13102	0.11204	0	0.863953	#NAME?	serum.IgG.glycosylation.measurement	1071	cardiovascular	0
8	1077	97	13042	1	0.998727	1	-0.00183774	melanoma	1071	cardiovascular	0.00737327
0	1085	3	13136	1	0	1	#NAME?	drug.dependence	1071	cardiovascular	0
0	1085	1	13138	1	0	1	#NAME?	red.blood.cell.distribution.width	1071	cardiovascular	0
5	1080	72	13067	1	0.840214	1	-0.251172	age.related.macular.degeneration	1071	cardiovascular	0.00460829
4	1081	47	13092	0.794789	1.03073	1	0.0436651	QRS.duration	1071	cardiovascular	0.00368664
67	1018	324	12815	3.75774e-10	2.60289	3.8351e-08	1.38012	alcohol.consumption.measurement	1071	cardiovascular	0.0617512
0	1085	1	13138	1	0	1	#NAME?	Orofacial.clefting.syndrome	1071	cardiovascular	0
6	1079	65	13074	0.820817	1.11845	1	0.161504	cleft.lip	1071	cardiovascular	0.00552995
37	1048	121	13018	4.97975e-10	3.79751	4.79993e-08	1.92505	coronary.heart.disease	1071	cardiovascular	0.0341014
2	1083	1	13138	0.0165554	24.2368	0.247618	4.59913	drinking.behavior	1071	cardiovascular	0.00184332
1	1084	33	13106	0.514859	0.366393	1	-1.44854	endometriosis	1071	cardiovascular	0.000921659
0	1085	7	13132	1	0	1	#NAME?	pulmonary.arterial.hypertension	1071	cardiovascular	0
0	1085	2	13137	1	0	1	#NAME?	aspirin.hydrolysis.measurement	1071	cardiovascular	0
1	1084	40	13099	0.369182	0.302114	1	-1.72683	bilirubin.measurement	1071	cardiovascular	0.000921659
0	1085	5	13134	1	0	1	#NAME?	estradiol.measurement	1071	cardiovascular	0
1	1084	5	13134	0.378837	2.42303	1	1.27681	puberty	1071	cardiovascular	0.000921659
1	1084	3	13136	0.271974	4.03907	1	2.01402	height.growth.measurement	1071	cardiovascular	0.000921659
2	1083	20	13119	0.682828	1.21134	1	0.276602	eye.measurement	1071	cardiovascular	0.00184332
35	1050	187	12952	3.42247e-05	2.30841	0.00185562	1.2069	glomerular.filtration.rate	1071	cardiovascular	0.0322581
0	1085	1	13138	1	0	1	#NAME?	response.to.hydrochlorothiazide	1071	cardiovascular	0
1	1084	5	13134	0.378837	2.42303	1	1.27681	non.alcoholic.fatty.liver.disease	1071	cardiovascular	0.000921659
0	1085	6	13133	1	0	1	#NAME?	cirrhosis.of.liver	1071	cardiovascular	0
3	1082	101	13038	0.0908376	0.357935	0.750491	-1.48223	hormone.measurement	1071	cardiovascular	0.00276498
2	1083	31	13108	1	0.780863	1	-0.356858	thyroxine.measurement	1071	cardiovascular	0.00184332
2	1083	21	13118	0.693721	1.15357	1	0.206109	skin.pigmentation	1071	cardiovascular	0.00184332
4	1081	41	13098	0.774847	1.18209	1	0.241337	ovarian.carcinoma	1071	cardiovascular	0.00368664
2	1083	45	13094	0.580986	0.537401	1	-0.895929	glaucoma	1071	cardiovascular	0.00184332
0	1085	14	13125	0.619141	0	1	#NAME?	cervical.carcinoma	1071	cardiovascular	0
0	1085	2	13137	1	0	1	#NAME?	mathematical.ability	1071	cardiovascular	0
19	1066	236	12903	1	0.974486	1	-0.0372864	prostate.carcinoma	1071	cardiovascular	0.0175115
5	1080	8	13131	0.00196027	7.59664	0.0515315	2.92536	t.tau.measurement	1071	cardiovascular	0.00460829
1	1084	9	13130	0.54784	1.3458	1	0.428463	p.tau.measurement	1071	cardiovascular	0.000921659
3	1082	72	13067	0.377566	0.50324	1	-0.990682	age.at.menopause	1071	cardiovascular	0.00276498
4	1081	80	13059	0.411827	0.60407	1	-0.727212	obesity	1071	cardiovascular	0.00368664
0	1085	2	13137	1	0	1	#NAME?	neonate	1071	cardiovascular	0
0	1085	2	13137	1	0	1	#NAME?	sum.of.skinfolds	1071	cardiovascular	0
1	1084	10	13129	0.582355	1.21114	1	0.27637	fat.body.mass	1071	cardiovascular	0.000921659
3	1082	8	13131	0.0459687	4.55012	0.531705	2.18591	birth.weight	1071	cardiovascular	0.00276498
63	1022	542	12597	0.0119653	1.43266	0.199613	0.518694	body.mass.index	1071	cardiovascular	0.0580645
3	1082	9	13130	0.0579107	4.04468	0.612952	2.01603	interstitial.lung.disease	1071	cardiovascular	0.00276498
0	1085	48	13091	0.0494958	0	0.53977	#NAME?	Graves.disease	1071	cardiovascular	0
2	1083	7	13132	0.146436	3.46394	0.986835	1.79241	energy.intake	1071	cardiovascular	0.00184332
0	1085	11	13128	1	0	1	#NAME?	survival.time	1071	cardiovascular	0
4	1081	43	13096	0.780486	1.12694	1	0.172405	squamous.cell.carcinoma	1071	cardiovascular	0.00368664
5	1080	20	13119	0.0377631	3.03643	0.458174	1.60237	esophageal.carcinoma	1071	cardiovascular	0.00460829
4	1081	91	13048	0.247987	0.530606	1	-0.914288	venous.thromboembolism	1071	cardiovascular	0.00368664
0	1085	4	13135	1	0	1	#NAME?	anti.Helicobacter.pylori.serum.IgG.measurement	1071	cardiovascular	0
1	1084	21	13118	1	0.576248	1	-0.795238	testicular.carcinoma	1071	cardiovascular	0.000921659
2	1083	58	13081	0.324594	0.416517	1	-1.26355	fatty.acid.measurement	1071	cardiovascular	0.00184332
24	1061	1170	11969	1.32919e-18	0.231416	3.2945e-16	-2.11144	scoliosis	1071	cardiovascular	0.0221198
216	869	536	12603	3.57105e-72	5.84367	6.19578e-69	2.54688	systolic.blood.pressure	1071	cardiovascular	0.199078
1	1084	6	13133	0.426239	2.0191	1	1.01371	response.to.high.sodium.diet	1071	cardiovascular	0.000921659
1	1084	6	13133	0.426239	2.0191	1	1.01371	response.to.dietary.potassium.supplementation	1071	cardiovascular	0.000921659
143	942	313	12826	3.70198e-52	6.21903	1.60574e-49	2.63669	diastolic.blood.pressure	1071	cardiovascular	0.131797
0	1085	5	13134	1	0	1	#NAME?	response.to.low.sodium.diet	1071	cardiovascular	0
102	983	99	13040	1.58664e-60	13.6613	9.17609e-58	3.77202	mean.arterial.pressure	1071	cardiovascular	0.0940092
5	1080	233	12906	0.000307963	0.256452	0.0126779	-1.96324	rheumatoid.arthritis	1071	cardiovascular	0.00460829
1	1084	16	13123	1	0.756627	1	-0.402345	schizoaffective.disorder	1071	cardiovascular	0.000921659
10	1075	70	13069	0.132831	1.73665	0.986835	0.796311	fibrinogen.measurement	1071	cardiovascular	0.00921659
0	1085	21	13118	0.401419	0	1	#NAME?	narcolepsy.with.cataplexy	1071	cardiovascular	0
0	1085	22	13117	0.407651	0	1	#NAME?	sporadic.amyotrophic.lateral.sclerosis	1071	cardiovascular	0
1	1084	11	13128	0.614237	1.10095	1	0.138742	osteoarthritis	1071	cardiovascular	0.000921659
0	1085	13	13126	0.617142	0	1	#NAME?	B.cell.acute.lymphoblastic.leukemia	1071	cardiovascular	0
5	1080	104	13035	0.278973	0.580305	1	-0.785116	celiac.disease	1071	cardiovascular	0.00460829
42	1043	106	13033	3.18717e-14	4.95008	5.02704e-12	2.30745	stroke	1071	cardiovascular	0.0387097
11	1074	28	13111	0.000110567	4.79488	0.00532871	2.2615	large.artery.stroke	1071	cardiovascular	0.0101382
1	1084	79	13060	0.030825	0.152516	0.392448	-2.71297	response.to.bronchodilator	1071	cardiovascular	0.000921659
0	1085	16	13123	0.62861	0	1	#NAME?	response.to.corticosteroid	1071	cardiovascular	0
4	1081	24	13115	0.161178	2.02192	1	1.01573	calcium.measurement	1071	cardiovascular	0.00368664
0	1085	92	13047	0.00118562	0	0.0380936	#NAME?	response.to.vaccine	1071	cardiovascular	0
0	1085	7	13132	1	0	1	#NAME?	serum.ST2.measurement	1071	cardiovascular	0
2	1083	77	13062	0.0904342	0.313287	0.750491	-1.67444	chronic.lymphocytic.leukemia	1071	cardiovascular	0.00184332
0	1085	16	13123	0.62861	0	1	#NAME?	serum.IgE.measurement	1071	cardiovascular	0
0	1085	2	13137	1	0	1	#NAME?	functional.laterality	1071	cardiovascular	0
0	1085	1	13138	1	0	1	#NAME?	dyslexia	1071	cardiovascular	0
11	1074	74	13065	0.0954508	1.80818	0.769523	0.854541	A1C.measurement	1071	cardiovascular	0.0101382
0	1085	5	13134	1	0	1	#NAME?	follicle.stimulating.hormone.measurement	1071	cardiovascular	0
0	1085	3	13136	1	0	1	#NAME?	triple.negative.breast.cancer	1071	cardiovascular	0
13	1072	94	13045	0.0958023	1.68284	0.769523	0.750899	chronic.kidney.disease	1071	cardiovascular	0.0119816
1	1084	60	13079	0.0880613	0.201104	0.738098	-2.31399	Tuberculosis	1071	cardiovascular	0.000921659
2	1083	2	13137	0.0314411	12.1252	0.392448	3.59994	thrombin.generation.potential.measurement	1071	cardiovascular	0.00184332
0	1085	1	13138	1	0	1	#NAME?	contrast.sensitivity.measurement	1071	cardiovascular	0
2	1083	22	13117	0.7048	1.10104	1	0.138864	bladder.carcinoma	1071	cardiovascular	0.00184332
3	1082	23	13116	0.445278	1.58105	1	0.660885	adiponectin.measurement	1071	cardiovascular	0.00276498
2	1083	37	13102	0.766555	0.653929	1	-0.612793	cognitive.decline	1071	cardiovascular	0.00184332
76	1009	297	12842	1.24512e-15	3.25642	2.16028e-13	1.70329	total.cholesterol.measurement	1071	cardiovascular	0.0700461
80	1005	105	13034	6.17298e-41	9.8781	2.14202e-38	3.30423	alcohol.drinking	1071	cardiovascular	0.0737327
0	1085	4	13135	1	0	1	#NAME?	serum.dimethylarginine.measurement	1071	cardiovascular	0
0	1085	2	13137	1	0	1	#NAME?	asymmetrical.dimethylarginine.measurement	1071	cardiovascular	0
5	1080	25	13114	0.074226	2.4283	0.655173	1.27995	acne	1071	cardiovascular	0.00460829
3	1082	52	13087	0.797781	0.697792	1	-0.519132	basal.cell.carcinoma	1071	cardiovascular	0.00276498
0	1085	16	13123	0.62861	0	1	#NAME?	bone.quantitative.ultrasound.measurement	1071	cardiovascular	0
2	1083	41	13098	0.770498	0.590008	1	-0.761194	Hodgkins.lymphoma	1071	cardiovascular	0.00184332
5	1080	83	13056	0.68534	0.728239	1	-0.457516	age.at.onset	1071	cardiovascular	0.00460829
13	1072	164	12975	1	0.959429	1	-0.0597518	colorectal.cancer	1071	cardiovascular	0.0119816
0	1085	8	13131	1	0	1	#NAME?	gamma.linolenic.acid.measurement	1071	cardiovascular	0
1	1084	17	13122	1	0.712063	1	-0.489924	Sjogren.syndrome	1071	cardiovascular	0.000921659
0	1085	2	13137	1	0	1	#NAME?	small.intestine.neuroendocrine.tumor	1071	cardiovascular	0
4	1081	40	13099	0.575965	1.21173	1	0.277068	cognitive.impairment	1071	cardiovascular	0.00368664
0	1085	37	13102	0.11204	0	0.863953	#NAME?	cognitive.decline.measurement	1071	cardiovascular	0
5	1080	3	13136	0.000117896	20.2604	0.00538287	4.34059	cerebral.amyloid.deposition.measurement	1071	cardiovascular	0.00460829
1	1084	3	13136	0.271974	4.03907	1	2.01402	carotid.artery.intima.media.thickness	1071	cardiovascular	0.000921659
0	1085	1	13138	1	0	1	#NAME?	collagenous.colitis	1071	cardiovascular	0
0	1085	12	13127	1	0	1	#NAME?	malaria	1071	cardiovascular	0
5	1080	80	13059	0.683605	0.755724	1	-0.404069	primary.biliary.cirrhosis	1071	cardiovascular	0.00460829
15	1070	39	13100	7.95731e-06	4.70792	0.000552237	2.23509	myocardial.infarction	1071	cardiovascular	0.0138249
0	1085	1	13138	1	0	1	#NAME?	influenza.A..H1N1.	1071	cardiovascular	0
8	1077	32	13107	0.00956776	3.0421	0.16617	1.60507	lipoprotein.A.measurement	1071	cardiovascular	0.00737327
101	984	476	12663	1.22709e-15	2.73025	2.16028e-13	1.44903	pulse.pressure.measurement	1071	cardiovascular	0.0930876
1	1084	17	13122	1	0.712063	1	-0.489924	mucocutaneous.lymph.node.syndrome	1071	cardiovascular	0.000921659
0	1085	4	13135	1	0	1	#NAME?	coronary.aneurysm	1071	cardiovascular	0
3	1082	45	13094	1	0.806776	1	-0.309759	myositis	1071	cardiovascular	0.00276498
0	1085	25	13114	0.25598	0	1	#NAME?	response.to.lithium.ion	1071	cardiovascular	0
0	1085	19	13120	0.393998	0	1	#NAME?	peripheral.arterial.disease	1071	cardiovascular	0
0	1085	13	13126	0.617142	0	1	#NAME?	response.to.radiation	1071	cardiovascular	0
0	1085	13	13126	0.617142	0	1	#NAME?	Cystic.fibrosis	1071	cardiovascular	0
0	1085	9	13130	1	0	1	#NAME?	lung.disease.severity.measurement	1071	cardiovascular	0
2	1083	44	13095	0.579932	0.549656	1	-0.863399	von.Willebrand.factor.measurement	1071	cardiovascular	0.00184332
0	1085	4	13135	1	0	1	#NAME?	alcoholic.liver.cirrhosis	1071	cardiovascular	0
0	1085	2	13137	1	0	1	#NAME?	skin.and.soft.tissue.Staphylococcus.aureus.infection	1071	cardiovascular	0
2	1083	66	13073	0.172348	0.365808	1	-1.45084	Testicular.Germ.Cell.Tumor	1071	cardiovascular	0.00184332
5	1080	57	13082	0.810243	1.06256	1	0.0875457	lung.adenocarcinoma	1071	cardiovascular	0.00460829
14	1071	237	12902	0.278584	0.711664	1	-0.490733	systemic.lupus.erythematosus	1071	cardiovascular	0.0129032
2	1083	25	13114	1	0.968718	1	-0.045851	esophageal.adenocarcinoma	1071	cardiovascular	0.00184332
14	1071	282	12857	0.0594153	0.596007	0.62476	-0.746598	depressive.symptom.measurement	1071	cardiovascular	0.0129032
0	1085	5	13134	1	0	1	#NAME?	stressful.life.event.measurement	1071	cardiovascular	0
0	1085	4	13135	1	0	1	#NAME?	behavioural.disinhibition.measurement	1071	cardiovascular	0
11	1074	155	12984	0.768241	0.857956	1	-0.221024	risky.sexual.behaviour.measurement	1071	cardiovascular	0.0101382
0	1085	12	13127	1	0	1	#NAME?	subcutaneous.adipose.tissue.measurement	1071	cardiovascular	0
2	1083	13	13126	0.319087	1.86443	1	0.898733	interleukin.10.measurement	1071	cardiovascular	0.00184332
0	1085	47	13092	0.0483233	0	0.53977	#NAME?	HIV.1.infection	1071	cardiovascular	0
0	1085	4	13135	1	0	1	#NAME?	HIV.viral.set.point.measurement	1071	cardiovascular	0
1	1084	35	13104	0.521536	0.345404	1	-1.53364	childhood.onset.asthma	1071	cardiovascular	0.000921659
1	1084	11	13128	0.614237	1.10095	1	0.138742	atopic.march	1071	cardiovascular	0.000921659
4	1081	16	13123	0.0611251	3.03454	0.631286	1.60148	diarrhea	1071	cardiovascular	0.00368664
0	1085	3	13136	1	0	1	#NAME?	leukopenia	1071	cardiovascular	0
0	1085	4	13135	1	0	1	#NAME?	response.to.thiopurine	1071	cardiovascular	0
17	1068	298	12841	0.161529	0.685937	1	-0.543851	inflammatory.bowel.disease	1071	cardiovascular	0.0156682
3	1082	15	13124	0.153689	2.42566	1	1.27838	gastric.carcinoma	1071	cardiovascular	0.00276498
37	1048	299	12840	0.0219307	1.51606	0.309348	0.600325	cancer	1071	cardiovascular	0.0341014
0	1085	2	13137	1	0	1	#NAME?	response.to.pazopanib	1071	cardiovascular	0
0	1085	7	13132	1	0	1	#NAME?	nicotine.dependence	1071	cardiovascular	0
0	1085	1	13138	1	0	1	#NAME?	glucose.homeostasis.measurement	1071	cardiovascular	0
1	1084	6	13133	0.426239	2.0191	1	1.01371	acute.insulin.response.measurement	1071	cardiovascular	0.000921659
0	1085	1	13138	1	0	1	#NAME?	disposition.index.measurement	1071	cardiovascular	0
0	1085	33	13106	0.175492	0	1	#NAME?	IGA.glomerulonephritis	1071	cardiovascular	0
0	1085	1	13138	1	0	1	#NAME?	white.wine.liking.measurement	1071	cardiovascular	0
0	1085	9	13130	1	0	1	#NAME?	seropositivity.measurement	1071	cardiovascular	0
0	1085	2	13137	1	0	1	#NAME?	Chlamydia.pneumoniae.seropositivity	1071	cardiovascular	0
6	1079	68	13071	0.825287	1.06891	1	0.0961349	cleft.palate	1071	cardiovascular	0.00552995
0	1085	10	13129	1	0	1	#NAME?	drug.use.measurement	1071	cardiovascular	0
0	1085	4	13135	1	0	1	#NAME?	aspirin.use.measurement	1071	cardiovascular	0
0	1085	4	13135	1	0	1	#NAME?	NSAID.use.measurement	1071	cardiovascular	0
24	1061	1170	11969	1.32919e-18	0.231416	3.2945e-16	-2.11144	adolescent.idiopathic.scoliosis	1071	cardiovascular	0.0221198
0	1085	17	13122	0.635505	0	1	#NAME?	chronic.hepatitis.B.infection	1071	cardiovascular	0
0	1085	2	13137	1	0	1	#NAME?	response.to.triamcinolone.acetonide	1071	cardiovascular	0
0	1085	2	13137	1	0	1	#NAME?	intraocular.pressure.change.measurement	1071	cardiovascular	0
0	1085	3	13136	1	0	1	#NAME?	peanut.allergy.measurement	1071	cardiovascular	0
0	1085	1	13138	1	0	1	#NAME?	response.to.dalcetrapib	1071	cardiovascular	0
5	1080	56	13083	0.807817	1.08156	1	0.113111	acute.coronary.syndrome	1071	cardiovascular	0.00460829
0	1085	8	13131	1	0	1	#NAME?	cardiovascular.event.measurement	1071	cardiovascular	0
0	1085	7	13132	1	0	1	#NAME?	IgG.index	1071	cardiovascular	0
0	1085	10	13129	1	0	1	#NAME?	oligoclonal.band.measurement	1071	cardiovascular	0
1	1084	18	13121	1	0.67245	1	-0.572501	hippocampal.volume	1071	cardiovascular	0.000921659
0	1085	13	13126	0.617142	0	1	#NAME?	brain.volume.measurement	1071	cardiovascular	0
4	1081	14	13125	0.0435296	3.46849	0.513767	1.79431	intracranial.volume.measurement	1071	cardiovascular	0.00368664
1	1084	18	13121	1	0.67245	1	-0.572501	thyroid.carcinoma	1071	cardiovascular	0.000921659
3	1082	33	13106	0.752925	1.10113	1	0.138987	optic.disc.area.measurement	1071	cardiovascular	0.00276498
3	1082	42	13097	1	0.864604	1	-0.209888	optic.cup.area.measurement	1071	cardiovascular	0.00276498
3	1082	66	13073	0.490362	0.549238	1	-0.864496	wet.macular.degeneration	1071	cardiovascular	0.00276498
0	1085	7	13132	1	0	1	#NAME?	axial.length.measurement	1071	cardiovascular	0
1	1084	24	13115	1	0.50416	1	-0.988047	renal.cell.carcinoma	1071	cardiovascular	0.000921659
0	1085	42	13097	0.0734782	0	0.655173	#NAME?	corneal.topography	1071	cardiovascular	0
4	1081	58	13081	1	0.83454	1	-0.260946	estrogen.receptor.negative.breast.cancer	1071	cardiovascular	0.00368664
0	1085	3	13136	1	0	1	#NAME?	gene.methylation.measurement	1071	cardiovascular	0
32	1053	294	12845	0.138637	1.32769	0.986835	0.408919	blood.metabolite.measurement	1071	cardiovascular	0.0294931
0	1085	2	13137	1	0	1	#NAME?	X12063.measurement	1071	cardiovascular	0
1	1084	0	13139	0.0762795	Inf	0.655173	Inf	mannose.measurement	1071	cardiovascular	0.000921659
1	1084	2	13137	0.21184	6.05735	1	2.59869	facial.pigmentation.measurement	1071	cardiovascular	0.000921659
0	1085	5	13134	1	0	1	#NAME?	cytotoxicity.measurement	1071	cardiovascular	0
3	1082	22	13117	0.434286	1.65304	1	0.725124	response.to.clozapine	1071	cardiovascular	0.00276498
0	1085	3	13136	1	0	1	#NAME?	ADAMTS13.activity.measurement	1071	cardiovascular	0
0	1085	2	13137	1	0	1	#NAME?	APOE.carrier.status	1071	cardiovascular	0
0	1085	2	13137	1	0	1	#NAME?	sporadic.Creutzfeld.Jacob.disease	1071	cardiovascular	0
0	1085	2	13137	1	0	1	#NAME?	Bladder.exstrophy	1071	cardiovascular	0
1	1084	19	13120	1	0.637007	1	-0.650619	peripheral.neuropathy	1071	cardiovascular	0.000921659
1	1084	6	13133	0.426239	2.0191	1	1.01371	response.to.vincristine	1071	cardiovascular	0.000921659
5	1080	16	13123	0.0186016	3.79635	0.268949	1.92461	gout	1071	cardiovascular	0.00460829
2	1083	19	13120	0.672229	1.27518	1	0.350706	response.to.selective.serotonin.reuptake.inhibitor	1071	cardiovascular	0.00184332
0	1085	2	13137	1	0	1	#NAME?	recalcitrant.atopic.dermatitis	1071	cardiovascular	0
0	1085	8	13131	1	0	1	#NAME?	interleukin.6.measurement	1071	cardiovascular	0
0	1085	1	13138	1	0	1	#NAME?	response.to.cytokine	1071	cardiovascular	0
19	1066	457	12682	0.00147715	0.494635	0.0449623	-1.01557	psoriasis	1071	cardiovascular	0.0175115
1	1084	1	13138	0.146745	12.115	0.986835	3.59872	asparaginase.hypersensitivity	1071	cardiovascular	0.000921659
0	1085	2	13137	1	0	1	#NAME?	response.to.lapatinib	1071	cardiovascular	0
2	1083	52	13087	0.436758	0.464788	1	-1.10535	multiple.myeloma	1071	cardiovascular	0.00184332
0	1085	31	13108	0.168436	0	1	#NAME?	monoclonal.gammopathy	1071	cardiovascular	0
0	1085	3	13136	1	0	1	#NAME?	cancer.aggressiveness.measurement	1071	cardiovascular	0
0	1085	3	13136	1	0	1	#NAME?	Gleason.score.measurement	1071	cardiovascular	0
0	1085	2	13137	1	0	1	#NAME?	response.to.paclitaxel	1071	cardiovascular	0
1	1084	64	13075	0.0609893	0.188477	0.631286	-2.40754	autoimmune.thyroid.disease	1071	cardiovascular	0.000921659
9	1076	151	12988	0.451932	0.719431	1	-0.475072	type.I.diabetes.mellitus	1071	cardiovascular	0.00829493
0	1085	3	13136	1	0	1	#NAME?	childhood.cancer	1071	cardiovascular	0
0	1085	4	13135	1	0	1	#NAME?	Pituitary.Gland.Adenoma	1071	cardiovascular	0
0	1085	5	13134	1	0	1	#NAME?	radius.bone.mineral.density	1071	cardiovascular	0
0	1085	9	13130	1	0	1	#NAME?	bone.mineral.content.measurement	1071	cardiovascular	0
2	1083	7	13132	0.146436	3.46394	0.986835	1.79241	magnesium.measurement	1071	cardiovascular	0.00184332
0	1085	10	13129	1	0	1	#NAME?	ovarian.mucinous.adenocarcinoma	1071	cardiovascular	0
0	1085	6	13133	1	0	1	#NAME?	Corticobasal.degeneration	1071	cardiovascular	0
4	1081	70	13069	0.659276	0.690832	1	-0.533592	intraocular.pressure.measurement	1071	cardiovascular	0.00368664
2	1083	21	13118	0.693721	1.15357	1	0.206109	Malignant.epithelial.tumor.of.ovary	1071	cardiovascular	0.00184332
0	1085	1	13138	1	0	1	#NAME?	superior.frontal.gyrus.grey.matter.volume.measurement	1071	cardiovascular	0
1	1084	15	13124	1	0.807134	1	-0.309121	dense.area.measurement	1071	cardiovascular	0.000921659
2	1083	15	13124	0.376178	1.61568	1	0.69214	mammographic.density.measurement	1071	cardiovascular	0.00184332
0	1085	2	13137	1	0	1	#NAME?	non.dense.area.measurement	1071	cardiovascular	0
1	1084	5	13134	0.378837	2.42303	1	1.27681	mammographic.density.percentage	1071	cardiovascular	0.000921659
0	1085	1	13138	1	0	1	#NAME?	cumulative.dose.response.to.bevacizumab	1071	cardiovascular	0
0	1085	1	13138	1	0	1	#NAME?	chemotherapy.induced.hypertension	1071	cardiovascular	0
0	1085	6	13133	1	0	1	#NAME?	longitudinal.BMI.measurement	1071	cardiovascular	0
0	1085	4	13135	1	0	1	#NAME?	reading	1071	cardiovascular	0
0	1085	6	13133	1	0	1	#NAME?	Vogt.Koyanagi.Harada.disease	1071	cardiovascular	0
0	1085	5	13134	1	0	1	#NAME?	selenium.measurement	1071	cardiovascular	0
0	1085	2	13137	1	0	1	#NAME?	angiotensin.converting.enzyme.measurement	1071	cardiovascular	0
2	1083	11	13128	0.260829	2.20369	1	1.13992	Alzheimer.s.disease.biomarker.measurement	1071	cardiovascular	0.00184332
0	1085	4	13135	1	0	1	#NAME?	CCL4.measurement	1071	cardiovascular	0
0	1085	4	13135	1	0	1	#NAME?	matrix.metalloproteinase.measurement	1071	cardiovascular	0
3	1082	12	13127	0.101186	3.03266	0.801629	1.60058	response.to.statin	1071	cardiovascular	0.00276498
6	1079	54	13085	0.460708	1.3474	1	0.43018	fasting.blood.glucose.measurement	1071	cardiovascular	0.00552995
3	1082	34	13105	0.758744	1.06872	1	0.0958775	optic.disc.size.measurement	1071	cardiovascular	0.00276498
0	1085	2	13137	1	0	1	#NAME?	infant.expressive.language.ability	1071	cardiovascular	0
3	1082	47	13092	1	0.772325	1	-0.372719	brain.aneurysm	1071	cardiovascular	0.00276498
0	1085	29	13110	0.16572	0	1	#NAME?	vitamin.D.measurement	1071	cardiovascular	0
0	1085	4	13135	1	0	1	#NAME?	hypermetropia	1071	cardiovascular	0
3	1082	128	13011	0.0188005	0.28185	0.269577	-1.827	Myopia	1071	cardiovascular	0.00276498
5	1080	149	12990	0.0449579	0.403634	0.523503	-1.30888	self.reported.educational.attainment	1071	cardiovascular	0.00460829
5	1080	8	13131	0.00196027	7.59664	0.0515315	2.92536	coffee.consumption	1071	cardiovascular	0.00460829
4	1081	6	13133	0.00486709	8.09674	0.108262	3.01734	cups.of.coffee.per.day.measurement	1071	cardiovascular	0.00368664
2	1083	16	13123	0.643511	1.51459	1	0.598928	protein.C.measurement	1071	cardiovascular	0.00184332
41	1044	70	13069	1.76267e-18	7.32993	3.82279e-16	2.8738	hypertension	1071	cardiovascular	0.037788
0	1085	2	13137	1	0	1	#NAME?	typhoid.fever	1071	cardiovascular	0
0	1085	1	13138	1	0	1	#NAME?	episodic.memory	1071	cardiovascular	0
1	1084	0	13139	0.0762795	Inf	0.655173	Inf	psychotic.symptoms	1071	cardiovascular	0.000921659
1	1084	9	13130	0.54784	1.3458	1	0.428463	eosinophilic.esophagitis	1071	cardiovascular	0.000921659
4	1081	75	13064	0.523861	0.644527	1	-0.633688	PR.interval	1071	cardiovascular	0.00368664
2	1083	34	13105	1	0.711796	1	-0.490464	leprosy	1071	cardiovascular	0.00184332
0	1085	7	13132	1	0	1	#NAME?	Hashimoto.s.thyroiditis	1071	cardiovascular	0
2	1083	61	13078	0.236056	0.395943	1	-1.33664	prostate.specific.antigen.measurement	1071	cardiovascular	0.00184332
0	1085	11	13128	1	0	1	#NAME?	Stevens.Johnson.syndrome	1071	cardiovascular	0
0	1085	11	13128	1	0	1	#NAME?	toxic.epidermal.necrolysis	1071	cardiovascular	0
6	1079	19	13120	0.00976908	3.83891	0.16617	1.9407	iron.biomarker.measurement	1071	cardiovascular	0.00552995
5	1080	8	13131	0.00196027	7.59664	0.0515315	2.92536	ferritin.measurement	1071	cardiovascular	0.00460829
3	1082	13	13126	0.117794	2.79907	0.903578	1.48495	transferrin.saturation.measurement	1071	cardiovascular	0.00276498
1	1084	11	13128	0.614237	1.10095	1	0.138742	transferrin.measurement	1071	cardiovascular	0.000921659
1	1084	9	13130	0.54784	1.3458	1	0.428463	serum.iron.measurement	1071	cardiovascular	0.000921659
0	1085	4	13135	1	0	1	#NAME?	post.traumatic.stress.disorder	1071	cardiovascular	0
0	1085	4	13135	1	0	1	#NAME?	Astigmatism	1071	cardiovascular	0
3	1082	18	13121	0.212697	2.02098	1	1.01505	total.iron.binding.capacity	1071	cardiovascular	0.00276498
5	1080	23	13116	0.0579389	2.63981	0.612952	1.40043	beta.amyloid.1.42.measurement	1071	cardiovascular	0.00460829
4	1081	98	13041	0.190224	0.492443	1	-1.02197	cerebrospinal.fluid.biomarker.measurement	1071	cardiovascular	0.00368664
0	1085	6	13133	1	0	1	#NAME?	left.inferior.lateral.ventricle.volume.measurement	1071	cardiovascular	0
0	1085	4	13135	1	0	1	#NAME?	pulmonary.artery.enlargement	1071	cardiovascular	0
1	1084	57	13082	0.129727	0.211736	0.974356	-2.23966	chronic.obstructive.pulmonary.disease	1071	cardiovascular	0.000921659
0	1085	25	13114	0.25598	0	1	#NAME?	membranous.glomerulonephritis	1071	cardiovascular	0
0	1085	4	13135	1	0	1	#NAME?	sleep.duration	1071	cardiovascular	0
0	1085	5	13134	1	0	1	#NAME?	chronic.bronchitis	1071	cardiovascular	0
2	1083	0	13139	0.00581361	Inf	0.109637	Inf	GFR.change.measurement	1071	cardiovascular	0.00184332
0	1085	4	13135	1	0	1	#NAME?	cervical.artery.dissection	1071	cardiovascular	0
0	1085	1	13138	1	0	1	#NAME?	Kashin.Beck.disease	1071	cardiovascular	0
0	1085	2	13137	1	0	1	#NAME?	nicotine.glucuronidation.measurement	1071	cardiovascular	0
1	1084	18	13121	1	0.67245	1	-0.572501	cotinine.glucuronidation.measurement	1071	cardiovascular	0.000921659
0	1085	64	13075	0.0146702	0	0.235673	#NAME?	hepatitis	1071	cardiovascular	0
0	1085	7	13132	1	0	1	#NAME?	L.arginine.measurement	1071	cardiovascular	0
0	1085	2	13137	1	0	1	#NAME?	carbon.monoxide.exhalation.measurement	1071	cardiovascular	0
0	1085	3	13136	1	0	1	#NAME?	symmetrical.dimethylarginine.measurement	1071	cardiovascular	0
0	1085	12	13127	1	0	1	#NAME?	anterior.uveitis	1071	cardiovascular	0
0	1085	1	13138	1	0	1	#NAME?	stricture	1071	cardiovascular	0
0	1085	1	13138	1	0	1	#NAME?	complicated.disease.course	1071	cardiovascular	0
1	1084	7	13132	0.470027	1.73054	1	0.79122	febrile.seizures	1071	cardiovascular	0.000921659
0	1085	6	13133	1	0	1	#NAME?	MMR.related.febrile.seizures	1071	cardiovascular	0
0	1085	1	13138	1	0	1	#NAME?	serum.VEGFR2.concentration.measurement	1071	cardiovascular	0
2	1083	17	13122	0.652419	1.4254	1	0.511366	infant.body.height	1071	cardiovascular	0.00184332
1	1084	9	13130	0.54784	1.3458	1	0.428463	fetal.hemoglobin.measurement	1071	cardiovascular	0.000921659
4	1081	13	13126	0.0359618	3.73546	0.439392	1.90129	longevity	1071	cardiovascular	0.00368664
0	1085	3	13136	1	0	1	#NAME?	very.long.chain.saturated.fatty.acid.measurement	1071	cardiovascular	0
0	1085	3	13136	1	0	1	#NAME?	hippocampal.sclerosis.of.aging	1071	cardiovascular	0
2	1083	2	13137	0.0314411	12.1252	0.392448	3.59994	cerebral.amyloid.angiopathy	1071	cardiovascular	0.00184332
1	1084	10	13129	0.582355	1.21114	1	0.27637	response.to.anticoagulant	1071	cardiovascular	0.000921659
0	1085	6	13133	1	0	1	#NAME?	soluble.interleukin.2.receptor.subunit.alpha.measurement	1071	cardiovascular	0
0	1085	3	13136	1	0	1	#NAME?	gas.trapping.measurement	1071	cardiovascular	0
0	1085	2	13137	1	0	1	#NAME?	Dysphagia	1071	cardiovascular	0
0	1085	15	13124	0.623066	0	1	#NAME?	nicotine.metabolite.ratio	1071	cardiovascular	0
0	1085	4	13135	1	0	1	#NAME?	erythrocyte.cadmium.measurement	1071	cardiovascular	0
3	1082	7	13132	0.0353929	5.19978	0.435509	2.37845	white.matter.hyperintensity.measurement	1071	cardiovascular	0.00276498
0	1085	15	13124	0.623066	0	1	#NAME?	endometrial.carcinoma	1071	cardiovascular	0
4	1081	25	13114	0.276359	1.94095	1	0.95676	hair.color	1071	cardiovascular	0.00368664
0	1085	10	13129	1	0	1	#NAME?	Mitral.valve.prolapse	1071	cardiovascular	0
2	1083	4	13135	0.0709513	6.062	0.655173	2.59979	skin.sensitivity.to.sun	1071	cardiovascular	0.00184332
13	1072	44	13095	0.000285186	3.60856	0.01237	1.85142	Ischemic.stroke	1071	cardiovascular	0.0119816
0	1085	3	13136	1	0	1	#NAME?	urinary.S.phenylmercapturic.acid.measurement	1071	cardiovascular	0
0	1085	30	13109	0.166508	0	1	#NAME?	drug.induced.agranulocytosis	1071	cardiovascular	0
0	1085	9	13130	1	0	1	#NAME?	response.to.thioamide	1071	cardiovascular	0
0	1085	3	13136	1	0	1	#NAME?	cardiac.embolism	1071	cardiovascular	0
0	1085	1	13138	1	0	1	#NAME?	clinical.ideal.cardiovascular.health	1071	cardiovascular	0
0	1085	3	13136	1	0	1	#NAME?	seasonal.gut.microbiome.measurement	1071	cardiovascular	0
1	1084	1	13138	0.146745	12.115	0.986835	3.59872	lactate.measurement	1071	cardiovascular	0.000921659
0	1085	5	13134	1	0	1	#NAME?	trichloroethylene.induced.hypersensitivity	1071	cardiovascular	0
4	1081	3	13136	0.000977136	16.1871	0.0319874	4.01677	cingulate.cortex.measurement	1071	cardiovascular	0.00368664
0	1085	29	13110	0.16572	0	1	#NAME?	hepatitis.B.infection	1071	cardiovascular	0
0	1085	4	13135	1	0	1	#NAME?	Susceptibility.to.viral.and.mycobacterial.infections	1071	cardiovascular	0
0	1085	1	13138	1	0	1	#NAME?	intermittent.Staphylococcus.aureus.carrier.status	1071	cardiovascular	0
0	1085	4	13135	1	0	1	#NAME?	lobe.size	1071	cardiovascular	0
2	1083	82	13057	0.093814	0.294072	0.765548	-1.76576	lobe.attachment	1071	cardiovascular	0.00184332
0	1085	1	13138	1	0	1	#NAME?	antitragus.size	1071	cardiovascular	0
0	1085	3	13136	1	0	1	#NAME?	helix.rolling	1071	cardiovascular	0
0	1085	3	13136	1	0	1	#NAME?	folding.of.antihelix	1071	cardiovascular	0
0	1085	8	13131	1	0	1	#NAME?	outer.ear.morphology.trait	1071	cardiovascular	0
0	1085	2	13137	1	0	1	#NAME?	gait.measurement	1071	cardiovascular	0
0	1085	2	13137	1	0	1	#NAME?	childhood.aggressive.behaviour.measurement	1071	cardiovascular	0
53	1032	350	12789	8.40926e-05	1.87655	0.00416859	0.908081	neuroticism.measurement	1071	cardiovascular	0.0488479
0	1085	12	13127	1	0	1	#NAME?	response.to.lamotrigine	1071	cardiovascular	0
0	1085	14	13125	0.619141	0	1	#NAME?	maculopapular.eruption	1071	cardiovascular	0
0	1085	49	13090	0.0510532	0	0.55017	#NAME?	epilepsy	1071	cardiovascular	0
1	1084	33	13106	0.514859	0.366393	1	-1.44854	metastasis.measurement	1071	cardiovascular	0.000921659
0	1085	1	13138	1	0	1	#NAME?	date.of.diagnosis	1071	cardiovascular	0
0	1085	4	13135	1	0	1	#NAME?	osteosarcoma	1071	cardiovascular	0
0	1085	2	13137	1	0	1	#NAME?	skin.fluorescence.measurement	1071	cardiovascular	0
0	1085	44	13095	0.0471482	0	0.534655	#NAME?	X3.hydroxypropylmercapturic.acid.measurement	1071	cardiovascular	0
5	1080	115	13024	0.22262	0.524357	1	-0.93138	smoking.cessation	1071	cardiovascular	0.00460829
0	1085	1	13138	1	0	1	#NAME?	functional.decline.measurement	1071	cardiovascular	0
2	1083	29	13110	1	0.834846	1	-0.260417	smoking.behaviour.measurement	1071	cardiovascular	0.00184332
0	1085	22	13117	0.407651	0	1	#NAME?	hip.bone.mineral.density	1071	cardiovascular	0
4	1081	47	13092	0.794789	1.03073	1	0.0436651	urinary.metabolite.measurement	1071	cardiovascular	0.00368664
0	1085	2	13137	1	0	1	#NAME?	Staphylococcus.aureus.infection	1071	cardiovascular	0
2	1083	26	13113	1	0.93139	1	-0.102543	body.weight	1071	cardiovascular	0.00184332
2	1083	29	13110	1	0.834846	1	-0.260417	central.nervous.system.cancer	1071	cardiovascular	0.00184332
1	1084	15	13124	1	0.807134	1	-0.309121	glioblastoma.multiforme	1071	cardiovascular	0.000921659
1	1084	5	13134	0.378837	2.42303	1	1.27681	leptin.measurement	1071	cardiovascular	0.000921659
1	1084	2	13137	0.21184	6.05735	1	2.59869	BMI.adjusted.leptin.measurement	1071	cardiovascular	0.000921659
0	1085	8	13131	1	0	1	#NAME?	hair.morphology	1071	cardiovascular	0
0	1085	2	13137	1	0	1	#NAME?	hormone.replacement.therapy	1071	cardiovascular	0
0	1085	7	13132	1	0	1	#NAME?	rheumatoid.factor.seropositivity.measurement	1071	cardiovascular	0
0	1085	2	13137	1	0	1	#NAME?	rheumatoid.factor.measurement	1071	cardiovascular	0
0	1085	2	13137	1	0	1	#NAME?	response.to.antidepressant	1071	cardiovascular	0
0	1085	1	13138	1	0	1	#NAME?	entorhinal.cortical.volume	1071	cardiovascular	0
17	1068	356	12783	0.0224814	0.57158	0.314559	-0.806973	ulcerative.colitis	1071	cardiovascular	0.0156682
0	1085	32	13107	0.171449	0	1	#NAME?	factor.VIII.measurement	1071	cardiovascular	0
3	1082	9	13130	0.0579107	4.04468	0.612952	2.01603	factor.VII.measurement	1071	cardiovascular	0.00276498
0	1085	6	13133	1	0	1	#NAME?	emphysema.imaging.measurement	1071	cardiovascular	0
0	1085	20	13119	0.396803	0	1	#NAME?	airway.imaging.measurement	1071	cardiovascular	0
3	1082	1	13138	0.00166977	36.3964	0.0482841	5.18572	cardiovascular.disease.biomarker.measurement	1071	cardiovascular	0.00276498
0	1085	2	13137	1	0	1	#NAME?	obsessive.compulsive.symptom.measurement	1071	cardiovascular	0
3	1082	19	13120	0.233347	1.91454	1	0.936996	treatment.refractory.schizophrenia	1071	cardiovascular	0.00276498
0	1085	1	13138	1	0	1	#NAME?	sex.ratio	1071	cardiovascular	0
0	1085	5	13134	1	0	1	#NAME?	response.to.risperidone	1071	cardiovascular	0
0	1085	3	13136	1	0	1	#NAME?	response.to.antineoplastic.agent	1071	cardiovascular	0
1	1084	65	13074	0.0611274	0.185563	0.631286	-2.43002	heart.rate	1071	cardiovascular	0.000921659
0	1085	1	13138	1	0	1	#NAME?	lycopene.measurement	1071	cardiovascular	0
3	1082	52	13087	0.797781	0.697792	1	-0.519132	spine.bone.mineral.density	1071	cardiovascular	0.00276498
0	1085	2	13137	1	0	1	#NAME?	platelet.reactivity.measurement	1071	cardiovascular	0
0	1085	1	13138	1	0	1	#NAME?	thrombus.formation.measurement	1071	cardiovascular	0
0	1085	1	13138	1	0	1	#NAME?	rotator.cuff.tear	1071	cardiovascular	0
0	1085	2	13137	1	0	1	#NAME?	hemoglobin.A1.measurement	1071	cardiovascular	0
1	1084	0	13139	0.0762795	Inf	0.655173	Inf	small.artery.occlusion	1071	cardiovascular	0.000921659
0	1085	2	13137	1	0	1	#NAME?	plasma.betaine.measurement	1071	cardiovascular	0
0	1085	2	13137	1	0	1	#NAME?	angiographic.measurement	1071	cardiovascular	0
1	1084	4	13135	0.327523	3.02891	1	1.5988	small.vessel.stroke	1071	cardiovascular	0.000921659
1	1084	9	13130	0.54784	1.3458	1	0.428463	FEV.change.measurement	1071	cardiovascular	0.000921659
0	1085	1	13138	1	0	1	#NAME?	response.to.montelukast	1071	cardiovascular	0
1	1084	0	13139	0.0762795	Inf	0.655173	Inf	response.to.high.fat.food.intake	1071	cardiovascular	0.000921659
1	1084	6	13133	0.426239	2.0191	1	1.01371	triglyceride.change.measurement	1071	cardiovascular	0.000921659
0	1085	1	13138	1	0	1	#NAME?	concentration.dose.ratio	1071	cardiovascular	0
0	1085	2	13137	1	0	1	#NAME?	response.to.anticonvulsant	1071	cardiovascular	0
4	1081	35	13104	0.53755	1.38534	1	0.470238	cutaneous.melanoma	1071	cardiovascular	0.00368664
0	1085	1	13138	1	0	1	#NAME?	amyloid.plaque.accumulation.rate	1071	cardiovascular	0
0	1085	1	13138	1	0	1	#NAME?	gastric.cardia.carcinoma	1071	cardiovascular	0
1	1084	13	13126	1	0.931453	1	-0.102445	glycerophospholipid.measurement	1071	cardiovascular	0.000921659
6	1079	88	13051	0.844971	0.824689	1	-0.278077	amino.acid.measurement	1071	cardiovascular	0.00552995
1	1084	17	13122	1	0.712063	1	-0.489924	sphingolipid.measurement	1071	cardiovascular	0.000921659
0	1085	12	13127	1	0	1	#NAME?	acylcarnitine.measurement	1071	cardiovascular	0
2	1083	35	13104	1	0.691405	1	-0.532397	pancreatic.carcinoma	1071	cardiovascular	0.00184332
0	1085	2	13137	1	0	1	#NAME?	longitudinal.alcohol.consumption.measurement	1071	cardiovascular	0
4	1081	29	13110	0.314341	1.6727	1	0.742176	polycystic.ovary.syndrome	1071	cardiovascular	0.00368664
8	1077	87	13052	0.69834	1.11435	1	0.156209	Parkinson.s.disease	1071	cardiovascular	0.00737327
0	1085	6	13133	1	0	1	#NAME?	kidney.stone	1071	cardiovascular	0
1	1084	14	13125	1	0.864854	1	-0.209471	cutaneous.squamous.cell.carcinoma	1071	cardiovascular	0.000921659
3	1082	87	13052	0.16029	0.415978	1	-1.26542	nasopharyngeal.neoplasm	1071	cardiovascular	0.00276498
21	1064	58	13081	2.89691e-07	4.45058	2.28461e-05	2.15399	coronary.artery.disease	1071	cardiovascular	0.0193548
0	1085	4	13135	1	0	1	#NAME?	diabetic.nephropathy	1071	cardiovascular	0
19	1066	88	13051	0.000628198	2.64308	0.0222433	1.40222	lipid.measurement	1071	cardiovascular	0.0175115
1	1084	16	13123	1	0.756627	1	-0.402345	coagulation.factor.measurement	1071	cardiovascular	0.000921659
0	1085	13	13126	0.617142	0	1	#NAME?	nodular.sclerosis.Hodgkin.lymphoma	1071	cardiovascular	0
0	1085	11	13128	1	0	1	#NAME?	alpha.linolenic.acid.measurement	1071	cardiovascular	0
0	1085	4	13135	1	0	1	#NAME?	dihomo.gamma.linolenic.acid.measurement	1071	cardiovascular	0
0	1085	8	13131	1	0	1	#NAME?	linoleic.acid.measurement	1071	cardiovascular	0
0	1085	7	13132	1	0	1	#NAME?	arachidonic.acid.measurement	1071	cardiovascular	0
0	1085	4	13135	1	0	1	#NAME?	delta.6.desaturase.measurement	1071	cardiovascular	0
3	1082	191	12948	0.000314206	0.187971	0.0126779	-2.41142	age.at.menarche	1071	cardiovascular	0.00276498
0	1085	90	13049	0.00194425	0	0.0515315	#NAME?	age.related.hearing.impairment	1071	cardiovascular	0
0	1085	3	13136	1	0	1	#NAME?	cannabis.dependence.measurement	1071	cardiovascular	0
1	1084	40	13099	0.369182	0.302114	1	-1.72683	Common.variable.immunodeficiency	1071	cardiovascular	0.000921659
15	1070	291	12848	0.0803128	0.618974	0.683052	-0.692049	ankylosing.spondylitis	1071	cardiovascular	0.0138249
1	1084	40	13099	0.369182	0.302114	1	-1.72683	autoimmune.disease	1071	cardiovascular	0.000921659
2	1083	70	13069	0.175954	0.3448	1	-1.53617	juvenile.idiopathic.arthritis	1071	cardiovascular	0.00184332
2	1083	3	13136	0.049777	8.08364	0.53977	3.015	endometrial.neoplasm	1071	cardiovascular	0.00184332
3	1082	56	13083	0.625027	0.647747	1	-0.626497	atrophic.macular.degeneration	1071	cardiovascular	0.00276498
5	1080	74	13065	0.832467	0.817379	1	-0.290923	forced.expiratory.volume	1071	cardiovascular	0.00460829
0	1085	1	13138	1	0	1	#NAME?	Uveal.Melanoma	1071	cardiovascular	0
0	1085	3	13136	1	0	1	#NAME?	psychosis.predisposition.measurement	1071	cardiovascular	0
29	1056	189	12950	0.00292411	1.88165	0.0714553	0.911995	waist.hip.ratio	1071	cardiovascular	0.0267281
27	1058	167	12972	0.00236803	1.98219	0.0604196	0.987096	BMI.adjusted.waist.hip.ratio	1071	cardiovascular	0.0248848
25	1060	245	12894	0.297304	1.24122	1	0.311757	physical.activity.measurement	1071	cardiovascular	0.0230415
0	1085	1	13138	1	0	1	#NAME?	disease.recurrence	1071	cardiovascular	0
0	1085	25	13114	0.25598	0	1	#NAME?	lean.body.mass	1071	cardiovascular	0
0	1085	2	13137	1	0	1	#NAME?	laterality.measurement	1071	cardiovascular	0
4	1081	14	13125	0.0435296	3.46849	0.513767	1.79431	aortic.root.size	1071	cardiovascular	0.00368664
0	1085	12	13127	1	0	1	#NAME?	initial.pursuit.acceleration	1071	cardiovascular	0
0	1085	5	13134	1	0	1	#NAME?	pursuit.maintenance.gain.measurement	1071	cardiovascular	0
0	1085	2	13137	1	0	1	#NAME?	antisaccade.response.measurement	1071	cardiovascular	0
0	1085	2	13137	1	0	1	#NAME?	response.to.trauma.exposure	1071	cardiovascular	0
1	1084	13	13126	1	0.931453	1	-0.102445	alcohol.dependence.measurement	1071	cardiovascular	0.000921659
1	1084	1	13138	0.146745	12.115	0.986835	3.59872	magnesium.creatinine.ratio.measurement	1071	cardiovascular	0.000921659
1	1084	2	13137	0.21184	6.05735	1	2.59869	idiopathic.osteonecrosis.of.the.femoral.head	1071	cardiovascular	0.000921659
0	1085	4	13135	1	0	1	#NAME?	appendicular.lean.mass	1071	cardiovascular	0
0	1085	1	13138	1	0	1	#NAME?	vesicoureteral.reflux	1071	cardiovascular	0
0	1085	8	13131	1	0	1	#NAME?	glucose.dependent.insulinotropic.peptide.measurement	1071	cardiovascular	0
1	1084	17	13122	1	0.712063	1	-0.489924	glucose.tolerance.test	1071	cardiovascular	0.000921659
1	1084	24	13115	1	0.50416	1	-0.988047	restless.legs.syndrome	1071	cardiovascular	0.000921659
1	1084	36	13103	0.362914	0.335784	1	-1.57439	neutrophil.count	1071	cardiovascular	0.000921659
0	1085	11	13128	1	0	1	#NAME?	eye.color	1071	cardiovascular	0
0	1085	9	13130	1	0	1	#NAME?	putamen.volume	1071	cardiovascular	0
0	1085	1	13138	1	0	1	#NAME?	pregnancy.induced.alloimmunization	1071	cardiovascular	0
9	1076	129	13010	0.74775	0.843563	1	-0.245432	intelligence	1071	cardiovascular	0.00829493
0	1085	2	13137	1	0	1	#NAME?	spinal.fracture	1071	cardiovascular	0
0	1085	16	13123	0.62861	0	1	#NAME?	heart.rate.variability.measurement	1071	cardiovascular	0
0	1085	2	13137	1	0	1	#NAME?	response.to.metformin	1071	cardiovascular	0
0	1085	3	13136	1	0	1	#NAME?	congenital.left.sided.heart.lesions	1071	cardiovascular	0
4	1081	76	13063	0.524736	0.635997	1	-0.652909	QT.interval	1071	cardiovascular	0.00368664
0	1085	2	13137	1	0	1	#NAME?	particulate.matter.air.pollution.measurement	1071	cardiovascular	0
0	1085	5	13134	1	0	1	#NAME?	colorectal.health	1071	cardiovascular	0
0	1085	1	13138	1	0	1	#NAME?	response.to.carbamazepine	1071	cardiovascular	0
0	1085	1	13138	1	0	1	#NAME?	response.to.phenytoin	1071	cardiovascular	0
0	1085	11	13128	1	0	1	#NAME?	overall.survival	1071	cardiovascular	0
0	1085	13	13126	0.617142	0	1	#NAME?	skin.pigmentation.measurement	1071	cardiovascular	0
12	1073	78	13061	0.0682443	1.87247	0.655173	0.90494	suntan	1071	cardiovascular	0.0110599
2	1083	1	13138	0.0165554	24.2368	0.247618	4.59913	NT.proBNP.measurement	1071	cardiovascular	0.00184332
2	1083	0	13139	0.00581361	Inf	0.109637	Inf	midregional.pro.atrial.natriuretic.peptide.measurement	1071	cardiovascular	0.00184332
3	1082	22	13117	0.434286	1.65304	1	0.725124	fasting.blood.insulin.measurement	1071	cardiovascular	0.00276498
1	1084	6	13133	0.426239	2.0191	1	1.01371	HOMA.IR	1071	cardiovascular	0.000921659
0	1085	14	13125	0.619141	0	1	#NAME?	HOMA.B	1071	cardiovascular	0
0	1085	3	13136	1	0	1	#NAME?	response.to.opioid	1071	cardiovascular	0
0	1085	1	13138	1	0	1	#NAME?	analgesia.requirement.measurement	1071	cardiovascular	0
1	1084	6	13133	0.426239	2.0191	1	1.01371	Lewy.body.dementia	1071	cardiovascular	0.000921659
1	1084	12	13127	1	1.00915	1	0.0131382	high.altitude.adaptation	1071	cardiovascular	0.000921659
0	1085	7	13132	1	0	1	#NAME?	IgG.sialylation.measurement	1071	cardiovascular	0
0	1085	5	13134	1	0	1	#NAME?	IgG.digalactosylation.measurement	1071	cardiovascular	0
0	1085	37	13102	0.11204	0	0.863953	#NAME?	alcoholic.pancreatitis	1071	cardiovascular	0
0	1085	3	13136	1	0	1	#NAME?	knee	1071	cardiovascular	0
0	1085	10	13129	1	0	1	#NAME?	premature.birth	1071	cardiovascular	0
0	1085	40	13099	0.0715529	0	0.655173	#NAME?	parental.genotype.effect.measurement	1071	cardiovascular	0
0	1085	11	13128	1	0	1	#NAME?	gestational.age	1071	cardiovascular	0
1	1084	4	13135	0.327523	3.02891	1	1.5988	dehydroepiandrosterone.sulphate.measurement	1071	cardiovascular	0.000921659
0	1085	2	13137	1	0	1	#NAME?	ankle.injury	1071	cardiovascular	0
1	1084	49	13090	0.180268	0.246456	1	-2.0206	disease.progression.measurement	1071	cardiovascular	0.000921659
0	1085	11	13128	1	0	1	#NAME?	migraine.without.aura	1071	cardiovascular	0
1	1084	31	13108	0.51202	0.39009	1	-1.35812	systemic.juvenile.idiopathic.arthritis	1071	cardiovascular	0.000921659
1	1084	27	13112	0.720256	0.448016	1	-1.15838	polyarticular.juvenile.idiopathic.arthritis	1071	cardiovascular	0.000921659
1	1084	27	13112	0.720256	0.448016	1	-1.15838	rheumatoid.factor.negative	1071	cardiovascular	0.000921659
1	1084	27	13112	0.720256	0.448016	1	-1.15838	oligoarticular.juvenile.idiopathic.arthritis	1071	cardiovascular	0.000921659
4	1081	58	13081	1	0.83454	1	-0.260946	systemic.scleroderma	1071	cardiovascular	0.00368664
0	1085	8	13131	1	0	1	#NAME?	limited.scleroderma	1071	cardiovascular	0
1	1084	16	13123	1	0.756627	1	-0.402345	insulin.response.measurement	1071	cardiovascular	0.000921659
6	1079	33	13106	0.11822	2.20839	0.903578	1.143	insulin.measurement	1071	cardiovascular	0.00552995
16	1069	267	12872	0.25663	0.721612	1	-0.470705	sclerosing.cholangitis	1071	cardiovascular	0.0147465
0	1085	1	13138	1	0	1	#NAME?	glucagon.like.peptide.1.measurement	1071	cardiovascular	0
3	1082	16	13123	0.172771	2.27386	1	1.18514	progranulin.measurement	1071	cardiovascular	0.00276498
0	1085	1	13138	1	0	1	#NAME?	tacrolimus.measurement	1071	cardiovascular	0
0	1085	3	13136	1	0	1	#NAME?	matrix.metalloproteinase.8.measurement	1071	cardiovascular	0
1	1084	0	13139	0.0762795	Inf	0.655173	Inf	dietary.potassium.intake.measurement	1071	cardiovascular	0.000921659
0	1085	4	13135	1	0	1	#NAME?	mixed.cellularity	1071	cardiovascular	0
3	1082	2	13137	0.00393716	18.1992	0.0913755	4.1858	BNP.measurement	1071	cardiovascular	0.00276498
2	1083	1	13138	0.0165554	24.2368	0.247618	4.59913	B.type.natriuretic.peptide.to.N.terminal.pro.B.type.natriuretic.peptide.ratio	1071	cardiovascular	0.00184332
0	1085	2	13137	1	0	1	#NAME?	delayed.reward.discounting.measurement	1071	cardiovascular	0
0	1085	7	13132	1	0	1	#NAME?	food.allergy.measurement	1071	cardiovascular	0
0	1085	2	13137	1	0	1	#NAME?	mean.fractional.anisotropy.measurement	1071	cardiovascular	0
0	1085	12	13127	1	0	1	#NAME?	white.matter.microstructure.measurement	1071	cardiovascular	0
0	1085	4	13135	1	0	1	#NAME?	susceptibility.to.chickenpox.measurement	1071	cardiovascular	0
2	1083	25	13114	1	0.968718	1	-0.045851	susceptibility.to.childhood.ear.infection.measurement	1071	cardiovascular	0.00184332
0	1085	1	13138	1	0	1	#NAME?	susceptibility.to.bacterial.meningitis.measurement	1071	cardiovascular	0
0	1085	6	13133	1	0	1	#NAME?	susceptibility.to.cold.sores.measurement	1071	cardiovascular	0
0	1085	1	13138	1	0	1	#NAME?	susceptibility.to.hepatitis.B.infection.measurement	1071	cardiovascular	0
0	1085	2	13137	1	0	1	#NAME?	susceptibility.to.mononucleosis.measurement	1071	cardiovascular	0
1	1084	11	13128	0.614237	1.10095	1	0.138742	susceptibility.to.mumps.measurement	1071	cardiovascular	0.000921659
0	1085	22	13117	0.407651	0	1	#NAME?	susceptibility.to.plantar.warts.measurement	1071	cardiovascular	0
0	1085	22	13117	0.407651	0	1	#NAME?	susceptibility.to.pneumonia.measurement	1071	cardiovascular	0
0	1085	23	13116	0.415319	0	1	#NAME?	susceptibility.to.Mycobacterium.tuberculosis.infection.measurement	1071	cardiovascular	0
0	1085	4	13135	1	0	1	#NAME?	susceptibility.to.scarlet.fever.measurement	1071	cardiovascular	0
1	1084	42	13097	0.25583	0.287684	1	-1.79744	susceptibility.to.shingles.measurement	1071	cardiovascular	0.000921659
0	1085	4	13135	1	0	1	#NAME?	susceptibility.to.strep.throat.measurement	1071	cardiovascular	0
7	1078	93	13046	1	0.910909	1	-0.134622	tonsillectomy.risk.measurement	1071	cardiovascular	0.00645161
0	1085	4	13135	1	0	1	#NAME?	susceptibility.to.vaginal.yeast.infection.measurement	1071	cardiovascular	0
1	1084	4	13135	0.327523	3.02891	1	1.5988	susceptibility.to.urinary.tract.infection.measurement	1071	cardiovascular	0.000921659
2	1083	11	13128	0.260829	2.20369	1	1.13992	N.glycan.measurement	1071	cardiovascular	0.00184332
3	1082	24	13115	0.457087	1.51507	1	0.599381	response.to.darapladib	1071	cardiovascular	0.00276498
0	1085	1	13138	1	0	1	#NAME?	lipoprotein.associated.phospholipase.A.2..change.measurement	1071	cardiovascular	0
0	1085	5	13134	1	0	1	#NAME?	maximal.voluntary.ventilation	1071	cardiovascular	0
5	1080	46	13093	0.591272	1.3177	1	0.398026	pulmonary.function.measurement	1071	cardiovascular	0.00460829
2	1083	46	13093	0.58268	0.525679	1	-0.927746	vital.capacity	1071	cardiovascular	0.00184332
0	1085	19	13120	0.393998	0	1	#NAME?	hair.shape.measurement	1071	cardiovascular	0
0	1085	1	13138	1	0	1	#NAME?	clinically.amyopathic.dermatomyositis	1071	cardiovascular	0
0	1085	2	13137	1	0	1	#NAME?	luteinizing.hormone.measurement	1071	cardiovascular	0
4	1081	59	13080	1	0.820332	1	-0.28572	femoral.neck.bone.mineral.density	1071	cardiovascular	0.00368664
4	1081	50	13089	1	0.96866	1	-0.0459372	aging	1071	cardiovascular	0.00368664
0	1085	11	13128	1	0	1	#NAME?	Hirschsprung.disease	1071	cardiovascular	0
0	1085	22	13117	0.407651	0	1	#NAME?	hepatocellular.carcinoma	1071	cardiovascular	0
0	1085	1	13138	1	0	1	#NAME?	non.alcoholic.steatohepatitis	1071	cardiovascular	0
0	1085	3	13136	1	0	1	#NAME?	carboxypeptidase.B2.measurement	1071	cardiovascular	0
0	1085	4	13135	1	0	1	#NAME?	thrombin.activatable.fibrinolysis.inhibitor.activation.peptide.measurement	1071	cardiovascular	0
0	1085	2	13137	1	0	1	#NAME?	diffuse.scleroderma	1071	cardiovascular	0
0	1085	2	13137	1	0	1	#NAME?	anti.centromere.antibody.positive.systemic.scleroderma	1071	cardiovascular	0
0	1085	2	13137	1	0	1	#NAME?	anti.topoisomerase.I.antibody.positive.systemic.scleroderma	1071	cardiovascular	0
13	1072	31	13108	1.53242e-05	5.12697	0.00094955	2.35811	lipoprotein.measurement	1071	cardiovascular	0.0119816
0	1085	4	13135	1	0	1	#NAME?	total.blood.protein.measurement	1071	cardiovascular	0
1	1084	6	13133	0.426239	2.0191	1	1.01371	dental.caries	1071	cardiovascular	0.000921659
0	1085	3	13136	1	0	1	#NAME?	serum.IgM.measurement	1071	cardiovascular	0
0	1085	1	13138	1	0	1	#NAME?	lipoprotein.associated.phospholipase.A.2..measurement	1071	cardiovascular	0
0	1085	9	13130	1	0	1	#NAME?	serum.IgG.measurement	1071	cardiovascular	0
16	1069	148	12991	0.298719	1.31375	1	0.393693	lung.carcinoma	1071	cardiovascular	0.0147465
0	1085	2	13137	1	0	1	#NAME?	Isolated.scaphocephaly	1071	cardiovascular	0
0	1085	21	13118	0.401419	0	1	#NAME?	response.to.fenofibrate	1071	cardiovascular	0
0	1085	1	13138	1	0	1	#NAME?	response.to.temozolomide	1071	cardiovascular	0
0	1085	43	13096	0.0752733	0	0.655173	#NAME?	pancreatitis	1071	cardiovascular	0
0	1085	7	13132	1	0	1	#NAME?	CC16.measurement	1071	cardiovascular	0
0	1085	12	13127	1	0	1	#NAME?	surfactant.protein.D.measurement	1071	cardiovascular	0
0	1085	1	13138	1	0	1	#NAME?	response.to.methotrexate	1071	cardiovascular	0
0	1085	19	13120	0.393998	0	1	#NAME?	resting.heart.rate	1071	cardiovascular	0
0	1085	1	13138	1	0	1	#NAME?	response.to.quetiapine	1071	cardiovascular	0
0	1085	4	13135	1	0	1	#NAME?	alcohol.and.nicotine.codependence	1071	cardiovascular	0
2	1083	116	13023	0.0083872	0.207339	0.150019	-2.26994	FEV.FEC.ratio	1071	cardiovascular	0.00184332
2	1083	14	13125	0.347843	1.73121	1	0.791783	digit.length.ratio	1071	cardiovascular	0.00184332
0	1085	2	13137	1	0	1	#NAME?	visceral.Leishmaniasis	1071	cardiovascular	0
44	1041	400	12739	0.0691663	1.34606	0.655173	0.428746	metabolite.measurement	1071	cardiovascular	0.040553
4	1081	62	13077	0.817103	0.780457	1	-0.357609	albumin.globulin.ratio.measurement	1071	cardiovascular	0.00368664
0	1085	4	13135	1	0	1	#NAME?	hepatitis.C.induced.liver.cirrhosis	1071	cardiovascular	0
0	1085	3	13136	1	0	1	#NAME?	non.small.cell.lung.carcinoma	1071	cardiovascular	0
1	1084	7	13132	0.470027	1.73054	1	0.79122	osteoporosis	1071	cardiovascular	0.000921659
0	1085	7	13132	1	0	1	#NAME?	glycoprotein.measurement	1071	cardiovascular	0
8	1077	26	13113	0.0033898	3.74559	0.0805659	1.90519	renal.system.measurement	1071	cardiovascular	0.00737327
1	1084	19	13120	1	0.637007	1	-0.650619	tooth.eruption	1071	cardiovascular	0.000921659
1	1084	18	13121	1	0.67245	1	-0.572501	odontogenesis	1071	cardiovascular	0.000921659
0	1085	12	13127	1	0	1	#NAME?	brain.connectivity.measurement	1071	cardiovascular	0
0	1085	3	13136	1	0	1	#NAME?	congenital.heart.malformation	1071	cardiovascular	0
7	1078	42	13097	0.0970356	2.02477	0.775837	1.01776	coronary.artery.calcification	1071	cardiovascular	0.00645161
0	1085	1	13138	1	0	1	#NAME?	congenital.heart.disease	1071	cardiovascular	0
0	1085	2	13137	1	0	1	#NAME?	serum.selenium.measurement	1071	cardiovascular	0
5	1080	82	13057	0.684482	0.737177	1	-0.439917	Vitiligo	1071	cardiovascular	0.00460829
20	1065	582	12557	9.69047e-06	0.405194	0.000646653	-1.30332	DNA.methylation	1071	cardiovascular	0.0184332
0	1085	4	13135	1	0	1	#NAME?	Granulomatosis.with.Polyangiitis	1071	cardiovascular	0
1	1084	4	13135	0.327523	3.02891	1	1.5988	anthropometric.measurement	1071	cardiovascular	0.000921659
1	1084	4	13135	0.327523	3.02891	1	1.5988	sexual.dimorphism	1071	cardiovascular	0.000921659
1	1084	5	13134	0.378837	2.42303	1	1.27681	sunburn	1071	cardiovascular	0.000921659
4	1081	71	13068	0.660408	0.68105	1	-0.554168	migraine.disorder	1071	cardiovascular	0.00368664
1	1084	40	13099	0.369182	0.302114	1	-1.72683	basophil.count	1071	cardiovascular	0.000921659
2	1083	22	13117	0.7048	1.10104	1	0.138864	lymphocyte.count	1071	cardiovascular	0.00184332
1	1084	0	13139	0.0762795	Inf	0.655173	Inf	aortic.valve.calcification	1071	cardiovascular	0.000921659
1	1084	19	13120	1	0.637007	1	-0.650619	allergic.sensitization.measurement	1071	cardiovascular	0.000921659
2	1083	49	13090	0.433323	0.493384	1	-1.01922	allergy	1071	cardiovascular	0.00184332
9	1076	23	13116	0.000475742	4.76888	0.0171961	2.25365	homocysteine.measurement	1071	cardiovascular	0.00829493
3	1082	4	13135	0.0122672	9.10177	0.200788	3.18615	myeloperoxidase.measurement	1071	cardiovascular	0.00276498
0	1085	2	13137	1	0	1	#NAME?	post.operative.sensory.disturbance	1071	cardiovascular	0
0	1085	1	13138	1	0	1	#NAME?	gastric.bypass	1071	cardiovascular	0
0	1085	1	13138	1	0	1	#NAME?	body.weight.loss	1071	cardiovascular	0
0	1085	4	13135	1	0	1	#NAME?	Brugada.syndrome	1071	cardiovascular	0
24	1061	212	12927	0.137693	1.37925	0.986835	0.463888	waist.circumference	1071	cardiovascular	0.0221198
1	1084	8	13131	0.510476	1.51412	1	0.598475	personality.trait	1071	cardiovascular	0.000921659
0	1085	61	13078	0.0137167	0	0.222416	#NAME?	cytokine.measurement	1071	cardiovascular	0
33	1052	192	12947	0.000308444	2.11512	0.0126779	1.08074	atrial.fibrillation	1071	cardiovascular	0.0304147
1	1084	22	13117	1	0.550073	1	-0.862306	breast.size	1071	cardiovascular	0.000921659
0	1085	4	13135	1	0	1	#NAME?	cortical.thickness	1071	cardiovascular	0
5	1080	67	13072	1	0.903264	1	-0.146781	androgenetic.alopecia	1071	cardiovascular	0.00460829
0	1085	5	13134	1	0	1	#NAME?	visceral.adipose.tissue.measurement	1071	cardiovascular	0
0	1085	5	13134	1	0	1	#NAME?	visceral.subcutaneous.adipose.tissue.ratio	1071	cardiovascular	0
2	1083	15	13124	0.376178	1.61568	1	0.69214	partial.thromboplastin.time	1071	cardiovascular	0.00184332
5	1080	9	13130	0.00285934	6.75222	0.0708708	2.75536	prothrombin.time.measurement	1071	cardiovascular	0.00460829
0	1085	3	13136	1	0	1	#NAME?	insulin.resistance	1071	cardiovascular	0
0	1085	27	13112	0.263571	0	1	#NAME?	anti.neutrophil.antibody.associated.vasculitis	1071	cardiovascular	0
1	1084	19	13120	1	0.637007	1	-0.650619	sex.hormone.binding.globulin.measurement	1071	cardiovascular	0.000921659
13	1072	54	13085	0.00145175	2.93821	0.0449623	1.55494	blood.urea.nitrogen.measurement	1071	cardiovascular	0.0119816
0	1085	7	13132	1	0	1	#NAME?	resistin.measurement	1071	cardiovascular	0
0	1085	23	13116	0.415319	0	1	#NAME?	hepatitis.C.infection	1071	cardiovascular	0
0	1085	2	13137	1	0	1	#NAME?	Thyrotoxic.periodic.paralysis	1071	cardiovascular	0
0	1085	1	13138	1	0	1	#NAME?	Tourette.syndrome	1071	cardiovascular	0
0	1085	2	13137	1	0	1	#NAME?	lentiform.nucleus.measurement	1071	cardiovascular	0
0	1085	2	13137	1	0	1	#NAME?	vaspin.measurement	1071	cardiovascular	0
0	1085	7	13132	1	0	1	#NAME?	testosterone.measurement	1071	cardiovascular	0
0	1085	2	13137	1	0	1	#NAME?	dihydrotestosterone.measurement	1071	cardiovascular	0
0	1085	45	13094	0.0471458	0	0.534655	#NAME?	mean.platelet.volume	1071	cardiovascular	0
0	1085	1	13138	1	0	1	#NAME?	arterial.stiffness.measurement	1071	cardiovascular	0
1	1084	13	13126	1	0.931453	1	-0.102445	RR.interval	1071	cardiovascular	0.000921659
0	1085	11	13128	1	0	1	#NAME?	response.to.antipsychotic.drug	1071	cardiovascular	0
0	1085	23	13116	0.415319	0	1	#NAME?	periodontitis	1071	cardiovascular	0
1	1084	4	13135	0.327523	3.02891	1	1.5988	Hemoglobin.E.disease	1071	cardiovascular	0.000921659
4	1081	12	13127	0.0292162	4.04749	0.389924	2.01703	common.carotid.intimal.medial.thickness	1071	cardiovascular	0.00368664
0	1085	16	13123	0.62861	0	1	#NAME?	electrocardiography	1071	cardiovascular	0
6	1079	58	13081	0.632737	1.25411	1	0.326661	QRS.complex	1071	cardiovascular	0.00552995
0	1085	7	13132	1	0	1	#NAME?	mood.disorder	1071	cardiovascular	0
1	1084	3	13136	0.271974	4.03907	1	2.01402	angiotensin.converting.enzyme.activity.measurement	1071	cardiovascular	0.000921659
1	1084	1	13138	0.146745	12.115	0.986835	3.59872	response.to.platelet.aggregation.inhibitor	1071	cardiovascular	0.000921659
0	1085	16	13123	0.62861	0	1	#NAME?	interleukin.18.measurement	1071	cardiovascular	0
0	1085	3	13136	1	0	1	#NAME?	e.selectin.measurement	1071	cardiovascular	0
0	1085	6	13133	1	0	1	#NAME?	adhesion.molecule.measurement	1071	cardiovascular	0
0	1085	3	13136	1	0	1	#NAME?	soluble.P.selectin.measurement	1071	cardiovascular	0
0	1085	8	13131	1	0	1	#NAME?	ICAM.1.measurement	1071	cardiovascular	0
0	1085	1	13138	1	0	1	#NAME?	leptin.receptor.measurement	1071	cardiovascular	0
0	1085	1	13138	1	0	1	#NAME?	C4BP.measurement	1071	cardiovascular	0
0	1085	2	13137	1	0	1	#NAME?	response.to.ziprasidone	1071	cardiovascular	0
0	1085	2	13137	1	0	1	#NAME?	response.to.olanzapine	1071	cardiovascular	0
1	1084	10	13129	0.582355	1.21114	1	0.27637	osteitis.deformans	1071	cardiovascular	0.000921659
18	1067	34	13105	2.34261e-08	6.50052	2.03221e-06	2.70056	heart.failure	1071	cardiovascular	0.0165899
0	1085	2	13137	1	0	1	#NAME?	Biliary.atresia	1071	cardiovascular	0
1	1084	7	13132	0.470027	1.73054	1	0.79122	platelet.aggregation	1071	cardiovascular	0.000921659
1	1084	1	13138	0.146745	12.115	0.986835	3.59872	phytosterol.measurement	1071	cardiovascular	0.000921659
0	1085	4	13135	1	0	1	#NAME?	vitamin.D.deficiency	1071	cardiovascular	0
0	1085	6	13133	1	0	1	#NAME?	conduct.disorder	1071	cardiovascular	0
0	1085	25	13114	0.25598	0	1	#NAME?	emphysema	1071	cardiovascular	0
0	1085	2	13137	1	0	1	#NAME?	puberty.onset.measurement	1071	cardiovascular	0
0	1085	6	13133	1	0	1	#NAME?	recombination.measurement	1071	cardiovascular	0
1	1084	5	13134	0.378837	2.42303	1	1.27681	thyroid.peroxidase.antibody.measurement	1071	cardiovascular	0.000921659
0	1085	1	13138	1	0	1	#NAME?	language.impairment	1071	cardiovascular	0
0	1085	13	13126	0.617142	0	1	#NAME?	response.to.reverse.transcriptase.inhibitor	1071	cardiovascular	0
2	1083	0	13139	0.00581361	Inf	0.109637	Inf	urinary.uromodulin.measurement	1071	cardiovascular	0.00184332
0	1085	4	13135	1	0	1	#NAME?	intracerebral.hemorrhage	1071	cardiovascular	0
12	1073	138	13001	0.87653	1.05362	1	0.0753589	serum.metabolite.measurement	1071	cardiovascular	0.0110599
0	1085	2	13137	1	0	1	#NAME?	social.communication.impairment	1071	cardiovascular	0
0	1085	1	13138	1	0	1	#NAME?	vitamin.D.binding.protein.measurement	1071	cardiovascular	0
0	1085	15	13124	0.623066	0	1	#NAME?	P.wave.duration	1071	cardiovascular	0
0	1085	11	13128	1	0	1	#NAME?	PR.segment	1071	cardiovascular	0
0	1085	8	13131	1	0	1	#NAME?	omega.6.polyunsaturated.fatty.acid.measurement	1071	cardiovascular	0
0	1085	4	13135	1	0	1	#NAME?	exfoliation.syndrome	1071	cardiovascular	0
2	1083	1	13138	0.0165554	24.2368	0.247618	4.59913	urinary.arsenic.measurement	1071	cardiovascular	0.00184332
0	1085	2	13137	1	0	1	#NAME?	Birdshot.chorioretinopathy	1071	cardiovascular	0
0	1085	4	13135	1	0	1	#NAME?	Frontotemporal.dementia	1071	cardiovascular	0
0	1085	16	13123	0.62861	0	1	#NAME?	emphysema.pattern.measurement	1071	cardiovascular	0
1	1084	0	13139	0.0762795	Inf	0.655173	Inf	pit.and.fissure.surface.dental.caries	1071	cardiovascular	0.000921659
0	1085	8	13131	1	0	1	#NAME?	velocity.of.sound.measurement	1071	cardiovascular	0
0	1085	4	13135	1	0	1	#NAME?	tissue.plasminogen.activator.measurement	1071	cardiovascular	0
0	1085	1	13138	1	0	1	#NAME?	anterior.chamber.depth.measurement	1071	cardiovascular	0
0	1085	5	13134	1	0	1	#NAME?	serum.amyloid.A.protein.measurement	1071	cardiovascular	0
2	1083	0	13139	0.00581361	Inf	0.109637	Inf	response.to.alcohol	1071	cardiovascular	0.00184332
0	1085	3	13136	1	0	1	#NAME?	serum.IgA.measurement	1071	cardiovascular	0
0	1085	13	13126	0.617142	0	1	#NAME?	diet.measurement	1071	cardiovascular	0
0	1085	15	13124	0.623066	0	1	#NAME?	Trypanosoma.cruzi.seropositivity	1071	cardiovascular	0
0	1085	6	13133	1	0	1	#NAME?	ejection.fraction.measurement	1071	cardiovascular	0
29	1056	288	12851	0.285217	1.22538	1	0.293231	autism	1071	cardiovascular	0.0267281
0	1085	3	13136	1	0	1	#NAME?	Autoimmune.Hepatitis	1071	cardiovascular	0
0	1085	8	13131	1	0	1	#NAME?	nitric.oxide.exhalation.measurement	1071	cardiovascular	0
1	1084	6	13133	0.426239	2.0191	1	1.01371	cystatin.C.measurement	1071	cardiovascular	0.000921659
0	1085	3	13136	1	0	1	#NAME?	sleep.measurement	1071	cardiovascular	0
0	1085	20	13119	0.396803	0	1	#NAME?	seasonal.allergic.rhinitis	1071	cardiovascular	0
0	1085	1	13138	1	0	1	#NAME?	Limb.dystonia	1071	cardiovascular	0
0	1085	5	13134	1	0	1	#NAME?	idiopathic.pulmonary.fibrosis	1071	cardiovascular	0
0	1085	3	13136	1	0	1	#NAME?	oxygen.saturation.measurement	1071	cardiovascular	0
0	1085	1	13138	1	0	1	#NAME?	aggressive.behavior	1071	cardiovascular	0
0	1085	8	13131	1	0	1	#NAME?	sensory.perception.of.bitter.taste	1071	cardiovascular	0
0	1085	2	13137	1	0	1	#NAME?	cocaine.dependence	1071	cardiovascular	0
2	1083	9	13130	0.202692	2.69384	1	1.42966	infantile.hypertrophic.pyloric.stenosis	1071	cardiovascular	0.00184332
0	1085	3	13136	1	0	1	#NAME?	Otitis.media	1071	cardiovascular	0
1	1084	2	13137	0.21184	6.05735	1	2.59869	serum.zinc.measurement	1071	cardiovascular	0.000921659
0	1085	2	13137	1	0	1	#NAME?	serum.copper.measurement	1071	cardiovascular	0
3	1082	3	13136	0.00742859	12.1355	0.135669	3.60116	cardiovascular.disease	1071	cardiovascular	0.00276498
0	1085	2	13137	1	0	1	#NAME?	orthostatic.hypotension	1071	cardiovascular	0
0	1085	2	13137	1	0	1	#NAME?	illegal.drug.consumption	1071	cardiovascular	0
0	1085	2	13137	1	0	1	#NAME?	Mesial.temporal.lobe.epilepsy.with.hippocampal.sclerosis	1071	cardiovascular	0
0	1085	2	13137	1	0	1	#NAME?	chemotherapy.induced.alopecia	1071	cardiovascular	0
4	1081	14	13125	0.0435296	3.46849	0.513767	1.79431	Abdominal.Aortic.Aneurysm	1071	cardiovascular	0.00368664
0	1085	4	13135	1	0	1	#NAME?	recombination.rate	1071	cardiovascular	0
0	1085	4	13135	1	0	1	#NAME?	digestive.system.disease	1071	cardiovascular	0
0	1085	1	13138	1	0	1	#NAME?	response.to.opiate	1071	cardiovascular	0
0	1085	5	13134	1	0	1	#NAME?	sensory.perception.of.smell	1071	cardiovascular	0
0	1085	17	13122	0.635505	0	1	#NAME?	interleukin.1.beta.measurement	1071	cardiovascular	0
0	1085	1	13138	1	0	1	#NAME?	interleukin.1.receptor.antagonist.measurement	1071	cardiovascular	0
1	1084	6	13133	0.426239	2.0191	1	1.01371	C.peptide.measurement	1071	cardiovascular	0.000921659
0	1085	2	13137	1	0	1	#NAME?	serum.homoarginine.measurement	1071	cardiovascular	0
0	1085	2	13137	1	0	1	#NAME?	pyroglutamine.measurement	1071	cardiovascular	0
0	1085	2	13137	1	0	1	#NAME?	hydroxy.leucine.measurement	1071	cardiovascular	0
0	1085	3	13136	1	0	1	#NAME?	response.to.cold.pressor.test	1071	cardiovascular	0
0	1085	3	13136	1	0	1	#NAME?	inflammatory.response	1071	cardiovascular	0
26	1059	91	13048	5.57222e-07	3.51977	4.20339e-05	1.81548	glucose.measurement	1071	cardiovascular	0.0239631
0	1085	2	13137	1	0	1	#NAME?	AIDS	1071	cardiovascular	0
8	1077	9	13130	1.45596e-05	10.8328	0.000935587	3.43733	apolipoprotein.A.1.measurement	1071	cardiovascular	0.00737327
0	1085	4	13135	1	0	1	#NAME?	Creutzfeldt.Jacob.Disease	1071	cardiovascular	0
0	1085	8	13131	1	0	1	#NAME?	essential.tremor	1071	cardiovascular	0
3	1082	14	13125	0.135329	2.59908	0.986835	1.378	pain	1071	cardiovascular	0.00276498
0	1085	2	13137	1	0	1	#NAME?	panic.disorder	1071	cardiovascular	0
3	1082	34	13105	0.758744	1.06872	1	0.0958775	eosinophil.count	1071	cardiovascular	0.00276498
0	1085	2	13137	1	0	1	#NAME?	carotenoid.measurement	1071	cardiovascular	0
0	1085	1	13138	1	0	1	#NAME?	otosclerosis	1071	cardiovascular	0
1	1084	1	13138	0.146745	12.115	0.986835	3.59872	tocopherol.measurement	1071	cardiovascular	0.000921659
0	1085	2	13137	1	0	1	#NAME?	vitamin.B6.measurement	1071	cardiovascular	0
1	1084	8	13131	0.510476	1.51412	1	0.598475	vitamin.B12.measurement	1071	cardiovascular	0.000921659
0	1085	3	13136	1	0	1	#NAME?	myeloproliferative.disorder	1071	cardiovascular	0
0	1085	1	13138	1	0	1	#NAME?	early.onset.hypertension	1071	cardiovascular	0
2	1083	33	13106	1	0.733423	1	-0.447282	nevus	1071	cardiovascular	0.00184332
0	1085	14	13125	0.619141	0	1	#NAME?	neoplasm.of.mature.B.cells	1071	cardiovascular	0
0	1085	2	13137	1	0	1	#NAME?	cardiovascular.measurement	1071	cardiovascular	0
0	1085	2	13137	1	0	1	#NAME?	speech.perception	1071	cardiovascular	0
0	1085	2	13137	1	0	1	#NAME?	arylesterase.enzyme.measurement	1071	cardiovascular	0
0	1085	1	13138	1	0	1	#NAME?	serum.ceruloplasmin.measurement	1071	cardiovascular	0
0	1085	2	13137	1	0	1	#NAME?	MHPG.measurement	1071	cardiovascular	0
0	1085	2	13137	1	0	1	#NAME?	X5.HIAA.measurement	1071	cardiovascular	0
0	1085	1	13138	1	0	1	#NAME?	respiratory.quotient	1071	cardiovascular	0
53	1032	350	12789	8.40926e-05	1.87655	0.00416859	0.908081	physical.activity	1071	cardiovascular	0.0488479
1	1084	3	13136	0.271974	4.03907	1	2.01402	calcium.calmodulin.dependent.protein.kinase.type.1.measurement	1071	cardiovascular	0.000921659
0	1085	1	13138	1	0	1	#NAME?	calpastatin.measurement	1071	cardiovascular	0
0	1085	2	13137	1	0	1	#NAME?	ectonucleoside.triphosphate.diphosphohydrolase.5.measurement	1071	cardiovascular	0
0	1085	3	13136	1	0	1	#NAME?	C.C.motif.chemokine.15.measurement	1071	cardiovascular	0
2	1083	0	13139	0.00581361	Inf	0.109637	Inf	CMRF35.like.molecule.6.measurement	1071	cardiovascular	0.00184332
0	1085	4	13135	1	0	1	#NAME?	sialic.acid.binding.Ig.like.lectin.14.measurement	1071	cardiovascular	0
0	1085	1	13138	1	0	1	#NAME?	Fc.receptor.like.protein.3.measurement	1071	cardiovascular	0
0	1085	7	13132	1	0	1	#NAME?	low.affinity.immunoglobulin.gamma.Fc.region.receptor.II.a.b.measurement	1071	cardiovascular	0
0	1085	1	13138	1	0	1	#NAME?	collectin.11.measurement	1071	cardiovascular	0
0	1085	1	13138	1	0	1	#NAME?	interleukin.19.measurement	1071	cardiovascular	0
0	1085	4	13135	1	0	1	#NAME?	ADP.ribosyl.cyclase.cyclic.ADP.ribose.hydrolase.2.measurement	1071	cardiovascular	0
0	1085	1	13138	1	0	1	#NAME?	interleukin.6.receptor.subunit.beta.measurement	1071	cardiovascular	0
0	1085	1	13138	1	0	1	#NAME?	galactoside.34.L.fucosyltransferase.measurement	1071	cardiovascular	0
0	1085	2	13137	1	0	1	#NAME?	tyrosine.protein.kinase.receptor.Tie.1	1071	cardiovascular	0
0	1085	3	13136	1	0	1	#NAME?	soluble.measurement	1071	cardiovascular	0
4	1081	4	13135	0.00183638	12.1458	0.0513889	3.60239	haptoglobin.measurement	1071	cardiovascular	0.00368664
0	1085	2	13137	1	0	1	#NAME?	kallikrein.12.measurement	1071	cardiovascular	0
0	1085	2	13137	1	0	1	#NAME?	Kunitz.type.protease.inhibitor.2.measurement	1071	cardiovascular	0
0	1085	2	13137	1	0	1	#NAME?	insulin.receptor.measurement	1071	cardiovascular	0
0	1085	2	13137	1	0	1	#NAME?	angiopoietin.1.receptor	1071	cardiovascular	0
0	1085	2	13137	1	0	1	#NAME?	cadherin.5.measurement	1071	cardiovascular	0
0	1085	1	13138	1	0	1	#NAME?	neurogenic.locus.notch.homolog.protein.1.measurement	1071	cardiovascular	0
0	1085	1	13138	1	0	1	#NAME?	vitamin.K.dependent.protein.C.measurement	1071	cardiovascular	0
0	1085	2	13137	1	0	1	#NAME?	kallistatin.measurement	1071	cardiovascular	0
0	1085	1	13138	1	0	1	#NAME?	kynureninase.measurement	1071	cardiovascular	0
0	1085	7	13132	1	0	1	#NAME?	neutrophil.collagenase.measurement	1071	cardiovascular	0
2	1083	1	13138	0.0165554	24.2368	0.247618	4.59913	cation.independent.mannose.6.phosphate.receptor.measurement	1071	cardiovascular	0.00184332
1	1084	4	13135	0.327523	3.02891	1	1.5988	proprotein.convertase.subtilisin.kexin.type.7.measurement	1071	cardiovascular	0.000921659
0	1085	20	13119	0.396803	0	1	#NAME?	MHC.class.I.polypeptide.related.sequence.A.measurement	1071	cardiovascular	0
0	1085	2	13137	1	0	1	#NAME?	S.formylglutathione.hydrolase.measurement	1071	cardiovascular	0
2	1083	3	13136	0.049777	8.08364	0.53977	3.015	hepatocyte.growth.factor.like.protein.measurement	1071	cardiovascular	0.00184332
0	1085	5	13134	1	0	1	#NAME?	C.C.motif.chemokine.18.measurement	1071	cardiovascular	0
0	1085	1	13138	1	0	1	#NAME?	inosine.5..monophosphate.dehydrogenase.2.measurement	1071	cardiovascular	0
0	1085	3	13136	1	0	1	#NAME?	dual.specificity.mitogen.activated.protein.kinase.kinase.4.measurement	1071	cardiovascular	0
0	1085	1	13138	1	0	1	#NAME?	complement.component.C8.measurement	1071	cardiovascular	0
0	1085	1	13138	1	0	1	#NAME?	neurexophilin.1.measurement	1071	cardiovascular	0
0	1085	7	13132	1	0	1	#NAME?	myeloid.cell.surface.antigen.CD33.measurement	1071	cardiovascular	0
0	1085	2	13137	1	0	1	#NAME?	CD27.antigen.measurement	1071	cardiovascular	0
0	1085	2	13137	1	0	1	#NAME?	estrogen.receptor.measurement	1071	cardiovascular	0
0	1085	2	13137	1	0	1	#NAME?	tumor.necrosis.factor.inducible.gene.6.protein.measurement	1071	cardiovascular	0
0	1085	4	13135	1	0	1	#NAME?	complement.component.C7.measurement	1071	cardiovascular	0
0	1085	2	13137	1	0	1	#NAME?	GDNF.family.receptor.alpha.2.measurement	1071	cardiovascular	0
0	1085	3	13136	1	0	1	#NAME?	intercellular.adhesion.molecule.5.measurement	1071	cardiovascular	0
0	1085	6	13133	1	0	1	#NAME?	hemopexin.measurement	1071	cardiovascular	0
0	1085	2	13137	1	0	1	#NAME?	inorganic.pyrophosphatase.measurement	1071	cardiovascular	0
0	1085	1	13138	1	0	1	#NAME?	lysosomal.protective.protein.measurement	1071	cardiovascular	0
0	1085	2	13137	1	0	1	#NAME?	calpain.I.measurement	1071	cardiovascular	0
0	1085	5	13134	1	0	1	#NAME?	interleukin.16.measurement	1071	cardiovascular	0
0	1085	1	13138	1	0	1	#NAME?	interleukin.23.receptor.measurement	1071	cardiovascular	0
7	1078	39	13100	0.0838623	2.18099	0.709762	1.12498	aspartate.aminotransferase	1071	cardiovascular	0.00645161
0	1085	2	13137	1	0	1	#NAME?	cytoplasmic.measurement	1071	cardiovascular	0
0	1085	3	13136	1	0	1	#NAME?	leucine.carboxyl.methyltransferase.1.measurement	1071	cardiovascular	0
3	1082	5	13134	0.0185257	7.28102	0.268949	2.86414	C.X.C.motif.chemokine.10.measurement	1071	cardiovascular	0.00276498
0	1085	2	13137	1	0	1	#NAME?	matrilysin.measurement	1071	cardiovascular	0
0	1085	3	13136	1	0	1	#NAME?	SLAM.family.member.7.measurement	1071	cardiovascular	0
0	1085	6	13133	1	0	1	#NAME?	toll.like.receptor.4.Lymphocyte.antigen.96.complex.measurement	1071	cardiovascular	0
0	1085	6	13133	1	0	1	#NAME?	angiogenin.measurement	1071	cardiovascular	0
0	1085	3	13136	1	0	1	#NAME?	platelet.glycoprotein.VI.measurement	1071	cardiovascular	0
0	1085	2	13137	1	0	1	#NAME?	platelet.derived.growth.factor.receptor.beta.measurement	1071	cardiovascular	0
0	1085	2	13137	1	0	1	#NAME?	inosine.5..monophosphate.dehydrogenase.1.measurement	1071	cardiovascular	0
0	1085	2	13137	1	0	1	#NAME?	hepatocyte.growth.factor.activator.measurement	1071	cardiovascular	0
0	1085	3	13136	1	0	1	#NAME?	copine.1.measurement	1071	cardiovascular	0
0	1085	1	13138	1	0	1	#NAME?	X.Pyruvate.dehydrogenase.acetyl.transferring..kinase.isozyme.1	1071	cardiovascular	0
0	1085	4	13135	1	0	1	#NAME?	mitochondrial.measurement	1071	cardiovascular	0
0	1085	2	13137	1	0	1	#NAME?	serum.amyloid.P.component.measurement	1071	cardiovascular	0
0	1085	5	13134	1	0	1	#NAME?	interleukin.6.receptor.subunit.alpha.measurement	1071	cardiovascular	0
0	1085	4	13135	1	0	1	#NAME?	neutral.ceramidase.measurement	1071	cardiovascular	0
0	1085	4	13135	1	0	1	#NAME?	low.molecular.weight.phosphotyrosine.protein.phosphatase.measurement	1071	cardiovascular	0
0	1085	5	13134	1	0	1	#NAME?	endoplasmic.reticulum.aminopeptidase.1.measurement	1071	cardiovascular	0
0	1085	4	13135	1	0	1	#NAME?	MAP.kinase.activated.protein.kinase.3.measurement	1071	cardiovascular	0
0	1085	1	13138	1	0	1	#NAME?	extracellular.matrix.protein.1.measurement	1071	cardiovascular	0
0	1085	2	13137	1	0	1	#NAME?	complement.C1s.subcomponent.measurement	1071	cardiovascular	0
0	1085	3	13136	1	0	1	#NAME?	plasma.protease.C1.inhibitor.measurement	1071	cardiovascular	0
0	1085	2	13137	1	0	1	#NAME?	L.Selectin.measurement	1071	cardiovascular	0
0	1085	6	13133	1	0	1	#NAME?	interleukin.1.receptor.like.1.measurement	1071	cardiovascular	0
0	1085	5	13134	1	0	1	#NAME?	vascular.endothelial.growth.factor.receptor.3.measurement	1071	cardiovascular	0
0	1085	3	13136	1	0	1	#NAME?	cathepsin.S.measurement	1071	cardiovascular	0
0	1085	2	13137	1	0	1	#NAME?	metalloproteinase.inhibitor.3.measurement	1071	cardiovascular	0
0	1085	2	13137	1	0	1	#NAME?	dynein.light.chain.roadblock.type.1.measurement	1071	cardiovascular	0
0	1085	1	13138	1	0	1	#NAME?	methionine.aminopeptidase.2.measurement	1071	cardiovascular	0
0	1085	3	13136	1	0	1	#NAME?	histidine.rich.glycoprotein.measurement	1071	cardiovascular	0
0	1085	1	13138	1	0	1	#NAME?	contactin.5.measurement	1071	cardiovascular	0
1	1084	2	13137	0.21184	6.05735	1	2.59869	N.acylethanolamine.hydrolyzing.acid.amidase.measurement	1071	cardiovascular	0.000921659
0	1085	4	13135	1	0	1	#NAME?	sialic.acid.binding.Ig.like.lectin.9.measurement	1071	cardiovascular	0
0	1085	4	13135	1	0	1	#NAME?	alpha.2.macroglobulin.receptor.associated.protein.measurement	1071	cardiovascular	0
0	1085	2	13137	1	0	1	#NAME?	integrin.alpha.I..beta.1.complex.measurement	1071	cardiovascular	0
0	1085	4	13135	1	0	1	#NAME?	tumor.necrosis.factor.receptor.superfamily.member.EDAR.measurement	1071	cardiovascular	0
0	1085	4	13135	1	0	1	#NAME?	serum.amyloid.A.1.protein.measurement	1071	cardiovascular	0
0	1085	7	13132	1	0	1	#NAME?	C.C.motif.chemokine.14.measurement	1071	cardiovascular	0
0	1085	2	13137	1	0	1	#NAME?	C.C.motif.chemokine.3.like.1.measurement	1071	cardiovascular	0
1	1084	0	13139	0.0762795	Inf	0.655173	Inf	calcineurin.measurement	1071	cardiovascular	0.000921659
0	1085	1	13138	1	0	1	#NAME?	C.C.motif.chemokine.21.measurement	1071	cardiovascular	0
0	1085	2	13137	1	0	1	#NAME?	carbonic.anhydrase.13.measurement	1071	cardiovascular	0
0	1085	1	13138	1	0	1	#NAME?	beta.Ala.His.dipeptidase.measurement	1071	cardiovascular	0
0	1085	12	13127	1	0	1	#NAME?	MHC.class.I.polypeptide.related.sequence.B.measurement	1071	cardiovascular	0
0	1085	1	13138	1	0	1	#NAME?	Dickkopf.related.protein.4.measurement	1071	cardiovascular	0
0	1085	1	13138	1	0	1	#NAME?	NAD.dependent.protein.deacetylase.sirtuin.2.measurement	1071	cardiovascular	0
0	1085	5	13134	1	0	1	#NAME?	macrophage.migration.inhibitory.factor.measurement	1071	cardiovascular	0
0	1085	2	13137	1	0	1	#NAME?	complement.C4b.measurement	1071	cardiovascular	0
0	1085	3	13136	1	0	1	#NAME?	cystatin.SN.measurement	1071	cardiovascular	0
0	1085	1	13138	1	0	1	#NAME?	glypican.5.measurement	1071	cardiovascular	0
2	1083	0	13139	0.00581361	Inf	0.109637	Inf	heparin.cofactor.2.measurement	1071	cardiovascular	0.00184332
0	1085	5	13134	1	0	1	#NAME?	gp41.C34.peptide	1071	cardiovascular	0
0	1085	5	13134	1	0	1	#NAME?	HIV.measurement	1071	cardiovascular	0
0	1085	4	13135	1	0	1	#NAME?	semaphorin.3A.measurement	1071	cardiovascular	0
1	1084	0	13139	0.0762795	Inf	0.655173	Inf	hemojuvelin.measurement	1071	cardiovascular	0.000921659
0	1085	4	13135	1	0	1	#NAME?	interleukin.5.measurement	1071	cardiovascular	0
0	1085	2	13137	1	0	1	#NAME?	UMP.CMP.kinase.measurement	1071	cardiovascular	0
0	1085	2	13137	1	0	1	#NAME?	WNT1.inducible.signaling.pathway.protein.1.measurement	1071	cardiovascular	0
0	1085	3	13136	1	0	1	#NAME?	contactin.2.measurement	1071	cardiovascular	0
0	1085	3	13136	1	0	1	#NAME?	NKG2.D.type.II.integral.membrane.protein.measurement	1071	cardiovascular	0
0	1085	2	13137	1	0	1	#NAME?	response.to.allopurinol	1071	cardiovascular	0
0	1085	12	13127	1	0	1	#NAME?	response.to.simvastatin	1071	cardiovascular	0
0	1085	5	13134	1	0	1	#NAME?	total.cholesterol.change.measurement	1071	cardiovascular	0
8	1077	47	13092	0.0683282	2.06896	0.655173	1.04891	HDL.cholesterol.change.measurement	1071	cardiovascular	0.00737327
1	1084	7	13132	0.470027	1.73054	1	0.79122	uterine.fibroid	1071	cardiovascular	0.000921659
0	1085	98	13041	0.00080238	0	0.0272967	#NAME?	mosquito.bite.reaction.itch.intensity.measurement	1071	cardiovascular	0
0	1085	76	13063	0.00400262	0	0.0913755	#NAME?	mosquito.bite.reaction.size.measurement	1071	cardiovascular	0
0	1085	1	13138	1	0	1	#NAME?	infant.grey.matter.volume.measurement	1071	cardiovascular	0
0	1085	1	13138	1	0	1	#NAME?	infant.white.matter.volume.measurement	1071	cardiovascular	0
0	1085	9	13130	1	0	1	#NAME?	AL.amyloidosis	1071	cardiovascular	0
0	1085	4	13135	1	0	1	#NAME?	IgG.isotype.profile.measurement	1071	cardiovascular	0
0	1085	2	13137	1	0	1	#NAME?	heart.amyloid.deposition.measurement	1071	cardiovascular	0
0	1085	1	13138	1	0	1	#NAME?	kidney.amyloid.deposition.measurement	1071	cardiovascular	0
0	1085	2	13137	1	0	1	#NAME?	liver.amyloid.deposition.measurement	1071	cardiovascular	0
2	1083	2	13137	0.0314411	12.1252	0.392448	3.59994	palmitoleic.acid.measurement	1071	cardiovascular	0.00184332
1	1084	2	13137	0.21184	6.05735	1	2.59869	vaccenic.acid.measurement	1071	cardiovascular	0.000921659
2	1083	21	13118	0.693721	1.15357	1	0.206109	oleic.acid.measurement	1071	cardiovascular	0.00184332
1	1084	3	13136	0.271974	4.03907	1	2.01402	gondoic.acid.measurement	1071	cardiovascular	0.000921659
0	1085	6	13133	1	0	1	#NAME?	spontaneous.preterm.birth	1071	cardiovascular	0
0	1085	2	13137	1	0	1	#NAME?	blood.osmolality.measurement	1071	cardiovascular	0
97	988	1085	12054	0.423297	1.09075	1	0.125322	smoking.status.measurement	1071	cardiovascular	0.0894009
0	1085	2	13137	1	0	1	#NAME?	urinary.1.3.butadiene.measurement	1071	cardiovascular	0
3	1082	6	13133	0.0262352	6.06666	0.352853	2.6009	clopidogrel.metabolite.measurement	1071	cardiovascular	0.00276498
0	1085	1	13138	1	0	1	#NAME?	response.to.clopidogrel	1071	cardiovascular	0
0	1085	8	13131	1	0	1	#NAME?	polychlorinated.biphenyls.measurement	1071	cardiovascular	0
0	1085	9	13130	1	0	1	#NAME?	gestational.serum.measurement	1071	cardiovascular	0
1	1084	24	13115	1	0.50416	1	-0.988047	fetal.genotype.effect.measurement	1071	cardiovascular	0.000921659
0	1085	1	13138	1	0	1	#NAME?	organochlorine.pesticide.measurement	1071	cardiovascular	0
0	1085	3	13136	1	0	1	#NAME?	polybrominated.biphenyl.measurement	1071	cardiovascular	0
0	1085	3	13136	1	0	1	#NAME?	polybrominated.diphenyl.ether.measurement	1071	cardiovascular	0
0	1085	2	13137	1	0	1	#NAME?	estrone.conjugate.measurement	1071	cardiovascular	0
0	1085	12	13127	1	0	1	#NAME?	estrogen.receptor.positive.breast.cancer	1071	cardiovascular	0
1	1084	5	13134	0.378837	2.42303	1	1.27681	estrone.measurement	1071	cardiovascular	0.000921659
0	1085	1	13138	1	0	1	#NAME?	cerebral.blood.flow.measurement	1071	cardiovascular	0
0	1085	2	13137	1	0	1	#NAME?	beta.nerve.growth.factor.measurement	1071	cardiovascular	0
1	1084	2	13137	0.21184	6.05735	1	2.59869	hepatocyte.growth.factor.measurement	1071	cardiovascular	0.000921659
0	1085	12	13127	1	0	1	#NAME?	Hemifacial.microsomia	1071	cardiovascular	0
0	1085	1	13138	1	0	1	#NAME?	ovarian.clear.cell.adenocarcinoma	1071	cardiovascular	0
0	1085	4	13135	1	0	1	#NAME?	rheumatic.heart.disease	1071	cardiovascular	0
2	1083	21	13118	0.693721	1.15357	1	0.206109	ovarian.endometrioid.carcinoma	1071	cardiovascular	0.00184332
0	1085	1	13138	1	0	1	#NAME?	chemokine..C.C.motif..ligand.27.measurement	1071	cardiovascular	0
0	1085	6	13133	1	0	1	#NAME?	left.ventricular.diastolic.function.measurement	1071	cardiovascular	0
1	1084	1	13138	0.146745	12.115	0.986835	3.59872	left.ventricular.structural.measurement	1071	cardiovascular	0.000921659
0	1085	2	13137	1	0	1	#NAME?	anorexia.nervosa	1071	cardiovascular	0
0	1085	1	13138	1	0	1	#NAME?	colonic.neoplasm	1071	cardiovascular	0
1	1084	8	13131	0.510476	1.51412	1	0.598475	peak.insulin.response.measurement	1071	cardiovascular	0.000921659
0	1085	13	13126	0.617142	0	1	#NAME?	eicosapentaenoic.acid.measurement	1071	cardiovascular	0
1	1084	15	13124	1	0.807134	1	-0.309121	docosapentaenoic.acid.measurement	1071	cardiovascular	0.000921659
0	1085	21	13118	0.401419	0	1	#NAME?	bone.fracture	1071	cardiovascular	0
0	1085	4	13135	1	0	1	#NAME?	positive.regulation.of.ovulation	1071	cardiovascular	0
1	1084	3	13136	0.271974	4.03907	1	2.01402	response.to.combination.chemotherapy	1071	cardiovascular	0.000921659
0	1085	2	13137	1	0	1	#NAME?	plasma.trimethylamine.N.oxide.measurement	1071	cardiovascular	0
0	1085	13	13126	0.617142	0	1	#NAME?	response.to.diisocyanate	1071	cardiovascular	0
1	1084	4	13135	0.327523	3.02891	1	1.5988	behavior.or.behavioral.disorder.measurement	1071	cardiovascular	0.000921659
1	1084	12	13127	1	1.00915	1	0.0131382	response.to.tenofovir	1071	cardiovascular	0.000921659
1	1084	12	13127	1	1.00915	1	0.0131382	HIV.infection	1071	cardiovascular	0.000921659
0	1085	9	13130	1	0	1	#NAME?	X1.5.anhydroglucitol.measurement	1071	cardiovascular	0
0	1085	10	13129	1	0	1	#NAME?	P.wave.terminal.force.measurement	1071	cardiovascular	0
1	1084	3	13136	0.271974	4.03907	1	2.01402	fear.of.minor.pain.measurement	1071	cardiovascular	0.000921659
0	1085	7	13132	1	0	1	#NAME?	response.to.sulfasalazine	1071	cardiovascular	0
2	1083	1	13138	0.0165554	24.2368	0.247618	4.59913	catalase.measurement	1071	cardiovascular	0.00184332
0	1085	4	13135	1	0	1	#NAME?	a.disintegrin.and.metalloproteinase.with.thrombospondin.motifs.5.measurement	1071	cardiovascular	0
0	1085	1	13138	1	0	1	#NAME?	insulin.like.growth.factor.binding.protein.7.measurement	1071	cardiovascular	0
0	1085	1	13138	1	0	1	#NAME?	angiotensinogen.measurement	1071	cardiovascular	0
0	1085	3	13136	1	0	1	#NAME?	mannose.binding.protein.C.measurement	1071	cardiovascular	0
0	1085	4	13135	1	0	1	#NAME?	proto.oncogene.tyrosine.protein.kinase.receptor.Ret.measurement	1071	cardiovascular	0
0	1085	1	13138	1	0	1	#NAME?	trefoil.factor.3.measurement	1071	cardiovascular	0
0	1085	1	13138	1	0	1	#NAME?	superoxide.dismutase..Mn.	1071	cardiovascular	0
3	1082	5	13134	0.0185257	7.28102	0.268949	2.86414	plasma.plasminogen.measurement	1071	cardiovascular	0.00276498
0	1085	2	13137	1	0	1	#NAME?	mannan.binding.lectin.serine.protease.1.measurement	1071	cardiovascular	0
0	1085	2	13137	1	0	1	#NAME?	kallikrein.7.measurement	1071	cardiovascular	0
3	1082	3	13136	0.00742859	12.1355	0.135669	3.60116	serum.alpha.1.antitrypsin.measurement	1071	cardiovascular	0.00276498
0	1085	1	13138	1	0	1	#NAME?	acid.sphingomyelinase.like.phosphodiesterase.3a.measurement	1071	cardiovascular	0
0	1085	1	13138	1	0	1	#NAME?	granzyme.A.measurement	1071	cardiovascular	0
0	1085	6	13133	1	0	1	#NAME?	interleukin.18.receptor.1.measurement	1071	cardiovascular	0
0	1085	3	13136	1	0	1	#NAME?	IGF.1.measurement	1071	cardiovascular	0
0	1085	6	13133	1	0	1	#NAME?	IGFBP.3.measurement	1071	cardiovascular	0
0	1085	2	13137	1	0	1	#NAME?	ficolin.2.measurement	1071	cardiovascular	0
0	1085	3	13136	1	0	1	#NAME?	semaphorin.3E.measurement	1071	cardiovascular	0
0	1085	8	13131	1	0	1	#NAME?	a.disintegrin.and.metalloproteinase.with.thrombospondin.motifs.13	1071	cardiovascular	0
0	1085	2	13137	1	0	1	#NAME?	trypsin.2.measurement	1071	cardiovascular	0
0	1085	3	13136	1	0	1	#NAME?	C.C.motif.chemokine.8.measurement	1071	cardiovascular	0
0	1085	3	13136	1	0	1	#NAME?	annexin.A2.measurement	1071	cardiovascular	0
0	1085	1	13138	1	0	1	#NAME?	galectin.3.measurement	1071	cardiovascular	0
0	1085	1	13138	1	0	1	#NAME?	fibronectin.fragment.3.measurement	1071	cardiovascular	0
1	1084	3	13136	0.271974	4.03907	1	2.01402	thioredoxin.domain.containing.protein.12.measurement	1071	cardiovascular	0.000921659
0	1085	2	13137	1	0	1	#NAME?	complement.factor.H.related.protein.5.measurement	1071	cardiovascular	0
0	1085	1	13138	1	0	1	#NAME?	sialic.acid.binding.Ig.like.lectin.6.measurement	1071	cardiovascular	0
0	1085	2	13137	1	0	1	#NAME?	fetuin.B.measurement	1071	cardiovascular	0
0	1085	2	13137	1	0	1	#NAME?	persulfide.dioxygenase.ETHE1	1071	cardiovascular	0
0	1085	2	13137	1	0	1	#NAME?	thrombospondin.2.measurement	1071	cardiovascular	0
0	1085	3	13136	1	0	1	#NAME?	C.C.motif.chemokine.25.measurement	1071	cardiovascular	0
1	1084	0	13139	0.0762795	Inf	0.655173	Inf	cathepsin.B.measurement	1071	cardiovascular	0.000921659
0	1085	5	13134	1	0	1	#NAME?	C.C.motif.chemokine.3.measurement	1071	cardiovascular	0
0	1085	1	13138	1	0	1	#NAME?	C.C.motif.chemokine.5.measurement	1071	cardiovascular	0
2	1083	0	13139	0.00581361	Inf	0.109637	Inf	apolipoprotein.E.isoform.E2.measurement	1071	cardiovascular	0.00184332
2	1083	0	13139	0.00581361	Inf	0.109637	Inf	small.nuclear.ribonucleoprotein.F.measurement	1071	cardiovascular	0.00184332
2	1083	0	13139	0.00581361	Inf	0.109637	Inf	interleukin.17.receptor.B.measurement	1071	cardiovascular	0.00184332
0	1085	2	13137	1	0	1	#NAME?	tenascin.measurement	1071	cardiovascular	0
0	1085	2	13137	1	0	1	#NAME?	cystatin.D.measurement	1071	cardiovascular	0
0	1085	2	13137	1	0	1	#NAME?	endothelin.converting.enzyme.1.measurement	1071	cardiovascular	0
0	1085	1	13138	1	0	1	#NAME?	ephrin.type.A.receptor.1.measurement	1071	cardiovascular	0
0	1085	2	13137	1	0	1	#NAME?	annexin.A1.measurement	1071	cardiovascular	0
0	1085	1	13138	1	0	1	#NAME?	cGMP.specific.3..5..cyclic.phosphodiesterase.measurement	1071	cardiovascular	0
0	1085	2	13137	1	0	1	#NAME?	interleukin.1.receptor.like.2.measurement	1071	cardiovascular	0
0	1085	2	13137	1	0	1	#NAME?	granulocyte.colony.stimulating.factor.measurement	1071	cardiovascular	0
3	1082	1	13138	0.00166977	36.3964	0.0482841	5.18572	apolipoprotein.B.measurement	1071	cardiovascular	0.00276498
0	1085	2	13137	1	0	1	#NAME?	endoglin.measurement	1071	cardiovascular	0
0	1085	2	13137	1	0	1	#NAME?	intercellular.adhesion.molecule.2.measurement	1071	cardiovascular	0
0	1085	2	13137	1	0	1	#NAME?	platelet.glycoprotein.4.measurement	1071	cardiovascular	0
0	1085	2	13137	1	0	1	#NAME?	protein.jagged.1.measurement	1071	cardiovascular	0
0	1085	3	13136	1	0	1	#NAME?	vascular.endothelial.growth.factor.receptor.2.measurement	1071	cardiovascular	0
0	1085	2	13137	1	0	1	#NAME?	interleukin.18.receptor.accessory.protein.measurement	1071	cardiovascular	0
0	1085	3	13136	1	0	1	#NAME?	granulysin.measurement	1071	cardiovascular	0
0	1085	2	13137	1	0	1	#NAME?	alpha.1.antichymotrypsin.complex.measurement	1071	cardiovascular	0
0	1085	2	13137	1	0	1	#NAME?	alpha.1.antichymotrypsin.measurement	1071	cardiovascular	0
0	1085	1	13138	1	0	1	#NAME?	alcohol.dehydrogenase..NADP...measurement	1071	cardiovascular	0
0	1085	3	13136	1	0	1	#NAME?	carbonic.anhydrase.6.measurement	1071	cardiovascular	0
0	1085	1	13138	1	0	1	#NAME?	MAP.kinase.activated.protein.kinase.2.measurement	1071	cardiovascular	0
0	1085	1	13138	1	0	1	#NAME?	ephrin.type.B.receptor.2.measurement	1071	cardiovascular	0
0	1085	2	13137	1	0	1	#NAME?	N.acetyl.D.glucosamine.kinase.measurement	1071	cardiovascular	0
0	1085	1	13138	1	0	1	#NAME?	arylsulfatase.B.measurement	1071	cardiovascular	0
0	1085	6	13133	1	0	1	#NAME?	factor.XI.measurement	1071	cardiovascular	0
0	1085	1	13138	1	0	1	#NAME?	interleukin.15.receptor.subunit.alpha.measurement	1071	cardiovascular	0
0	1085	1	13138	1	0	1	#NAME?	tumor.necrosis.factor.receptor.superfamily.member.19L.measurement	1071	cardiovascular	0
0	1085	2	13137	1	0	1	#NAME?	interleukin.25.measurement	1071	cardiovascular	0
0	1085	2	13137	1	0	1	#NAME?	Agouti.related.protein.measurement	1071	cardiovascular	0
0	1085	2	13137	1	0	1	#NAME?	killer.cell.immunoglobulin.like.receptor.2DL4.measurement	1071	cardiovascular	0
0	1085	1	13138	1	0	1	#NAME?	EGF.like.module.containing.mucin.like.hormone.receptor.like.2.measurement	1071	cardiovascular	0
0	1085	3	13136	1	0	1	#NAME?	cystatin.SA.measurement	1071	cardiovascular	0
0	1085	1	13138	1	0	1	#NAME?	complement.factor.I.measurement	1071	cardiovascular	0
0	1085	1	13138	1	0	1	#NAME?	properdin.measurement	1071	cardiovascular	0
0	1085	1	13138	1	0	1	#NAME?	human.Chorionic.Gonadotropin.measurement	1071	cardiovascular	0
0	1085	3	13136	1	0	1	#NAME?	teratocarcinoma.derived.growth.factor.1.measurement	1071	cardiovascular	0
0	1085	2	13137	1	0	1	#NAME?	lysozyme.C.measurement	1071	cardiovascular	0
0	1085	1	13138	1	0	1	#NAME?	plexin.C1.measurement	1071	cardiovascular	0
0	1085	1	13138	1	0	1	#NAME?	scavenger.receptor.class.F.member.1.measurement	1071	cardiovascular	0
0	1085	3	13136	1	0	1	#NAME?	CD209.antigen.measurement	1071	cardiovascular	0
0	1085	1	13138	1	0	1	#NAME?	basal.cell.adhesion.molecule.measurement	1071	cardiovascular	0
0	1085	3	13136	1	0	1	#NAME?	CD109.antigen.measurement	1071	cardiovascular	0
0	1085	1	13138	1	0	1	#NAME?	interleukin.27.receptor.subunit.alpha.measurement	1071	cardiovascular	0
0	1085	1	13138	1	0	1	#NAME?	peptidyl.prolyl.cis.trans.isomerase.D.measurement	1071	cardiovascular	0
0	1085	2	13137	1	0	1	#NAME?	transmembrane.glycoprotein.NMB.measurement	1071	cardiovascular	0
0	1085	1	13138	1	0	1	#NAME?	death.associated.protein.kinase.2.measurement	1071	cardiovascular	0
0	1085	7	13132	1	0	1	#NAME?	C.C.motif.chemokine.17.measurement	1071	cardiovascular	0
1	1084	0	13139	0.0762795	Inf	0.655173	Inf	coagulation.factor.V.measurement	1071	cardiovascular	0.000921659
0	1085	2	13137	1	0	1	#NAME?	mediator.of.RNA.polymerase.II.transcription.subunit.1.measurement	1071	cardiovascular	0
0	1085	1	13138	1	0	1	#NAME?	dual.specificity.mitogen.activated.protein.kinase.kinase.2.measurement	1071	cardiovascular	0
0	1085	1	13138	1	0	1	#NAME?	nidogen.1.measurement	1071	cardiovascular	0
0	1085	2	13137	1	0	1	#NAME?	dermatopontin.measurement	1071	cardiovascular	0
0	1085	1	13138	1	0	1	#NAME?	peptidyl.prolyl.cis.trans.isomerase.E.measurement	1071	cardiovascular	0
0	1085	2	13137	1	0	1	#NAME?	polymeric.immunoglobulin.receptor.measurement	1071	cardiovascular	0
0	1085	1	13138	1	0	1	#NAME?	complement.factor.H.measurement	1071	cardiovascular	0
0	1085	1	13138	1	0	1	#NAME?	lactadherin.measurement	1071	cardiovascular	0
0	1085	2	13137	1	0	1	#NAME?	kininogen.1.measurement	1071	cardiovascular	0
1	1084	0	13139	0.0762795	Inf	0.655173	Inf	angiostatin.measurement	1071	cardiovascular	0.000921659
0	1085	3	13136	1	0	1	#NAME?	complement.factor.B.measurement	1071	cardiovascular	0
0	1085	2	13137	1	0	1	#NAME?	leukocyte.immunoglobulin.like.receptor.subfamily.B.member.1.measurement	1071	cardiovascular	0
0	1085	5	13134	1	0	1	#NAME?	melanoma.derived.growth.regulatory.protein.measurement	1071	cardiovascular	0
0	1085	1	13138	1	0	1	#NAME?	caspase.3.measurement	1071	cardiovascular	0
0	1085	2	13137	1	0	1	#NAME?	retinoic.acid.receptor.responder.protein.2.measurement	1071	cardiovascular	0
0	1085	1	13138	1	0	1	#NAME?	macrophage.metalloelastase.measurement	1071	cardiovascular	0
0	1085	1	13138	1	0	1	#NAME?	cathepsin.Z.measurement	1071	cardiovascular	0
0	1085	2	13137	1	0	1	#NAME?	Dickkopf.related.protein.3.measurement	1071	cardiovascular	0
0	1085	1	13138	1	0	1	#NAME?	interleukin.1.Receptor.accessory.protein.measurement	1071	cardiovascular	0
0	1085	2	13137	1	0	1	#NAME?	serine.protease.27.measurement	1071	cardiovascular	0
1	1084	2	13137	0.21184	6.05735	1	2.59869	C.X.C.motif.chemokine.11.measurement	1071	cardiovascular	0.000921659
0	1085	1	13138	1	0	1	#NAME?	programmed.cell.death.1.ligand.2.measurement	1071	cardiovascular	0
2	1083	0	13139	0.00581361	Inf	0.109637	Inf	granulins.measurement	1071	cardiovascular	0.00184332
0	1085	1	13138	1	0	1	#NAME?	Ck.beta.8.1.measurement	1071	cardiovascular	0
0	1085	2	13137	1	0	1	#NAME?	leukocyte.immunoglobulin.like.receptor.subfamily.B.member.2.measurement	1071	cardiovascular	0
0	1085	1	13138	1	0	1	#NAME?	spondin.1.measurement	1071	cardiovascular	0
0	1085	2	13137	1	0	1	#NAME?	ficolin.1.measurement	1071	cardiovascular	0
0	1085	1	13138	1	0	1	#NAME?	low.affinity.immunoglobulin.gamma.Fc.region.receptor.III.B.measurement	1071	cardiovascular	0
0	1085	1	13138	1	0	1	#NAME?	endothelial.cell.selective.adhesion.molecule.measurement	1071	cardiovascular	0
0	1085	1	13138	1	0	1	#NAME?	low.affinity.immunoglobulin.epsilon.Fc.receptor.measurement	1071	cardiovascular	0
0	1085	2	13137	1	0	1	#NAME?	interleukin.7.receptor.subunit.alpha.measurement	1071	cardiovascular	0
1	1084	1	13138	0.146745	12.115	0.986835	3.59872	beta.endorphin.measurement	1071	cardiovascular	0.000921659
0	1085	1	13138	1	0	1	#NAME?	complement.decay.accelerating.factor.measurement	1071	cardiovascular	0
0	1085	2	13137	1	0	1	#NAME?	chitotriosidase.1.measurement	1071	cardiovascular	0
0	1085	1	13138	1	0	1	#NAME?	complement.C1q.subcomponent.measurement	1071	cardiovascular	0
0	1085	1	13138	1	0	1	#NAME?	complement.C1r.subcomponent.measurement	1071	cardiovascular	0
0	1085	1	13138	1	0	1	#NAME?	fibronectin.fragment.4.measurement	1071	cardiovascular	0
0	1085	1	13138	1	0	1	#NAME?	fibronectin.measurement	1071	cardiovascular	0
0	1085	2	13137	1	0	1	#NAME?	SPARC.like.protein.1.measurement	1071	cardiovascular	0
0	1085	1	13138	1	0	1	#NAME?	interleukin.17.receptor.D.measurement	1071	cardiovascular	0
0	1085	3	13136	1	0	1	#NAME?	plasma.kallikrein.measurement	1071	cardiovascular	0
0	1085	10	13129	1	0	1	#NAME?	growth.regulated.alpha.protein.measurement	1071	cardiovascular	0
0	1085	1	13138	1	0	1	#NAME?	C.X.C.motif.chemokine.6.measurement	1071	cardiovascular	0
0	1085	2	13137	1	0	1	#NAME?	phospholipase.A2	1071	cardiovascular	0
0	1085	2	13137	1	0	1	#NAME?	membrane.associated.measurement	1071	cardiovascular	0
0	1085	2	13137	1	0	1	#NAME?	calcium.calmodulin.dependent.protein.kinase.type.1D.measurement	1071	cardiovascular	0
0	1085	1	13138	1	0	1	#NAME?	interleukin.5.receptor.subunit.alpha.measurement	1071	cardiovascular	0
0	1085	2	13137	1	0	1	#NAME?	alpha.2.HS.glycoprotein.measurement	1071	cardiovascular	0
0	1085	1	13138	1	0	1	#NAME?	Secreted.frizzled.related.protein.3.measurement	1071	cardiovascular	0
0	1085	1	13138	1	0	1	#NAME?	fibroblast.growth.factor.2.measurement	1071	cardiovascular	0
0	1085	1	13138	1	0	1	#NAME?	C.C.motif.chemokine.7.measurement	1071	cardiovascular	0
0	1085	1	13138	1	0	1	#NAME?	C.C.motif.chemokine.16.measurement	1071	cardiovascular	0
0	1085	1	13138	1	0	1	#NAME?	cell.adhesion.molecule.related.down.regulated.by.oncogenes.measurement	1071	cardiovascular	0
0	1085	1	13138	1	0	1	#NAME?	interleukin.12.receptor.subunit.beta.1.measurement	1071	cardiovascular	0
0	1085	1	13138	1	0	1	#NAME?	transforming.growth.factor.beta.induced.protein.ig.h3.measurement	1071	cardiovascular	0
0	1085	1	13138	1	0	1	#NAME?	WAP	1071	cardiovascular	0
0	1085	1	13138	1	0	1	#NAME?	Kazal	1071	cardiovascular	0
0	1085	17	13122	0.635505	0	1	#NAME?	immunoglobulin	1071	cardiovascular	0
0	1085	1	13138	1	0	1	#NAME?	Kunitz.and.NTR.domain.containing.protein.2.measurement	1071	cardiovascular	0
0	1085	3	13136	1	0	1	#NAME?	interleukin.17.receptor.A.measurement	1071	cardiovascular	0
0	1085	1	13138	1	0	1	#NAME?	afamin.measurement	1071	cardiovascular	0
0	1085	3	13136	1	0	1	#NAME?	C.C.motif.chemokine.23.measurement	1071	cardiovascular	0
0	1085	4	13135	1	0	1	#NAME?	Kunitz.type.protease.inhibitor.1.measurement	1071	cardiovascular	0
0	1085	1	13138	1	0	1	#NAME?	hepatitis.A.virus.cellular.receptor.2.measurement	1071	cardiovascular	0
0	1085	1	13138	1	0	1	#NAME?	interstitial.collagenase.measurement	1071	cardiovascular	0
0	1085	2	13137	1	0	1	#NAME?	tryptase.beta.2.measurement	1071	cardiovascular	0
0	1085	4	13135	1	0	1	#NAME?	cystatin.F.measurement	1071	cardiovascular	0
0	1085	2	13137	1	0	1	#NAME?	hepatocyte.growth.factor.receptor.measurement	1071	cardiovascular	0
0	1085	2	13137	1	0	1	#NAME?	OX.2.membrane.glycoprotein.measurement	1071	cardiovascular	0
0	1085	3	13136	1	0	1	#NAME?	P.Selectin.measurement	1071	cardiovascular	0
0	1085	1	13138	1	0	1	#NAME?	natural.cytotoxicity.triggering.receptor.3.measurement	1071	cardiovascular	0
0	1085	1	13138	1	0	1	#NAME?	T.lymphocyte.surface.antigen.Ly.9.measurement	1071	cardiovascular	0
0	1085	2	13137	1	0	1	#NAME?	elafin.measurement	1071	cardiovascular	0
0	1085	1	13138	1	0	1	#NAME?	C.C.motif.chemokine.1.measurement	1071	cardiovascular	0
2	1083	0	13139	0.00581361	Inf	0.109637	Inf	repulsive.guidance.molecule.A.measurement	1071	cardiovascular	0.00184332
0	1085	2	13137	1	0	1	#NAME?	carbohydrate.sulfotransferase.15.measurement	1071	cardiovascular	0
0	1085	1	13138	1	0	1	#NAME?	Abelson.tyrosine.protein.kinase.2.measurement	1071	cardiovascular	0
0	1085	1	13138	1	0	1	#NAME?	breast.cancer.anti.estrogen.resistance.protein.3.measurement	1071	cardiovascular	0
0	1085	1	13138	1	0	1	#NAME?	macrophage.scavenger.receptor.types.I.and.II.measurement	1071	cardiovascular	0
0	1085	1	13138	1	0	1	#NAME?	non.receptor.tyrosine.protein.kinase.TYK2.measurement	1071	cardiovascular	0
0	1085	1	13138	1	0	1	#NAME?	OCIA.domain.containing.protein.1.measurement	1071	cardiovascular	0
0	1085	1	13138	1	0	1	#NAME?	serine.threonine.protein.kinase.17B.measurement	1071	cardiovascular	0
0	1085	1	13138	1	0	1	#NAME?	C.X.C.motif.chemokine.5.measurement	1071	cardiovascular	0
1	1084	0	13139	0.0762795	Inf	0.655173	Inf	apolipoprotein.E.measurement	1071	cardiovascular	0.000921659
0	1085	2	13137	1	0	1	#NAME?	Henoch.Schoenlein.purpura	1071	cardiovascular	0
0	1085	3	13136	1	0	1	#NAME?	differentiated.thyroid.carcinoma	1071	cardiovascular	0
0	1085	4	13135	1	0	1	#NAME?	papillary.thyroid.carcinoma	1071	cardiovascular	0
1	1084	17	13122	1	0.712063	1	-0.489924	alopecia.areata	1071	cardiovascular	0.000921659
0	1085	1	13138	1	0	1	#NAME?	alpha.linoleic.acid.measurement	1071	cardiovascular	0
0	1085	2	13137	1	0	1	#NAME?	eicosadienoic.acid.measurement	1071	cardiovascular	0
0	1085	1	13138	1	0	1	#NAME?	cellular.adhesion.molecule.measurement	1071	cardiovascular	0
0	1085	5	13134	1	0	1	#NAME?	docosahexaenoic.acid.measurement	1071	cardiovascular	0
0	1085	2	13137	1	0	1	#NAME?	tumor.necrosis.factor.receptor.II.measurement	1071	cardiovascular	0
0	1085	10	13129	1	0	1	#NAME?	perceived.unattractiveness.to.mosquitos.measurement	1071	cardiovascular	0
5	1080	13	13126	0.0094745	4.67359	0.16617	2.22453	memory.performance	1071	cardiovascular	0.00460829
0	1085	5	13134	1	0	1	#NAME?	response.to.placebo	1071	cardiovascular	0
1	1084	34	13105	0.517752	0.35559	1	-1.49171	Dupuytren.Contracture	1071	cardiovascular	0.000921659
0	1085	5	13134	1	0	1	#NAME?	IgG.bisecting.N.acetyl.glucosamine.measurement	1071	cardiovascular	0
0	1085	2	13137	1	0	1	#NAME?	IgG.disialylation.measurement	1071	cardiovascular	0
0	1085	8	13131	1	0	1	#NAME?	IgG.fucosylation.measurement	1071	cardiovascular	0
0	1085	10	13129	1	0	1	#NAME?	IgG.galactosylation.measurement	1071	cardiovascular	0
0	1085	5	13134	1	0	1	#NAME?	IgG.monogalactosylation.measurement	1071	cardiovascular	0
0	1085	4	13135	1	0	1	#NAME?	IgG.monosialylation.measurement	1071	cardiovascular	0
2	1083	2	13137	0.0314411	12.1252	0.392448	3.59994	skin.aging.measurement	1071	cardiovascular	0.00184332
3	1082	5	13134	0.0185257	7.28102	0.268949	2.86414	LDL.cholesterol.change.measurement	1071	cardiovascular	0.00276498
0	1085	2	13137	1	0	1	#NAME?	antiphospholipid.syndrome	1071	cardiovascular	0
0	1085	2	13137	1	0	1	#NAME?	cognitive.inhibition.measurement	1071	cardiovascular	0
0	1085	1	13138	1	0	1	#NAME?	monocyte.lymphocyte.ratio	1071	cardiovascular	0
0	1085	5	13134	1	0	1	#NAME?	opioid.dependence	1071	cardiovascular	0
0	1085	2	13137	1	0	1	#NAME?	methadone.dose.measurement	1071	cardiovascular	0
0	1085	1	13138	1	0	1	#NAME?	Young.adult.onset.Parkinsonism	1071	cardiovascular	0
0	1085	5	13134	1	0	1	#NAME?	anti.citrullinated.protein.antibody.seropositivity	1071	cardiovascular	0
0	1085	46	13093	0.0475388	0	0.535583	#NAME?	nose.morphology.measurement	1071	cardiovascular	0
0	1085	1	13138	1	0	1	#NAME?	facial.height.measurement	1071	cardiovascular	0
1	1084	8	13131	0.510476	1.51412	1	0.598475	eye.morphology.measurement	1071	cardiovascular	0.000921659
0	1085	8	13131	1	0	1	#NAME?	lip.morphology.measurement	1071	cardiovascular	0
1	1084	0	13139	0.0762795	Inf	0.655173	Inf	serum.galactose.deficient.IgA1.measurement	1071	cardiovascular	0.000921659
0	1085	4	13135	1	0	1	#NAME?	cardiac.troponin.T.measurement	1071	cardiovascular	0
0	1085	2	13137	1	0	1	#NAME?	airway.responsiveness.measurement	1071	cardiovascular	0
0	1085	5	13134	1	0	1	#NAME?	facial.morphology.measurement	1071	cardiovascular	0
2	1083	0	13139	0.00581361	Inf	0.109637	Inf	carotid.plaque.build	1071	cardiovascular	0.00184332
0	1085	5	13134	1	0	1	#NAME?	carrier.status	1071	cardiovascular	0
0	1085	18	13121	0.39321	0	1	#NAME?	eotaxin.measurement	1071	cardiovascular	0
0	1085	2	13137	1	0	1	#NAME?	interferon.gamma.measurement	1071	cardiovascular	0
0	1085	1	13138	1	0	1	#NAME?	interleukin.2.receptor.antagonist.measurement	1071	cardiovascular	0
0	1085	4	13135	1	0	1	#NAME?	interleukin.7.measurement	1071	cardiovascular	0
0	1085	2	13137	1	0	1	#NAME?	interleukin.13.measurement	1071	cardiovascular	0
0	1085	1	13138	1	0	1	#NAME?	interleukin.17.measurement	1071	cardiovascular	0
1	1084	5	13134	0.378837	2.42303	1	1.27681	interleukin.12.measurement	1071	cardiovascular	0.000921659
0	1085	1	13138	1	0	1	#NAME?	macrophage.colony.stimulating.factor.measurement	1071	cardiovascular	0
1	1084	7	13132	0.470027	1.73054	1	0.79122	monokine.induced.by.gamma.interferon.measurement	1071	cardiovascular	0.000921659
6	1079	75	13064	1	0.968602	1	-0.0460238	macrophage.inflammatory.protein.1b.measurement	1071	cardiovascular	0.00552995
0	1085	10	13129	1	0	1	#NAME?	platelet.derived.growth.factor.BB.measurement	1071	cardiovascular	0
0	1085	2	13137	1	0	1	#NAME?	CCL5.measurement	1071	cardiovascular	0
0	1085	6	13133	1	0	1	#NAME?	thiopurine.methyltransferase.activity.measurement	1071	cardiovascular	0
0	1085	2	13137	1	0	1	#NAME?	response.to.mercaptopurine	1071	cardiovascular	0
3	1082	23	13116	0.445278	1.58105	1	0.660885	late.onset.Alzheimers.disease	1071	cardiovascular	0.00276498
0	1085	1	13138	1	0	1	#NAME?	facial.depth.measurement	1071	cardiovascular	0
0	1085	3	13136	1	0	1	#NAME?	facial.width.measurement	1071	cardiovascular	0
2	1083	8	13131	0.174197	3.03078	1	1.59969	selective.IgA.deficiency.disease	1071	cardiovascular	0.00184332
0	1085	1	13138	1	0	1	#NAME?	estrogen.receptor.status	1071	cardiovascular	0
0	1085	1	13138	1	0	1	#NAME?	HER2.status	1071	cardiovascular	0
1	1084	2	13137	0.21184	6.05735	1	2.59869	neuroimaging.measurement	1071	cardiovascular	0.000921659
1	1084	5	13134	0.378837	2.42303	1	1.27681	thoracic.aortic.aneurysm	1071	cardiovascular	0.000921659
0	1085	2	13137	1	0	1	#NAME?	pneumococcal.bacteremia	1071	cardiovascular	0
1	1084	3	13136	0.271974	4.03907	1	2.01402	pharynx.cancer	1071	cardiovascular	0.000921659
3	1082	6	13133	0.0262352	6.06666	0.352853	2.6009	oral.cavity.cancer	1071	cardiovascular	0.00276498
0	1085	1	13138	1	0	1	#NAME?	sulfate.measurement	1071	cardiovascular	0
0	1085	3	13136	1	0	1	#NAME?	dysmenorrheic.pain.measurement	1071	cardiovascular	0
0	1085	2	13137	1	0	1	#NAME?	urinary.albumin.to.creatinine.ratio	1071	cardiovascular	0
8	1077	137	13002	0.430714	0.704948	1	-0.504412	gut.microbiome.measurement	1071	cardiovascular	0.00737327
6	1079	29	13110	0.0469247	2.51347	0.534655	1.32968	cup.to.disc.ratio.measurement	1071	cardiovascular	0.00552995
4	1081	33	13106	0.526141	1.46951	1	0.555336	QRS.amplitude	1071	cardiovascular	0.00368664
2	1083	60	13079	0.236075	0.402572	1	-1.31268	taxonomic.microbiome.measurement	1071	cardiovascular	0.00184332
1	1084	4	13135	0.327523	3.02891	1	1.5988	extraversion	1071	cardiovascular	0.000921659
0	1085	2	13137	1	0	1	#NAME?	CHGA.cleavage.product.measurement	1071	cardiovascular	0
0	1085	12	13127	1	0	1	#NAME?	parathyroid.hormone.measurement	1071	cardiovascular	0
0	1085	2	13137	1	0	1	#NAME?	response.to.diclofenac	1071	cardiovascular	0
0	1085	69	13070	0.00970375	0	0.16617	#NAME?	chin.morphology.measurement	1071	cardiovascular	0
2	1083	1	13138	0.0165554	24.2368	0.247618	4.59913	triglyceride.HDL.cholesterol.ratio	1071	cardiovascular	0.00184332
0	1085	13	13126	0.617142	0	1	#NAME?	age.at.voice.drop	1071	cardiovascular	0
1	1084	5	13134	0.378837	2.42303	1	1.27681	pericardial.adipose.tissue.measurement	1071	cardiovascular	0.000921659
1	1084	2	13137	0.21184	6.05735	1	2.59869	response.to.tetracyclic.antidepressant	1071	cardiovascular	0.000921659
1	1084	2	13137	0.21184	6.05735	1	2.59869	response.to.tricyclic.antidepressant	1071	cardiovascular	0.000921659
0	1085	1	13138	1	0	1	#NAME?	ototoxicity	1071	cardiovascular	0
0	1085	1	13138	1	0	1	#NAME?	response.to.cisplatin	1071	cardiovascular	0
0	1085	6	13133	1	0	1	#NAME?	electroencephalogram.measurement	1071	cardiovascular	0
0	1085	2	13137	1	0	1	#NAME?	acute.on.chronic.liver.failure	1071	cardiovascular	0
0	1085	1	13138	1	0	1	#NAME?	Digestive.System.Carcinoma	1071	cardiovascular	0
1	1084	0	13139	0.0762795	Inf	0.655173	Inf	gallstones	1071	cardiovascular	0.000921659
2	1083	26	13113	1	0.93139	1	-0.102543	open.angle.glaucoma	1071	cardiovascular	0.00184332
0	1085	4	13135	1	0	1	#NAME?	response.to.bupropion	1071	cardiovascular	0
0	1085	1	13138	1	0	1	#NAME?	emotional.symptom.measurement	1071	cardiovascular	0
0	1085	2	13137	1	0	1	#NAME?	job.related.exhaustion.measurement	1071	cardiovascular	0
4	1081	5	13134	0.00310662	9.71689	0.074861	3.28049	Hypertriglyceridemia	1071	cardiovascular	0.00368664
0	1085	1	13138	1	0	1	#NAME?	DDT.metabolite.measurement	1071	cardiovascular	0
0	1085	3	13136	1	0	1	#NAME?	magnesium.calcium.ratio	1071	cardiovascular	0
1	1084	10	13129	0.582355	1.21114	1	0.27637	age.at.first.birth.measurement	1071	cardiovascular	0.000921659
0	1085	3	13136	1	0	1	#NAME?	number.of.children.ever.born.measurement	1071	cardiovascular	0
0	1085	2	13137	1	0	1	#NAME?	skin.barrier.function.measurement	1071	cardiovascular	0
0	1085	7	13132	1	0	1	#NAME?	cartilage.thickness.measurement	1071	cardiovascular	0
1	1084	6	13133	0.426239	2.0191	1	1.01371	temporal.arteritis	1071	cardiovascular	0.000921659
1	1084	4	13135	0.327523	3.02891	1	1.5988	alpha.carotene.measurement	1071	cardiovascular	0.000921659
1	1084	1	13138	0.146745	12.115	0.986835	3.59872	oropharynx.cancer	1071	cardiovascular	0.000921659
0	1085	3	13136	1	0	1	#NAME?	systolic.blood.pressure.change.measurement	1071	cardiovascular	0
0	1085	9	13130	1	0	1	#NAME?	primary.angle.closure.glaucoma	1071	cardiovascular	0
18	1067	150	12989	0.14146	1.46075	0.986835	0.546708	BMI.adjusted.waist.circumference	1071	cardiovascular	0.0165899
0	1085	10	13129	1	0	1	#NAME?	Epstein.Barr.virus.nuclear.antigen.1.IgG.measurement	1071	cardiovascular	0
1	1084	1	13138	0.146745	12.115	0.986835	3.59872	low.tension.glaucoma	1071	cardiovascular	0.000921659
0	1085	19	13120	0.393998	0	1	#NAME?	response.to.TNF.antagonist	1071	cardiovascular	0
63	1022	491	12648	0.00137505	1.58785	0.0433764	0.667077	diabetes.mellitus	1071	cardiovascular	0.0580645
0	1085	19	13120	0.393998	0	1	#NAME?	periodontal.measurement	1071	cardiovascular	0
0	1085	1	13138	1	0	1	#NAME?	mosaic.loss.of.chromosome.Y.measurement	1071	cardiovascular	0
3	1082	6	13133	0.0262352	6.06666	0.352853	2.6009	Abnormal.thrombosis	1071	cardiovascular	0.00276498
3	1082	6	13133	0.0262352	6.06666	0.352853	2.6009	deep.vein.thrombosis	1071	cardiovascular	0.00276498
3	1082	6	13133	0.0262352	6.06666	0.352853	2.6009	pulmonary.embolism	1071	cardiovascular	0.00276498
1	1084	32	13107	0.512926	0.377871	1	-1.40403	circadian.rhythm	1071	cardiovascular	0.000921659
0	1085	4	13135	1	0	1	#NAME?	coenzyme.Q10.measurement	1071	cardiovascular	0
18	1067	36	13103	4.59499e-08	6.13756	3.79634e-06	2.61767	mortality	1071	cardiovascular	0.0165899
0	1085	14	13125	0.619141	0	1	#NAME?	facial.hair.thickness.measurement	1071	cardiovascular	0
0	1085	10	13129	1	0	1	#NAME?	hair.colour.measurement	1071	cardiovascular	0
0	1085	3	13136	1	0	1	#NAME?	balding.measurement	1071	cardiovascular	0
0	1085	6	13133	1	0	1	#NAME?	dermatomyositis	1071	cardiovascular	0
1	1084	2	13137	0.21184	6.05735	1	2.59869	apolipoprotein.A.IV.measurement	1071	cardiovascular	0.000921659
0	1085	2	13137	1	0	1	#NAME?	response.to.cyclophosphamide	1071	cardiovascular	0
0	1085	2	13137	1	0	1	#NAME?	lupus.nephritis	1071	cardiovascular	0
0	1085	36	13103	0.110088	0	0.860371	#NAME?	refractive.error.measurement	1071	cardiovascular	0
1	1084	6	13133	0.426239	2.0191	1	1.01371	Posterior.cortical.atrophy	1071	cardiovascular	0.000921659
0	1085	1	13138	1	0	1	#NAME?	response.to.docetaxel	1071	cardiovascular	0
0	1085	1	13138	1	0	1	#NAME?	metastatic.prostate.cancer	1071	cardiovascular	0
0	1085	10	13129	1	0	1	#NAME?	endometrial.endometrioid.carcinoma	1071	cardiovascular	0
0	1085	2	13137	1	0	1	#NAME?	eating.behaviour	1071	cardiovascular	0
0	1085	2	13137	1	0	1	#NAME?	food.addiction.measurement	1071	cardiovascular	0
1	1084	5	13134	0.378837	2.42303	1	1.27681	clinical.laboratory.measurement	1071	cardiovascular	0.000921659
0	1085	1	13138	1	0	1	#NAME?	erythrocyte.measurement	1071	cardiovascular	0
0	1085	3	13136	1	0	1	#NAME?	asparaginase.induced.acute.pancreatitis	1071	cardiovascular	0
0	1085	4	13135	1	0	1	#NAME?	daytime.rest.measurement	1071	cardiovascular	0
0	1085	1	13138	1	0	1	#NAME?	sleep.quality	1071	cardiovascular	0
0	1085	1	13138	1	0	1	#NAME?	sleep.latency	1071	cardiovascular	0
0	1085	9	13130	1	0	1	#NAME?	response.to.anti.thyroid.drug	1071	cardiovascular	0
0	1085	3	13136	1	0	1	#NAME?	sleep.apnea.measurement	1071	cardiovascular	0
0	1085	3	13136	1	0	1	#NAME?	obstructive.sleep.apnea	1071	cardiovascular	0
0	1085	5	13134	1	0	1	#NAME?	antiphospholipid.antibody.measurement	1071	cardiovascular	0
0	1085	2	13137	1	0	1	#NAME?	pulmonary.neuroendocrine.tumor	1071	cardiovascular	0
1	1084	61	13078	0.0888523	0.197792	0.741147	-2.33795	central.corneal.thickness	1071	cardiovascular	0.000921659
3	1082	41	13098	1	0.88576	1	-0.175012	ovarian.serous.carcinoma	1071	cardiovascular	0.00276498
7	1078	77	13062	0.835249	1.10151	1	0.139478	squamous.cell.lung.carcinoma	1071	cardiovascular	0.00645161
0	1085	4	13135	1	0	1	#NAME?	Hepatic.fibrosis	1071	cardiovascular	0
0	1085	1	13138	1	0	1	#NAME?	head.and.neck.squamous.cell.carcinoma	1071	cardiovascular	0
0	1085	1	13138	1	0	1	#NAME?	response.to.antihypertensive.drug	1071	cardiovascular	0
0	1085	5	13134	1	0	1	#NAME?	response.to.beta.blocker	1071	cardiovascular	0
0	1085	1	13138	1	0	1	#NAME?	response.to.calcium.channel.blocker	1071	cardiovascular	0
0	1085	8	13131	1	0	1	#NAME?	late.onset.myasthenia.gravis	1071	cardiovascular	0
2	1083	34	13105	1	0.711796	1	-0.490464	psoriasis.vulgaris	1071	cardiovascular	0.00184332
0	1085	39	13100	0.0714448	0	0.655173	#NAME?	psoriatic.arthritis	1071	cardiovascular	0
0	1085	8	13131	1	0	1	#NAME?	cutaneous.psoriasis.measurement	1071	cardiovascular	0
0	1085	1	13138	1	0	1	#NAME?	anxiety.disorder.measurement	1071	cardiovascular	0
0	1085	10	13129	1	0	1	#NAME?	acute.graft.vs..host.disease	1071	cardiovascular	0
0	1085	2	13137	1	0	1	#NAME?	donor.genotype.effect.measurement	1071	cardiovascular	0
1	1084	0	13139	0.0762795	Inf	0.655173	Inf	clinical.and.behavioural.ideal.cardiovascular.health	1071	cardiovascular	0.000921659
3	1082	20	13119	0.254331	1.81861	1	0.862836	body.fat.percentage	1071	cardiovascular	0.00276498
2	1083	12	13127	0.290033	2.02004	1	1.01438	vascular.endothelial.growth.factor.measurement	1071	cardiovascular	0.00184332
0	1085	8	13131	1	0	1	#NAME?	response.to.paliperidone	1071	cardiovascular	0
0	1085	8	13131	1	0	1	#NAME?	schizophrenia.symptom.severity.measurement	1071	cardiovascular	0
0	1085	1	13138	1	0	1	#NAME?	lumbar.disc.herniation	1071	cardiovascular	0
0	1085	1	13138	1	0	1	#NAME?	Sciatica	1071	cardiovascular	0
0	1085	1	13138	1	0	1	#NAME?	LDH.related.sciatica.symptom.severity.measurement	1071	cardiovascular	0
2	1083	34	13105	1	0.711796	1	-0.490464	hypothyroidism	1071	cardiovascular	0.00184332
1	1084	15	13124	1	0.807134	1	-0.309121	joint.hypermobility.measurement	1071	cardiovascular	0.000921659
0	1085	1	13138	1	0	1	#NAME?	allergen.exposure.measurement	1071	cardiovascular	0
2	1083	64	13075	0.239617	0.377297	1	-1.40623	synophrys.measurement	1071	cardiovascular	0.00184332
0	1085	75	13064	0.00399598	0	0.0913755	#NAME?	autosomal.dominant.compelling.helio.ophthalmic.outburst.syndrome	1071	cardiovascular	0
0	1085	3	13136	1	0	1	#NAME?	macular.telangiectasia.type.2	1071	cardiovascular	0
0	1085	5	13134	1	0	1	#NAME?	disease.prognosis.measurement	1071	cardiovascular	0
2	1083	1	13138	0.0165554	24.2368	0.247618	4.59913	LDL.cholesterol.HDL.cholesterol.ratio	1071	cardiovascular	0.00184332
1	1084	0	13139	0.0762795	Inf	0.655173	Inf	non.HDL.cholesterol.HDL.cholesterol.ratio	1071	cardiovascular	0.000921659
1	1084	3	13136	0.271974	4.03907	1	2.01402	temporomandibular.joint.disorder	1071	cardiovascular	0.000921659
0	1085	5	13134	1	0	1	#NAME?	Fuchs.endothelial.corneal.dystrophy	1071	cardiovascular	0
0	1085	9	13130	1	0	1	#NAME?	response.to.angiotensin.converting.enzyme.inhibitor	1071	cardiovascular	0
0	1085	4	13135	1	0	1	#NAME?	Cough	1071	cardiovascular	0
0	1085	1	13138	1	0	1	#NAME?	Gingival.bleeding	1071	cardiovascular	0
0	1085	2	13137	1	0	1	#NAME?	gallbladder.neoplasm	1071	cardiovascular	0
0	1085	16	13123	0.62861	0	1	#NAME?	Oral.cleft	1071	cardiovascular	0
0	1085	1	13138	1	0	1	#NAME?	gastric.adenocarcinoma	1071	cardiovascular	0
2	1083	39	13100	0.767661	0.620297	1	-0.688968	X3.hydroxy.1.methylpropylmercapturic.acid.measurement	1071	cardiovascular	0.00184332
0	1085	1	13138	1	0	1	#NAME?	ear.protrusion	1071	cardiovascular	0
0	1085	1	13138	1	0	1	#NAME?	Sickle.cell.disease.and.related.diseases	1071	cardiovascular	0
0	1085	2	13137	1	0	1	#NAME?	ACPA.negative.rheumatoid.arthritis	1071	cardiovascular	0
0	1085	19	13120	0.393998	0	1	#NAME?	joint.damage.measurement	1071	cardiovascular	0
0	1085	5	13134	1	0	1	#NAME?	response.to.glucocorticoid	1071	cardiovascular	0
1	1084	4	13135	0.327523	3.02891	1	1.5988	osteonecrosis	1071	cardiovascular	0.000921659
0	1085	2	13137	1	0	1	#NAME?	Microalbuminuria	1071	cardiovascular	0
0	1085	3	13136	1	0	1	#NAME?	anxiety.disorder	1071	cardiovascular	0
0	1085	2	13137	1	0	1	#NAME?	sRAGE.measurement	1071	cardiovascular	0
0	1085	1	13138	1	0	1	#NAME?	information.processing.speed	1071	cardiovascular	0
0	1085	5	13134	1	0	1	#NAME?	bone.mineral.accretion.measurement	1071	cardiovascular	0
0	1085	12	13127	1	0	1	#NAME?	cutaneous.lupus.erythematosus	1071	cardiovascular	0
0	1085	2	13137	1	0	1	#NAME?	blood.lead.measurement	1071	cardiovascular	0
1	1084	1	13138	0.146745	12.115	0.986835	3.59872	obese.body.mass.index.status	1071	cardiovascular	0.000921659
1	1084	7	13132	0.470027	1.73054	1	0.79122	overweight.body.mass.index.status	1071	cardiovascular	0.000921659
1	1084	2	13137	0.21184	6.05735	1	2.59869	underweight.body.mass.index.status	1071	cardiovascular	0.000921659
0	1085	1	13138	1	0	1	#NAME?	progression.free.survival	1071	cardiovascular	0
1	1084	32	13107	0.512926	0.377871	1	-1.40403	metastatic.colorectal.cancer	1071	cardiovascular	0.000921659
0	1085	1	13138	1	0	1	#NAME?	response.to.cetuximab	1071	cardiovascular	0
0	1085	1	13138	1	0	1	#NAME?	response.to.CAPOX.B	1071	cardiovascular	0
0	1085	3	13136	1	0	1	#NAME?	depressive.episode.measurement	1071	cardiovascular	0
0	1085	1	13138	1	0	1	#NAME?	manic.episode.measurement	1071	cardiovascular	0
13	1072	70	13069	0.0111471	2.26387	0.18777	1.17879	sex.interaction.measurement	1071	cardiovascular	0.0119816
13	1072	68	13071	0.0095851	2.33096	0.16617	1.22093	age.at.assessment	1071	cardiovascular	0.0119816
0	1085	1	13138	1	0	1	#NAME?	adrenal.suppression.measurement	1071	cardiovascular	0
0	1085	3	13136	1	0	1	#NAME?	cortisol.measurement	1071	cardiovascular	0
0	1085	3	13136	1	0	1	#NAME?	response.to.synacthen	1071	cardiovascular	0
0	1085	3	13136	1	0	1	#NAME?	supraventricular.ectopy	1071	cardiovascular	0
0	1085	3	13136	1	0	1	#NAME?	premature.cardiac.contractions	1071	cardiovascular	0
0	1085	3	13136	1	0	1	#NAME?	ventricular.ectopy	1071	cardiovascular	0
13	1072	43	13096	0.000236414	3.69272	0.0105174	1.88468	metabolic.syndrome	1071	cardiovascular	0.0119816
0	1085	2	13137	1	0	1	#NAME?	cotinine.measurement	1071	cardiovascular	0
0	1085	5	13134	1	0	1	#NAME?	response.to.interferon.beta	1071	cardiovascular	0
0	1085	2	13137	1	0	1	#NAME?	hip.osteoarthritis.symptom.severity.measurement	1071	cardiovascular	0
1	1084	3	13136	0.271974	4.03907	1	2.01402	serum.hepcidin.measurement	1071	cardiovascular	0.000921659
2	1083	7	13132	0.146436	3.46394	0.986835	1.79241	hepcidin.ferritin.ratio	1071	cardiovascular	0.00184332
0	1085	1	13138	1	0	1	#NAME?	hepcidin.transferrin.saturation.ratio	1071	cardiovascular	0
0	1085	14	13125	0.619141	0	1	#NAME?	response.to.sulfonylurea	1071	cardiovascular	0
0	1085	9	13130	1	0	1	#NAME?	JT.interval	1071	cardiovascular	0
0	1085	1	13138	1	0	1	#NAME?	response.to.platinum.based.neoadjuvant.chemotherapy	1071	cardiovascular	0
18	1067	195	12944	0.603306	1.11978	1	0.163218	hip.circumference	1071	cardiovascular	0.0165899
0	1085	6	13133	1	0	1	#NAME?	response.to.interferon	1071	cardiovascular	0
0	1085	1	13138	1	0	1	#NAME?	virologic.response.measurement	1071	cardiovascular	0
0	1085	1	13138	1	0	1	#NAME?	response.to.terbinafine	1071	cardiovascular	0
20	1065	26	13113	3.09741e-11	9.46844	3.83857e-09	3.24313	ventricular.rate.measurement	1071	cardiovascular	0.0184332
0	1085	3	13136	1	0	1	#NAME?	Meningioma	1071	cardiovascular	0
0	1085	3	13136	1	0	1	#NAME?	butyrylcholinesterase.measurement	1071	cardiovascular	0
0	1085	3	13136	1	0	1	#NAME?	vitamin.A.measurement	1071	cardiovascular	0
0	1085	2	13137	1	0	1	#NAME?	HPV.seropositivity	1071	cardiovascular	0
5	1080	6	13133	0.000800633	10.1301	0.0272967	3.34058	atherosclerosis	1071	cardiovascular	0.00460829
0	1085	1	13138	1	0	1	#NAME?	Keratoconus	1071	cardiovascular	0
1	1084	1	13138	0.146745	12.115	0.986835	3.59872	Dengue.Hemorrhagic.Fever	1071	cardiovascular	0.000921659
2	1083	0	13139	0.00581361	Inf	0.109637	Inf	psychomotor.performance	1071	cardiovascular	0.00184332
0	1085	1	13138	1	0	1	#NAME?	carotid.femoral.pulse.wave.velocity	1071	cardiovascular	0
0	1085	3	13136	1	0	1	#NAME?	mental.process	1071	cardiovascular	0
0	1085	1	13138	1	0	1	#NAME?	response.to.gemcitabine	1071	cardiovascular	0
3	1082	15	13124	0.153689	2.42566	1	1.27838	freckles	1071	cardiovascular	0.00276498
0	1085	2	13137	1	0	1	#NAME?	Sneeze	1071	cardiovascular	0
13	1072	102	13037	0.154254	1.5499	1	0.632179	kidney.disease	1071	cardiovascular	0.0119816
0	1085	16	13123	0.62861	0	1	#NAME?	phosphorus.measurement	1071	cardiovascular	0
1	1084	21	13118	1	0.576248	1	-0.795238	anemia	1071	cardiovascular	0.000921659
0	1085	1	13138	1	0	1	#NAME?	response.to.ribavirin	1071	cardiovascular	0
0	1085	1	13138	1	0	1	#NAME?	focal.segmental.glomerulosclerosis	1071	cardiovascular	0
0	1085	1	13138	1	0	1	#NAME?	meningococcal.infection	1071	cardiovascular	0
0	1085	4	13135	1	0	1	#NAME?	Keloid	1071	cardiovascular	0
0	1085	1	13138	1	0	1	#NAME?	CD4.CD8.lymphocyte.ratio	1071	cardiovascular	0
0	1085	2	13137	1	0	1	#NAME?	neonatal.systemic.lupus.erthematosus	1071	cardiovascular	0
0	1085	2	13137	1	0	1	#NAME?	erectile.dysfunction	1071	cardiovascular	0
5	1080	21	13118	0.0439213	2.89182	0.514888	1.53198	Moyamoya.disease	1071	cardiovascular	0.00460829
1	1084	14	13125	1	0.864854	1	-0.209471	heart.function.measurement	1071	cardiovascular	0.000921659
0	1085	1	13138	1	0	1	#NAME?	Familial.hypospadias	1071	cardiovascular	0
0	1085	2	13137	1	0	1	#NAME?	response.to.bleomycin	1071	cardiovascular	0
0	1085	2	13137	1	0	1	#NAME?	chromatid.break.measurement	1071	cardiovascular	0
0	1085	2	13137	1	0	1	#NAME?	response.to.antibiotic	1071	cardiovascular	0
4	1081	2	13137	0.000445736	24.2802	0.0171856	4.60171	soluble.transferrin.receptor.measurement	1071	cardiovascular	0.00368664
0	1085	1	13138	1	0	1	#NAME?	left.ventricular.hypertrophy	1071	cardiovascular	0
0	1085	5	13134	1	0	1	#NAME?	azoospermia	1071	cardiovascular	0
1	1084	0	13139	0.0762795	Inf	0.655173	Inf	ankle.brachial.index	1071	cardiovascular	0.000921659
1	1084	2	13137	0.21184	6.05735	1	2.59869	gestational.diabetes	1071	cardiovascular	0.000921659
0	1085	9	13130	1	0	1	#NAME?	blood.sedimentation	1071	cardiovascular	0
0	1085	1	13138	1	0	1	#NAME?	short.sleep	1071	cardiovascular	0
1	1084	8	13131	0.510476	1.51412	1	0.598475	Ewing.sarcoma	1071	cardiovascular	0.000921659
0	1085	2	13137	1	0	1	#NAME?	TPE.interval.measurement	1071	cardiovascular	0
0	1085	1	13138	1	0	1	#NAME?	total.cortical.area.measurement	1071	cardiovascular	0
0	1085	1	13138	1	0	1	#NAME?	visual.cortical.surface.area.measurement	1071	cardiovascular	0
0	1085	8	13131	1	0	1	#NAME?	facial.morphology	1071	cardiovascular	0
0	1085	3	13136	1	0	1	#NAME?	nephrolithiasis	1071	cardiovascular	0
1	1084	2	13137	0.21184	6.05735	1	2.59869	duodenal.ulcer	1071	cardiovascular	0.000921659
3	1082	54	13085	0.800165	0.671843	1	-0.573804	phospholipid.measurement	1071	cardiovascular	0.00276498
1	1084	4	13135	0.327523	3.02891	1	1.5988	hematological.measurement	1071	cardiovascular	0.000921659
1	1084	0	13139	0.0762795	Inf	0.655173	Inf	response.to.vitamin	1071	cardiovascular	0.000921659
0	1085	9	13130	1	0	1	#NAME?	circulating.cell.free.DNA.measurement	1071	cardiovascular	0
0	1085	2	13137	1	0	1	#NAME?	infant.head.circumference	1071	cardiovascular	0
0	1085	7	13132	1	0	1	#NAME?	thyroid.function	1071	cardiovascular	0
2	1083	73	13066	0.125409	0.330554	0.946019	-1.59704	serum.non.albumin.protein.measurement	1071	cardiovascular	0.00184332
0	1085	1	13138	1	0	1	#NAME?	frontal.theta.oscillation.measurement	1071	cardiovascular	0
0	1085	2	13137	1	0	1	#NAME?	antipsychotic.drug.related.weight.gain	1071	cardiovascular	0
0	1085	8	13131	1	0	1	#NAME?	cholelithiasis	1071	cardiovascular	0
0	1085	7	13132	1	0	1	#NAME?	Nephroblastoma	1071	cardiovascular	0
1	1084	3	13136	0.271974	4.03907	1	2.01402	hippocampal.atrophy	1071	cardiovascular	0.000921659
0	1085	2	13137	1	0	1	#NAME?	YKL40.measurement	1071	cardiovascular	0
0	1085	4	13135	1	0	1	#NAME?	disease.free.survival	1071	cardiovascular	0
0	1085	1	13138	1	0	1	#NAME?	volumetric.brain.MRI	1071	cardiovascular	0
0	1085	1	13138	1	0	1	#NAME?	interleukin.6.receptor.measurement	1071	cardiovascular	0
0	1085	1	13138	1	0	1	#NAME?	tumor.necrosis.factor.alpha.measurement	1071	cardiovascular	0
0	1085	2	13137	1	0	1	#NAME?	triiodothyronine.measurement	1071	cardiovascular	0
1	1084	11	13128	0.614237	1.10095	1	0.138742	liver.enzyme.measurement	1071	cardiovascular	0.000921659
1	1084	12	13127	1	1.00915	1	0.0131382	diabetic.retinopathy	1071	cardiovascular	0.000921659
0	1085	2	13137	1	0	1	#NAME?	albuminuria	1071	cardiovascular	0
235	850	681	12458	2.44764e-68	5.05617	2.12332e-65	2.33805	blood.pressure	1071	cardiovascular	0.21659
0	1085	2	13137	1	0	1	#NAME?	cardiac.hypertrophy	1071	cardiovascular	0
1	1084	6	13133	0.426239	2.0191	1	1.01371	attempted.suicide	1071	cardiovascular	0.000921659
2	1083	2	13137	0.0314411	12.1252	0.392448	3.59994	upper.aerodigestive.tract.neoplasm	1071	cardiovascular	0.00184332
0	1085	2	13137	1	0	1	#NAME?	South.Texas.Assessment.of.Neurocognition	1071	cardiovascular	0
1	1084	5	13134	0.378837	2.42303	1	1.27681	dilated.cardiomyopathy	1071	cardiovascular	0.000921659
1	1084	4	13135	0.327523	3.02891	1	1.5988	D.dimer.measurement	1071	cardiovascular	0.000921659
0	1085	2	13137	1	0	1	#NAME?	chronic.myelogenous.leukemia	1071	cardiovascular	0
0	1085	6	13133	1	0	1	#NAME?	thyroid.volume	1071	cardiovascular	0
2	1083	2	13137	0.0314411	12.1252	0.392448	3.59994	brain.measurement	1071	cardiovascular	0.00184332
0	1085	19	13120	0.393998	0	1	#NAME?	sudden.cardiac.arrest	1071	cardiovascular	0
1	1084	11	13128	0.614237	1.10095	1	0.138742	Progressive.supranuclear.palsy	1071	cardiovascular	0.000921659
1	1084	2	13137	0.21184	6.05735	1	2.59869	vitamin.E.measurement	1071	cardiovascular	0.000921659
0	1085	1	13138	1	0	1	#NAME?	BMI.adjusted.fasting.blood.glucose.measurement	1071	cardiovascular	0
0	1085	4	13135	1	0	1	#NAME?	Huntington.disease	1071	cardiovascular	0
0	1085	1	13138	1	0	1	#NAME?	grip.strength.measurement	1071	cardiovascular	0
1	1084	11	13128	0.614237	1.10095	1	0.138742	sitting.height.ratio	1071	cardiovascular	0.000921659
0	1085	3	13136	1	0	1	#NAME?	AR.C124910XX.measurement	1071	cardiovascular	0
0	1085	11	13128	1	0	1	#NAME?	ticagrelor.measurement	1071	cardiovascular	0
0	1085	2	13137	1	0	1	#NAME?	free.androgen.index	1071	cardiovascular	0
0	1085	3	13136	1	0	1	#NAME?	progesterone.measurement	1071	cardiovascular	0
0	1085	2	13137	1	0	1	#NAME?	response.to.gases.and.fumes.exposure	1071	cardiovascular	0
0	1085	1	13138	1	0	1	#NAME?	blood.cadmium.measurement	1071	cardiovascular	0
1	1084	5	13134	0.378837	2.42303	1	1.27681	Inguinal.hernia	1071	cardiovascular	0.000921659
0	1085	2	13137	1	0	1	#NAME?	self.rated.health	1071	cardiovascular	0
0	1085	1	13138	1	0	1	#NAME?	blood.mercury.measurement	1071	cardiovascular	0
0	1085	1	13138	1	0	1	#NAME?	blood.manganese.measurement	1071	cardiovascular	0
1	1084	0	13139	0.0762795	Inf	0.655173	Inf	thoracic.to.hip.circumference.ratio.measurement	1071	cardiovascular	0.000921659
0	1085	4	13135	1	0	1	#NAME?	calcaneal.bone.quantitative.ultrasound.measurement	1071	cardiovascular	0
0	1085	4	13135	1	0	1	#NAME?	response.to.cold.medicine	1071	cardiovascular	0
11	1074	128	13011	0.871996	1.0411	1	0.0581098	BMI.adjusted.hip.circumference	1071	cardiovascular	0.0101382
2	1083	23	13116	0.715974	1.05313	1	0.0746816	glioma	1071	cardiovascular	0.00184332
0	1085	2	13137	1	0	1	#NAME?	chronic.venous.insufficiency	1071	cardiovascular	0
0	1085	2	13137	1	0	1	#NAME?	Varicose.veins	1071	cardiovascular	0
2	1083	15	13124	0.376178	1.61568	1	0.69214	endothelial.growth.factor.measurement	1071	cardiovascular	0.00184332
0	1085	2	13137	1	0	1	#NAME?	angiopoietin.2.receptor.measurement	1071	cardiovascular	0
0	1085	3	13136	1	0	1	#NAME?	marginal.zone.B.cell.lymphoma	1071	cardiovascular	0
0	1085	2	13137	1	0	1	#NAME?	erythema.nodosum	1071	cardiovascular	0
0	1085	14	13125	0.619141	0	1	#NAME?	linolenic.acid.measurement	1071	cardiovascular	0
1	1084	0	13139	0.0762795	Inf	0.655173	Inf	Lewy.body.dementia.measurement	1071	cardiovascular	0.000921659
2	1083	5	13134	0.0944249	4.84997	0.765548	2.27797	neuritic.plaque.measurement	1071	cardiovascular	0.00184332
2	1083	4	13135	0.0709513	6.062	0.655173	2.59979	neurofibrillary.tangles.measurement	1071	cardiovascular	0.00184332
2	1083	13	13126	0.319087	1.86443	1	0.898733	dementia	1071	cardiovascular	0.00184332
1	1084	2	13137	0.21184	6.05735	1	2.59869	Alzheimer.s.disease.neuropathologic.change	1071	cardiovascular	0.000921659
0	1085	2	13137	1	0	1	#NAME?	SSRI.use.measurement	1071	cardiovascular	0
0	1085	3	13136	1	0	1	#NAME?	caudate.nucleus.volume	1071	cardiovascular	0
1	1084	47	13092	0.266108	0.256982	1	-1.96026	motion.sickness	1071	cardiovascular	0.000921659
0	1085	3	13136	1	0	1	#NAME?	plasma.renin.activity.measurement	1071	cardiovascular	0
0	1085	5	13134	1	0	1	#NAME?	cis.trans.18.2.fatty.acid.measurement	1071	cardiovascular	0
0	1085	7	13132	1	0	1	#NAME?	trans.fatty.acid.measurement	1071	cardiovascular	0
0	1085	2	13137	1	0	1	#NAME?	trans.trans.18.2.fatty.acid.measurement	1071	cardiovascular	0
0	1085	11	13128	1	0	1	#NAME?	Myasthenia.gravis	1071	cardiovascular	0
0	1085	2	13137	1	0	1	#NAME?	Lewy.body.measurement	1071	cardiovascular	0
2	1083	6	13133	0.119725	4.04187	0.907084	2.01502	word.list.delayed.recall.measurement	1071	cardiovascular	0.00184332
3	1082	1	13138	0.00166977	36.3964	0.0482841	5.18572	paragraph.delayed.recall.measurement	1071	cardiovascular	0.00276498
0	1085	2	13137	1	0	1	#NAME?	airway.wall.thickness.measurement	1071	cardiovascular	0
0	1085	3	13136	1	0	1	#NAME?	age.related.nuclear.cataract	1071	cardiovascular	0
1	1084	1	13138	0.146745	12.115	0.986835	3.59872	serum.lipase.activity.measurement	1071	cardiovascular	0.000921659
0	1085	3	13136	1	0	1	#NAME?	cryoglobulinemia	1071	cardiovascular	0
0	1085	1	13138	1	0	1	#NAME?	osteoarthritis.biomarker.measurement	1071	cardiovascular	0
5	1080	9	13130	0.00285934	6.75222	0.0708708	2.75536	serum.carcinoembryonic.antigen.measurement	1071	cardiovascular	0.00460829
1	1084	0	13139	0.0762795	Inf	0.655173	Inf	sensory.perception.of.sound	1071	cardiovascular	0.000921659
1	1084	9	13130	0.54784	1.3458	1	0.428463	ossification.of.the.posterior.longitudinal.ligament.of.the.spine	1071	cardiovascular	0.000921659
0	1085	7	13132	1	0	1	#NAME?	osteoprotegerin.measurement	1071	cardiovascular	0
0	1085	2	13137	1	0	1	#NAME?	pneumoconiosis	1071	cardiovascular	0
0	1085	2	13137	1	0	1	#NAME?	response.to.silica.exposure	1071	cardiovascular	0
1	1084	1	13138	0.146745	12.115	0.986835	3.59872	height.adjusted.body.mass.index	1071	cardiovascular	0.000921659
9	1076	60	13079	0.105735	1.82316	0.831993	0.866442	allergic.rhinitis	1071	cardiovascular	0.00829493
2	1083	26	13113	1	0.93139	1	-0.102543	hypospadias	1071	cardiovascular	0.00184332
1	1084	4	13135	0.327523	3.02891	1	1.5988	esophageal.squamous.cell.carcinoma	1071	cardiovascular	0.000921659
0	1085	1	13138	1	0	1	#NAME?	antinuclear.antibody.measurement	1071	cardiovascular	0
0	1085	6	13133	1	0	1	#NAME?	laryngeal.squamous.cell.carcinoma	1071	cardiovascular	0
0	1085	2	13137	1	0	1	#NAME?	thiopurine.immunosuppressant.induced.pancreatitis	1071	cardiovascular	0
0	1085	21	13118	0.401419	0	1	#NAME?	generalised.epilepsy	1071	cardiovascular	0
0	1085	6	13133	1	0	1	#NAME?	pack.years.measurement	1071	cardiovascular	0
12	1073	125	13014	0.625667	1.16433	1	0.219503	cigarettes.per.day.measurement	1071	cardiovascular	0.0110599
1	1084	7	13132	0.470027	1.73054	1	0.79122	diffuse.large.B.cell.lymphoma	1071	cardiovascular	0.000921659
0	1085	1	13138	1	0	1	#NAME?	body.height.at.birth	1071	cardiovascular	0
1	1084	0	13139	0.0762795	Inf	0.655173	Inf	psychosocial.stress.measurement	1071	cardiovascular	0.000921659
0	1085	1	13138	1	0	1	#NAME?	hereditary.hemochromatosis.type.1	1071	cardiovascular	0
1	1084	12	13127	1	1.00915	1	0.0131382	birth.measurement	1071	cardiovascular	0.000921659
0	1085	1	13138	1	0	1	#NAME?	interferon.alpha.measurement	1071	cardiovascular	0
0	1085	1	13138	1	0	1	#NAME?	diabetic.foot	1071	cardiovascular	0
1	1084	20	13119	1	0.605108	1	-0.724734	neuropathy	1071	cardiovascular	0.000921659
1	1084	1	13138	0.146745	12.115	0.986835	3.59872	stem.Cell.Factor.measurement	1071	cardiovascular	0.000921659
1	1084	13	13126	1	0.931453	1	-0.102445	stem.Cell.Growth.Factor.beta.measurement	1071	cardiovascular	0.000921659
0	1085	5	13134	1	0	1	#NAME?	tumor.necrosis.factor.beta.measurement	1071	cardiovascular	0
0	1085	26	13113	0.259073	0	1	#NAME?	TNF.related.apoptosis.inducing.ligand.measurement	1071	cardiovascular	0
0	1085	3	13136	1	0	1	#NAME?	autoantibody.measurement	1071	cardiovascular	0
0	1085	1	13138	1	0	1	#NAME?	language.measurement	1071	cardiovascular	0
0	1085	3	13136	1	0	1	#NAME?	chemerin.measurement	1071	cardiovascular	0
4	1081	36	13103	0.544224	1.34676	1	0.429492	t.tau.beta.amyloid.1.42.ratio.measurement	1071	cardiovascular	0.00368664
0	1085	15	13124	0.623066	0	1	#NAME?	traffic.air.pollution.measurement	1071	cardiovascular	0
2	1083	7	13132	0.146436	3.46394	0.986835	1.79241	very.low.density.lipoprotein.cholesterol.measurement	1071	cardiovascular	0.00184332
1	1084	18	13121	1	0.67245	1	-0.572501	Cannabis.use	1071	cardiovascular	0.000921659
0	1085	1	13138	1	0	1	#NAME?	thyroid.nodule	1071	cardiovascular	0
0	1085	7	13132	1	0	1	#NAME?	pemphigus.vulgaris	1071	cardiovascular	0
0	1085	6	13133	1	0	1	#NAME?	CCL17.measurement	1071	cardiovascular	0
0	1085	6	13133	1	0	1	#NAME?	CCL19.measurement	1071	cardiovascular	0
0	1085	1	13138	1	0	1	#NAME?	monocyte.chemotactic.protein.3.measurement	1071	cardiovascular	0
0	1085	1	13138	1	0	1	#NAME?	interleukin.2.measurement	1071	cardiovascular	0
0	1085	1	13138	1	0	1	#NAME?	CXCL13.measurement	1071	cardiovascular	0
0	1085	1	13138	1	0	1	#NAME?	CX3CL1.measurement	1071	cardiovascular	0
0	1085	1	13138	1	0	1	#NAME?	CCL23.measurement	1071	cardiovascular	0
0	1085	3	13136	1	0	1	#NAME?	CCL15.measurement	1071	cardiovascular	0
0	1085	1	13138	1	0	1	#NAME?	CXCL6.measurement	1071	cardiovascular	0
0	1085	2	13137	1	0	1	#NAME?	CCL24.measurement	1071	cardiovascular	0
0	1085	2	13137	1	0	1	#NAME?	CCL21.measurement	1071	cardiovascular	0
0	1085	2	13137	1	0	1	#NAME?	interleukin.4.measurement	1071	cardiovascular	0
0	1085	2	13137	1	0	1	#NAME?	CXCL12.measurement	1071	cardiovascular	0
0	1085	8	13131	1	0	1	#NAME?	menstrual.cycle.measurement	1071	cardiovascular	0
0	1085	14	13125	0.619141	0	1	#NAME?	Herpes.Zoster	1071	cardiovascular	0
0	1085	3	13136	1	0	1	#NAME?	presubiculum.volume	1071	cardiovascular	0
0	1085	8	13131	1	0	1	#NAME?	subiculum.volume	1071	cardiovascular	0
0	1085	7	13132	1	0	1	#NAME?	hippocampal.CA1.volume	1071	cardiovascular	0
0	1085	9	13130	1	0	1	#NAME?	hippocampus.molecular.layer.volume	1071	cardiovascular	0
0	1085	21	13118	0.401419	0	1	#NAME?	hippocampal.tail.volume	1071	cardiovascular	0
0	1085	9	13130	1	0	1	#NAME?	granule.cell.layer.dentate.gyrus.volume	1071	cardiovascular	0
0	1085	5	13134	1	0	1	#NAME?	hippocampal.CA3.volume	1071	cardiovascular	0
0	1085	7	13132	1	0	1	#NAME?	hippocampal.CA4.volume	1071	cardiovascular	0
0	1085	1	13138	1	0	1	#NAME?	hippocampal.fissure.volume	1071	cardiovascular	0
0	1085	2	13137	1	0	1	#NAME?	hippocampal.amigdala.transition.area.volume	1071	cardiovascular	0
0	1085	1	13138	1	0	1	#NAME?	radiation.induced.brain.injury	1071	cardiovascular	0
0	1085	2	13137	1	0	1	#NAME?	visual.perception.measurement	1071	cardiovascular	0
5	1080	5	13134	0.000465916	12.1561	0.0171961	3.60361	cholesterol.efflux.capacity.measurement	1071	cardiovascular	0.00460829
0	1085	4	13135	1	0	1	#NAME?	BRCAX.breast.cancer	1071	cardiovascular	0
0	1085	4	13135	1	0	1	#NAME?	offspring.mortality.measurement	1071	cardiovascular	0
0	1085	2	13137	1	0	1	#NAME?	Anti.rubella.virus.IgG.measurement	1071	cardiovascular	0
0	1085	8	13131	1	0	1	#NAME?	vestibular.neuronitis	1071	cardiovascular	0
0	1085	2	13137	1	0	1	#NAME?	polymyositis	1071	cardiovascular	0
0	1085	2	13137	1	0	1	#NAME?	juvenile.dermatomyositis	1071	cardiovascular	0
0	1085	2	13137	1	0	1	#NAME?	eyelid.sagging.measurement	1071	cardiovascular	0
0	1085	2	13137	1	0	1	#NAME?	facial.wrinkling	1071	cardiovascular	0
2	1083	2	13137	0.0314411	12.1252	0.392448	3.59994	PCSK9.protein.measurement	1071	cardiovascular	0.00184332
2	1083	22	13117	0.7048	1.10104	1	0.138864	sodium.measurement	1071	cardiovascular	0.00184332
0	1085	8	13131	1	0	1	#NAME?	small.cell.lung.carcinoma	1071	cardiovascular	0
36	1049	550	12589	0.177057	0.785555	1	-0.348216	risk.taking.behaviour	1071	cardiovascular	0.0331797
0	1085	10	13129	1	0	1	#NAME?	volumetric.bone.mineral.density	1071	cardiovascular	0
0	1085	2	13137	1	0	1	#NAME?	white.matter.growth.measurement	1071	cardiovascular	0
0	1085	2	13137	1	0	1	#NAME?	cholesteryl.ester.transfer.protein.measurement	1071	cardiovascular	0
0	1085	3	13136	1	0	1	#NAME?	seborrheic.dermatitis	1071	cardiovascular	0
8	1077	17	13122	0.000373284	5.73206	0.0147193	2.51905	chloride.measurement	1071	cardiovascular	0.00737327
0	1085	10	13129	1	0	1	#NAME?	response.to.polyunsaturated.fatty.acid.supplementation	1071	cardiovascular	0
0	1085	8	13131	1	0	1	#NAME?	delta.5.desaturase.measurement	1071	cardiovascular	0
0	1085	5	13134	1	0	1	#NAME?	clostridium.difficile.infection	1071	cardiovascular	0
0	1085	1	13138	1	0	1	#NAME?	atazanavir.measurement	1071	cardiovascular	0
0	1085	5	13134	1	0	1	#NAME?	left.ventricular.systolic.function.measurement	1071	cardiovascular	0
0	1085	1	13138	1	0	1	#NAME?	heart.relative.wall.thickness	1071	cardiovascular	0
0	1085	5	13134	1	0	1	#NAME?	fractional.shortening	1071	cardiovascular	0
0	1085	3	13136	1	0	1	#NAME?	binge.eating	1071	cardiovascular	0
0	1085	1	13138	1	0	1	#NAME?	sperm.motility.measurement	1071	cardiovascular	0
0	1085	1	13138	1	0	1	#NAME?	Corneal.astigmatism	1071	cardiovascular	0
0	1085	4	13135	1	0	1	#NAME?	idiopathic.dilated.cardiomyopathy	1071	cardiovascular	0
0	1085	1	13138	1	0	1	#NAME?	cognitive.domain.measurement	1071	cardiovascular	0
0	1085	1	13138	1	0	1	#NAME?	social.domain.measurement	1071	cardiovascular	0
0	1085	1	13138	1	0	1	#NAME?	arousal.domain.measurement	1071	cardiovascular	0
0	1085	12	13127	1	0	1	#NAME?	tooth.agenesis	1071	cardiovascular	0
0	1085	11	13128	1	0	1	#NAME?	esterified.cholesterol.measurement	1071	cardiovascular	0
0	1085	11	13128	1	0	1	#NAME?	free.cholesterol.measurement	1071	cardiovascular	0
0	1085	8	13131	1	0	1	#NAME?	high.density.lipoprotein.particle.size.measurement	1071	cardiovascular	0
0	1085	1	13138	1	0	1	#NAME?	low.density.lipoprotein.particle.size.measurement	1071	cardiovascular	0
0	1085	1	13138	1	0	1	#NAME?	very.low.density.lipoprotein.particle.size.measurement	1071	cardiovascular	0
0	1085	1	13138	1	0	1	#NAME?	intermediate.density.lipoprotein.measurement	1071	cardiovascular	0
0	1085	1	13138	1	0	1	#NAME?	delirium	1071	cardiovascular	0
3	1082	7	13132	0.0353929	5.19978	0.435509	2.37845	velopharyngeal.dysfunction	1071	cardiovascular	0.00276498
0	1085	2	13137	1	0	1	#NAME?	necrotizing.enterocolitis	1071	cardiovascular	0
0	1085	1	13138	1	0	1	#NAME?	choroidal.thickness.measurement	1071	cardiovascular	0
81	1004	1836	11303	1.37502e-10	0.496702	1.49104e-08	-1.00955	blood.protein.measurement	1071	cardiovascular	0.0746544
0	1085	1	13138	1	0	1	#NAME?	chylomicron.measurement	1071	cardiovascular	0
0	1085	1	13138	1	0	1	#NAME?	non.typhoidal.Salmonella.bacteremia	1071	cardiovascular	0
0	1085	3	13136	1	0	1	#NAME?	response.to.thiazide	1071	cardiovascular	0
0	1085	2	13137	1	0	1	#NAME?	conscientiousness.measurement	1071	cardiovascular	0
0	1085	4	13135	1	0	1	#NAME?	maximum.cigarettes.per.day.measurement	1071	cardiovascular	0
0	1085	1	13138	1	0	1	#NAME?	nicotine.withdrawal.symptom.count	1071	cardiovascular	0
0	1085	1	13138	1	0	1	#NAME?	nicotine.withdrawal.measurement	1071	cardiovascular	0
0	1085	2	13137	1	0	1	#NAME?	Plantar.Fasciitis	1071	cardiovascular	0
0	1085	2	13137	1	0	1	#NAME?	Plantar.Fibromatosis	1071	cardiovascular	0
0	1085	2	13137	1	0	1	#NAME?	growth.differentiation.factor.15.measurement	1071	cardiovascular	0
0	1085	1	13138	1	0	1	#NAME?	Aortic.Coarctation	1071	cardiovascular	0
0	1085	4	13135	1	0	1	#NAME?	hyperemesis.gravidarum	1071	cardiovascular	0
0	1085	13	13126	0.617142	0	1	#NAME?	nausea.and.vomiting.of.pregnancy.severity.measurement	1071	cardiovascular	0
0	1085	1	13138	1	0	1	#NAME?	response.to.aripiprazole	1071	cardiovascular	0
0	1085	1	13138	1	0	1	#NAME?	c3d.C3.ratio	1071	cardiovascular	0
0	1085	6	13133	1	0	1	#NAME?	vitamin.D.dietary.intake.measurement	1071	cardiovascular	0
0	1085	2	13137	1	0	1	#NAME?	helping.behavior.measurement	1071	cardiovascular	0
0	1085	4	13135	1	0	1	#NAME?	event.free.survival.time	1071	cardiovascular	0
0	1085	2	13137	1	0	1	#NAME?	response.to.endocrine.therapy	1071	cardiovascular	0
2	1083	52	13087	0.436758	0.464788	1	-1.10535	non.melanoma.skin.carcinoma	1071	cardiovascular	0.00184332
0	1085	2	13137	1	0	1	#NAME?	myopic.maculopathy.severity.measurement	1071	cardiovascular	0
0	1085	1	13138	1	0	1	#NAME?	beta.secretase.1.measurement	1071	cardiovascular	0
0	1085	24	13115	0.254398	0	1	#NAME?	rosacea.severity.measurement	1071	cardiovascular	0
0	1085	2	13137	1	0	1	#NAME?	executive.function.measurement	1071	cardiovascular	0
0	1085	4	13135	1	0	1	#NAME?	neuromyelitis.optica	1071	cardiovascular	0
0	1085	1	13138	1	0	1	#NAME?	atopy	1071	cardiovascular	0
2	1083	3	13136	0.049777	8.08364	0.53977	3.015	head.and.neck.malignant.neoplasia	1071	cardiovascular	0.00184332
2	1083	3	13136	0.049777	8.08364	0.53977	3.015	neuropathic.pain	1071	cardiovascular	0.00184332
0	1085	2	13137	1	0	1	#NAME?	empathy.measurement	1071	cardiovascular	0
0	1085	3	13136	1	0	1	#NAME?	refractory.celiac.disease	1071	cardiovascular	0
0	1085	1	13138	1	0	1	#NAME?	Epstein.Barr.virus.nuclear.antigen.1.seropositivity	1071	cardiovascular	0
1	1084	4	13135	0.327523	3.02891	1	1.5988	Epstein.Barr.viral.capsid.antigen.seropositivity	1071	cardiovascular	0.000921659
0	1085	1	13138	1	0	1	#NAME?	anti.Epstein.Barr.virus.antibody.measurement	1071	cardiovascular	0
7	1078	13	13126	0.000471623	6.55465	0.0171961	2.71252	potassium.measurement	1071	cardiovascular	0.00645161
1	1084	14	13125	1	0.864854	1	-0.209471	L.lactate.dehydrogenase.measurement	1071	cardiovascular	0.000921659
1	1084	1	13138	0.146745	12.115	0.986835	3.59872	percent.glycated.albumin	1071	cardiovascular	0.000921659
0	1085	3	13136	1	0	1	#NAME?	fructosamine.measurement	1071	cardiovascular	0
0	1085	1	13138	1	0	1	#NAME?	total.glycated.albumin	1071	cardiovascular	0
0	1085	7	13132	1	0	1	#NAME?	cardioembolic.stroke	1071	cardiovascular	0
0	1085	12	13127	1	0	1	#NAME?	uveitis	1071	cardiovascular	0
0	1085	3	13136	1	0	1	#NAME?	solar.lentigines.measurement	1071	cardiovascular	0
0	1085	1	13138	1	0	1	#NAME?	hair.morphology.measurement	1071	cardiovascular	0
0	1085	4	13135	1	0	1	#NAME?	Hirsutism	1071	cardiovascular	0
0	1085	3	13136	1	0	1	#NAME?	hyperhidrosis	1071	cardiovascular	0
0	1085	15	13124	0.623066	0	1	#NAME?	erosive.tooth.wear.measurement	1071	cardiovascular	0
0	1085	5	13134	1	0	1	#NAME?	quality.of.life.during.menstruation.measurement	1071	cardiovascular	0
1	1084	8	13131	0.510476	1.51412	1	0.598475	fever	1071	cardiovascular	0.000921659
0	1085	2	13137	1	0	1	#NAME?	glucose.metabolism.decline.measurement	1071	cardiovascular	0
0	1085	6	13133	1	0	1	#NAME?	eye.movement.measurement	1071	cardiovascular	0
0	1085	4	13135	1	0	1	#NAME?	mental.development.measurement	1071	cardiovascular	0
0	1085	3	13136	1	0	1	#NAME?	Duchenne.muscular.dystrophy	1071	cardiovascular	0
0	1085	1	13138	1	0	1	#NAME?	uterine.fibroid.measurement	1071	cardiovascular	0
0	1085	1	13138	1	0	1	#NAME?	mouth.morphology.measurement	1071	cardiovascular	0
0	1085	1	13138	1	0	1	#NAME?	cheekbone.morphology.measurement	1071	cardiovascular	0
0	1085	2	13137	1	0	1	#NAME?	chronic.central.serous.retinopathy	1071	cardiovascular	0
0	1085	6	13133	1	0	1	#NAME?	diffusing.capacity.of.the.lung.for.carbon.monoxide	1071	cardiovascular	0
0	1085	2	13137	1	0	1	#NAME?	thiopurine.metabolite.measurement	1071	cardiovascular	0
0	1085	8	13131	1	0	1	#NAME?	ACPA.positive.rheumatoid.arthritis	1071	cardiovascular	0
0	1085	1	13138	1	0	1	#NAME?	amebiasis	1071	cardiovascular	0
2	1083	6	13133	0.119725	4.04187	0.907084	2.01502	factor.VII.activating.protease.measurement	1071	cardiovascular	0.00184332
0	1085	5	13134	1	0	1	#NAME?	nephrotic.syndrome	1071	cardiovascular	0
0	1085	9	13130	1	0	1	#NAME?	energy.expenditure.measurement	1071	cardiovascular	0
0	1085	5	13134	1	0	1	#NAME?	energy.intake.measurement	1071	cardiovascular	0
1	1084	3	13136	0.271974	4.03907	1	2.01402	family.history.of.lung.cancer	1071	cardiovascular	0.000921659
0	1085	2	13137	1	0	1	#NAME?	cranial.vault.morphology.measurement	1071	cardiovascular	0
6	1079	87	13052	0.844666	0.834233	1	-0.261478	Alopecia	1071	cardiovascular	0.00552995
0	1085	1	13138	1	0	1	#NAME?	response.to.heparin	1071	cardiovascular	0
0	1085	1	13138	1	0	1	#NAME?	thrombocytopenia	1071	cardiovascular	0
1	1084	2	13137	0.21184	6.05735	1	2.59869	folic.acid.measurement	1071	cardiovascular	0.000921659
1	1084	2	13137	0.21184	6.05735	1	2.59869	alpha.synuclein.measurement	1071	cardiovascular	0.000921659
0	1085	2	13137	1	0	1	#NAME?	response.to.ketogenic.diet	1071	cardiovascular	0
0	1085	4	13135	1	0	1	#NAME?	pemphigus.foliaceus	1071	cardiovascular	0
2	1083	7	13132	0.146436	3.46394	0.986835	1.79241	latent.autoimmune.diabetes.in.adults	1071	cardiovascular	0.00184332
0	1085	1	13138	1	0	1	#NAME?	hypersomnia	1071	cardiovascular	0
0	1085	2	13137	1	0	1	#NAME?	treatment.resistant.hypertension	1071	cardiovascular	0
0	1085	16	13123	0.62861	0	1	#NAME?	lateral.ventricle.volume.measurement	1071	cardiovascular	0
0	1085	1	13138	1	0	1	#NAME?	erythropoetin.measurement	1071	cardiovascular	0
2	1083	32	13107	1	0.756402	1	-0.402775	nevus.count	1071	cardiovascular	0.00184332
0	1085	2	13137	1	0	1	#NAME?	appendicitis	1071	cardiovascular	0
1	1084	5	13134	0.378837	2.42303	1	1.27681	fatty.acid.desaturase.enzyme.activity.measurement	1071	cardiovascular	0.000921659
0	1085	3	13136	1	0	1	#NAME?	reasoning	1071	cardiovascular	0
0	1085	2	13137	1	0	1	#NAME?	verbal.memory.measurement	1071	cardiovascular	0
0	1085	1	13138	1	0	1	#NAME?	attention.function.measurement	1071	cardiovascular	0
4	1081	3	13136	0.000977136	16.1871	0.0319874	4.01677	carotid.atherosclerosis	1071	cardiovascular	0.00368664
0	1085	21	13118	0.401419	0	1	#NAME?	Takayasu.arteritis	1071	cardiovascular	0
0	1085	12	13127	1	0	1	#NAME?	Hyperthyroidism	1071	cardiovascular	0
0	1085	2	13137	1	0	1	#NAME?	alloimmunization	1071	cardiovascular	0
0	1085	1	13138	1	0	1	#NAME?	response.to.red.blood.cell.transfusion	1071	cardiovascular	0
0	1085	2	13137	1	0	1	#NAME?	Fragile.X.syndrome	1071	cardiovascular	0
0	1085	1	13138	1	0	1	#NAME?	developmental.dysplasia.of.the.hip	1071	cardiovascular	0
0	1085	7	13132	1	0	1	#NAME?	fibroblast.growth.factor.23.measurement	1071	cardiovascular	0
25	1060	356	12783	0.493251	0.846865	1	-0.239796	wellbeing.measurement	1071	cardiovascular	0.0230415
0	1085	4	13135	1	0	1	#NAME?	Waldenstrom.macroglobulinemia	1071	cardiovascular	0
0	1085	1	13138	1	0	1	#NAME?	intra.individual.reaction.time.variability.measurement	1071	cardiovascular	0
0	1085	1	13138	1	0	1	#NAME?	age.at.diagnosis	1071	cardiovascular	0
1	1084	4	13135	0.327523	3.02891	1	1.5988	gestational.blood.glucose.measurement	1071	cardiovascular	0.000921659
0	1085	1	13138	1	0	1	#NAME?	nicotine.dependence.symptom.count	1071	cardiovascular	0
0	1085	1	13138	1	0	1	#NAME?	CCL11.measurement	1071	cardiovascular	0
0	1085	2	13137	1	0	1	#NAME?	interleukin.1.alpha.measurement	1071	cardiovascular	0
0	1085	1	13138	1	0	1	#NAME?	CXCL5.measurement	1071	cardiovascular	0
0	1085	3	13136	1	0	1	#NAME?	fertility.measurement	1071	cardiovascular	0
4	1081	4	13135	0.00183638	12.1458	0.0513889	3.60239	cognitive.impairment.measurement	1071	cardiovascular	0.00368664
4	1081	0	13139	3.3683e-05	Inf	0.00185562	Inf	p.tau.beta.amyloid.1.42.ratio.measurement	1071	cardiovascular	0.00368664
0	1085	1	13138	1	0	1	#NAME?	number.of.pregnancies.measurement	1071	cardiovascular	0
0	1085	2	13137	1	0	1	#NAME?	exercise	1071	cardiovascular	0
2	1083	0	13139	0.00581361	Inf	0.109637	Inf	red.blood.cell.folate.measurement	1071	cardiovascular	0.00184332
1	1084	15	13124	1	0.807134	1	-0.309121	hip.geometry	1071	cardiovascular	0.000921659
0	1085	4	13135	1	0	1	#NAME?	Childhood.absence.epilepsy	1071	cardiovascular	0
0	1085	1	13138	1	0	1	#NAME?	Juvenile.myoclonic.epilepsy	1071	cardiovascular	0
0	1085	6	13133	1	0	1	#NAME?	partial.epilepsy	1071	cardiovascular	0
0	1085	1	13138	1	0	1	#NAME?	stroke.outcome.severity.measurement	1071	cardiovascular	0
0	1085	4	13135	1	0	1	#NAME?	AQP4.IgG.positive.neuromyelitis.optica	1071	cardiovascular	0
0	1085	14	13125	0.619141	0	1	#NAME?	facial.asymmetry.measurement	1071	cardiovascular	0
0	1085	1	13138	1	0	1	#NAME?	type.2.diabetes.nephropathy	1071	cardiovascular	0
57	1028	1158	11981	2.68872e-05	0.573695	0.00160823	-0.801643	heel.bone.mineral.density	1071	cardiovascular	0.0525346
0	1085	7	13132	1	0	1	#NAME?	mitochondrial.DNA.measurement	1071	cardiovascular	0
0	1085	1	13138	1	0	1	#NAME?	anti.Mullerian.hormone.measurement	1071	cardiovascular	0
8	1077	225	12914	0.0121933	0.426355	0.200788	-1.22987	smoking.initiation	1071	cardiovascular	0.00737327
0	1085	2	13137	1	0	1	#NAME?	reading.and.spelling.ability	1071	cardiovascular	0
0	1085	4	13135	1	0	1	#NAME?	cystic.fibrosis.associated.meconium.ileum	1071	cardiovascular	0
0	1085	4	13135	1	0	1	#NAME?	proline.measurement	1071	cardiovascular	0
0	1085	5	13134	1	0	1	#NAME?	serum.urea.measurement	1071	cardiovascular	0
0	1085	4	13135	1	0	1	#NAME?	asparagine.measurement	1071	cardiovascular	0
0	1085	1	13138	1	0	1	#NAME?	fractures	1071	cardiovascular	0
0	1085	1	13138	1	0	1	#NAME?	ununited	1071	cardiovascular	0
0	1085	15	13124	0.623066	0	1	#NAME?	eye.colour.measurement	1071	cardiovascular	0
0	1085	1	13138	1	0	1	#NAME?	suicide.behaviour.measurement	1071	cardiovascular	0
1	1084	4	13135	0.327523	3.02891	1	1.5988	proliferative.diabetic.retinopathy	1071	cardiovascular	0.000921659
0	1085	2	13137	1	0	1	#NAME?	tri.iodothyronine.thyroxine.ratio.measurement	1071	cardiovascular	0
2	1083	5	13134	0.0944249	4.84997	0.765548	2.27797	femoral.neck.bone.geometry	1071	cardiovascular	0.00184332
0	1085	4	13135	1	0	1	#NAME?	response.to.aromatase.inhibitor	1071	cardiovascular	0
4	1081	48	13091	1	1.00917	1	0.0131745	glycine.measurement	1071	cardiovascular	0.00368664
0	1085	15	13124	0.623066	0	1	#NAME?	worry.measurement	1071	cardiovascular	0
0	1085	1	13138	1	0	1	#NAME?	NA.	1071	cardiovascular	0
0	1085	1	13138	1	0	1	#NAME?	amygdala.volume	1071	cardiovascular	0
0	1085	4	13135	1	0	1	#NAME?	remission	1071	cardiovascular	0
0	1085	12	13127	1	0	1	#NAME?	breast.milk.measurement	1071	cardiovascular	0
0	1085	7	13132	1	0	1	#NAME?	alanine.measurement	1071	cardiovascular	0
0	1085	10	13129	1	0	1	#NAME?	glutamine.measurement	1071	cardiovascular	0
0	1085	2	13137	1	0	1	#NAME?	ornithine.measurement	1071	cardiovascular	0
0	1085	4	13135	1	0	1	#NAME?	phenylalanine.measurement	1071	cardiovascular	0
0	1085	17	13122	0.635505	0	1	#NAME?	serine.measurement	1071	cardiovascular	0
0	1085	2	13137	1	0	1	#NAME?	histidine.measurement	1071	cardiovascular	0
1	1084	6	13133	0.426239	2.0191	1	1.01371	leucine.measurement	1071	cardiovascular	0.000921659
0	1085	2	13137	1	0	1	#NAME?	lysine.measurement	1071	cardiovascular	0
0	1085	5	13134	1	0	1	#NAME?	methionine.measurement	1071	cardiovascular	0
0	1085	8	13131	1	0	1	#NAME?	threonine.measurement	1071	cardiovascular	0
0	1085	2	13137	1	0	1	#NAME?	tryptophan.measurement	1071	cardiovascular	0
0	1085	3	13136	1	0	1	#NAME?	tyrosine.measurement	1071	cardiovascular	0
14	304	184	13722	0.000148387	3.43387	0.00695813	1.77983	multiple.sclerosis	1072	respiratory/ent	0.0440252
35	283	379	13527	1.22351e-11	4.41285	2.65349e-09	2.14171	Crohn.s.disease	1072	respiratory/ent	0.110063
12	306	494	13412	0.75965	1.06473	1	0.0904818	body.height	1072	respiratory/ent	0.0377358
1	317	18	13888	0.349407	2.43358	1	1.28308	drug.induced.liver.injury	1072	respiratory/ent	0.00314465
0	318	24	13882	1	0	1	#NAME?	Barrett.s.esophagus	1072	respiratory/ent	0
7	311	411	13495	0.611866	0.739051	1	-0.436254	breast.carcinoma	1072	respiratory/ent	0.0220126
0	318	5	13901	1	0	1	#NAME?	mental.or.behavioural.disorder	1072	respiratory/ent	0
3	315	33	13873	0.045934	4.00299	0.693005	2.00108	biliary.liver.cirrhosis	1072	respiratory/ent	0.00943396
0	318	29	13877	1	0	1	#NAME?	serum.albumin.measurement	1072	respiratory/ent	0
2	316	67	13839	0.668096	1.30726	1	0.386549	alkaline.phosphatase.measurement	1072	respiratory/ent	0.00628931
1	317	161	13745	0.274875	0.269329	1	-1.89256	uric.acid.measurement	1072	respiratory/ent	0.00314465
3	315	46	13860	0.0962811	2.86917	1	1.52063	serum.alanine.aminotransferase.measurement	1072	respiratory/ent	0.00943396
0	318	44	13862	0.627349	0	1	#NAME?	aspartate.aminotransferase.measurement	1072	respiratory/ent	0
0	318	50	13856	0.630262	0	1	#NAME?	creatine.kinase.measurement	1072	respiratory/ent	0
2	316	90	13816	1	0.971591	1	-0.0415786	serum.gamma.glutamyl.transferase.measurement	1072	respiratory/ent	0.00628931
1	317	81	13825	1	0.538436	1	-0.893153	hemoglobin.measurement	1072	respiratory/ent	0.00314465
9	309	410	13496	1	0.958752	1	-0.0607699	high.density.lipoprotein.cholesterol.measurement	1072	respiratory/ent	0.0283019
3	315	95	13811	0.483818	1.3845	1	0.469369	hematocrit	1072	respiratory/ent	0.00943396
4	314	164	13742	0.791242	1.06739	1	0.0940852	serum.creatinine.measurement	1072	respiratory/ent	0.0125786
33	285	2158	11748	0.0116832	0.63037	0.259876	-0.66573	protein.measurement	1072	respiratory/ent	0.103774
2	316	206	13700	0.337525	0.420934	1	-1.24833	mean.corpuscular.hemoglobin	1072	respiratory/ent	0.00628931
2	316	179	13727	0.445661	0.48538	1	-1.04281	mean.corpuscular.volume	1072	respiratory/ent	0.00628931
5	313	79	13827	0.0399275	2.79557	0.635543	1.48314	leukocyte.count	1072	respiratory/ent	0.0157233
0	318	58	13848	0.642112	0	1	#NAME?	urate.measurement	1072	respiratory/ent	0
9	309	393	13513	1	1.00148	1	0.00213674	triglyceride.measurement	1072	respiratory/ent	0.0283019
7	311	178	13728	0.20005	1.73581	1	0.795609	platelet.count	1072	respiratory/ent	0.0220126
1	317	83	13823	1	0.525386	1	-0.92855	mean.corpuscular.hemoglobin.concentration	1072	respiratory/ent	0.00314465
4	314	96	13810	0.28882	1.83252	1	0.873832	erythrocyte.count	1072	respiratory/ent	0.0125786
0	318	5	13901	1	0	1	#NAME?	plasminogen.activator.inhibitor.1.measurement	1072	respiratory/ent	0
0	318	7	13899	1	0	1	#NAME?	lumbar.disc.degeneration	1072	respiratory/ent	0
0	318	2	13904	1	0	1	#NAME?	type.1.diabetes.nephropathy	1072	respiratory/ent	0
0	318	9	13897	1	0	1	#NAME?	response.to.drug	1072	respiratory/ent	0
0	318	20	13886	1	0	1	#NAME?	Behcet.s.syndrome	1072	respiratory/ent	0
0	318	31	13875	1	0	1	#NAME?	CCL2.measurement	1072	respiratory/ent	0
6	312	170	13736	0.294405	1.55376	1	0.635766	C.reactive.protein.measurement	1072	respiratory/ent	0.0188679
0	318	15	13891	1	0	1	#NAME?	neuroblastoma	1072	respiratory/ent	0
0	318	3	13903	1	0	1	#NAME?	complement.C3.measurement	1072	respiratory/ent	0
0	318	20	13886	1	0	1	#NAME?	complement.C4.measurement	1072	respiratory/ent	0
11	307	576	13330	0.668391	0.829211	1	-0.270188	smoking.behavior	1072	respiratory/ent	0.0345912
0	318	13	13893	1	0	1	#NAME?	telomere.length	1072	respiratory/ent	0
2	316	372	13534	0.0192932	0.230277	0.388224	-2.11856	type.II.diabetes.mellitus	1072	respiratory/ent	0.00628931
0	318	14	13892	1	0	1	#NAME?	Chronic.Hepatitis.C.infection	1072	respiratory/ent	0
35	283	106	13800	5.06439e-27	16.0912	8.78671e-24	4.0082	asthma	1072	respiratory/ent	0.110063
15	303	68	13838	3.87076e-10	10.0685	5.16597e-08	3.33178	atopic.eczema	1072	respiratory/ent	0.0471698
1	317	17	13889	0.33451	2.57701	1	1.3657	immune.system.disease	1072	respiratory/ent	0.00314465
8	310	341	13565	0.854455	1.02659	1	0.0378566	low.density.lipoprotein.cholesterol.measurement	1072	respiratory/ent	0.0251572
0	318	37	13869	1	0	1	#NAME?	amyotrophic.lateral.sclerosis	1072	respiratory/ent	0
2	316	44	13862	0.274795	1.99382	1	0.995537	acute.lymphoblastic.leukemia	1072	respiratory/ent	0.00628931
0	318	5	13901	1	0	1	#NAME?	hemoglobin.A2.measurement	1072	respiratory/ent	0
0	318	46	13860	0.627635	0	1	#NAME?	Sarcoidosis	1072	respiratory/ent	0
0	318	60	13846	0.646156	0	1	#NAME?	thyroid.stimulating.hormone.measurement	1072	respiratory/ent	0
0	318	10	13896	1	0	1	#NAME?	energy.expenditure	1072	respiratory/ent	0
0	318	1	13905	1	0	1	#NAME?	vascular.dementia	1072	respiratory/ent	0
2	316	21	13885	0.0926925	4.18388	1	2.06484	insulin.sensitivity.measurement	1072	respiratory/ent	0.00628931
0	318	4	13902	1	0	1	#NAME?	vasoactive.peptide.measurement	1072	respiratory/ent	0
0	318	60	13846	0.646156	0	1	#NAME?	monocyte.count	1072	respiratory/ent	0
0	318	12	13894	1	0	1	#NAME?	cancer.biomarker.measurement	1072	respiratory/ent	0
0	318	3	13903	1	0	1	#NAME?	tetralogy.of.fallot	1072	respiratory/ent	0
1	317	19	13887	0.363971	2.30545	1	1.20505	antibody.measurement	1072	respiratory/ent	0.00314465
0	318	5	13901	1	0	1	#NAME?	Epstein.Barr.virus.infection	1072	respiratory/ent	0
0	318	36	13870	1	0	1	#NAME?	Abnormality.of.refraction	1072	respiratory/ent	0
6	312	60	13846	0.00350997	4.43675	0.0895558	2.1495	lymphoma	1072	respiratory/ent	0.0188679
0	318	21	13885	1	0	1	#NAME?	Sickle.cell.anemia	1072	respiratory/ent	0
0	318	11	13895	1	0	1	#NAME?	beta.2.microglobulin.measurement	1072	respiratory/ent	0
1	317	166	13740	0.190297	0.261121	1	-1.93721	Alzheimer.s.disease	1072	respiratory/ent	0.00314465
0	318	8	13898	1	0	1	#NAME?	amyloid.beta.measurement	1072	respiratory/ent	0
0	318	100	13806	0.176903	0	1	#NAME?	bone.density	1072	respiratory/ent	0
0	318	2	13904	1	0	1	#NAME?	renal.transplant.outcome.measurement	1072	respiratory/ent	0
0	318	39	13867	1	0	1	#NAME?	alcohol.dependence	1072	respiratory/ent	0
0	318	65	13841	0.406854	0	1	#NAME?	attention.deficit.hyperactivity.disorder	1072	respiratory/ent	0
5	313	235	13671	1	0.929309	1	-0.10577	unipolar.depression	1072	respiratory/ent	0.0157233
10	308	608	13298	0.331887	0.710126	1	-0.493854	schizophrenia	1072	respiratory/ent	0.0314465
7	311	302	13604	0.846578	1.01391	1	0.0199244	autism.spectrum.disorder	1072	respiratory/ent	0.0220126
4	314	105	13801	0.311421	1.67428	1	0.743544	bipolar.disorder	1072	respiratory/ent	0.0125786
0	318	60	13846	0.646156	0	1	#NAME?	pathological.myopia	1072	respiratory/ent	0
1	317	36	13870	0.567275	1.21537	1	0.281392	serum.IgG.glycosylation.measurement	1072	respiratory/ent	0.00314465
1	317	104	13802	0.733386	0.418666	1	-1.25613	melanoma	1072	respiratory/ent	0.00314465
0	318	3	13903	1	0	1	#NAME?	drug.dependence	1072	respiratory/ent	0
0	318	1	13905	1	0	1	#NAME?	red.blood.cell.distribution.width	1072	respiratory/ent	0
1	317	76	13830	1	0.574066	1	-0.800712	age.related.macular.degeneration	1072	respiratory/ent	0.00314465
1	317	50	13856	1	0.874203	1	-0.19396	QRS.duration	1072	respiratory/ent	0.00314465
4	314	387	13519	0.116605	0.445022	1	-1.16805	alcohol.consumption.measurement	1072	respiratory/ent	0.0125786
0	318	1	13905	1	0	1	#NAME?	Orofacial.clefting.syndrome	1072	respiratory/ent	0
1	317	70	13836	1	0.62354	1	-0.681446	cleft.lip	1072	respiratory/ent	0.00314465
4	314	154	13752	0.782436	1.13755	1	0.185931	coronary.heart.disease	1072	respiratory/ent	0.0125786
0	318	3	13903	1	0	1	#NAME?	drinking.behavior	1072	respiratory/ent	0
0	318	34	13872	1	0	1	#NAME?	endometriosis	1072	respiratory/ent	0
0	318	7	13899	1	0	1	#NAME?	pulmonary.arterial.hypertension	1072	respiratory/ent	0
0	318	2	13904	1	0	1	#NAME?	aspirin.hydrolysis.measurement	1072	respiratory/ent	0
0	318	41	13865	1	0	1	#NAME?	bilirubin.measurement	1072	respiratory/ent	0
0	318	5	13901	1	0	1	#NAME?	estradiol.measurement	1072	respiratory/ent	0
0	318	6	13900	1	0	1	#NAME?	puberty	1072	respiratory/ent	0
0	318	4	13902	1	0	1	#NAME?	height.growth.measurement	1072	respiratory/ent	0
0	318	22	13884	1	0	1	#NAME?	eye.measurement	1072	respiratory/ent	0
4	314	218	13688	0.821139	0.79987	1	-0.322162	glomerular.filtration.rate	1072	respiratory/ent	0.0125786
0	318	1	13905	1	0	1	#NAME?	response.to.hydrochlorothiazide	1072	respiratory/ent	0
0	318	6	13900	1	0	1	#NAME?	non.alcoholic.fatty.liver.disease	1072	respiratory/ent	0
0	318	6	13900	1	0	1	#NAME?	cirrhosis.of.liver	1072	respiratory/ent	0
0	318	104	13802	0.178121	0	1	#NAME?	hormone.measurement	1072	respiratory/ent	0
0	318	33	13873	1	0	1	#NAME?	thyroxine.measurement	1072	respiratory/ent	0
0	318	23	13883	1	0	1	#NAME?	skin.pigmentation	1072	respiratory/ent	0
1	317	44	13862	1	0.993835	1	-0.00892222	ovarian.carcinoma	1072	respiratory/ent	0.00314465
0	318	47	13859	0.628047	0	1	#NAME?	glaucoma	1072	respiratory/ent	0
2	316	12	13894	0.0379784	7.32378	0.616359	2.87259	cervical.carcinoma	1072	respiratory/ent	0.00628931
0	318	2	13904	1	0	1	#NAME?	mathematical.ability	1072	respiratory/ent	0
7	311	248	13658	0.519068	1.23955	1	0.30982	prostate.carcinoma	1072	respiratory/ent	0.0220126
0	318	13	13893	1	0	1	#NAME?	t.tau.measurement	1072	respiratory/ent	0
0	318	10	13896	1	0	1	#NAME?	p.tau.measurement	1072	respiratory/ent	0
2	316	73	13833	0.685084	1.19931	1	0.262199	age.at.menopause	1072	respiratory/ent	0.00628931
1	317	83	13823	1	0.525386	1	-0.92855	obesity	1072	respiratory/ent	0.00314465
0	318	2	13904	1	0	1	#NAME?	neonate	1072	respiratory/ent	0
0	318	2	13904	1	0	1	#NAME?	sum.of.skinfolds	1072	respiratory/ent	0
0	318	11	13895	1	0	1	#NAME?	fat.body.mass	1072	respiratory/ent	0
0	318	11	13895	1	0	1	#NAME?	birth.weight	1072	respiratory/ent	0
5	313	600	13306	0.0110683	0.354277	0.249395	-1.49705	body.mass.index	1072	respiratory/ent	0.0157233
0	318	12	13894	1	0	1	#NAME?	interstitial.lung.disease	1072	respiratory/ent	0
1	317	47	13859	1	0.930201	1	-0.104385	Graves.disease	1072	respiratory/ent	0.00314465
0	318	9	13897	1	0	1	#NAME?	energy.intake	1072	respiratory/ent	0
0	318	11	13895	1	0	1	#NAME?	survival.time	1072	respiratory/ent	0
3	315	44	13862	0.0874706	2.99999	1	1.58496	squamous.cell.carcinoma	1072	respiratory/ent	0.00943396
1	317	24	13882	0.43206	1.82446	1	0.867469	esophageal.carcinoma	1072	respiratory/ent	0.00314465
0	318	95	13811	0.279286	0	1	#NAME?	venous.thromboembolism	1072	respiratory/ent	0
2	316	2	13904	0.00290184	43.9325	0.0762833	5.45722	anti.Helicobacter.pylori.serum.IgG.measurement	1072	respiratory/ent	0.00628931
0	318	22	13884	1	0	1	#NAME?	testicular.carcinoma	1072	respiratory/ent	0
5	313	55	13851	0.0108361	4.02217	0.247377	2.00797	fatty.acid.measurement	1072	respiratory/ent	0.0157233
12	306	1182	12724	0.00141816	0.422167	0.0417035	-1.24411	scoliosis	1072	respiratory/ent	0.0377358
6	312	746	13160	0.00329493	0.339262	0.0853239	-1.55953	systolic.blood.pressure	1072	respiratory/ent	0.0188679
0	318	7	13899	1	0	1	#NAME?	response.to.high.sodium.diet	1072	respiratory/ent	0
0	318	7	13899	1	0	1	#NAME?	response.to.dietary.potassium.supplementation	1072	respiratory/ent	0
7	311	449	13457	0.417994	0.674599	1	-0.567897	diastolic.blood.pressure	1072	respiratory/ent	0.0220126
0	318	5	13901	1	0	1	#NAME?	response.to.low.sodium.diet	1072	respiratory/ent	0
0	318	201	13705	0.0253798	0	0.458686	#NAME?	mean.arterial.pressure	1072	respiratory/ent	0
14	304	224	13682	0.000952146	2.81255	0.0311693	1.49188	rheumatoid.arthritis	1072	respiratory/ent	0.0440252
0	318	17	13889	1	0	1	#NAME?	schizoaffective.disorder	1072	respiratory/ent	0
9	309	71	13835	7.17009e-05	5.67384	0.00355432	2.50432	fibrinogen.measurement	1072	respiratory/ent	0.0283019
1	317	20	13886	0.378211	2.19008	1	1.13098	narcolepsy.with.cataplexy	1072	respiratory/ent	0.00314465
0	318	22	13884	1	0	1	#NAME?	sporadic.amyotrophic.lateral.sclerosis	1072	respiratory/ent	0
0	318	12	13894	1	0	1	#NAME?	osteoarthritis	1072	respiratory/ent	0
1	317	12	13894	0.254768	3.65147	1	1.86848	B.cell.acute.lymphoblastic.leukemia	1072	respiratory/ent	0.00314465
14	304	95	13811	1.3885e-07	6.69272	9.63621e-06	2.74259	celiac.disease	1072	respiratory/ent	0.0440252
3	315	145	13761	1	0.903848	1	-0.145847	stroke	1072	respiratory/ent	0.00943396
0	318	39	13867	1	0	1	#NAME?	large.artery.stroke	1072	respiratory/ent	0
0	318	80	13826	0.428487	0	1	#NAME?	response.to.bronchodilator	1072	respiratory/ent	0
0	318	16	13890	1	0	1	#NAME?	response.to.corticosteroid	1072	respiratory/ent	0
0	318	28	13878	1	0	1	#NAME?	calcium.measurement	1072	respiratory/ent	0
1	317	91	13815	0.725703	0.478924	1	-1.06213	response.to.vaccine	1072	respiratory/ent	0.00314465
6	312	1	13905	8.18723e-10	267.164	1.01463e-07	8.06158	serum.ST2.measurement	1072	respiratory/ent	0.0188679
2	316	77	13829	0.697034	1.13668	1	0.184827	chronic.lymphocytic.leukemia	1072	respiratory/ent	0.00628931
3	315	13	13893	0.00499378	10.172	0.120336	3.34652	serum.IgE.measurement	1072	respiratory/ent	0.00943396
0	318	2	13904	1	0	1	#NAME?	functional.laterality	1072	respiratory/ent	0
0	318	1	13905	1	0	1	#NAME?	dyslexia	1072	respiratory/ent	0
3	315	82	13824	0.441436	1.60549	1	0.683013	A1C.measurement	1072	respiratory/ent	0.00943396
0	318	5	13901	1	0	1	#NAME?	follicle.stimulating.hormone.measurement	1072	respiratory/ent	0
0	318	3	13903	1	0	1	#NAME?	triple.negative.breast.cancer	1072	respiratory/ent	0
6	312	101	13805	0.0328807	2.62813	0.553864	1.39404	chronic.kidney.disease	1072	respiratory/ent	0.0188679
0	318	61	13845	0.64831	0	1	#NAME?	Tuberculosis	1072	respiratory/ent	0
0	318	4	13902	1	0	1	#NAME?	thrombin.generation.potential.measurement	1072	respiratory/ent	0
0	318	1	13905	1	0	1	#NAME?	contrast.sensitivity.measurement	1072	respiratory/ent	0
0	318	24	13882	1	0	1	#NAME?	bladder.carcinoma	1072	respiratory/ent	0
0	318	26	13880	1	0	1	#NAME?	adiponectin.measurement	1072	respiratory/ent	0
0	318	39	13867	1	0	1	#NAME?	cognitive.decline	1072	respiratory/ent	0
10	308	363	13543	0.479631	1.2113	1	0.276552	total.cholesterol.measurement	1072	respiratory/ent	0.0314465
0	318	185	13721	0.0382418	0	0.616359	#NAME?	alcohol.drinking	1072	respiratory/ent	0
0	318	4	13902	1	0	1	#NAME?	serum.dimethylarginine.measurement	1072	respiratory/ent	0
0	318	2	13904	1	0	1	#NAME?	asymmetrical.dimethylarginine.measurement	1072	respiratory/ent	0
0	318	30	13876	1	0	1	#NAME?	acne	1072	respiratory/ent	0
2	316	53	13853	0.34912	1.6542	1	0.726134	basal.cell.carcinoma	1072	respiratory/ent	0.00628931
0	318	16	13890	1	0	1	#NAME?	bone.quantitative.ultrasound.measurement	1072	respiratory/ent	0
5	313	38	13868	0.00259636	5.82804	0.0715028	2.54301	Hodgkins.lymphoma	1072	respiratory/ent	0.0157233
0	318	88	13818	0.27026	0	1	#NAME?	age.at.onset	1072	respiratory/ent	0
5	313	172	13734	0.601925	1.27551	1	0.351079	colorectal.cancer	1072	respiratory/ent	0.0157233
5	313	3	13903	2.86872e-07	73.9313	1.77758e-05	6.20811	gamma.linolenic.acid.measurement	1072	respiratory/ent	0.0157233
0	318	18	13888	1	0	1	#NAME?	Sjogren.syndrome	1072	respiratory/ent	0
0	318	2	13904	1	0	1	#NAME?	small.intestine.neuroendocrine.tumor	1072	respiratory/ent	0
0	318	44	13862	0.627349	0	1	#NAME?	cognitive.impairment	1072	respiratory/ent	0
0	318	37	13869	1	0	1	#NAME?	cognitive.decline.measurement	1072	respiratory/ent	0
0	318	8	13898	1	0	1	#NAME?	cerebral.amyloid.deposition.measurement	1072	respiratory/ent	0
0	318	4	13902	1	0	1	#NAME?	carotid.artery.intima.media.thickness	1072	respiratory/ent	0
0	318	1	13905	1	0	1	#NAME?	collagenous.colitis	1072	respiratory/ent	0
0	318	12	13894	1	0	1	#NAME?	malaria	1072	respiratory/ent	0
8	310	77	13829	0.000617381	4.63377	0.0218603	2.21219	primary.biliary.cirrhosis	1072	respiratory/ent	0.0251572
0	318	54	13852	0.635228	0	1	#NAME?	myocardial.infarction	1072	respiratory/ent	0
0	318	1	13905	1	0	1	#NAME?	influenza.A..H1N1.	1072	respiratory/ent	0
0	318	40	13866	1	0	1	#NAME?	lipoprotein.A.measurement	1072	respiratory/ent	0
6	312	571	13335	0.0437312	0.449129	0.679879	-1.1548	pulse.pressure.measurement	1072	respiratory/ent	0.0188679
0	318	18	13888	1	0	1	#NAME?	mucocutaneous.lymph.node.syndrome	1072	respiratory/ent	0
0	318	4	13902	1	0	1	#NAME?	coronary.aneurysm	1072	respiratory/ent	0
0	318	48	13858	0.628627	0	1	#NAME?	myositis	1072	respiratory/ent	0
0	318	25	13881	1	0	1	#NAME?	response.to.lithium.ion	1072	respiratory/ent	0
1	317	18	13888	0.349407	2.43358	1	1.28308	peripheral.arterial.disease	1072	respiratory/ent	0.00314465
0	318	13	13893	1	0	1	#NAME?	response.to.radiation	1072	respiratory/ent	0
0	318	13	13893	1	0	1	#NAME?	Cystic.fibrosis	1072	respiratory/ent	0
0	318	9	13897	1	0	1	#NAME?	lung.disease.severity.measurement	1072	respiratory/ent	0
0	318	46	13860	0.627635	0	1	#NAME?	von.Willebrand.factor.measurement	1072	respiratory/ent	0
0	318	4	13902	1	0	1	#NAME?	alcoholic.liver.cirrhosis	1072	respiratory/ent	0
0	318	2	13904	1	0	1	#NAME?	skin.and.soft.tissue.Staphylococcus.aureus.infection	1072	respiratory/ent	0
0	318	68	13838	0.408684	0	1	#NAME?	Testicular.Germ.Cell.Tumor	1072	respiratory/ent	0
1	317	61	13845	1	0.715999	1	-0.481971	lung.adenocarcinoma	1072	respiratory/ent	0.00314465
13	305	238	13668	0.00432967	2.44743	0.107642	1.29127	systemic.lupus.erythematosus	1072	respiratory/ent	0.0408805
0	318	27	13879	1	0	1	#NAME?	esophageal.adenocarcinoma	1072	respiratory/ent	0
4	314	292	13614	0.423581	0.593941	1	-0.751609	depressive.symptom.measurement	1072	respiratory/ent	0.0125786
0	318	5	13901	1	0	1	#NAME?	stressful.life.event.measurement	1072	respiratory/ent	0
0	318	4	13902	1	0	1	#NAME?	behavioural.disinhibition.measurement	1072	respiratory/ent	0
0	318	166	13740	0.0560727	0	0.838674	#NAME?	risky.sexual.behaviour.measurement	1072	respiratory/ent	0
2	316	10	13896	0.0283626	8.79089	0.502046	3.13601	subcutaneous.adipose.tissue.measurement	1072	respiratory/ent	0.00628931
0	318	15	13891	1	0	1	#NAME?	interleukin.10.measurement	1072	respiratory/ent	0
1	317	46	13860	1	0.95049	1	-0.0732564	HIV.1.infection	1072	respiratory/ent	0.00314465
0	318	4	13902	1	0	1	#NAME?	HIV.viral.set.point.measurement	1072	respiratory/ent	0
12	306	24	13882	9.81809e-12	22.6493	2.43348e-09	4.5014	childhood.onset.asthma	1072	respiratory/ent	0.0377358
5	313	7	13899	3.76818e-06	31.6643	0.000225441	4.98479	atopic.march	1072	respiratory/ent	0.0157233
1	317	19	13887	0.363971	2.30545	1	1.20505	diarrhea	1072	respiratory/ent	0.00314465
0	318	3	13903	1	0	1	#NAME?	leukopenia	1072	respiratory/ent	0
0	318	4	13902	1	0	1	#NAME?	response.to.thiopurine	1072	respiratory/ent	0
30	288	285	13621	2.08003e-11	4.97716	4.00984e-09	2.31532	inflammatory.bowel.disease	1072	respiratory/ent	0.0943396
0	318	18	13888	1	0	1	#NAME?	gastric.carcinoma	1072	respiratory/ent	0
9	309	327	13579	0.571826	1.20948	1	0.274382	cancer	1072	respiratory/ent	0.0283019
0	318	2	13904	1	0	1	#NAME?	response.to.pazopanib	1072	respiratory/ent	0
0	318	7	13899	1	0	1	#NAME?	nicotine.dependence	1072	respiratory/ent	0
0	318	1	13905	1	0	1	#NAME?	glucose.homeostasis.measurement	1072	respiratory/ent	0
0	318	7	13899	1	0	1	#NAME?	acute.insulin.response.measurement	1072	respiratory/ent	0
0	318	1	13905	1	0	1	#NAME?	disposition.index.measurement	1072	respiratory/ent	0
0	318	33	13873	1	0	1	#NAME?	IGA.glomerulonephritis	1072	respiratory/ent	0
0	318	1	13905	1	0	1	#NAME?	white.wine.liking.measurement	1072	respiratory/ent	0
0	318	9	13897	1	0	1	#NAME?	seropositivity.measurement	1072	respiratory/ent	0
0	318	2	13904	1	0	1	#NAME?	Chlamydia.pneumoniae.seropositivity	1072	respiratory/ent	0
1	317	73	13833	1	0.597786	1	-0.742298	cleft.palate	1072	respiratory/ent	0.00314465
0	318	10	13896	1	0	1	#NAME?	drug.use.measurement	1072	respiratory/ent	0
0	318	4	13902	1	0	1	#NAME?	aspirin.use.measurement	1072	respiratory/ent	0
0	318	4	13902	1	0	1	#NAME?	NSAID.use.measurement	1072	respiratory/ent	0
12	306	1182	12724	0.00141816	0.422167	0.0417035	-1.24411	adolescent.idiopathic.scoliosis	1072	respiratory/ent	0.0377358
0	318	17	13889	1	0	1	#NAME?	chronic.hepatitis.B.infection	1072	respiratory/ent	0
0	318	2	13904	1	0	1	#NAME?	response.to.triamcinolone.acetonide	1072	respiratory/ent	0
0	318	2	13904	1	0	1	#NAME?	intraocular.pressure.change.measurement	1072	respiratory/ent	0
0	318	3	13903	1	0	1	#NAME?	peanut.allergy.measurement	1072	respiratory/ent	0
0	318	1	13905	1	0	1	#NAME?	response.to.dalcetrapib	1072	respiratory/ent	0
1	317	60	13846	1	0.727984	1	-0.458021	acute.coronary.syndrome	1072	respiratory/ent	0.00314465
0	318	8	13898	1	0	1	#NAME?	cardiovascular.event.measurement	1072	respiratory/ent	0
0	318	7	13899	1	0	1	#NAME?	IgG.index	1072	respiratory/ent	0
0	318	10	13896	1	0	1	#NAME?	oligoclonal.band.measurement	1072	respiratory/ent	0
0	318	19	13887	1	0	1	#NAME?	hippocampal.volume	1072	respiratory/ent	0
0	318	13	13893	1	0	1	#NAME?	brain.volume.measurement	1072	respiratory/ent	0
0	318	18	13888	1	0	1	#NAME?	intracranial.volume.measurement	1072	respiratory/ent	0
1	317	18	13888	0.349407	2.43358	1	1.28308	thyroid.carcinoma	1072	respiratory/ent	0.00314465
0	318	36	13870	1	0	1	#NAME?	optic.disc.area.measurement	1072	respiratory/ent	0
0	318	45	13861	0.6274	0	1	#NAME?	optic.cup.area.measurement	1072	respiratory/ent	0
1	317	68	13838	1	0.641971	1	-0.639419	wet.macular.degeneration	1072	respiratory/ent	0.00314465
0	318	7	13899	1	0	1	#NAME?	axial.length.measurement	1072	respiratory/ent	0
0	318	25	13881	1	0	1	#NAME?	renal.cell.carcinoma	1072	respiratory/ent	0
1	317	41	13865	0.613653	1.06675	1	0.0932243	corneal.topography	1072	respiratory/ent	0.00314465
2	316	60	13846	0.40515	1.46047	1	0.546435	estrogen.receptor.negative.breast.cancer	1072	respiratory/ent	0.00628931
0	318	3	13903	1	0	1	#NAME?	gene.methylation.measurement	1072	respiratory/ent	0
14	304	312	13594	0.0201586	2.0064	0.388612	1.00461	blood.metabolite.measurement	1072	respiratory/ent	0.0440252
0	318	2	13904	1	0	1	#NAME?	X12063.measurement	1072	respiratory/ent	0
0	318	1	13905	1	0	1	#NAME?	mannose.measurement	1072	respiratory/ent	0
0	318	3	13903	1	0	1	#NAME?	facial.pigmentation.measurement	1072	respiratory/ent	0
0	318	5	13901	1	0	1	#NAME?	cytotoxicity.measurement	1072	respiratory/ent	0
0	318	25	13881	1	0	1	#NAME?	response.to.clozapine	1072	respiratory/ent	0
0	318	3	13903	1	0	1	#NAME?	ADAMTS13.activity.measurement	1072	respiratory/ent	0
0	318	2	13904	1	0	1	#NAME?	APOE.carrier.status	1072	respiratory/ent	0
0	318	2	13904	1	0	1	#NAME?	sporadic.Creutzfeld.Jacob.disease	1072	respiratory/ent	0
0	318	2	13904	1	0	1	#NAME?	Bladder.exstrophy	1072	respiratory/ent	0
1	317	19	13887	0.363971	2.30545	1	1.20505	peripheral.neuropathy	1072	respiratory/ent	0.00314465
0	318	7	13899	1	0	1	#NAME?	response.to.vincristine	1072	respiratory/ent	0
0	318	21	13885	1	0	1	#NAME?	gout	1072	respiratory/ent	0
0	318	21	13885	1	0	1	#NAME?	response.to.selective.serotonin.reuptake.inhibitor	1072	respiratory/ent	0
0	318	2	13904	1	0	1	#NAME?	recalcitrant.atopic.dermatitis	1072	respiratory/ent	0
1	317	7	13899	0.165504	6.26152	1	2.64651	interleukin.6.measurement	1072	respiratory/ent	0.00314465
0	318	1	13905	1	0	1	#NAME?	response.to.cytokine	1072	respiratory/ent	0
33	285	443	13463	7.96099e-09	3.51829	7.67351e-07	1.81487	psoriasis	1072	respiratory/ent	0.103774
0	318	2	13904	1	0	1	#NAME?	asparaginase.hypersensitivity	1072	respiratory/ent	0
1	317	1	13905	0.0442149	43.7971	0.679879	5.45276	response.to.lapatinib	1072	respiratory/ent	0.00314465
0	318	54	13852	0.635228	0	1	#NAME?	multiple.myeloma	1072	respiratory/ent	0
0	318	31	13875	1	0	1	#NAME?	monoclonal.gammopathy	1072	respiratory/ent	0
0	318	3	13903	1	0	1	#NAME?	cancer.aggressiveness.measurement	1072	respiratory/ent	0
0	318	3	13903	1	0	1	#NAME?	Gleason.score.measurement	1072	respiratory/ent	0
0	318	2	13904	1	0	1	#NAME?	response.to.paclitaxel	1072	respiratory/ent	0
4	314	61	13845	0.0573844	2.8909	0.850957	1.53152	autoimmune.thyroid.disease	1072	respiratory/ent	0.0125786
12	306	148	13758	0.000254622	3.64524	0.0110442	1.86601	type.I.diabetes.mellitus	1072	respiratory/ent	0.0377358
0	318	3	13903	1	0	1	#NAME?	childhood.cancer	1072	respiratory/ent	0
0	318	4	13902	1	0	1	#NAME?	Pituitary.Gland.Adenoma	1072	respiratory/ent	0
0	318	5	13901	1	0	1	#NAME?	radius.bone.mineral.density	1072	respiratory/ent	0
0	318	9	13897	1	0	1	#NAME?	bone.mineral.content.measurement	1072	respiratory/ent	0
0	318	9	13897	1	0	1	#NAME?	magnesium.measurement	1072	respiratory/ent	0
0	318	10	13896	1	0	1	#NAME?	ovarian.mucinous.adenocarcinoma	1072	respiratory/ent	0
0	318	6	13900	1	0	1	#NAME?	Corticobasal.degeneration	1072	respiratory/ent	0
2	316	72	13834	0.682162	1.21605	1	0.282201	intraocular.pressure.measurement	1072	respiratory/ent	0.00628931
0	318	23	13883	1	0	1	#NAME?	Malignant.epithelial.tumor.of.ovary	1072	respiratory/ent	0
0	318	1	13905	1	0	1	#NAME?	superior.frontal.gyrus.grey.matter.volume.measurement	1072	respiratory/ent	0
1	317	15	13891	0.303688	2.92093	1	1.54643	dense.area.measurement	1072	respiratory/ent	0.00314465
1	317	16	13890	0.319273	2.73812	1	1.45319	mammographic.density.measurement	1072	respiratory/ent	0.00314465
0	318	2	13904	1	0	1	#NAME?	non.dense.area.measurement	1072	respiratory/ent	0
1	317	5	13901	0.126883	8.76632	1	3.13197	mammographic.density.percentage	1072	respiratory/ent	0.00314465
0	318	1	13905	1	0	1	#NAME?	cumulative.dose.response.to.bevacizumab	1072	respiratory/ent	0
0	318	1	13905	1	0	1	#NAME?	chemotherapy.induced.hypertension	1072	respiratory/ent	0
0	318	6	13900	1	0	1	#NAME?	longitudinal.BMI.measurement	1072	respiratory/ent	0
0	318	4	13902	1	0	1	#NAME?	reading	1072	respiratory/ent	0
0	318	6	13900	1	0	1	#NAME?	Vogt.Koyanagi.Harada.disease	1072	respiratory/ent	0
0	318	5	13901	1	0	1	#NAME?	selenium.measurement	1072	respiratory/ent	0
0	318	2	13904	1	0	1	#NAME?	angiotensin.converting.enzyme.measurement	1072	respiratory/ent	0
1	317	12	13894	0.254768	3.65147	1	1.86848	Alzheimer.s.disease.biomarker.measurement	1072	respiratory/ent	0.00314465
0	318	4	13902	1	0	1	#NAME?	CCL4.measurement	1072	respiratory/ent	0
0	318	4	13902	1	0	1	#NAME?	matrix.metalloproteinase.measurement	1072	respiratory/ent	0
0	318	15	13891	1	0	1	#NAME?	response.to.statin	1072	respiratory/ent	0
2	316	58	13848	0.389359	1.51104	1	0.595544	fasting.blood.glucose.measurement	1072	respiratory/ent	0.00628931
0	318	37	13869	1	0	1	#NAME?	optic.disc.size.measurement	1072	respiratory/ent	0
0	318	2	13904	1	0	1	#NAME?	infant.expressive.language.ability	1072	respiratory/ent	0
1	317	49	13857	1	0.892107	1	-0.164711	brain.aneurysm	1072	respiratory/ent	0.00314465
0	318	29	13877	1	0	1	#NAME?	vitamin.D.measurement	1072	respiratory/ent	0
0	318	4	13902	1	0	1	#NAME?	hypermetropia	1072	respiratory/ent	0
0	318	131	13775	0.124743	0	1	#NAME?	Myopia	1072	respiratory/ent	0
1	317	153	13753	0.269122	0.283576	1	-1.81819	self.reported.educational.attainment	1072	respiratory/ent	0.00314465
0	318	13	13893	1	0	1	#NAME?	coffee.consumption	1072	respiratory/ent	0
0	318	10	13896	1	0	1	#NAME?	cups.of.coffee.per.day.measurement	1072	respiratory/ent	0
0	318	18	13888	1	0	1	#NAME?	protein.C.measurement	1072	respiratory/ent	0
0	318	111	13795	0.183792	0	1	#NAME?	hypertension	1072	respiratory/ent	0
0	318	2	13904	1	0	1	#NAME?	typhoid.fever	1072	respiratory/ent	0
0	318	1	13905	1	0	1	#NAME?	episodic.memory	1072	respiratory/ent	0
0	318	1	13905	1	0	1	#NAME?	psychotic.symptoms	1072	respiratory/ent	0
2	316	8	13898	0.0199146	10.989	0.388224	3.45798	eosinophilic.esophagitis	1072	respiratory/ent	0.00628931
2	316	77	13829	0.697034	1.13668	1	0.184827	PR.interval	1072	respiratory/ent	0.00628931
3	315	33	13873	0.045934	4.00299	0.693005	2.00108	leprosy	1072	respiratory/ent	0.00943396
1	317	6	13900	0.146411	7.30392	1	2.86867	Hashimoto.s.thyroiditis	1072	respiratory/ent	0.00314465
1	317	62	13844	1	0.7044	1	-0.505533	prostate.specific.antigen.measurement	1072	respiratory/ent	0.00314465
0	318	11	13895	1	0	1	#NAME?	Stevens.Johnson.syndrome	1072	respiratory/ent	0
0	318	11	13895	1	0	1	#NAME?	toxic.epidermal.necrolysis	1072	respiratory/ent	0
1	317	24	13882	0.43206	1.82446	1	0.867469	iron.biomarker.measurement	1072	respiratory/ent	0.00314465
0	318	13	13893	1	0	1	#NAME?	ferritin.measurement	1072	respiratory/ent	0
3	315	13	13893	0.00499378	10.172	0.120336	3.34652	transferrin.saturation.measurement	1072	respiratory/ent	0.00943396
1	317	11	13895	0.237711	3.98406	1	1.99424	transferrin.measurement	1072	respiratory/ent	0.00314465
1	317	9	13897	0.202422	4.8691	1	2.28366	serum.iron.measurement	1072	respiratory/ent	0.00314465
0	318	4	13902	1	0	1	#NAME?	post.traumatic.stress.disorder	1072	respiratory/ent	0
0	318	4	13902	1	0	1	#NAME?	Astigmatism	1072	respiratory/ent	0
4	314	17	13889	0.00108594	10.4003	0.0345273	3.37855	total.iron.binding.capacity	1072	respiratory/ent	0.0125786
0	318	28	13878	1	0	1	#NAME?	beta.amyloid.1.42.measurement	1072	respiratory/ent	0
4	314	98	13808	0.293275	1.79474	1	0.843776	cerebrospinal.fluid.biomarker.measurement	1072	respiratory/ent	0.0125786
0	318	6	13900	1	0	1	#NAME?	left.inferior.lateral.ventricle.volume.measurement	1072	respiratory/ent	0
0	318	4	13902	1	0	1	#NAME?	pulmonary.artery.enlargement	1072	respiratory/ent	0
1	317	57	13849	1	0.766463	1	-0.383712	chronic.obstructive.pulmonary.disease	1072	respiratory/ent	0.00314465
0	318	25	13881	1	0	1	#NAME?	membranous.glomerulonephritis	1072	respiratory/ent	0
0	318	4	13902	1	0	1	#NAME?	sleep.duration	1072	respiratory/ent	0
0	318	5	13901	1	0	1	#NAME?	chronic.bronchitis	1072	respiratory/ent	0
0	318	2	13904	1	0	1	#NAME?	GFR.change.measurement	1072	respiratory/ent	0
0	318	4	13902	1	0	1	#NAME?	cervical.artery.dissection	1072	respiratory/ent	0
0	318	1	13905	1	0	1	#NAME?	Kashin.Beck.disease	1072	respiratory/ent	0
0	318	2	13904	1	0	1	#NAME?	nicotine.glucuronidation.measurement	1072	respiratory/ent	0
0	318	19	13887	1	0	1	#NAME?	cotinine.glucuronidation.measurement	1072	respiratory/ent	0
0	318	64	13842	0.40657	0	1	#NAME?	hepatitis	1072	respiratory/ent	0
0	318	7	13899	1	0	1	#NAME?	L.arginine.measurement	1072	respiratory/ent	0
0	318	2	13904	1	0	1	#NAME?	carbon.monoxide.exhalation.measurement	1072	respiratory/ent	0
0	318	3	13903	1	0	1	#NAME?	symmetrical.dimethylarginine.measurement	1072	respiratory/ent	0
0	318	12	13894	1	0	1	#NAME?	anterior.uveitis	1072	respiratory/ent	0
0	318	1	13905	1	0	1	#NAME?	stricture	1072	respiratory/ent	0
0	318	1	13905	1	0	1	#NAME?	complicated.disease.course	1072	respiratory/ent	0
0	318	8	13898	1	0	1	#NAME?	febrile.seizures	1072	respiratory/ent	0
0	318	6	13900	1	0	1	#NAME?	MMR.related.febrile.seizures	1072	respiratory/ent	0
0	318	1	13905	1	0	1	#NAME?	serum.VEGFR2.concentration.measurement	1072	respiratory/ent	0
0	318	19	13887	1	0	1	#NAME?	infant.body.height	1072	respiratory/ent	0
0	318	10	13896	1	0	1	#NAME?	fetal.hemoglobin.measurement	1072	respiratory/ent	0
0	318	17	13889	1	0	1	#NAME?	longevity	1072	respiratory/ent	0
0	318	3	13903	1	0	1	#NAME?	very.long.chain.saturated.fatty.acid.measurement	1072	respiratory/ent	0
0	318	3	13903	1	0	1	#NAME?	hippocampal.sclerosis.of.aging	1072	respiratory/ent	0
0	318	4	13902	1	0	1	#NAME?	cerebral.amyloid.angiopathy	1072	respiratory/ent	0
0	318	11	13895	1	0	1	#NAME?	response.to.anticoagulant	1072	respiratory/ent	0
1	317	5	13901	0.126883	8.76632	1	3.13197	soluble.interleukin.2.receptor.subunit.alpha.measurement	1072	respiratory/ent	0.00314465
0	318	3	13903	1	0	1	#NAME?	gas.trapping.measurement	1072	respiratory/ent	0
0	318	2	13904	1	0	1	#NAME?	Dysphagia	1072	respiratory/ent	0
0	318	15	13891	1	0	1	#NAME?	nicotine.metabolite.ratio	1072	respiratory/ent	0
0	318	4	13902	1	0	1	#NAME?	erythrocyte.cadmium.measurement	1072	respiratory/ent	0
0	318	10	13896	1	0	1	#NAME?	white.matter.hyperintensity.measurement	1072	respiratory/ent	0
0	318	15	13891	1	0	1	#NAME?	endometrial.carcinoma	1072	respiratory/ent	0
1	317	28	13878	0.48126	1.56345	1	0.644738	hair.color	1072	respiratory/ent	0.00314465
0	318	10	13896	1	0	1	#NAME?	Mitral.valve.prolapse	1072	respiratory/ent	0
0	318	6	13900	1	0	1	#NAME?	skin.sensitivity.to.sun	1072	respiratory/ent	0
0	318	57	13849	0.640232	0	1	#NAME?	Ischemic.stroke	1072	respiratory/ent	0
0	318	3	13903	1	0	1	#NAME?	urinary.S.phenylmercapturic.acid.measurement	1072	respiratory/ent	0
0	318	30	13876	1	0	1	#NAME?	drug.induced.agranulocytosis	1072	respiratory/ent	0
0	318	9	13897	1	0	1	#NAME?	response.to.thioamide	1072	respiratory/ent	0
0	318	3	13903	1	0	1	#NAME?	cardiac.embolism	1072	respiratory/ent	0
0	318	1	13905	1	0	1	#NAME?	clinical.ideal.cardiovascular.health	1072	respiratory/ent	0
0	318	3	13903	1	0	1	#NAME?	seasonal.gut.microbiome.measurement	1072	respiratory/ent	0
0	318	2	13904	1	0	1	#NAME?	lactate.measurement	1072	respiratory/ent	0
0	318	5	13901	1	0	1	#NAME?	trichloroethylene.induced.hypersensitivity	1072	respiratory/ent	0
0	318	7	13899	1	0	1	#NAME?	cingulate.cortex.measurement	1072	respiratory/ent	0
0	318	29	13877	1	0	1	#NAME?	hepatitis.B.infection	1072	respiratory/ent	0
0	318	4	13902	1	0	1	#NAME?	Susceptibility.to.viral.and.mycobacterial.infections	1072	respiratory/ent	0
0	318	1	13905	1	0	1	#NAME?	intermittent.Staphylococcus.aureus.carrier.status	1072	respiratory/ent	0
0	318	4	13902	1	0	1	#NAME?	lobe.size	1072	respiratory/ent	0
0	318	84	13822	0.267661	0	1	#NAME?	lobe.attachment	1072	respiratory/ent	0
0	318	1	13905	1	0	1	#NAME?	antitragus.size	1072	respiratory/ent	0
0	318	3	13903	1	0	1	#NAME?	helix.rolling	1072	respiratory/ent	0
0	318	3	13903	1	0	1	#NAME?	folding.of.antihelix	1072	respiratory/ent	0
0	318	8	13898	1	0	1	#NAME?	outer.ear.morphology.trait	1072	respiratory/ent	0
0	318	2	13904	1	0	1	#NAME?	gait.measurement	1072	respiratory/ent	0
0	318	2	13904	1	0	1	#NAME?	childhood.aggressive.behaviour.measurement	1072	respiratory/ent	0
6	312	397	13509	0.3918	0.65439	1	-0.611777	neuroticism.measurement	1072	respiratory/ent	0.0188679
0	318	12	13894	1	0	1	#NAME?	response.to.lamotrigine	1072	respiratory/ent	0
0	318	14	13892	1	0	1	#NAME?	maculopapular.eruption	1072	respiratory/ent	0
1	317	48	13858	1	0.910757	1	-0.134861	epilepsy	1072	respiratory/ent	0.00314465
0	318	34	13872	1	0	1	#NAME?	metastasis.measurement	1072	respiratory/ent	0
0	318	1	13905	1	0	1	#NAME?	date.of.diagnosis	1072	respiratory/ent	0
1	317	3	13903	0.0864807	14.6027	1	3.86816	osteosarcoma	1072	respiratory/ent	0.00314465
0	318	2	13904	1	0	1	#NAME?	skin.fluorescence.measurement	1072	respiratory/ent	0
1	317	43	13863	1	1.01702	1	0.0243513	X3.hydroxypropylmercapturic.acid.measurement	1072	respiratory/ent	0.00314465
3	315	117	13789	0.751768	1.12242	1	0.166606	smoking.cessation	1072	respiratory/ent	0.00943396
0	318	1	13905	1	0	1	#NAME?	functional.decline.measurement	1072	respiratory/ent	0
1	317	30	13876	0.504242	1.45902	1	0.544998	smoking.behaviour.measurement	1072	respiratory/ent	0.00314465
0	318	22	13884	1	0	1	#NAME?	hip.bone.mineral.density	1072	respiratory/ent	0
1	317	50	13856	1	0.874203	1	-0.19396	urinary.metabolite.measurement	1072	respiratory/ent	0.00314465
0	318	2	13904	1	0	1	#NAME?	Staphylococcus.aureus.infection	1072	respiratory/ent	0
0	318	28	13878	1	0	1	#NAME?	body.weight	1072	respiratory/ent	0
1	317	30	13876	0.504242	1.45902	1	0.544998	central.nervous.system.cancer	1072	respiratory/ent	0.00314465
0	318	16	13890	1	0	1	#NAME?	glioblastoma.multiforme	1072	respiratory/ent	0
0	318	6	13900	1	0	1	#NAME?	leptin.measurement	1072	respiratory/ent	0
0	318	3	13903	1	0	1	#NAME?	BMI.adjusted.leptin.measurement	1072	respiratory/ent	0
2	316	6	13900	0.0127622	14.6457	0.273362	3.87241	hair.morphology	1072	respiratory/ent	0.00628931
0	318	2	13904	1	0	1	#NAME?	hormone.replacement.therapy	1072	respiratory/ent	0
0	318	7	13899	1	0	1	#NAME?	rheumatoid.factor.seropositivity.measurement	1072	respiratory/ent	0
0	318	2	13904	1	0	1	#NAME?	rheumatoid.factor.measurement	1072	respiratory/ent	0
0	318	2	13904	1	0	1	#NAME?	response.to.antidepressant	1072	respiratory/ent	0
0	318	1	13905	1	0	1	#NAME?	entorhinal.cortical.volume	1072	respiratory/ent	0
32	286	341	13565	6.74179e-11	4.44994	1.1697e-08	2.15379	ulcerative.colitis	1072	respiratory/ent	0.100629
0	318	32	13874	1	0	1	#NAME?	factor.VIII.measurement	1072	respiratory/ent	0
1	317	11	13895	0.237711	3.98406	1	1.99424	factor.VII.measurement	1072	respiratory/ent	0.00314465
0	318	6	13900	1	0	1	#NAME?	emphysema.imaging.measurement	1072	respiratory/ent	0
1	317	19	13887	0.363971	2.30545	1	1.20505	airway.imaging.measurement	1072	respiratory/ent	0.00314465
0	318	4	13902	1	0	1	#NAME?	cardiovascular.disease.biomarker.measurement	1072	respiratory/ent	0
0	318	2	13904	1	0	1	#NAME?	obsessive.compulsive.symptom.measurement	1072	respiratory/ent	0
0	318	22	13884	1	0	1	#NAME?	treatment.refractory.schizophrenia	1072	respiratory/ent	0
0	318	1	13905	1	0	1	#NAME?	sex.ratio	1072	respiratory/ent	0
0	318	5	13901	1	0	1	#NAME?	response.to.risperidone	1072	respiratory/ent	0
0	318	3	13903	1	0	1	#NAME?	response.to.antineoplastic.agent	1072	respiratory/ent	0
2	316	64	13842	0.660208	1.36881	1	0.452926	heart.rate	1072	respiratory/ent	0.00628931
0	318	1	13905	1	0	1	#NAME?	lycopene.measurement	1072	respiratory/ent	0
0	318	55	13851	0.636785	0	1	#NAME?	spine.bone.mineral.density	1072	respiratory/ent	0
0	318	2	13904	1	0	1	#NAME?	platelet.reactivity.measurement	1072	respiratory/ent	0
0	318	1	13905	1	0	1	#NAME?	thrombus.formation.measurement	1072	respiratory/ent	0
0	318	1	13905	1	0	1	#NAME?	rotator.cuff.tear	1072	respiratory/ent	0
0	318	2	13904	1	0	1	#NAME?	hemoglobin.A1.measurement	1072	respiratory/ent	0
0	318	1	13905	1	0	1	#NAME?	small.artery.occlusion	1072	respiratory/ent	0
0	318	2	13904	1	0	1	#NAME?	plasma.betaine.measurement	1072	respiratory/ent	0
0	318	2	13904	1	0	1	#NAME?	angiographic.measurement	1072	respiratory/ent	0
0	318	5	13901	1	0	1	#NAME?	small.vessel.stroke	1072	respiratory/ent	0
0	318	10	13896	1	0	1	#NAME?	FEV.change.measurement	1072	respiratory/ent	0
0	318	1	13905	1	0	1	#NAME?	response.to.montelukast	1072	respiratory/ent	0
0	318	1	13905	1	0	1	#NAME?	response.to.high.fat.food.intake	1072	respiratory/ent	0
0	318	7	13899	1	0	1	#NAME?	triglyceride.change.measurement	1072	respiratory/ent	0
0	318	1	13905	1	0	1	#NAME?	concentration.dose.ratio	1072	respiratory/ent	0
0	318	2	13904	1	0	1	#NAME?	response.to.anticonvulsant	1072	respiratory/ent	0
0	318	39	13867	1	0	1	#NAME?	cutaneous.melanoma	1072	respiratory/ent	0
0	318	1	13905	1	0	1	#NAME?	amyloid.plaque.accumulation.rate	1072	respiratory/ent	0
0	318	1	13905	1	0	1	#NAME?	gastric.cardia.carcinoma	1072	respiratory/ent	0
4	314	10	13896	0.00020552	17.6885	0.00914303	4.14474	glycerophospholipid.measurement	1072	respiratory/ent	0.0125786
2	316	92	13814	1	0.950333	1	-0.0734942	amino.acid.measurement	1072	respiratory/ent	0.00628931
3	315	15	13891	0.00704041	8.81561	0.162911	3.14006	sphingolipid.measurement	1072	respiratory/ent	0.00943396
4	314	8	13898	0.000105296	22.1095	0.00507471	4.46659	acylcarnitine.measurement	1072	respiratory/ent	0.0125786
0	318	37	13869	1	0	1	#NAME?	pancreatic.carcinoma	1072	respiratory/ent	0
0	318	2	13904	1	0	1	#NAME?	longitudinal.alcohol.consumption.measurement	1072	respiratory/ent	0
5	313	28	13878	0.000767975	7.91499	0.0256238	2.98459	polycystic.ovary.syndrome	1072	respiratory/ent	0.0157233
2	316	93	13813	1	0.940047	1	-0.0891945	Parkinson.s.disease	1072	respiratory/ent	0.00628931
0	318	6	13900	1	0	1	#NAME?	kidney.stone	1072	respiratory/ent	0
0	318	15	13891	1	0	1	#NAME?	cutaneous.squamous.cell.carcinoma	1072	respiratory/ent	0
1	317	89	13817	0.725422	0.489757	1	-1.02986	nasopharyngeal.neoplasm	1072	respiratory/ent	0.00314465
2	316	77	13829	0.697034	1.13668	1	0.184827	coronary.artery.disease	1072	respiratory/ent	0.00628931
0	318	4	13902	1	0	1	#NAME?	diabetic.nephropathy	1072	respiratory/ent	0
6	312	101	13805	0.0328807	2.62813	0.553864	1.39404	lipid.measurement	1072	respiratory/ent	0.0188679
0	318	17	13889	1	0	1	#NAME?	coagulation.factor.measurement	1072	respiratory/ent	0
3	315	10	13896	0.00268021	13.2232	0.0726588	3.725	nodular.sclerosis.Hodgkin.lymphoma	1072	respiratory/ent	0.00943396
6	312	5	13901	5.00868e-08	53.3749	3.95003e-06	5.73809	alpha.linolenic.acid.measurement	1072	respiratory/ent	0.0188679
4	314	0	13906	2.45234e-07	Inf	1.57585e-05	Inf	dihomo.gamma.linolenic.acid.measurement	1072	respiratory/ent	0.0125786
4	314	4	13902	1.59863e-05	44.2058	0.000866759	5.46616	linoleic.acid.measurement	1072	respiratory/ent	0.0125786
4	314	3	13903	8.1366e-06	58.9868	0.000470567	5.88232	arachidonic.acid.measurement	1072	respiratory/ent	0.0125786
2	316	2	13904	0.00290184	43.9325	0.0762833	5.45722	delta.6.desaturase.measurement	1072	respiratory/ent	0.00628931
4	314	190	13716	1	0.919616	1	-0.120896	age.at.menarche	1072	respiratory/ent	0.0125786
0	318	90	13816	0.272283	0	1	#NAME?	age.related.hearing.impairment	1072	respiratory/ent	0
0	318	3	13903	1	0	1	#NAME?	cannabis.dependence.measurement	1072	respiratory/ent	0
3	315	38	13868	0.0632832	3.4751	0.91497	1.79706	Common.variable.immunodeficiency	1072	respiratory/ent	0.00943396
27	291	279	13627	1.21273e-09	4.53035	1.40272e-07	2.17962	ankylosing.spondylitis	1072	respiratory/ent	0.0849057
3	315	38	13868	0.0632832	3.4751	0.91497	1.79706	autoimmune.disease	1072	respiratory/ent	0.00943396
7	311	65	13841	0.00110936	4.79206	0.0345273	2.26065	juvenile.idiopathic.arthritis	1072	respiratory/ent	0.0220126
0	318	5	13901	1	0	1	#NAME?	endometrial.neoplasm	1072	respiratory/ent	0
1	317	58	13848	1	0.753194	1	-0.408906	atrophic.macular.degeneration	1072	respiratory/ent	0.00314465
2	316	77	13829	0.697034	1.13668	1	0.184827	forced.expiratory.volume	1072	respiratory/ent	0.00628931
0	318	1	13905	1	0	1	#NAME?	Uveal.Melanoma	1072	respiratory/ent	0
0	318	3	13903	1	0	1	#NAME?	psychosis.predisposition.measurement	1072	respiratory/ent	0
1	317	217	13689	0.0988097	0.198998	1	-2.32917	waist.hip.ratio	1072	respiratory/ent	0.00314465
1	317	193	13713	0.136558	0.224143	1	-2.15751	BMI.adjusted.waist.hip.ratio	1072	respiratory/ent	0.00314465
4	314	266	13640	0.532793	0.653239	1	-0.614318	physical.activity.measurement	1072	respiratory/ent	0.0125786
0	318	1	13905	1	0	1	#NAME?	disease.recurrence	1072	respiratory/ent	0
1	317	24	13882	0.43206	1.82446	1	0.867469	lean.body.mass	1072	respiratory/ent	0.00314465
0	318	2	13904	1	0	1	#NAME?	laterality.measurement	1072	respiratory/ent	0
0	318	18	13888	1	0	1	#NAME?	aortic.root.size	1072	respiratory/ent	0
0	318	12	13894	1	0	1	#NAME?	initial.pursuit.acceleration	1072	respiratory/ent	0
0	318	5	13901	1	0	1	#NAME?	pursuit.maintenance.gain.measurement	1072	respiratory/ent	0
0	318	2	13904	1	0	1	#NAME?	antisaccade.response.measurement	1072	respiratory/ent	0
0	318	2	13904	1	0	1	#NAME?	response.to.trauma.exposure	1072	respiratory/ent	0
0	318	14	13892	1	0	1	#NAME?	alcohol.dependence.measurement	1072	respiratory/ent	0
0	318	2	13904	1	0	1	#NAME?	magnesium.creatinine.ratio.measurement	1072	respiratory/ent	0
0	318	3	13903	1	0	1	#NAME?	idiopathic.osteonecrosis.of.the.femoral.head	1072	respiratory/ent	0
1	317	3	13903	0.0864807	14.6027	1	3.86816	appendicular.lean.mass	1072	respiratory/ent	0.00314465
0	318	1	13905	1	0	1	#NAME?	vesicoureteral.reflux	1072	respiratory/ent	0
0	318	8	13898	1	0	1	#NAME?	glucose.dependent.insulinotropic.peptide.measurement	1072	respiratory/ent	0
0	318	18	13888	1	0	1	#NAME?	glucose.tolerance.test	1072	respiratory/ent	0
1	317	24	13882	0.43206	1.82446	1	0.867469	restless.legs.syndrome	1072	respiratory/ent	0.00314465
2	316	35	13871	0.200192	2.50809	1	1.32659	neutrophil.count	1072	respiratory/ent	0.00628931
0	318	11	13895	1	0	1	#NAME?	eye.color	1072	respiratory/ent	0
0	318	9	13897	1	0	1	#NAME?	putamen.volume	1072	respiratory/ent	0
0	318	1	13905	1	0	1	#NAME?	pregnancy.induced.alloimmunization	1072	respiratory/ent	0
1	317	137	13769	0.3787	0.317062	1	-1.65716	intelligence	1072	respiratory/ent	0.00314465
0	318	2	13904	1	0	1	#NAME?	spinal.fracture	1072	respiratory/ent	0
0	318	16	13890	1	0	1	#NAME?	heart.rate.variability.measurement	1072	respiratory/ent	0
0	318	2	13904	1	0	1	#NAME?	response.to.metformin	1072	respiratory/ent	0
0	318	3	13903	1	0	1	#NAME?	congenital.left.sided.heart.lesions	1072	respiratory/ent	0
2	316	78	13828	0.700075	1.12203	1	0.166108	QT.interval	1072	respiratory/ent	0.00628931
0	318	2	13904	1	0	1	#NAME?	particulate.matter.air.pollution.measurement	1072	respiratory/ent	0
0	318	5	13901	1	0	1	#NAME?	colorectal.health	1072	respiratory/ent	0
0	318	1	13905	1	0	1	#NAME?	response.to.carbamazepine	1072	respiratory/ent	0
0	318	1	13905	1	0	1	#NAME?	response.to.phenytoin	1072	respiratory/ent	0
1	317	10	13896	0.220265	4.38261	1	2.13179	overall.survival	1072	respiratory/ent	0.00314465
0	318	13	13893	1	0	1	#NAME?	skin.pigmentation.measurement	1072	respiratory/ent	0
2	316	88	13818	1	0.993815	1	-0.00895054	suntan	1072	respiratory/ent	0.00628931
0	318	3	13903	1	0	1	#NAME?	NT.proBNP.measurement	1072	respiratory/ent	0
0	318	2	13904	1	0	1	#NAME?	midregional.pro.atrial.natriuretic.peptide.measurement	1072	respiratory/ent	0
0	318	25	13881	1	0	1	#NAME?	fasting.blood.insulin.measurement	1072	respiratory/ent	0
0	318	7	13899	1	0	1	#NAME?	HOMA.IR	1072	respiratory/ent	0
2	316	12	13894	0.0379784	7.32378	0.616359	2.87259	HOMA.B	1072	respiratory/ent	0.00628931
0	318	3	13903	1	0	1	#NAME?	response.to.opioid	1072	respiratory/ent	0
0	318	1	13905	1	0	1	#NAME?	analgesia.requirement.measurement	1072	respiratory/ent	0
0	318	7	13899	1	0	1	#NAME?	Lewy.body.dementia	1072	respiratory/ent	0
0	318	13	13893	1	0	1	#NAME?	high.altitude.adaptation	1072	respiratory/ent	0
0	318	7	13899	1	0	1	#NAME?	IgG.sialylation.measurement	1072	respiratory/ent	0
0	318	5	13901	1	0	1	#NAME?	IgG.digalactosylation.measurement	1072	respiratory/ent	0
0	318	37	13869	1	0	1	#NAME?	alcoholic.pancreatitis	1072	respiratory/ent	0
0	318	3	13903	1	0	1	#NAME?	knee	1072	respiratory/ent	0
0	318	10	13896	1	0	1	#NAME?	premature.birth	1072	respiratory/ent	0
2	316	38	13868	0.224895	2.30958	1	1.20763	parental.genotype.effect.measurement	1072	respiratory/ent	0.00628931
0	318	11	13895	1	0	1	#NAME?	gestational.age	1072	respiratory/ent	0
0	318	5	13901	1	0	1	#NAME?	dehydroepiandrosterone.sulphate.measurement	1072	respiratory/ent	0
0	318	2	13904	1	0	1	#NAME?	ankle.injury	1072	respiratory/ent	0
0	318	50	13856	0.630262	0	1	#NAME?	disease.progression.measurement	1072	respiratory/ent	0
1	317	10	13896	0.220265	4.38261	1	2.13179	migraine.without.aura	1072	respiratory/ent	0.00314465
5	313	27	13879	0.000663623	8.20824	0.0230277	3.03707	systemic.juvenile.idiopathic.arthritis	1072	respiratory/ent	0.0157233
5	313	23	13883	0.000348453	9.63665	0.0140597	3.26853	polyarticular.juvenile.idiopathic.arthritis	1072	respiratory/ent	0.0157233
5	313	23	13883	0.000348453	9.63665	0.0140597	3.26853	rheumatoid.factor.negative	1072	respiratory/ent	0.0157233
5	313	23	13883	0.000348453	9.63665	0.0140597	3.26853	oligoarticular.juvenile.idiopathic.arthritis	1072	respiratory/ent	0.0157233
3	315	59	13847	0.161129	2.23513	1	1.16036	systemic.scleroderma	1072	respiratory/ent	0.00943396
0	318	8	13898	1	0	1	#NAME?	limited.scleroderma	1072	respiratory/ent	0
1	317	16	13890	0.319273	2.73812	1	1.45319	insulin.response.measurement	1072	respiratory/ent	0.00314465
0	318	39	13867	1	0	1	#NAME?	insulin.measurement	1072	respiratory/ent	0
27	291	256	13650	2.11732e-10	4.94575	3.0613e-08	2.30619	sclerosing.cholangitis	1072	respiratory/ent	0.0849057
0	318	1	13905	1	0	1	#NAME?	glucagon.like.peptide.1.measurement	1072	respiratory/ent	0
0	318	19	13887	1	0	1	#NAME?	progranulin.measurement	1072	respiratory/ent	0
0	318	1	13905	1	0	1	#NAME?	tacrolimus.measurement	1072	respiratory/ent	0
0	318	3	13903	1	0	1	#NAME?	matrix.metalloproteinase.8.measurement	1072	respiratory/ent	0
0	318	1	13905	1	0	1	#NAME?	dietary.potassium.intake.measurement	1072	respiratory/ent	0
0	318	4	13902	1	0	1	#NAME?	mixed.cellularity	1072	respiratory/ent	0
0	318	5	13901	1	0	1	#NAME?	BNP.measurement	1072	respiratory/ent	0
0	318	3	13903	1	0	1	#NAME?	B.type.natriuretic.peptide.to.N.terminal.pro.B.type.natriuretic.peptide.ratio	1072	respiratory/ent	0
0	318	2	13904	1	0	1	#NAME?	delayed.reward.discounting.measurement	1072	respiratory/ent	0
1	317	6	13900	0.146411	7.30392	1	2.86867	food.allergy.measurement	1072	respiratory/ent	0.00314465
0	318	2	13904	1	0	1	#NAME?	mean.fractional.anisotropy.measurement	1072	respiratory/ent	0
0	318	12	13894	1	0	1	#NAME?	white.matter.microstructure.measurement	1072	respiratory/ent	0
0	318	4	13902	1	0	1	#NAME?	susceptibility.to.chickenpox.measurement	1072	respiratory/ent	0
0	318	27	13879	1	0	1	#NAME?	susceptibility.to.childhood.ear.infection.measurement	1072	respiratory/ent	0
0	318	1	13905	1	0	1	#NAME?	susceptibility.to.bacterial.meningitis.measurement	1072	respiratory/ent	0
0	318	6	13900	1	0	1	#NAME?	susceptibility.to.cold.sores.measurement	1072	respiratory/ent	0
0	318	1	13905	1	0	1	#NAME?	susceptibility.to.hepatitis.B.infection.measurement	1072	respiratory/ent	0
0	318	2	13904	1	0	1	#NAME?	susceptibility.to.mononucleosis.measurement	1072	respiratory/ent	0
0	318	12	13894	1	0	1	#NAME?	susceptibility.to.mumps.measurement	1072	respiratory/ent	0
1	317	21	13885	0.392132	2.08561	1	1.06047	susceptibility.to.plantar.warts.measurement	1072	respiratory/ent	0.00314465
0	318	22	13884	1	0	1	#NAME?	susceptibility.to.pneumonia.measurement	1072	respiratory/ent	0
0	318	23	13883	1	0	1	#NAME?	susceptibility.to.Mycobacterium.tuberculosis.infection.measurement	1072	respiratory/ent	0
0	318	4	13902	1	0	1	#NAME?	susceptibility.to.scarlet.fever.measurement	1072	respiratory/ent	0
0	318	43	13863	1	0	1	#NAME?	susceptibility.to.shingles.measurement	1072	respiratory/ent	0
0	318	4	13902	1	0	1	#NAME?	susceptibility.to.strep.throat.measurement	1072	respiratory/ent	0
0	318	100	13806	0.176903	0	1	#NAME?	tonsillectomy.risk.measurement	1072	respiratory/ent	0
0	318	4	13902	1	0	1	#NAME?	susceptibility.to.vaginal.yeast.infection.measurement	1072	respiratory/ent	0
0	318	5	13901	1	0	1	#NAME?	susceptibility.to.urinary.tract.infection.measurement	1072	respiratory/ent	0
0	318	13	13893	1	0	1	#NAME?	N.glycan.measurement	1072	respiratory/ent	0
1	317	26	13880	0.457215	1.68397	1	0.751866	response.to.darapladib	1072	respiratory/ent	0.00314465
0	318	1	13905	1	0	1	#NAME?	lipoprotein.associated.phospholipase.A.2..change.measurement	1072	respiratory/ent	0
0	318	5	13901	1	0	1	#NAME?	maximal.voluntary.ventilation	1072	respiratory/ent	0
3	315	48	13858	0.105436	2.74914	1	1.45898	pulmonary.function.measurement	1072	respiratory/ent	0.00943396
3	315	45	13861	0.0918316	2.93313	1	1.55244	vital.capacity	1072	respiratory/ent	0.00943396
1	317	18	13888	0.349407	2.43358	1	1.28308	hair.shape.measurement	1072	respiratory/ent	0.00314465
0	318	1	13905	1	0	1	#NAME?	clinically.amyopathic.dermatomyositis	1072	respiratory/ent	0
0	318	2	13904	1	0	1	#NAME?	luteinizing.hormone.measurement	1072	respiratory/ent	0
1	317	62	13844	1	0.7044	1	-0.505533	femoral.neck.bone.mineral.density	1072	respiratory/ent	0.00314465
2	316	52	13854	0.340959	1.68613	1	0.753719	aging	1072	respiratory/ent	0.00628931
0	318	11	13895	1	0	1	#NAME?	Hirschsprung.disease	1072	respiratory/ent	0
0	318	22	13884	1	0	1	#NAME?	hepatocellular.carcinoma	1072	respiratory/ent	0
0	318	1	13905	1	0	1	#NAME?	non.alcoholic.steatohepatitis	1072	respiratory/ent	0
0	318	3	13903	1	0	1	#NAME?	carboxypeptidase.B2.measurement	1072	respiratory/ent	0
0	318	4	13902	1	0	1	#NAME?	thrombin.activatable.fibrinolysis.inhibitor.activation.peptide.measurement	1072	respiratory/ent	0
0	318	2	13904	1	0	1	#NAME?	diffuse.scleroderma	1072	respiratory/ent	0
0	318	2	13904	1	0	1	#NAME?	anti.centromere.antibody.positive.systemic.scleroderma	1072	respiratory/ent	0
0	318	2	13904	1	0	1	#NAME?	anti.topoisomerase.I.antibody.positive.systemic.scleroderma	1072	respiratory/ent	0
1	317	43	13863	1	1.01702	1	0.0243513	lipoprotein.measurement	1072	respiratory/ent	0.00314465
0	318	4	13902	1	0	1	#NAME?	total.blood.protein.measurement	1072	respiratory/ent	0
0	318	7	13899	1	0	1	#NAME?	dental.caries	1072	respiratory/ent	0
0	318	3	13903	1	0	1	#NAME?	serum.IgM.measurement	1072	respiratory/ent	0
0	318	1	13905	1	0	1	#NAME?	lipoprotein.associated.phospholipase.A.2..measurement	1072	respiratory/ent	0
2	316	7	13899	0.0161681	12.5582	0.333949	3.65056	serum.IgG.measurement	1072	respiratory/ent	0.00628931
6	312	158	13748	0.185891	1.67323	1	0.742639	lung.carcinoma	1072	respiratory/ent	0.0188679
0	318	2	13904	1	0	1	#NAME?	Isolated.scaphocephaly	1072	respiratory/ent	0
1	317	20	13886	0.378211	2.19008	1	1.13098	response.to.fenofibrate	1072	respiratory/ent	0.00314465
0	318	1	13905	1	0	1	#NAME?	response.to.temozolomide	1072	respiratory/ent	0
0	318	43	13863	1	0	1	#NAME?	pancreatitis	1072	respiratory/ent	0
0	318	7	13899	1	0	1	#NAME?	CC16.measurement	1072	respiratory/ent	0
1	317	11	13895	0.237711	3.98406	1	1.99424	surfactant.protein.D.measurement	1072	respiratory/ent	0.00314465
0	318	1	13905	1	0	1	#NAME?	response.to.methotrexate	1072	respiratory/ent	0
2	316	17	13889	0.0663648	5.16937	0.951594	2.36999	resting.heart.rate	1072	respiratory/ent	0.00628931
0	318	1	13905	1	0	1	#NAME?	response.to.quetiapine	1072	respiratory/ent	0
0	318	4	13902	1	0	1	#NAME?	alcohol.and.nicotine.codependence	1072	respiratory/ent	0
2	316	116	13790	1	0.752413	1	-0.410403	FEV.FEC.ratio	1072	respiratory/ent	0.00628931
0	318	16	13890	1	0	1	#NAME?	digit.length.ratio	1072	respiratory/ent	0
0	318	2	13904	1	0	1	#NAME?	visceral.Leishmaniasis	1072	respiratory/ent	0
17	301	427	13479	0.0316644	1.78272	0.549378	0.834083	metabolite.measurement	1072	respiratory/ent	0.0534591
3	315	63	13843	0.18322	2.0925	1	1.06522	albumin.globulin.ratio.measurement	1072	respiratory/ent	0.00943396
0	318	4	13902	1	0	1	#NAME?	hepatitis.C.induced.liver.cirrhosis	1072	respiratory/ent	0
0	318	3	13903	1	0	1	#NAME?	non.small.cell.lung.carcinoma	1072	respiratory/ent	0
0	318	8	13898	1	0	1	#NAME?	osteoporosis	1072	respiratory/ent	0
0	318	7	13899	1	0	1	#NAME?	glycoprotein.measurement	1072	respiratory/ent	0
0	318	34	13872	1	0	1	#NAME?	renal.system.measurement	1072	respiratory/ent	0
0	318	20	13886	1	0	1	#NAME?	tooth.eruption	1072	respiratory/ent	0
1	317	18	13888	0.349407	2.43358	1	1.28308	odontogenesis	1072	respiratory/ent	0.00314465
0	318	12	13894	1	0	1	#NAME?	brain.connectivity.measurement	1072	respiratory/ent	0
0	318	3	13903	1	0	1	#NAME?	congenital.heart.malformation	1072	respiratory/ent	0
2	316	47	13859	0.299742	1.86622	1	0.90012	coronary.artery.calcification	1072	respiratory/ent	0.00628931
0	318	1	13905	1	0	1	#NAME?	congenital.heart.disease	1072	respiratory/ent	0
0	318	2	13904	1	0	1	#NAME?	serum.selenium.measurement	1072	respiratory/ent	0
8	310	79	13827	0.000721341	4.51544	0.0245397	2.17487	Vitiligo	1072	respiratory/ent	0.0251572
4	314	598	13308	0.00434292	0.283508	0.107642	-1.81854	DNA.methylation	1072	respiratory/ent	0.0125786
0	318	4	13902	1	0	1	#NAME?	Granulomatosis.with.Polyangiitis	1072	respiratory/ent	0
0	318	5	13901	1	0	1	#NAME?	anthropometric.measurement	1072	respiratory/ent	0
0	318	5	13901	1	0	1	#NAME?	sexual.dimorphism	1072	respiratory/ent	0
0	318	6	13900	1	0	1	#NAME?	sunburn	1072	respiratory/ent	0
2	316	73	13833	0.685084	1.19931	1	0.262199	migraine.disorder	1072	respiratory/ent	0.00628931
1	317	40	13866	0.604792	1.09352	1	0.128984	basophil.count	1072	respiratory/ent	0.00314465
1	317	23	13883	0.41905	1.90403	1	0.929058	lymphocyte.count	1072	respiratory/ent	0.00314465
0	318	1	13905	1	0	1	#NAME?	aortic.valve.calcification	1072	respiratory/ent	0
10	308	10	13896	4.10757e-12	45.047	1.18777e-09	5.49336	allergic.sensitization.measurement	1072	respiratory/ent	0.0314465
17	301	34	13872	4.22624e-16	23.0163	2.44417e-13	4.52459	allergy	1072	respiratory/ent	0.0534591
1	317	31	13875	0.51535	1.41186	1	0.497597	homocysteine.measurement	1072	respiratory/ent	0.00314465
0	318	7	13899	1	0	1	#NAME?	myeloperoxidase.measurement	1072	respiratory/ent	0
0	318	2	13904	1	0	1	#NAME?	post.operative.sensory.disturbance	1072	respiratory/ent	0
0	318	1	13905	1	0	1	#NAME?	gastric.bypass	1072	respiratory/ent	0
0	318	1	13905	1	0	1	#NAME?	body.weight.loss	1072	respiratory/ent	0
0	318	4	13902	1	0	1	#NAME?	Brugada.syndrome	1072	respiratory/ent	0
9	309	227	13679	0.113412	1.75505	1	0.811512	waist.circumference	1072	respiratory/ent	0.0283019
0	318	9	13897	1	0	1	#NAME?	personality.trait	1072	respiratory/ent	0
0	318	61	13845	0.64831	0	1	#NAME?	cytokine.measurement	1072	respiratory/ent	0
6	312	219	13687	0.644799	1.20186	1	0.265269	atrial.fibrillation	1072	respiratory/ent	0.0188679
1	317	22	13884	0.405743	1.99069	1	0.993267	breast.size	1072	respiratory/ent	0.00314465
0	318	4	13902	1	0	1	#NAME?	cortical.thickness	1072	respiratory/ent	0
1	317	71	13835	1	0.614713	1	-0.702014	androgenetic.alopecia	1072	respiratory/ent	0.00314465
0	318	5	13901	1	0	1	#NAME?	visceral.adipose.tissue.measurement	1072	respiratory/ent	0
0	318	5	13901	1	0	1	#NAME?	visceral.subcutaneous.adipose.tissue.ratio	1072	respiratory/ent	0
0	318	17	13889	1	0	1	#NAME?	partial.thromboplastin.time	1072	respiratory/ent	0
0	318	14	13892	1	0	1	#NAME?	prothrombin.time.measurement	1072	respiratory/ent	0
0	318	3	13903	1	0	1	#NAME?	insulin.resistance	1072	respiratory/ent	0
0	318	27	13879	1	0	1	#NAME?	anti.neutrophil.antibody.associated.vasculitis	1072	respiratory/ent	0
0	318	20	13886	1	0	1	#NAME?	sex.hormone.binding.globulin.measurement	1072	respiratory/ent	0
2	316	65	13841	0.662783	1.34768	1	0.430475	blood.urea.nitrogen.measurement	1072	respiratory/ent	0.00628931
0	318	7	13899	1	0	1	#NAME?	resistin.measurement	1072	respiratory/ent	0
0	318	23	13883	1	0	1	#NAME?	hepatitis.C.infection	1072	respiratory/ent	0
0	318	2	13904	1	0	1	#NAME?	Thyrotoxic.periodic.paralysis	1072	respiratory/ent	0
0	318	1	13905	1	0	1	#NAME?	Tourette.syndrome	1072	respiratory/ent	0
0	318	2	13904	1	0	1	#NAME?	lentiform.nucleus.measurement	1072	respiratory/ent	0
0	318	2	13904	1	0	1	#NAME?	vaspin.measurement	1072	respiratory/ent	0
0	318	7	13899	1	0	1	#NAME?	testosterone.measurement	1072	respiratory/ent	0
0	318	2	13904	1	0	1	#NAME?	dihydrotestosterone.measurement	1072	respiratory/ent	0
0	318	45	13861	0.6274	0	1	#NAME?	mean.platelet.volume	1072	respiratory/ent	0
0	318	1	13905	1	0	1	#NAME?	arterial.stiffness.measurement	1072	respiratory/ent	0
0	318	14	13892	1	0	1	#NAME?	RR.interval	1072	respiratory/ent	0
0	318	11	13895	1	0	1	#NAME?	response.to.antipsychotic.drug	1072	respiratory/ent	0
1	317	22	13884	0.405743	1.99069	1	0.993267	periodontitis	1072	respiratory/ent	0.00314465
0	318	5	13901	1	0	1	#NAME?	Hemoglobin.E.disease	1072	respiratory/ent	0
0	318	16	13890	1	0	1	#NAME?	common.carotid.intimal.medial.thickness	1072	respiratory/ent	0
0	318	16	13890	1	0	1	#NAME?	electrocardiography	1072	respiratory/ent	0
1	317	63	13843	1	0.693169	1	-0.52872	QRS.complex	1072	respiratory/ent	0.00314465
0	318	7	13899	1	0	1	#NAME?	mood.disorder	1072	respiratory/ent	0
0	318	4	13902	1	0	1	#NAME?	angiotensin.converting.enzyme.activity.measurement	1072	respiratory/ent	0
0	318	2	13904	1	0	1	#NAME?	response.to.platelet.aggregation.inhibitor	1072	respiratory/ent	0
0	318	16	13890	1	0	1	#NAME?	interleukin.18.measurement	1072	respiratory/ent	0
0	318	3	13903	1	0	1	#NAME?	e.selectin.measurement	1072	respiratory/ent	0
0	318	6	13900	1	0	1	#NAME?	adhesion.molecule.measurement	1072	respiratory/ent	0
0	318	3	13903	1	0	1	#NAME?	soluble.P.selectin.measurement	1072	respiratory/ent	0
0	318	8	13898	1	0	1	#NAME?	ICAM.1.measurement	1072	respiratory/ent	0
0	318	1	13905	1	0	1	#NAME?	leptin.receptor.measurement	1072	respiratory/ent	0
0	318	1	13905	1	0	1	#NAME?	C4BP.measurement	1072	respiratory/ent	0
0	318	2	13904	1	0	1	#NAME?	response.to.ziprasidone	1072	respiratory/ent	0
0	318	2	13904	1	0	1	#NAME?	response.to.olanzapine	1072	respiratory/ent	0
0	318	11	13895	1	0	1	#NAME?	osteitis.deformans	1072	respiratory/ent	0
4	314	48	13858	0.028647	3.67755	0.502046	1.87874	heart.failure	1072	respiratory/ent	0.0125786
0	318	2	13904	1	0	1	#NAME?	Biliary.atresia	1072	respiratory/ent	0
0	318	8	13898	1	0	1	#NAME?	platelet.aggregation	1072	respiratory/ent	0
0	318	2	13904	1	0	1	#NAME?	phytosterol.measurement	1072	respiratory/ent	0
0	318	4	13902	1	0	1	#NAME?	vitamin.D.deficiency	1072	respiratory/ent	0
0	318	6	13900	1	0	1	#NAME?	conduct.disorder	1072	respiratory/ent	0
0	318	25	13881	1	0	1	#NAME?	emphysema	1072	respiratory/ent	0
0	318	2	13904	1	0	1	#NAME?	puberty.onset.measurement	1072	respiratory/ent	0
0	318	6	13900	1	0	1	#NAME?	recombination.measurement	1072	respiratory/ent	0
1	317	5	13901	0.126883	8.76632	1	3.13197	thyroid.peroxidase.antibody.measurement	1072	respiratory/ent	0.00314465
0	318	1	13905	1	0	1	#NAME?	language.impairment	1072	respiratory/ent	0
1	317	12	13894	0.254768	3.65147	1	1.86848	response.to.reverse.transcriptase.inhibitor	1072	respiratory/ent	0.00314465
0	318	2	13904	1	0	1	#NAME?	urinary.uromodulin.measurement	1072	respiratory/ent	0
0	318	4	13902	1	0	1	#NAME?	intracerebral.hemorrhage	1072	respiratory/ent	0
10	308	140	13766	0.00200793	3.19199	0.0571107	1.67445	serum.metabolite.measurement	1072	respiratory/ent	0.0314465
0	318	2	13904	1	0	1	#NAME?	social.communication.impairment	1072	respiratory/ent	0
0	318	1	13905	1	0	1	#NAME?	vitamin.D.binding.protein.measurement	1072	respiratory/ent	0
1	317	14	13892	0.287748	3.12974	1	1.64604	P.wave.duration	1072	respiratory/ent	0.00314465
0	318	11	13895	1	0	1	#NAME?	PR.segment	1072	respiratory/ent	0
3	315	5	13901	0.000570282	26.4676	0.0206133	4.72616	omega.6.polyunsaturated.fatty.acid.measurement	1072	respiratory/ent	0.00943396
0	318	4	13902	1	0	1	#NAME?	exfoliation.syndrome	1072	respiratory/ent	0
0	318	3	13903	1	0	1	#NAME?	urinary.arsenic.measurement	1072	respiratory/ent	0
0	318	2	13904	1	0	1	#NAME?	Birdshot.chorioretinopathy	1072	respiratory/ent	0
0	318	4	13902	1	0	1	#NAME?	Frontotemporal.dementia	1072	respiratory/ent	0
0	318	16	13890	1	0	1	#NAME?	emphysema.pattern.measurement	1072	respiratory/ent	0
0	318	1	13905	1	0	1	#NAME?	pit.and.fissure.surface.dental.caries	1072	respiratory/ent	0
0	318	8	13898	1	0	1	#NAME?	velocity.of.sound.measurement	1072	respiratory/ent	0
0	318	4	13902	1	0	1	#NAME?	tissue.plasminogen.activator.measurement	1072	respiratory/ent	0
0	318	1	13905	1	0	1	#NAME?	anterior.chamber.depth.measurement	1072	respiratory/ent	0
0	318	5	13901	1	0	1	#NAME?	serum.amyloid.A.protein.measurement	1072	respiratory/ent	0
0	318	2	13904	1	0	1	#NAME?	response.to.alcohol	1072	respiratory/ent	0
0	318	3	13903	1	0	1	#NAME?	serum.IgA.measurement	1072	respiratory/ent	0
1	317	12	13894	0.254768	3.65147	1	1.86848	diet.measurement	1072	respiratory/ent	0.00314465
0	318	15	13891	1	0	1	#NAME?	Trypanosoma.cruzi.seropositivity	1072	respiratory/ent	0
0	318	6	13900	1	0	1	#NAME?	ejection.fraction.measurement	1072	respiratory/ent	0
7	311	310	13596	1	0.98716	1	-0.0186443	autism	1072	respiratory/ent	0.0220126
0	318	3	13903	1	0	1	#NAME?	Autoimmune.Hepatitis	1072	respiratory/ent	0
2	316	6	13900	0.0127622	14.6457	0.273362	3.87241	nitric.oxide.exhalation.measurement	1072	respiratory/ent	0.00628931
0	318	7	13899	1	0	1	#NAME?	cystatin.C.measurement	1072	respiratory/ent	0
0	318	3	13903	1	0	1	#NAME?	sleep.measurement	1072	respiratory/ent	0
10	308	10	13896	4.10757e-12	45.047	1.18777e-09	5.49336	seasonal.allergic.rhinitis	1072	respiratory/ent	0.0314465
0	318	1	13905	1	0	1	#NAME?	Limb.dystonia	1072	respiratory/ent	0
0	318	5	13901	1	0	1	#NAME?	idiopathic.pulmonary.fibrosis	1072	respiratory/ent	0
0	318	3	13903	1	0	1	#NAME?	oxygen.saturation.measurement	1072	respiratory/ent	0
0	318	1	13905	1	0	1	#NAME?	aggressive.behavior	1072	respiratory/ent	0
0	318	8	13898	1	0	1	#NAME?	sensory.perception.of.bitter.taste	1072	respiratory/ent	0
0	318	2	13904	1	0	1	#NAME?	cocaine.dependence	1072	respiratory/ent	0
0	318	11	13895	1	0	1	#NAME?	infantile.hypertrophic.pyloric.stenosis	1072	respiratory/ent	0
0	318	3	13903	1	0	1	#NAME?	Otitis.media	1072	respiratory/ent	0
0	318	3	13903	1	0	1	#NAME?	serum.zinc.measurement	1072	respiratory/ent	0
0	318	2	13904	1	0	1	#NAME?	serum.copper.measurement	1072	respiratory/ent	0
0	318	6	13900	1	0	1	#NAME?	cardiovascular.disease	1072	respiratory/ent	0
0	318	2	13904	1	0	1	#NAME?	orthostatic.hypotension	1072	respiratory/ent	0
0	318	2	13904	1	0	1	#NAME?	illegal.drug.consumption	1072	respiratory/ent	0
0	318	2	13904	1	0	1	#NAME?	Mesial.temporal.lobe.epilepsy.with.hippocampal.sclerosis	1072	respiratory/ent	0
0	318	2	13904	1	0	1	#NAME?	chemotherapy.induced.alopecia	1072	respiratory/ent	0
2	316	16	13890	0.0602447	5.49359	0.885801	2.45775	Abdominal.Aortic.Aneurysm	1072	respiratory/ent	0.00628931
0	318	4	13902	1	0	1	#NAME?	recombination.rate	1072	respiratory/ent	0
0	318	4	13902	1	0	1	#NAME?	digestive.system.disease	1072	respiratory/ent	0
0	318	1	13905	1	0	1	#NAME?	response.to.opiate	1072	respiratory/ent	0
0	318	5	13901	1	0	1	#NAME?	sensory.perception.of.smell	1072	respiratory/ent	0
0	318	17	13889	1	0	1	#NAME?	interleukin.1.beta.measurement	1072	respiratory/ent	0
0	318	1	13905	1	0	1	#NAME?	interleukin.1.receptor.antagonist.measurement	1072	respiratory/ent	0
0	318	7	13899	1	0	1	#NAME?	C.peptide.measurement	1072	respiratory/ent	0
0	318	2	13904	1	0	1	#NAME?	serum.homoarginine.measurement	1072	respiratory/ent	0
0	318	2	13904	1	0	1	#NAME?	pyroglutamine.measurement	1072	respiratory/ent	0
0	318	2	13904	1	0	1	#NAME?	hydroxy.leucine.measurement	1072	respiratory/ent	0
0	318	3	13903	1	0	1	#NAME?	response.to.cold.pressor.test	1072	respiratory/ent	0
0	318	3	13903	1	0	1	#NAME?	inflammatory.response	1072	respiratory/ent	0
3	315	114	13792	0.747482	1.1522	1	0.204391	glucose.measurement	1072	respiratory/ent	0.00943396
0	318	2	13904	1	0	1	#NAME?	AIDS	1072	respiratory/ent	0
0	318	17	13889	1	0	1	#NAME?	apolipoprotein.A.1.measurement	1072	respiratory/ent	0
0	318	4	13902	1	0	1	#NAME?	Creutzfeldt.Jacob.Disease	1072	respiratory/ent	0
0	318	8	13898	1	0	1	#NAME?	essential.tremor	1072	respiratory/ent	0
1	317	16	13890	0.319273	2.73812	1	1.45319	pain	1072	respiratory/ent	0.00314465
0	318	2	13904	1	0	1	#NAME?	panic.disorder	1072	respiratory/ent	0
6	312	31	13875	0.00015431	8.60352	0.00704547	3.10493	eosinophil.count	1072	respiratory/ent	0.0188679
0	318	2	13904	1	0	1	#NAME?	carotenoid.measurement	1072	respiratory/ent	0
0	318	1	13905	1	0	1	#NAME?	otosclerosis	1072	respiratory/ent	0
0	318	2	13904	1	0	1	#NAME?	tocopherol.measurement	1072	respiratory/ent	0
0	318	2	13904	1	0	1	#NAME?	vitamin.B6.measurement	1072	respiratory/ent	0
1	317	8	13898	0.184171	5.47949	1	2.45404	vitamin.B12.measurement	1072	respiratory/ent	0.00314465
0	318	3	13903	1	0	1	#NAME?	myeloproliferative.disorder	1072	respiratory/ent	0
0	318	1	13905	1	0	1	#NAME?	early.onset.hypertension	1072	respiratory/ent	0
0	318	35	13871	1	0	1	#NAME?	nevus	1072	respiratory/ent	0
1	317	13	13893	0.271444	3.37071	1	1.75305	neoplasm.of.mature.B.cells	1072	respiratory/ent	0.00314465
0	318	2	13904	1	0	1	#NAME?	cardiovascular.measurement	1072	respiratory/ent	0
0	318	2	13904	1	0	1	#NAME?	speech.perception	1072	respiratory/ent	0
0	318	2	13904	1	0	1	#NAME?	arylesterase.enzyme.measurement	1072	respiratory/ent	0
0	318	1	13905	1	0	1	#NAME?	serum.ceruloplasmin.measurement	1072	respiratory/ent	0
0	318	2	13904	1	0	1	#NAME?	MHPG.measurement	1072	respiratory/ent	0
0	318	2	13904	1	0	1	#NAME?	X5.HIAA.measurement	1072	respiratory/ent	0
0	318	1	13905	1	0	1	#NAME?	respiratory.quotient	1072	respiratory/ent	0
7	311	396	13510	0.608789	0.767897	1	-0.381014	physical.activity	1072	respiratory/ent	0.0220126
0	318	4	13902	1	0	1	#NAME?	calcium.calmodulin.dependent.protein.kinase.type.1.measurement	1072	respiratory/ent	0
0	318	1	13905	1	0	1	#NAME?	calpastatin.measurement	1072	respiratory/ent	0
0	318	2	13904	1	0	1	#NAME?	ectonucleoside.triphosphate.diphosphohydrolase.5.measurement	1072	respiratory/ent	0
0	318	3	13903	1	0	1	#NAME?	C.C.motif.chemokine.15.measurement	1072	respiratory/ent	0
0	318	2	13904	1	0	1	#NAME?	CMRF35.like.molecule.6.measurement	1072	respiratory/ent	0
0	318	4	13902	1	0	1	#NAME?	sialic.acid.binding.Ig.like.lectin.14.measurement	1072	respiratory/ent	0
0	318	1	13905	1	0	1	#NAME?	Fc.receptor.like.protein.3.measurement	1072	respiratory/ent	0
0	318	7	13899	1	0	1	#NAME?	low.affinity.immunoglobulin.gamma.Fc.region.receptor.II.a.b.measurement	1072	respiratory/ent	0
0	318	1	13905	1	0	1	#NAME?	collectin.11.measurement	1072	respiratory/ent	0
0	318	1	13905	1	0	1	#NAME?	interleukin.19.measurement	1072	respiratory/ent	0
0	318	4	13902	1	0	1	#NAME?	ADP.ribosyl.cyclase.cyclic.ADP.ribose.hydrolase.2.measurement	1072	respiratory/ent	0
0	318	1	13905	1	0	1	#NAME?	interleukin.6.receptor.subunit.beta.measurement	1072	respiratory/ent	0
0	318	1	13905	1	0	1	#NAME?	galactoside.34.L.fucosyltransferase.measurement	1072	respiratory/ent	0
0	318	2	13904	1	0	1	#NAME?	tyrosine.protein.kinase.receptor.Tie.1	1072	respiratory/ent	0
0	318	3	13903	1	0	1	#NAME?	soluble.measurement	1072	respiratory/ent	0
0	318	8	13898	1	0	1	#NAME?	haptoglobin.measurement	1072	respiratory/ent	0
0	318	2	13904	1	0	1	#NAME?	kallikrein.12.measurement	1072	respiratory/ent	0
0	318	2	13904	1	0	1	#NAME?	Kunitz.type.protease.inhibitor.2.measurement	1072	respiratory/ent	0
0	318	2	13904	1	0	1	#NAME?	insulin.receptor.measurement	1072	respiratory/ent	0
0	318	2	13904	1	0	1	#NAME?	angiopoietin.1.receptor	1072	respiratory/ent	0
0	318	2	13904	1	0	1	#NAME?	cadherin.5.measurement	1072	respiratory/ent	0
0	318	1	13905	1	0	1	#NAME?	neurogenic.locus.notch.homolog.protein.1.measurement	1072	respiratory/ent	0
0	318	1	13905	1	0	1	#NAME?	vitamin.K.dependent.protein.C.measurement	1072	respiratory/ent	0
0	318	2	13904	1	0	1	#NAME?	kallistatin.measurement	1072	respiratory/ent	0
0	318	1	13905	1	0	1	#NAME?	kynureninase.measurement	1072	respiratory/ent	0
0	318	7	13899	1	0	1	#NAME?	neutrophil.collagenase.measurement	1072	respiratory/ent	0
0	318	3	13903	1	0	1	#NAME?	cation.independent.mannose.6.phosphate.receptor.measurement	1072	respiratory/ent	0
0	318	5	13901	1	0	1	#NAME?	proprotein.convertase.subtilisin.kexin.type.7.measurement	1072	respiratory/ent	0
0	318	20	13886	1	0	1	#NAME?	MHC.class.I.polypeptide.related.sequence.A.measurement	1072	respiratory/ent	0
0	318	2	13904	1	0	1	#NAME?	S.formylglutathione.hydrolase.measurement	1072	respiratory/ent	0
0	318	5	13901	1	0	1	#NAME?	hepatocyte.growth.factor.like.protein.measurement	1072	respiratory/ent	0
0	318	5	13901	1	0	1	#NAME?	C.C.motif.chemokine.18.measurement	1072	respiratory/ent	0
0	318	1	13905	1	0	1	#NAME?	inosine.5..monophosphate.dehydrogenase.2.measurement	1072	respiratory/ent	0
0	318	3	13903	1	0	1	#NAME?	dual.specificity.mitogen.activated.protein.kinase.kinase.4.measurement	1072	respiratory/ent	0
0	318	1	13905	1	0	1	#NAME?	complement.component.C8.measurement	1072	respiratory/ent	0
0	318	1	13905	1	0	1	#NAME?	neurexophilin.1.measurement	1072	respiratory/ent	0
0	318	7	13899	1	0	1	#NAME?	myeloid.cell.surface.antigen.CD33.measurement	1072	respiratory/ent	0
0	318	2	13904	1	0	1	#NAME?	CD27.antigen.measurement	1072	respiratory/ent	0
0	318	2	13904	1	0	1	#NAME?	estrogen.receptor.measurement	1072	respiratory/ent	0
0	318	2	13904	1	0	1	#NAME?	tumor.necrosis.factor.inducible.gene.6.protein.measurement	1072	respiratory/ent	0
0	318	4	13902	1	0	1	#NAME?	complement.component.C7.measurement	1072	respiratory/ent	0
0	318	2	13904	1	0	1	#NAME?	GDNF.family.receptor.alpha.2.measurement	1072	respiratory/ent	0
0	318	3	13903	1	0	1	#NAME?	intercellular.adhesion.molecule.5.measurement	1072	respiratory/ent	0
0	318	6	13900	1	0	1	#NAME?	hemopexin.measurement	1072	respiratory/ent	0
0	318	2	13904	1	0	1	#NAME?	inorganic.pyrophosphatase.measurement	1072	respiratory/ent	0
0	318	1	13905	1	0	1	#NAME?	lysosomal.protective.protein.measurement	1072	respiratory/ent	0
0	318	2	13904	1	0	1	#NAME?	calpain.I.measurement	1072	respiratory/ent	0
0	318	5	13901	1	0	1	#NAME?	interleukin.16.measurement	1072	respiratory/ent	0
0	318	1	13905	1	0	1	#NAME?	interleukin.23.receptor.measurement	1072	respiratory/ent	0
0	318	46	13860	0.627635	0	1	#NAME?	aspartate.aminotransferase	1072	respiratory/ent	0
0	318	2	13904	1	0	1	#NAME?	cytoplasmic.measurement	1072	respiratory/ent	0
0	318	3	13903	1	0	1	#NAME?	leucine.carboxyl.methyltransferase.1.measurement	1072	respiratory/ent	0
0	318	8	13898	1	0	1	#NAME?	C.X.C.motif.chemokine.10.measurement	1072	respiratory/ent	0
0	318	2	13904	1	0	1	#NAME?	matrilysin.measurement	1072	respiratory/ent	0
0	318	3	13903	1	0	1	#NAME?	SLAM.family.member.7.measurement	1072	respiratory/ent	0
0	318	6	13900	1	0	1	#NAME?	toll.like.receptor.4.Lymphocyte.antigen.96.complex.measurement	1072	respiratory/ent	0
0	318	6	13900	1	0	1	#NAME?	angiogenin.measurement	1072	respiratory/ent	0
0	318	3	13903	1	0	1	#NAME?	platelet.glycoprotein.VI.measurement	1072	respiratory/ent	0
0	318	2	13904	1	0	1	#NAME?	platelet.derived.growth.factor.receptor.beta.measurement	1072	respiratory/ent	0
0	318	2	13904	1	0	1	#NAME?	inosine.5..monophosphate.dehydrogenase.1.measurement	1072	respiratory/ent	0
0	318	2	13904	1	0	1	#NAME?	hepatocyte.growth.factor.activator.measurement	1072	respiratory/ent	0
0	318	3	13903	1	0	1	#NAME?	copine.1.measurement	1072	respiratory/ent	0
0	318	1	13905	1	0	1	#NAME?	X.Pyruvate.dehydrogenase.acetyl.transferring..kinase.isozyme.1	1072	respiratory/ent	0
0	318	4	13902	1	0	1	#NAME?	mitochondrial.measurement	1072	respiratory/ent	0
0	318	2	13904	1	0	1	#NAME?	serum.amyloid.P.component.measurement	1072	respiratory/ent	0
1	317	4	13902	0.10691	10.9575	1	3.45384	interleukin.6.receptor.subunit.alpha.measurement	1072	respiratory/ent	0.00314465
0	318	4	13902	1	0	1	#NAME?	neutral.ceramidase.measurement	1072	respiratory/ent	0
0	318	4	13902	1	0	1	#NAME?	low.molecular.weight.phosphotyrosine.protein.phosphatase.measurement	1072	respiratory/ent	0
0	318	5	13901	1	0	1	#NAME?	endoplasmic.reticulum.aminopeptidase.1.measurement	1072	respiratory/ent	0
0	318	4	13902	1	0	1	#NAME?	MAP.kinase.activated.protein.kinase.3.measurement	1072	respiratory/ent	0
0	318	1	13905	1	0	1	#NAME?	extracellular.matrix.protein.1.measurement	1072	respiratory/ent	0
0	318	2	13904	1	0	1	#NAME?	complement.C1s.subcomponent.measurement	1072	respiratory/ent	0
0	318	3	13903	1	0	1	#NAME?	plasma.protease.C1.inhibitor.measurement	1072	respiratory/ent	0
0	318	2	13904	1	0	1	#NAME?	L.Selectin.measurement	1072	respiratory/ent	0
5	313	1	13905	3.18949e-08	222.648	2.63512e-06	7.79862	interleukin.1.receptor.like.1.measurement	1072	respiratory/ent	0.0157233
0	318	5	13901	1	0	1	#NAME?	vascular.endothelial.growth.factor.receptor.3.measurement	1072	respiratory/ent	0
0	318	3	13903	1	0	1	#NAME?	cathepsin.S.measurement	1072	respiratory/ent	0
0	318	2	13904	1	0	1	#NAME?	metalloproteinase.inhibitor.3.measurement	1072	respiratory/ent	0
0	318	2	13904	1	0	1	#NAME?	dynein.light.chain.roadblock.type.1.measurement	1072	respiratory/ent	0
0	318	1	13905	1	0	1	#NAME?	methionine.aminopeptidase.2.measurement	1072	respiratory/ent	0
0	318	3	13903	1	0	1	#NAME?	histidine.rich.glycoprotein.measurement	1072	respiratory/ent	0
0	318	1	13905	1	0	1	#NAME?	contactin.5.measurement	1072	respiratory/ent	0
0	318	3	13903	1	0	1	#NAME?	N.acylethanolamine.hydrolyzing.acid.amidase.measurement	1072	respiratory/ent	0
0	318	4	13902	1	0	1	#NAME?	sialic.acid.binding.Ig.like.lectin.9.measurement	1072	respiratory/ent	0
0	318	4	13902	1	0	1	#NAME?	alpha.2.macroglobulin.receptor.associated.protein.measurement	1072	respiratory/ent	0
0	318	2	13904	1	0	1	#NAME?	integrin.alpha.I..beta.1.complex.measurement	1072	respiratory/ent	0
0	318	4	13902	1	0	1	#NAME?	tumor.necrosis.factor.receptor.superfamily.member.EDAR.measurement	1072	respiratory/ent	0
0	318	4	13902	1	0	1	#NAME?	serum.amyloid.A.1.protein.measurement	1072	respiratory/ent	0
0	318	7	13899	1	0	1	#NAME?	C.C.motif.chemokine.14.measurement	1072	respiratory/ent	0
0	318	2	13904	1	0	1	#NAME?	C.C.motif.chemokine.3.like.1.measurement	1072	respiratory/ent	0
0	318	1	13905	1	0	1	#NAME?	calcineurin.measurement	1072	respiratory/ent	0
0	318	1	13905	1	0	1	#NAME?	C.C.motif.chemokine.21.measurement	1072	respiratory/ent	0
0	318	2	13904	1	0	1	#NAME?	carbonic.anhydrase.13.measurement	1072	respiratory/ent	0
0	318	1	13905	1	0	1	#NAME?	beta.Ala.His.dipeptidase.measurement	1072	respiratory/ent	0
0	318	12	13894	1	0	1	#NAME?	MHC.class.I.polypeptide.related.sequence.B.measurement	1072	respiratory/ent	0
0	318	1	13905	1	0	1	#NAME?	Dickkopf.related.protein.4.measurement	1072	respiratory/ent	0
0	318	1	13905	1	0	1	#NAME?	NAD.dependent.protein.deacetylase.sirtuin.2.measurement	1072	respiratory/ent	0
0	318	5	13901	1	0	1	#NAME?	macrophage.migration.inhibitory.factor.measurement	1072	respiratory/ent	0
0	318	2	13904	1	0	1	#NAME?	complement.C4b.measurement	1072	respiratory/ent	0
0	318	3	13903	1	0	1	#NAME?	cystatin.SN.measurement	1072	respiratory/ent	0
0	318	1	13905	1	0	1	#NAME?	glypican.5.measurement	1072	respiratory/ent	0
0	318	2	13904	1	0	1	#NAME?	heparin.cofactor.2.measurement	1072	respiratory/ent	0
0	318	5	13901	1	0	1	#NAME?	gp41.C34.peptide	1072	respiratory/ent	0
0	318	5	13901	1	0	1	#NAME?	HIV.measurement	1072	respiratory/ent	0
0	318	4	13902	1	0	1	#NAME?	semaphorin.3A.measurement	1072	respiratory/ent	0
0	318	1	13905	1	0	1	#NAME?	hemojuvelin.measurement	1072	respiratory/ent	0
0	318	4	13902	1	0	1	#NAME?	interleukin.5.measurement	1072	respiratory/ent	0
0	318	2	13904	1	0	1	#NAME?	UMP.CMP.kinase.measurement	1072	respiratory/ent	0
0	318	2	13904	1	0	1	#NAME?	WNT1.inducible.signaling.pathway.protein.1.measurement	1072	respiratory/ent	0
0	318	3	13903	1	0	1	#NAME?	contactin.2.measurement	1072	respiratory/ent	0
0	318	3	13903	1	0	1	#NAME?	NKG2.D.type.II.integral.membrane.protein.measurement	1072	respiratory/ent	0
0	318	2	13904	1	0	1	#NAME?	response.to.allopurinol	1072	respiratory/ent	0
0	318	12	13894	1	0	1	#NAME?	response.to.simvastatin	1072	respiratory/ent	0
0	318	5	13901	1	0	1	#NAME?	total.cholesterol.change.measurement	1072	respiratory/ent	0
1	317	54	13852	1	0.809217	1	-0.305401	HDL.cholesterol.change.measurement	1072	respiratory/ent	0.00314465
0	318	8	13898	1	0	1	#NAME?	uterine.fibroid	1072	respiratory/ent	0
19	299	79	13827	4.46669e-13	11.1158	1.93743e-10	3.47454	mosquito.bite.reaction.itch.intensity.measurement	1072	respiratory/ent	0.0597484
15	303	61	13845	1.04083e-10	11.2315	1.64168e-08	3.48947	mosquito.bite.reaction.size.measurement	1072	respiratory/ent	0.0471698
0	318	1	13905	1	0	1	#NAME?	infant.grey.matter.volume.measurement	1072	respiratory/ent	0
0	318	1	13905	1	0	1	#NAME?	infant.white.matter.volume.measurement	1072	respiratory/ent	0
0	318	9	13897	1	0	1	#NAME?	AL.amyloidosis	1072	respiratory/ent	0
0	318	4	13902	1	0	1	#NAME?	IgG.isotype.profile.measurement	1072	respiratory/ent	0
0	318	2	13904	1	0	1	#NAME?	heart.amyloid.deposition.measurement	1072	respiratory/ent	0
0	318	1	13905	1	0	1	#NAME?	kidney.amyloid.deposition.measurement	1072	respiratory/ent	0
0	318	2	13904	1	0	1	#NAME?	liver.amyloid.deposition.measurement	1072	respiratory/ent	0
1	317	3	13903	0.0864807	14.6027	1	3.86816	palmitoleic.acid.measurement	1072	respiratory/ent	0.00314465
2	316	1	13905	0.0014727	87.8666	0.0425855	6.45724	vaccenic.acid.measurement	1072	respiratory/ent	0.00628931
6	312	17	13889	8.72127e-06	15.7028	0.00048811	3.97295	oleic.acid.measurement	1072	respiratory/ent	0.0188679
3	315	1	13905	4.35496e-05	131.606	0.00222231	7.04008	gondoic.acid.measurement	1072	respiratory/ent	0.00943396
0	318	6	13900	1	0	1	#NAME?	spontaneous.preterm.birth	1072	respiratory/ent	0
0	318	2	13904	1	0	1	#NAME?	blood.osmolality.measurement	1072	respiratory/ent	0
8	310	1174	12732	3.06463e-05	0.279886	0.00161125	-1.83709	smoking.status.measurement	1072	respiratory/ent	0.0251572
0	318	2	13904	1	0	1	#NAME?	urinary.1.3.butadiene.measurement	1072	respiratory/ent	0
0	318	9	13897	1	0	1	#NAME?	clopidogrel.metabolite.measurement	1072	respiratory/ent	0
0	318	1	13905	1	0	1	#NAME?	response.to.clopidogrel	1072	respiratory/ent	0
0	318	8	13898	1	0	1	#NAME?	polychlorinated.biphenyls.measurement	1072	respiratory/ent	0
0	318	9	13897	1	0	1	#NAME?	gestational.serum.measurement	1072	respiratory/ent	0
2	316	23	13883	0.10681	3.81976	1	1.93348	fetal.genotype.effect.measurement	1072	respiratory/ent	0.00628931
0	318	1	13905	1	0	1	#NAME?	organochlorine.pesticide.measurement	1072	respiratory/ent	0
0	318	3	13903	1	0	1	#NAME?	polybrominated.biphenyl.measurement	1072	respiratory/ent	0
0	318	3	13903	1	0	1	#NAME?	polybrominated.diphenyl.ether.measurement	1072	respiratory/ent	0
0	318	2	13904	1	0	1	#NAME?	estrone.conjugate.measurement	1072	respiratory/ent	0
0	318	12	13894	1	0	1	#NAME?	estrogen.receptor.positive.breast.cancer	1072	respiratory/ent	0
0	318	6	13900	1	0	1	#NAME?	estrone.measurement	1072	respiratory/ent	0
0	318	1	13905	1	0	1	#NAME?	cerebral.blood.flow.measurement	1072	respiratory/ent	0
0	318	2	13904	1	0	1	#NAME?	beta.nerve.growth.factor.measurement	1072	respiratory/ent	0
0	318	3	13903	1	0	1	#NAME?	hepatocyte.growth.factor.measurement	1072	respiratory/ent	0
0	318	12	13894	1	0	1	#NAME?	Hemifacial.microsomia	1072	respiratory/ent	0
0	318	1	13905	1	0	1	#NAME?	ovarian.clear.cell.adenocarcinoma	1072	respiratory/ent	0
0	318	4	13902	1	0	1	#NAME?	rheumatic.heart.disease	1072	respiratory/ent	0
1	317	22	13884	0.405743	1.99069	1	0.993267	ovarian.endometrioid.carcinoma	1072	respiratory/ent	0.00314465
0	318	1	13905	1	0	1	#NAME?	chemokine..C.C.motif..ligand.27.measurement	1072	respiratory/ent	0
1	317	5	13901	0.126883	8.76632	1	3.13197	left.ventricular.diastolic.function.measurement	1072	respiratory/ent	0.00314465
0	318	2	13904	1	0	1	#NAME?	left.ventricular.structural.measurement	1072	respiratory/ent	0
2	316	0	13906	0.00049828	Inf	0.018394	Inf	anorexia.nervosa	1072	respiratory/ent	0.00628931
0	318	1	13905	1	0	1	#NAME?	colonic.neoplasm	1072	respiratory/ent	0
0	318	9	13897	1	0	1	#NAME?	peak.insulin.response.measurement	1072	respiratory/ent	0
6	312	7	13899	1.79117e-07	38.1446	1.19526e-05	5.25341	eicosapentaenoic.acid.measurement	1072	respiratory/ent	0.0188679
7	311	9	13897	2.51515e-08	34.6713	2.29673e-06	5.11567	docosapentaenoic.acid.measurement	1072	respiratory/ent	0.0220126
0	318	21	13885	1	0	1	#NAME?	bone.fracture	1072	respiratory/ent	0
1	317	3	13903	0.0864807	14.6027	1	3.86816	positive.regulation.of.ovulation	1072	respiratory/ent	0.00314465
0	318	4	13902	1	0	1	#NAME?	response.to.combination.chemotherapy	1072	respiratory/ent	0
0	318	2	13904	1	0	1	#NAME?	plasma.trimethylamine.N.oxide.measurement	1072	respiratory/ent	0
0	318	13	13893	1	0	1	#NAME?	response.to.diisocyanate	1072	respiratory/ent	0
0	318	5	13901	1	0	1	#NAME?	behavior.or.behavioral.disorder.measurement	1072	respiratory/ent	0
0	318	13	13893	1	0	1	#NAME?	response.to.tenofovir	1072	respiratory/ent	0
0	318	13	13893	1	0	1	#NAME?	HIV.infection	1072	respiratory/ent	0
0	318	9	13897	1	0	1	#NAME?	X1.5.anhydroglucitol.measurement	1072	respiratory/ent	0
0	318	10	13896	1	0	1	#NAME?	P.wave.terminal.force.measurement	1072	respiratory/ent	0
0	318	4	13902	1	0	1	#NAME?	fear.of.minor.pain.measurement	1072	respiratory/ent	0
0	318	7	13899	1	0	1	#NAME?	response.to.sulfasalazine	1072	respiratory/ent	0
0	318	3	13903	1	0	1	#NAME?	catalase.measurement	1072	respiratory/ent	0
0	318	4	13902	1	0	1	#NAME?	a.disintegrin.and.metalloproteinase.with.thrombospondin.motifs.5.measurement	1072	respiratory/ent	0
0	318	1	13905	1	0	1	#NAME?	insulin.like.growth.factor.binding.protein.7.measurement	1072	respiratory/ent	0
0	318	1	13905	1	0	1	#NAME?	angiotensinogen.measurement	1072	respiratory/ent	0
0	318	3	13903	1	0	1	#NAME?	mannose.binding.protein.C.measurement	1072	respiratory/ent	0
0	318	4	13902	1	0	1	#NAME?	proto.oncogene.tyrosine.protein.kinase.receptor.Ret.measurement	1072	respiratory/ent	0
0	318	1	13905	1	0	1	#NAME?	trefoil.factor.3.measurement	1072	respiratory/ent	0
0	318	1	13905	1	0	1	#NAME?	superoxide.dismutase..Mn.	1072	respiratory/ent	0
0	318	8	13898	1	0	1	#NAME?	plasma.plasminogen.measurement	1072	respiratory/ent	0
0	318	2	13904	1	0	1	#NAME?	mannan.binding.lectin.serine.protease.1.measurement	1072	respiratory/ent	0
0	318	2	13904	1	0	1	#NAME?	kallikrein.7.measurement	1072	respiratory/ent	0
0	318	6	13900	1	0	1	#NAME?	serum.alpha.1.antitrypsin.measurement	1072	respiratory/ent	0
0	318	1	13905	1	0	1	#NAME?	acid.sphingomyelinase.like.phosphodiesterase.3a.measurement	1072	respiratory/ent	0
0	318	1	13905	1	0	1	#NAME?	granzyme.A.measurement	1072	respiratory/ent	0
5	313	1	13905	3.18949e-08	222.648	2.63512e-06	7.79862	interleukin.18.receptor.1.measurement	1072	respiratory/ent	0.0157233
0	318	3	13903	1	0	1	#NAME?	IGF.1.measurement	1072	respiratory/ent	0
0	318	6	13900	1	0	1	#NAME?	IGFBP.3.measurement	1072	respiratory/ent	0
0	318	2	13904	1	0	1	#NAME?	ficolin.2.measurement	1072	respiratory/ent	0
0	318	3	13903	1	0	1	#NAME?	semaphorin.3E.measurement	1072	respiratory/ent	0
0	318	8	13898	1	0	1	#NAME?	a.disintegrin.and.metalloproteinase.with.thrombospondin.motifs.13	1072	respiratory/ent	0
0	318	2	13904	1	0	1	#NAME?	trypsin.2.measurement	1072	respiratory/ent	0
0	318	3	13903	1	0	1	#NAME?	C.C.motif.chemokine.8.measurement	1072	respiratory/ent	0
0	318	3	13903	1	0	1	#NAME?	annexin.A2.measurement	1072	respiratory/ent	0
0	318	1	13905	1	0	1	#NAME?	galectin.3.measurement	1072	respiratory/ent	0
0	318	1	13905	1	0	1	#NAME?	fibronectin.fragment.3.measurement	1072	respiratory/ent	0
0	318	4	13902	1	0	1	#NAME?	thioredoxin.domain.containing.protein.12.measurement	1072	respiratory/ent	0
0	318	2	13904	1	0	1	#NAME?	complement.factor.H.related.protein.5.measurement	1072	respiratory/ent	0
0	318	1	13905	1	0	1	#NAME?	sialic.acid.binding.Ig.like.lectin.6.measurement	1072	respiratory/ent	0
0	318	2	13904	1	0	1	#NAME?	fetuin.B.measurement	1072	respiratory/ent	0
0	318	2	13904	1	0	1	#NAME?	persulfide.dioxygenase.ETHE1	1072	respiratory/ent	0
0	318	2	13904	1	0	1	#NAME?	thrombospondin.2.measurement	1072	respiratory/ent	0
0	318	3	13903	1	0	1	#NAME?	C.C.motif.chemokine.25.measurement	1072	respiratory/ent	0
0	318	1	13905	1	0	1	#NAME?	cathepsin.B.measurement	1072	respiratory/ent	0
0	318	5	13901	1	0	1	#NAME?	C.C.motif.chemokine.3.measurement	1072	respiratory/ent	0
0	318	1	13905	1	0	1	#NAME?	C.C.motif.chemokine.5.measurement	1072	respiratory/ent	0
0	318	2	13904	1	0	1	#NAME?	apolipoprotein.E.isoform.E2.measurement	1072	respiratory/ent	0
0	318	2	13904	1	0	1	#NAME?	small.nuclear.ribonucleoprotein.F.measurement	1072	respiratory/ent	0
0	318	2	13904	1	0	1	#NAME?	interleukin.17.receptor.B.measurement	1072	respiratory/ent	0
0	318	2	13904	1	0	1	#NAME?	tenascin.measurement	1072	respiratory/ent	0
0	318	2	13904	1	0	1	#NAME?	cystatin.D.measurement	1072	respiratory/ent	0
0	318	2	13904	1	0	1	#NAME?	endothelin.converting.enzyme.1.measurement	1072	respiratory/ent	0
0	318	1	13905	1	0	1	#NAME?	ephrin.type.A.receptor.1.measurement	1072	respiratory/ent	0
0	318	2	13904	1	0	1	#NAME?	annexin.A1.measurement	1072	respiratory/ent	0
0	318	1	13905	1	0	1	#NAME?	cGMP.specific.3..5..cyclic.phosphodiesterase.measurement	1072	respiratory/ent	0
1	317	1	13905	0.0442149	43.7971	0.679879	5.45276	interleukin.1.receptor.like.2.measurement	1072	respiratory/ent	0.00314465
0	318	2	13904	1	0	1	#NAME?	granulocyte.colony.stimulating.factor.measurement	1072	respiratory/ent	0
0	318	4	13902	1	0	1	#NAME?	apolipoprotein.B.measurement	1072	respiratory/ent	0
0	318	2	13904	1	0	1	#NAME?	endoglin.measurement	1072	respiratory/ent	0
0	318	2	13904	1	0	1	#NAME?	intercellular.adhesion.molecule.2.measurement	1072	respiratory/ent	0
0	318	2	13904	1	0	1	#NAME?	platelet.glycoprotein.4.measurement	1072	respiratory/ent	0
0	318	2	13904	1	0	1	#NAME?	protein.jagged.1.measurement	1072	respiratory/ent	0
0	318	3	13903	1	0	1	#NAME?	vascular.endothelial.growth.factor.receptor.2.measurement	1072	respiratory/ent	0
2	316	0	13906	0.00049828	Inf	0.018394	Inf	interleukin.18.receptor.accessory.protein.measurement	1072	respiratory/ent	0.00628931
0	318	3	13903	1	0	1	#NAME?	granulysin.measurement	1072	respiratory/ent	0
0	318	2	13904	1	0	1	#NAME?	alpha.1.antichymotrypsin.complex.measurement	1072	respiratory/ent	0
0	318	2	13904	1	0	1	#NAME?	alpha.1.antichymotrypsin.measurement	1072	respiratory/ent	0
0	318	1	13905	1	0	1	#NAME?	alcohol.dehydrogenase..NADP...measurement	1072	respiratory/ent	0
0	318	3	13903	1	0	1	#NAME?	carbonic.anhydrase.6.measurement	1072	respiratory/ent	0
0	318	1	13905	1	0	1	#NAME?	MAP.kinase.activated.protein.kinase.2.measurement	1072	respiratory/ent	0
0	318	1	13905	1	0	1	#NAME?	ephrin.type.B.receptor.2.measurement	1072	respiratory/ent	0
0	318	2	13904	1	0	1	#NAME?	N.acetyl.D.glucosamine.kinase.measurement	1072	respiratory/ent	0
0	318	1	13905	1	0	1	#NAME?	arylsulfatase.B.measurement	1072	respiratory/ent	0
0	318	6	13900	1	0	1	#NAME?	factor.XI.measurement	1072	respiratory/ent	0
0	318	1	13905	1	0	1	#NAME?	interleukin.15.receptor.subunit.alpha.measurement	1072	respiratory/ent	0
0	318	1	13905	1	0	1	#NAME?	tumor.necrosis.factor.receptor.superfamily.member.19L.measurement	1072	respiratory/ent	0
0	318	2	13904	1	0	1	#NAME?	interleukin.25.measurement	1072	respiratory/ent	0
0	318	2	13904	1	0	1	#NAME?	Agouti.related.protein.measurement	1072	respiratory/ent	0
0	318	2	13904	1	0	1	#NAME?	killer.cell.immunoglobulin.like.receptor.2DL4.measurement	1072	respiratory/ent	0
0	318	1	13905	1	0	1	#NAME?	EGF.like.module.containing.mucin.like.hormone.receptor.like.2.measurement	1072	respiratory/ent	0
0	318	3	13903	1	0	1	#NAME?	cystatin.SA.measurement	1072	respiratory/ent	0
0	318	1	13905	1	0	1	#NAME?	complement.factor.I.measurement	1072	respiratory/ent	0
0	318	1	13905	1	0	1	#NAME?	properdin.measurement	1072	respiratory/ent	0
0	318	1	13905	1	0	1	#NAME?	human.Chorionic.Gonadotropin.measurement	1072	respiratory/ent	0
0	318	3	13903	1	0	1	#NAME?	teratocarcinoma.derived.growth.factor.1.measurement	1072	respiratory/ent	0
0	318	2	13904	1	0	1	#NAME?	lysozyme.C.measurement	1072	respiratory/ent	0
0	318	1	13905	1	0	1	#NAME?	plexin.C1.measurement	1072	respiratory/ent	0
0	318	1	13905	1	0	1	#NAME?	scavenger.receptor.class.F.member.1.measurement	1072	respiratory/ent	0
0	318	3	13903	1	0	1	#NAME?	CD209.antigen.measurement	1072	respiratory/ent	0
0	318	1	13905	1	0	1	#NAME?	basal.cell.adhesion.molecule.measurement	1072	respiratory/ent	0
0	318	3	13903	1	0	1	#NAME?	CD109.antigen.measurement	1072	respiratory/ent	0
0	318	1	13905	1	0	1	#NAME?	interleukin.27.receptor.subunit.alpha.measurement	1072	respiratory/ent	0
0	318	1	13905	1	0	1	#NAME?	peptidyl.prolyl.cis.trans.isomerase.D.measurement	1072	respiratory/ent	0
0	318	2	13904	1	0	1	#NAME?	transmembrane.glycoprotein.NMB.measurement	1072	respiratory/ent	0
0	318	1	13905	1	0	1	#NAME?	death.associated.protein.kinase.2.measurement	1072	respiratory/ent	0
0	318	7	13899	1	0	1	#NAME?	C.C.motif.chemokine.17.measurement	1072	respiratory/ent	0
0	318	1	13905	1	0	1	#NAME?	coagulation.factor.V.measurement	1072	respiratory/ent	0
0	318	2	13904	1	0	1	#NAME?	mediator.of.RNA.polymerase.II.transcription.subunit.1.measurement	1072	respiratory/ent	0
0	318	1	13905	1	0	1	#NAME?	dual.specificity.mitogen.activated.protein.kinase.kinase.2.measurement	1072	respiratory/ent	0
0	318	1	13905	1	0	1	#NAME?	nidogen.1.measurement	1072	respiratory/ent	0
0	318	2	13904	1	0	1	#NAME?	dermatopontin.measurement	1072	respiratory/ent	0
0	318	1	13905	1	0	1	#NAME?	peptidyl.prolyl.cis.trans.isomerase.E.measurement	1072	respiratory/ent	0
0	318	2	13904	1	0	1	#NAME?	polymeric.immunoglobulin.receptor.measurement	1072	respiratory/ent	0
0	318	1	13905	1	0	1	#NAME?	complement.factor.H.measurement	1072	respiratory/ent	0
0	318	1	13905	1	0	1	#NAME?	lactadherin.measurement	1072	respiratory/ent	0
0	318	2	13904	1	0	1	#NAME?	kininogen.1.measurement	1072	respiratory/ent	0
0	318	1	13905	1	0	1	#NAME?	angiostatin.measurement	1072	respiratory/ent	0
0	318	3	13903	1	0	1	#NAME?	complement.factor.B.measurement	1072	respiratory/ent	0
0	318	2	13904	1	0	1	#NAME?	leukocyte.immunoglobulin.like.receptor.subfamily.B.member.1.measurement	1072	respiratory/ent	0
0	318	5	13901	1	0	1	#NAME?	melanoma.derived.growth.regulatory.protein.measurement	1072	respiratory/ent	0
0	318	1	13905	1	0	1	#NAME?	caspase.3.measurement	1072	respiratory/ent	0
0	318	2	13904	1	0	1	#NAME?	retinoic.acid.receptor.responder.protein.2.measurement	1072	respiratory/ent	0
0	318	1	13905	1	0	1	#NAME?	macrophage.metalloelastase.measurement	1072	respiratory/ent	0
0	318	1	13905	1	0	1	#NAME?	cathepsin.Z.measurement	1072	respiratory/ent	0
0	318	2	13904	1	0	1	#NAME?	Dickkopf.related.protein.3.measurement	1072	respiratory/ent	0
0	318	1	13905	1	0	1	#NAME?	interleukin.1.Receptor.accessory.protein.measurement	1072	respiratory/ent	0
0	318	2	13904	1	0	1	#NAME?	serine.protease.27.measurement	1072	respiratory/ent	0
0	318	3	13903	1	0	1	#NAME?	C.X.C.motif.chemokine.11.measurement	1072	respiratory/ent	0
1	317	0	13906	0.0223566	Inf	0.412645	Inf	programmed.cell.death.1.ligand.2.measurement	1072	respiratory/ent	0.00314465
0	318	2	13904	1	0	1	#NAME?	granulins.measurement	1072	respiratory/ent	0
0	318	1	13905	1	0	1	#NAME?	Ck.beta.8.1.measurement	1072	respiratory/ent	0
0	318	2	13904	1	0	1	#NAME?	leukocyte.immunoglobulin.like.receptor.subfamily.B.member.2.measurement	1072	respiratory/ent	0
0	318	1	13905	1	0	1	#NAME?	spondin.1.measurement	1072	respiratory/ent	0
0	318	2	13904	1	0	1	#NAME?	ficolin.1.measurement	1072	respiratory/ent	0
0	318	1	13905	1	0	1	#NAME?	low.affinity.immunoglobulin.gamma.Fc.region.receptor.III.B.measurement	1072	respiratory/ent	0
0	318	1	13905	1	0	1	#NAME?	endothelial.cell.selective.adhesion.molecule.measurement	1072	respiratory/ent	0
0	318	1	13905	1	0	1	#NAME?	low.affinity.immunoglobulin.epsilon.Fc.receptor.measurement	1072	respiratory/ent	0
0	318	2	13904	1	0	1	#NAME?	interleukin.7.receptor.subunit.alpha.measurement	1072	respiratory/ent	0
0	318	2	13904	1	0	1	#NAME?	beta.endorphin.measurement	1072	respiratory/ent	0
0	318	1	13905	1	0	1	#NAME?	complement.decay.accelerating.factor.measurement	1072	respiratory/ent	0
2	316	0	13906	0.00049828	Inf	0.018394	Inf	chitotriosidase.1.measurement	1072	respiratory/ent	0.00628931
0	318	1	13905	1	0	1	#NAME?	complement.C1q.subcomponent.measurement	1072	respiratory/ent	0
0	318	1	13905	1	0	1	#NAME?	complement.C1r.subcomponent.measurement	1072	respiratory/ent	0
0	318	1	13905	1	0	1	#NAME?	fibronectin.fragment.4.measurement	1072	respiratory/ent	0
0	318	1	13905	1	0	1	#NAME?	fibronectin.measurement	1072	respiratory/ent	0
0	318	2	13904	1	0	1	#NAME?	SPARC.like.protein.1.measurement	1072	respiratory/ent	0
0	318	1	13905	1	0	1	#NAME?	interleukin.17.receptor.D.measurement	1072	respiratory/ent	0
0	318	3	13903	1	0	1	#NAME?	plasma.kallikrein.measurement	1072	respiratory/ent	0
0	318	10	13896	1	0	1	#NAME?	growth.regulated.alpha.protein.measurement	1072	respiratory/ent	0
0	318	1	13905	1	0	1	#NAME?	C.X.C.motif.chemokine.6.measurement	1072	respiratory/ent	0
0	318	2	13904	1	0	1	#NAME?	phospholipase.A2	1072	respiratory/ent	0
0	318	2	13904	1	0	1	#NAME?	membrane.associated.measurement	1072	respiratory/ent	0
0	318	2	13904	1	0	1	#NAME?	calcium.calmodulin.dependent.protein.kinase.type.1D.measurement	1072	respiratory/ent	0
0	318	1	13905	1	0	1	#NAME?	interleukin.5.receptor.subunit.alpha.measurement	1072	respiratory/ent	0
0	318	2	13904	1	0	1	#NAME?	alpha.2.HS.glycoprotein.measurement	1072	respiratory/ent	0
0	318	1	13905	1	0	1	#NAME?	Secreted.frizzled.related.protein.3.measurement	1072	respiratory/ent	0
0	318	1	13905	1	0	1	#NAME?	fibroblast.growth.factor.2.measurement	1072	respiratory/ent	0
0	318	1	13905	1	0	1	#NAME?	C.C.motif.chemokine.7.measurement	1072	respiratory/ent	0
0	318	1	13905	1	0	1	#NAME?	C.C.motif.chemokine.16.measurement	1072	respiratory/ent	0
0	318	1	13905	1	0	1	#NAME?	cell.adhesion.molecule.related.down.regulated.by.oncogenes.measurement	1072	respiratory/ent	0
0	318	1	13905	1	0	1	#NAME?	interleukin.12.receptor.subunit.beta.1.measurement	1072	respiratory/ent	0
0	318	1	13905	1	0	1	#NAME?	transforming.growth.factor.beta.induced.protein.ig.h3.measurement	1072	respiratory/ent	0
0	318	1	13905	1	0	1	#NAME?	WAP	1072	respiratory/ent	0
0	318	1	13905	1	0	1	#NAME?	Kazal	1072	respiratory/ent	0
0	318	17	13889	1	0	1	#NAME?	immunoglobulin	1072	respiratory/ent	0
0	318	1	13905	1	0	1	#NAME?	Kunitz.and.NTR.domain.containing.protein.2.measurement	1072	respiratory/ent	0
0	318	3	13903	1	0	1	#NAME?	interleukin.17.receptor.A.measurement	1072	respiratory/ent	0
0	318	1	13905	1	0	1	#NAME?	afamin.measurement	1072	respiratory/ent	0
0	318	3	13903	1	0	1	#NAME?	C.C.motif.chemokine.23.measurement	1072	respiratory/ent	0
0	318	4	13902	1	0	1	#NAME?	Kunitz.type.protease.inhibitor.1.measurement	1072	respiratory/ent	0
0	318	1	13905	1	0	1	#NAME?	hepatitis.A.virus.cellular.receptor.2.measurement	1072	respiratory/ent	0
0	318	1	13905	1	0	1	#NAME?	interstitial.collagenase.measurement	1072	respiratory/ent	0
0	318	2	13904	1	0	1	#NAME?	tryptase.beta.2.measurement	1072	respiratory/ent	0
0	318	4	13902	1	0	1	#NAME?	cystatin.F.measurement	1072	respiratory/ent	0
0	318	2	13904	1	0	1	#NAME?	hepatocyte.growth.factor.receptor.measurement	1072	respiratory/ent	0
0	318	2	13904	1	0	1	#NAME?	OX.2.membrane.glycoprotein.measurement	1072	respiratory/ent	0
0	318	3	13903	1	0	1	#NAME?	P.Selectin.measurement	1072	respiratory/ent	0
0	318	1	13905	1	0	1	#NAME?	natural.cytotoxicity.triggering.receptor.3.measurement	1072	respiratory/ent	0
0	318	1	13905	1	0	1	#NAME?	T.lymphocyte.surface.antigen.Ly.9.measurement	1072	respiratory/ent	0
0	318	2	13904	1	0	1	#NAME?	elafin.measurement	1072	respiratory/ent	0
0	318	1	13905	1	0	1	#NAME?	C.C.motif.chemokine.1.measurement	1072	respiratory/ent	0
0	318	2	13904	1	0	1	#NAME?	repulsive.guidance.molecule.A.measurement	1072	respiratory/ent	0
0	318	2	13904	1	0	1	#NAME?	carbohydrate.sulfotransferase.15.measurement	1072	respiratory/ent	0
0	318	1	13905	1	0	1	#NAME?	Abelson.tyrosine.protein.kinase.2.measurement	1072	respiratory/ent	0
0	318	1	13905	1	0	1	#NAME?	breast.cancer.anti.estrogen.resistance.protein.3.measurement	1072	respiratory/ent	0
0	318	1	13905	1	0	1	#NAME?	macrophage.scavenger.receptor.types.I.and.II.measurement	1072	respiratory/ent	0
0	318	1	13905	1	0	1	#NAME?	non.receptor.tyrosine.protein.kinase.TYK2.measurement	1072	respiratory/ent	0
0	318	1	13905	1	0	1	#NAME?	OCIA.domain.containing.protein.1.measurement	1072	respiratory/ent	0
0	318	1	13905	1	0	1	#NAME?	serine.threonine.protein.kinase.17B.measurement	1072	respiratory/ent	0
0	318	1	13905	1	0	1	#NAME?	C.X.C.motif.chemokine.5.measurement	1072	respiratory/ent	0
0	318	1	13905	1	0	1	#NAME?	apolipoprotein.E.measurement	1072	respiratory/ent	0
0	318	2	13904	1	0	1	#NAME?	Henoch.Schoenlein.purpura	1072	respiratory/ent	0
0	318	3	13903	1	0	1	#NAME?	differentiated.thyroid.carcinoma	1072	respiratory/ent	0
0	318	4	13902	1	0	1	#NAME?	papillary.thyroid.carcinoma	1072	respiratory/ent	0
7	311	11	13895	6.73204e-08	28.3951	5.0783e-06	4.82757	alopecia.areata	1072	respiratory/ent	0.0220126
0	318	1	13905	1	0	1	#NAME?	alpha.linoleic.acid.measurement	1072	respiratory/ent	0
0	318	2	13904	1	0	1	#NAME?	eicosadienoic.acid.measurement	1072	respiratory/ent	0
0	318	1	13905	1	0	1	#NAME?	cellular.adhesion.molecule.measurement	1072	respiratory/ent	0
0	318	5	13901	1	0	1	#NAME?	docosahexaenoic.acid.measurement	1072	respiratory/ent	0
0	318	2	13904	1	0	1	#NAME?	tumor.necrosis.factor.receptor.II.measurement	1072	respiratory/ent	0
2	316	8	13898	0.0199146	10.989	0.388224	3.45798	perceived.unattractiveness.to.mosquitos.measurement	1072	respiratory/ent	0.00628931
0	318	18	13888	1	0	1	#NAME?	memory.performance	1072	respiratory/ent	0
0	318	5	13901	1	0	1	#NAME?	response.to.placebo	1072	respiratory/ent	0
1	317	34	13872	0.547206	1.28704	1	0.364055	Dupuytren.Contracture	1072	respiratory/ent	0.00314465
0	318	5	13901	1	0	1	#NAME?	IgG.bisecting.N.acetyl.glucosamine.measurement	1072	respiratory/ent	0
0	318	2	13904	1	0	1	#NAME?	IgG.disialylation.measurement	1072	respiratory/ent	0
0	318	8	13898	1	0	1	#NAME?	IgG.fucosylation.measurement	1072	respiratory/ent	0
0	318	10	13896	1	0	1	#NAME?	IgG.galactosylation.measurement	1072	respiratory/ent	0
0	318	5	13901	1	0	1	#NAME?	IgG.monogalactosylation.measurement	1072	respiratory/ent	0
0	318	4	13902	1	0	1	#NAME?	IgG.monosialylation.measurement	1072	respiratory/ent	0
0	318	4	13902	1	0	1	#NAME?	skin.aging.measurement	1072	respiratory/ent	0
0	318	8	13898	1	0	1	#NAME?	LDL.cholesterol.change.measurement	1072	respiratory/ent	0
0	318	2	13904	1	0	1	#NAME?	antiphospholipid.syndrome	1072	respiratory/ent	0
0	318	2	13904	1	0	1	#NAME?	cognitive.inhibition.measurement	1072	respiratory/ent	0
0	318	1	13905	1	0	1	#NAME?	monocyte.lymphocyte.ratio	1072	respiratory/ent	0
0	318	5	13901	1	0	1	#NAME?	opioid.dependence	1072	respiratory/ent	0
0	318	2	13904	1	0	1	#NAME?	methadone.dose.measurement	1072	respiratory/ent	0
0	318	1	13905	1	0	1	#NAME?	Young.adult.onset.Parkinsonism	1072	respiratory/ent	0
0	318	5	13901	1	0	1	#NAME?	anti.citrullinated.protein.antibody.seropositivity	1072	respiratory/ent	0
1	317	45	13861	1	0.971681	1	-0.0414455	nose.morphology.measurement	1072	respiratory/ent	0.00314465
0	318	1	13905	1	0	1	#NAME?	facial.height.measurement	1072	respiratory/ent	0
0	318	9	13897	1	0	1	#NAME?	eye.morphology.measurement	1072	respiratory/ent	0
0	318	8	13898	1	0	1	#NAME?	lip.morphology.measurement	1072	respiratory/ent	0
0	318	1	13905	1	0	1	#NAME?	serum.galactose.deficient.IgA1.measurement	1072	respiratory/ent	0
0	318	4	13902	1	0	1	#NAME?	cardiac.troponin.T.measurement	1072	respiratory/ent	0
0	318	2	13904	1	0	1	#NAME?	airway.responsiveness.measurement	1072	respiratory/ent	0
0	318	5	13901	1	0	1	#NAME?	facial.morphology.measurement	1072	respiratory/ent	0
0	318	2	13904	1	0	1	#NAME?	carotid.plaque.build	1072	respiratory/ent	0
0	318	5	13901	1	0	1	#NAME?	carrier.status	1072	respiratory/ent	0
0	318	18	13888	1	0	1	#NAME?	eotaxin.measurement	1072	respiratory/ent	0
0	318	2	13904	1	0	1	#NAME?	interferon.gamma.measurement	1072	respiratory/ent	0
1	317	0	13906	0.0223566	Inf	0.412645	Inf	interleukin.2.receptor.antagonist.measurement	1072	respiratory/ent	0.00314465
0	318	4	13902	1	0	1	#NAME?	interleukin.7.measurement	1072	respiratory/ent	0
0	318	2	13904	1	0	1	#NAME?	interleukin.13.measurement	1072	respiratory/ent	0
0	318	1	13905	1	0	1	#NAME?	interleukin.17.measurement	1072	respiratory/ent	0
0	318	6	13900	1	0	1	#NAME?	interleukin.12.measurement	1072	respiratory/ent	0
0	318	1	13905	1	0	1	#NAME?	macrophage.colony.stimulating.factor.measurement	1072	respiratory/ent	0
0	318	8	13898	1	0	1	#NAME?	monokine.induced.by.gamma.interferon.measurement	1072	respiratory/ent	0
0	318	81	13825	0.267062	0	1	#NAME?	macrophage.inflammatory.protein.1b.measurement	1072	respiratory/ent	0
0	318	10	13896	1	0	1	#NAME?	platelet.derived.growth.factor.BB.measurement	1072	respiratory/ent	0
0	318	2	13904	1	0	1	#NAME?	CCL5.measurement	1072	respiratory/ent	0
0	318	6	13900	1	0	1	#NAME?	thiopurine.methyltransferase.activity.measurement	1072	respiratory/ent	0
0	318	2	13904	1	0	1	#NAME?	response.to.mercaptopurine	1072	respiratory/ent	0
0	318	26	13880	1	0	1	#NAME?	late.onset.Alzheimers.disease	1072	respiratory/ent	0
0	318	1	13905	1	0	1	#NAME?	facial.depth.measurement	1072	respiratory/ent	0
0	318	3	13903	1	0	1	#NAME?	facial.width.measurement	1072	respiratory/ent	0
2	316	8	13898	0.0199146	10.989	0.388224	3.45798	selective.IgA.deficiency.disease	1072	respiratory/ent	0.00628931
0	318	1	13905	1	0	1	#NAME?	estrogen.receptor.status	1072	respiratory/ent	0
0	318	1	13905	1	0	1	#NAME?	HER2.status	1072	respiratory/ent	0
0	318	3	13903	1	0	1	#NAME?	neuroimaging.measurement	1072	respiratory/ent	0
0	318	6	13900	1	0	1	#NAME?	thoracic.aortic.aneurysm	1072	respiratory/ent	0
0	318	2	13904	1	0	1	#NAME?	pneumococcal.bacteremia	1072	respiratory/ent	0
0	318	4	13902	1	0	1	#NAME?	pharynx.cancer	1072	respiratory/ent	0
0	318	9	13897	1	0	1	#NAME?	oral.cavity.cancer	1072	respiratory/ent	0
0	318	1	13905	1	0	1	#NAME?	sulfate.measurement	1072	respiratory/ent	0
0	318	3	13903	1	0	1	#NAME?	dysmenorrheic.pain.measurement	1072	respiratory/ent	0
0	318	2	13904	1	0	1	#NAME?	urinary.albumin.to.creatinine.ratio	1072	respiratory/ent	0
4	314	141	13765	0.568807	1.2436	1	0.314518	gut.microbiome.measurement	1072	respiratory/ent	0.0125786
0	318	35	13871	1	0	1	#NAME?	cup.to.disc.ratio.measurement	1072	respiratory/ent	0
0	318	37	13869	1	0	1	#NAME?	QRS.amplitude	1072	respiratory/ent	0
3	315	59	13847	0.161129	2.23513	1	1.16036	taxonomic.microbiome.measurement	1072	respiratory/ent	0.00943396
0	318	5	13901	1	0	1	#NAME?	extraversion	1072	respiratory/ent	0
0	318	2	13904	1	0	1	#NAME?	CHGA.cleavage.product.measurement	1072	respiratory/ent	0
0	318	12	13894	1	0	1	#NAME?	parathyroid.hormone.measurement	1072	respiratory/ent	0
0	318	2	13904	1	0	1	#NAME?	response.to.diclofenac	1072	respiratory/ent	0
0	318	69	13837	0.409604	0	1	#NAME?	chin.morphology.measurement	1072	respiratory/ent	0
0	318	3	13903	1	0	1	#NAME?	triglyceride.HDL.cholesterol.ratio	1072	respiratory/ent	0
0	318	13	13893	1	0	1	#NAME?	age.at.voice.drop	1072	respiratory/ent	0
0	318	6	13900	1	0	1	#NAME?	pericardial.adipose.tissue.measurement	1072	respiratory/ent	0
0	318	3	13903	1	0	1	#NAME?	response.to.tetracyclic.antidepressant	1072	respiratory/ent	0
0	318	3	13903	1	0	1	#NAME?	response.to.tricyclic.antidepressant	1072	respiratory/ent	0
0	318	1	13905	1	0	1	#NAME?	ototoxicity	1072	respiratory/ent	0
0	318	1	13905	1	0	1	#NAME?	response.to.cisplatin	1072	respiratory/ent	0
0	318	6	13900	1	0	1	#NAME?	electroencephalogram.measurement	1072	respiratory/ent	0
0	318	2	13904	1	0	1	#NAME?	acute.on.chronic.liver.failure	1072	respiratory/ent	0
0	318	1	13905	1	0	1	#NAME?	Digestive.System.Carcinoma	1072	respiratory/ent	0
0	318	1	13905	1	0	1	#NAME?	gallstones	1072	respiratory/ent	0
0	318	28	13878	1	0	1	#NAME?	open.angle.glaucoma	1072	respiratory/ent	0
0	318	4	13902	1	0	1	#NAME?	response.to.bupropion	1072	respiratory/ent	0
1	317	0	13906	0.0223566	Inf	0.412645	Inf	emotional.symptom.measurement	1072	respiratory/ent	0.00314465
0	318	2	13904	1	0	1	#NAME?	job.related.exhaustion.measurement	1072	respiratory/ent	0
0	318	9	13897	1	0	1	#NAME?	Hypertriglyceridemia	1072	respiratory/ent	0
0	318	1	13905	1	0	1	#NAME?	DDT.metabolite.measurement	1072	respiratory/ent	0
0	318	3	13903	1	0	1	#NAME?	magnesium.calcium.ratio	1072	respiratory/ent	0
0	318	11	13895	1	0	1	#NAME?	age.at.first.birth.measurement	1072	respiratory/ent	0
0	318	3	13903	1	0	1	#NAME?	number.of.children.ever.born.measurement	1072	respiratory/ent	0
0	318	2	13904	1	0	1	#NAME?	skin.barrier.function.measurement	1072	respiratory/ent	0
0	318	7	13899	1	0	1	#NAME?	cartilage.thickness.measurement	1072	respiratory/ent	0
1	317	6	13900	0.146411	7.30392	1	2.86867	temporal.arteritis	1072	respiratory/ent	0.00314465
0	318	5	13901	1	0	1	#NAME?	alpha.carotene.measurement	1072	respiratory/ent	0
0	318	2	13904	1	0	1	#NAME?	oropharynx.cancer	1072	respiratory/ent	0
0	318	3	13903	1	0	1	#NAME?	systolic.blood.pressure.change.measurement	1072	respiratory/ent	0
0	318	9	13897	1	0	1	#NAME?	primary.angle.closure.glaucoma	1072	respiratory/ent	0
8	310	160	13746	0.0352107	2.21699	0.587409	1.1486	BMI.adjusted.waist.circumference	1072	respiratory/ent	0.0251572
0	318	10	13896	1	0	1	#NAME?	Epstein.Barr.virus.nuclear.antigen.1.IgG.measurement	1072	respiratory/ent	0
0	318	2	13904	1	0	1	#NAME?	low.tension.glaucoma	1072	respiratory/ent	0
1	317	18	13888	0.349407	2.43358	1	1.28308	response.to.TNF.antagonist	1072	respiratory/ent	0.00314465
17	301	537	13369	0.184525	1.40602	1	0.491613	diabetes.mellitus	1072	respiratory/ent	0.0534591
1	317	18	13888	0.349407	2.43358	1	1.28308	periodontal.measurement	1072	respiratory/ent	0.00314465
0	318	1	13905	1	0	1	#NAME?	mosaic.loss.of.chromosome.Y.measurement	1072	respiratory/ent	0
0	318	9	13897	1	0	1	#NAME?	Abnormal.thrombosis	1072	respiratory/ent	0
0	318	9	13897	1	0	1	#NAME?	deep.vein.thrombosis	1072	respiratory/ent	0
0	318	9	13897	1	0	1	#NAME?	pulmonary.embolism	1072	respiratory/ent	0
0	318	33	13873	1	0	1	#NAME?	circadian.rhythm	1072	respiratory/ent	0
0	318	4	13902	1	0	1	#NAME?	coenzyme.Q10.measurement	1072	respiratory/ent	0
4	314	50	13856	0.0323357	3.52959	0.553864	1.8195	mortality	1072	respiratory/ent	0.0125786
0	318	14	13892	1	0	1	#NAME?	facial.hair.thickness.measurement	1072	respiratory/ent	0
0	318	10	13896	1	0	1	#NAME?	hair.colour.measurement	1072	respiratory/ent	0
0	318	3	13903	1	0	1	#NAME?	balding.measurement	1072	respiratory/ent	0
0	318	6	13900	1	0	1	#NAME?	dermatomyositis	1072	respiratory/ent	0
0	318	3	13903	1	0	1	#NAME?	apolipoprotein.A.IV.measurement	1072	respiratory/ent	0
0	318	2	13904	1	0	1	#NAME?	response.to.cyclophosphamide	1072	respiratory/ent	0
0	318	2	13904	1	0	1	#NAME?	lupus.nephritis	1072	respiratory/ent	0
0	318	36	13870	1	0	1	#NAME?	refractive.error.measurement	1072	respiratory/ent	0
0	318	7	13899	1	0	1	#NAME?	Posterior.cortical.atrophy	1072	respiratory/ent	0
0	318	1	13905	1	0	1	#NAME?	response.to.docetaxel	1072	respiratory/ent	0
0	318	1	13905	1	0	1	#NAME?	metastatic.prostate.cancer	1072	respiratory/ent	0
0	318	10	13896	1	0	1	#NAME?	endometrial.endometrioid.carcinoma	1072	respiratory/ent	0
0	318	2	13904	1	0	1	#NAME?	eating.behaviour	1072	respiratory/ent	0
0	318	2	13904	1	0	1	#NAME?	food.addiction.measurement	1072	respiratory/ent	0
0	318	6	13900	1	0	1	#NAME?	clinical.laboratory.measurement	1072	respiratory/ent	0
0	318	1	13905	1	0	1	#NAME?	erythrocyte.measurement	1072	respiratory/ent	0
0	318	3	13903	1	0	1	#NAME?	asparaginase.induced.acute.pancreatitis	1072	respiratory/ent	0
0	318	4	13902	1	0	1	#NAME?	daytime.rest.measurement	1072	respiratory/ent	0
0	318	1	13905	1	0	1	#NAME?	sleep.quality	1072	respiratory/ent	0
0	318	1	13905	1	0	1	#NAME?	sleep.latency	1072	respiratory/ent	0
0	318	9	13897	1	0	1	#NAME?	response.to.anti.thyroid.drug	1072	respiratory/ent	0
0	318	3	13903	1	0	1	#NAME?	sleep.apnea.measurement	1072	respiratory/ent	0
0	318	3	13903	1	0	1	#NAME?	obstructive.sleep.apnea	1072	respiratory/ent	0
0	318	5	13901	1	0	1	#NAME?	antiphospholipid.antibody.measurement	1072	respiratory/ent	0
0	318	2	13904	1	0	1	#NAME?	pulmonary.neuroendocrine.tumor	1072	respiratory/ent	0
1	317	61	13845	1	0.715999	1	-0.481971	central.corneal.thickness	1072	respiratory/ent	0.00314465
1	317	43	13863	1	1.01702	1	0.0243513	ovarian.serous.carcinoma	1072	respiratory/ent	0.00314465
4	314	80	13826	0.118822	2.20147	1	1.13846	squamous.cell.lung.carcinoma	1072	respiratory/ent	0.0125786
0	318	4	13902	1	0	1	#NAME?	Hepatic.fibrosis	1072	respiratory/ent	0
0	318	1	13905	1	0	1	#NAME?	head.and.neck.squamous.cell.carcinoma	1072	respiratory/ent	0
0	318	1	13905	1	0	1	#NAME?	response.to.antihypertensive.drug	1072	respiratory/ent	0
0	318	5	13901	1	0	1	#NAME?	response.to.beta.blocker	1072	respiratory/ent	0
0	318	1	13905	1	0	1	#NAME?	response.to.calcium.channel.blocker	1072	respiratory/ent	0
0	318	8	13898	1	0	1	#NAME?	late.onset.myasthenia.gravis	1072	respiratory/ent	0
2	316	34	13872	0.19203	2.582	1	1.36849	psoriasis.vulgaris	1072	respiratory/ent	0.00628931
0	318	39	13867	1	0	1	#NAME?	psoriatic.arthritis	1072	respiratory/ent	0
1	317	7	13899	0.165504	6.26152	1	2.64651	cutaneous.psoriasis.measurement	1072	respiratory/ent	0.00314465
0	318	1	13905	1	0	1	#NAME?	anxiety.disorder.measurement	1072	respiratory/ent	0
0	318	10	13896	1	0	1	#NAME?	acute.graft.vs..host.disease	1072	respiratory/ent	0
0	318	2	13904	1	0	1	#NAME?	donor.genotype.effect.measurement	1072	respiratory/ent	0
0	318	1	13905	1	0	1	#NAME?	clinical.and.behavioural.ideal.cardiovascular.health	1072	respiratory/ent	0
0	318	23	13883	1	0	1	#NAME?	body.fat.percentage	1072	respiratory/ent	0
0	318	14	13892	1	0	1	#NAME?	vascular.endothelial.growth.factor.measurement	1072	respiratory/ent	0
0	318	8	13898	1	0	1	#NAME?	response.to.paliperidone	1072	respiratory/ent	0
0	318	8	13898	1	0	1	#NAME?	schizophrenia.symptom.severity.measurement	1072	respiratory/ent	0
0	318	1	13905	1	0	1	#NAME?	lumbar.disc.herniation	1072	respiratory/ent	0
0	318	1	13905	1	0	1	#NAME?	Sciatica	1072	respiratory/ent	0
0	318	1	13905	1	0	1	#NAME?	LDH.related.sciatica.symptom.severity.measurement	1072	respiratory/ent	0
0	318	36	13870	1	0	1	#NAME?	hypothyroidism	1072	respiratory/ent	0
1	317	15	13891	0.303688	2.92093	1	1.54643	joint.hypermobility.measurement	1072	respiratory/ent	0.00314465
0	318	1	13905	1	0	1	#NAME?	allergen.exposure.measurement	1072	respiratory/ent	0
0	318	66	13840	0.407303	0	1	#NAME?	synophrys.measurement	1072	respiratory/ent	0
0	318	75	13831	0.418066	0	1	#NAME?	autosomal.dominant.compelling.helio.ophthalmic.outburst.syndrome	1072	respiratory/ent	0
0	318	3	13903	1	0	1	#NAME?	macular.telangiectasia.type.2	1072	respiratory/ent	0
0	318	5	13901	1	0	1	#NAME?	disease.prognosis.measurement	1072	respiratory/ent	0
0	318	3	13903	1	0	1	#NAME?	LDL.cholesterol.HDL.cholesterol.ratio	1072	respiratory/ent	0
0	318	1	13905	1	0	1	#NAME?	non.HDL.cholesterol.HDL.cholesterol.ratio	1072	respiratory/ent	0
0	318	4	13902	1	0	1	#NAME?	temporomandibular.joint.disorder	1072	respiratory/ent	0
0	318	5	13901	1	0	1	#NAME?	Fuchs.endothelial.corneal.dystrophy	1072	respiratory/ent	0
0	318	9	13897	1	0	1	#NAME?	response.to.angiotensin.converting.enzyme.inhibitor	1072	respiratory/ent	0
0	318	4	13902	1	0	1	#NAME?	Cough	1072	respiratory/ent	0
0	318	1	13905	1	0	1	#NAME?	Gingival.bleeding	1072	respiratory/ent	0
0	318	2	13904	1	0	1	#NAME?	gallbladder.neoplasm	1072	respiratory/ent	0
0	318	16	13890	1	0	1	#NAME?	Oral.cleft	1072	respiratory/ent	0
0	318	1	13905	1	0	1	#NAME?	gastric.adenocarcinoma	1072	respiratory/ent	0
0	318	41	13865	1	0	1	#NAME?	X3.hydroxy.1.methylpropylmercapturic.acid.measurement	1072	respiratory/ent	0
0	318	1	13905	1	0	1	#NAME?	ear.protrusion	1072	respiratory/ent	0
0	318	1	13905	1	0	1	#NAME?	Sickle.cell.disease.and.related.diseases	1072	respiratory/ent	0
0	318	2	13904	1	0	1	#NAME?	ACPA.negative.rheumatoid.arthritis	1072	respiratory/ent	0
1	317	18	13888	0.349407	2.43358	1	1.28308	joint.damage.measurement	1072	respiratory/ent	0.00314465
0	318	5	13901	1	0	1	#NAME?	response.to.glucocorticoid	1072	respiratory/ent	0
0	318	5	13901	1	0	1	#NAME?	osteonecrosis	1072	respiratory/ent	0
0	318	2	13904	1	0	1	#NAME?	Microalbuminuria	1072	respiratory/ent	0
0	318	3	13903	1	0	1	#NAME?	anxiety.disorder	1072	respiratory/ent	0
0	318	2	13904	1	0	1	#NAME?	sRAGE.measurement	1072	respiratory/ent	0
0	318	1	13905	1	0	1	#NAME?	information.processing.speed	1072	respiratory/ent	0
0	318	5	13901	1	0	1	#NAME?	bone.mineral.accretion.measurement	1072	respiratory/ent	0
0	318	12	13894	1	0	1	#NAME?	cutaneous.lupus.erythematosus	1072	respiratory/ent	0
0	318	2	13904	1	0	1	#NAME?	blood.lead.measurement	1072	respiratory/ent	0
0	318	2	13904	1	0	1	#NAME?	obese.body.mass.index.status	1072	respiratory/ent	0
0	318	8	13898	1	0	1	#NAME?	overweight.body.mass.index.status	1072	respiratory/ent	0
0	318	3	13903	1	0	1	#NAME?	underweight.body.mass.index.status	1072	respiratory/ent	0
0	318	1	13905	1	0	1	#NAME?	progression.free.survival	1072	respiratory/ent	0
0	318	33	13873	1	0	1	#NAME?	metastatic.colorectal.cancer	1072	respiratory/ent	0
0	318	1	13905	1	0	1	#NAME?	response.to.cetuximab	1072	respiratory/ent	0
0	318	1	13905	1	0	1	#NAME?	response.to.CAPOX.B	1072	respiratory/ent	0
0	318	3	13903	1	0	1	#NAME?	depressive.episode.measurement	1072	respiratory/ent	0
0	318	1	13905	1	0	1	#NAME?	manic.episode.measurement	1072	respiratory/ent	0
0	318	83	13823	0.267328	0	1	#NAME?	sex.interaction.measurement	1072	respiratory/ent	0
0	318	81	13825	0.267062	0	1	#NAME?	age.at.assessment	1072	respiratory/ent	0
0	318	1	13905	1	0	1	#NAME?	adrenal.suppression.measurement	1072	respiratory/ent	0
0	318	3	13903	1	0	1	#NAME?	cortisol.measurement	1072	respiratory/ent	0
0	318	3	13903	1	0	1	#NAME?	response.to.synacthen	1072	respiratory/ent	0
0	318	3	13903	1	0	1	#NAME?	supraventricular.ectopy	1072	respiratory/ent	0
0	318	3	13903	1	0	1	#NAME?	premature.cardiac.contractions	1072	respiratory/ent	0
0	318	3	13903	1	0	1	#NAME?	ventricular.ectopy	1072	respiratory/ent	0
0	318	56	13850	0.638455	0	1	#NAME?	metabolic.syndrome	1072	respiratory/ent	0
0	318	2	13904	1	0	1	#NAME?	cotinine.measurement	1072	respiratory/ent	0
0	318	5	13901	1	0	1	#NAME?	response.to.interferon.beta	1072	respiratory/ent	0
0	318	2	13904	1	0	1	#NAME?	hip.osteoarthritis.symptom.severity.measurement	1072	respiratory/ent	0
0	318	4	13902	1	0	1	#NAME?	serum.hepcidin.measurement	1072	respiratory/ent	0
1	317	8	13898	0.184171	5.47949	1	2.45404	hepcidin.ferritin.ratio	1072	respiratory/ent	0.00314465
0	318	1	13905	1	0	1	#NAME?	hepcidin.transferrin.saturation.ratio	1072	respiratory/ent	0
0	318	14	13892	1	0	1	#NAME?	response.to.sulfonylurea	1072	respiratory/ent	0
0	318	9	13897	1	0	1	#NAME?	JT.interval	1072	respiratory/ent	0
0	318	1	13905	1	0	1	#NAME?	response.to.platinum.based.neoadjuvant.chemotherapy	1072	respiratory/ent	0
2	316	211	13695	0.246909	0.41081	1	-1.28346	hip.circumference	1072	respiratory/ent	0.00628931
0	318	6	13900	1	0	1	#NAME?	response.to.interferon	1072	respiratory/ent	0
0	318	1	13905	1	0	1	#NAME?	virologic.response.measurement	1072	respiratory/ent	0
0	318	1	13905	1	0	1	#NAME?	response.to.terbinafine	1072	respiratory/ent	0
3	315	43	13863	0.0832003	3.06996	1	1.61822	ventricular.rate.measurement	1072	respiratory/ent	0.00943396
0	318	3	13903	1	0	1	#NAME?	Meningioma	1072	respiratory/ent	0
0	318	3	13903	1	0	1	#NAME?	butyrylcholinesterase.measurement	1072	respiratory/ent	0
0	318	3	13903	1	0	1	#NAME?	vitamin.A.measurement	1072	respiratory/ent	0
0	318	2	13904	1	0	1	#NAME?	HPV.seropositivity	1072	respiratory/ent	0
0	318	11	13895	1	0	1	#NAME?	atherosclerosis	1072	respiratory/ent	0
0	318	1	13905	1	0	1	#NAME?	Keratoconus	1072	respiratory/ent	0
0	318	2	13904	1	0	1	#NAME?	Dengue.Hemorrhagic.Fever	1072	respiratory/ent	0
0	318	2	13904	1	0	1	#NAME?	psychomotor.performance	1072	respiratory/ent	0
0	318	1	13905	1	0	1	#NAME?	carotid.femoral.pulse.wave.velocity	1072	respiratory/ent	0
0	318	3	13903	1	0	1	#NAME?	mental.process	1072	respiratory/ent	0
0	318	1	13905	1	0	1	#NAME?	response.to.gemcitabine	1072	respiratory/ent	0
0	318	18	13888	1	0	1	#NAME?	freckles	1072	respiratory/ent	0
0	318	2	13904	1	0	1	#NAME?	Sneeze	1072	respiratory/ent	0
6	312	109	13797	0.0442803	2.43386	0.679879	1.28324	kidney.disease	1072	respiratory/ent	0.0188679
0	318	16	13890	1	0	1	#NAME?	phosphorus.measurement	1072	respiratory/ent	0
0	318	22	13884	1	0	1	#NAME?	anemia	1072	respiratory/ent	0
0	318	1	13905	1	0	1	#NAME?	response.to.ribavirin	1072	respiratory/ent	0
0	318	1	13905	1	0	1	#NAME?	focal.segmental.glomerulosclerosis	1072	respiratory/ent	0
0	318	1	13905	1	0	1	#NAME?	meningococcal.infection	1072	respiratory/ent	0
0	318	4	13902	1	0	1	#NAME?	Keloid	1072	respiratory/ent	0
0	318	1	13905	1	0	1	#NAME?	CD4.CD8.lymphocyte.ratio	1072	respiratory/ent	0
0	318	2	13904	1	0	1	#NAME?	neonatal.systemic.lupus.erthematosus	1072	respiratory/ent	0
0	318	2	13904	1	0	1	#NAME?	erectile.dysfunction	1072	respiratory/ent	0
4	314	22	13884	0.00248436	8.03649	0.069522	3.00657	Moyamoya.disease	1072	respiratory/ent	0.0125786
0	318	15	13891	1	0	1	#NAME?	heart.function.measurement	1072	respiratory/ent	0
0	318	1	13905	1	0	1	#NAME?	Familial.hypospadias	1072	respiratory/ent	0
0	318	2	13904	1	0	1	#NAME?	response.to.bleomycin	1072	respiratory/ent	0
0	318	2	13904	1	0	1	#NAME?	chromatid.break.measurement	1072	respiratory/ent	0
0	318	2	13904	1	0	1	#NAME?	response.to.antibiotic	1072	respiratory/ent	0
0	318	6	13900	1	0	1	#NAME?	soluble.transferrin.receptor.measurement	1072	respiratory/ent	0
0	318	1	13905	1	0	1	#NAME?	left.ventricular.hypertrophy	1072	respiratory/ent	0
0	318	5	13901	1	0	1	#NAME?	azoospermia	1072	respiratory/ent	0
0	318	1	13905	1	0	1	#NAME?	ankle.brachial.index	1072	respiratory/ent	0
0	318	3	13903	1	0	1	#NAME?	gestational.diabetes	1072	respiratory/ent	0
0	318	9	13897	1	0	1	#NAME?	blood.sedimentation	1072	respiratory/ent	0
0	318	1	13905	1	0	1	#NAME?	short.sleep	1072	respiratory/ent	0
0	318	9	13897	1	0	1	#NAME?	Ewing.sarcoma	1072	respiratory/ent	0
0	318	2	13904	1	0	1	#NAME?	TPE.interval.measurement	1072	respiratory/ent	0
0	318	1	13905	1	0	1	#NAME?	total.cortical.area.measurement	1072	respiratory/ent	0
0	318	1	13905	1	0	1	#NAME?	visual.cortical.surface.area.measurement	1072	respiratory/ent	0
0	318	8	13898	1	0	1	#NAME?	facial.morphology	1072	respiratory/ent	0
0	318	3	13903	1	0	1	#NAME?	nephrolithiasis	1072	respiratory/ent	0
0	318	3	13903	1	0	1	#NAME?	duodenal.ulcer	1072	respiratory/ent	0
4	314	53	13853	0.038367	3.32911	0.616359	1.73513	phospholipid.measurement	1072	respiratory/ent	0.0125786
0	318	5	13901	1	0	1	#NAME?	hematological.measurement	1072	respiratory/ent	0
0	318	1	13905	1	0	1	#NAME?	response.to.vitamin	1072	respiratory/ent	0
0	318	9	13897	1	0	1	#NAME?	circulating.cell.free.DNA.measurement	1072	respiratory/ent	0
0	318	2	13904	1	0	1	#NAME?	infant.head.circumference	1072	respiratory/ent	0
0	318	7	13899	1	0	1	#NAME?	thyroid.function	1072	respiratory/ent	0
3	315	72	13834	0.235428	1.82989	1	0.871754	serum.non.albumin.protein.measurement	1072	respiratory/ent	0.00943396
0	318	1	13905	1	0	1	#NAME?	frontal.theta.oscillation.measurement	1072	respiratory/ent	0
0	318	2	13904	1	0	1	#NAME?	antipsychotic.drug.related.weight.gain	1072	respiratory/ent	0
0	318	8	13898	1	0	1	#NAME?	cholelithiasis	1072	respiratory/ent	0
0	318	7	13899	1	0	1	#NAME?	Nephroblastoma	1072	respiratory/ent	0
0	318	4	13902	1	0	1	#NAME?	hippocampal.atrophy	1072	respiratory/ent	0
2	316	0	13906	0.00049828	Inf	0.018394	Inf	YKL40.measurement	1072	respiratory/ent	0.00628931
0	318	4	13902	1	0	1	#NAME?	disease.free.survival	1072	respiratory/ent	0
0	318	1	13905	1	0	1	#NAME?	volumetric.brain.MRI	1072	respiratory/ent	0
1	317	0	13906	0.0223566	Inf	0.412645	Inf	interleukin.6.receptor.measurement	1072	respiratory/ent	0.00314465
0	318	1	13905	1	0	1	#NAME?	tumor.necrosis.factor.alpha.measurement	1072	respiratory/ent	0
0	318	2	13904	1	0	1	#NAME?	triiodothyronine.measurement	1072	respiratory/ent	0
0	318	12	13894	1	0	1	#NAME?	liver.enzyme.measurement	1072	respiratory/ent	0
0	318	13	13893	1	0	1	#NAME?	diabetic.retinopathy	1072	respiratory/ent	0
0	318	2	13904	1	0	1	#NAME?	albuminuria	1072	respiratory/ent	0
10	308	906	13000	0.0144882	0.465888	0.306549	-1.10195	blood.pressure	1072	respiratory/ent	0.0314465
0	318	2	13904	1	0	1	#NAME?	cardiac.hypertrophy	1072	respiratory/ent	0
0	318	7	13899	1	0	1	#NAME?	attempted.suicide	1072	respiratory/ent	0
0	318	4	13902	1	0	1	#NAME?	upper.aerodigestive.tract.neoplasm	1072	respiratory/ent	0
0	318	2	13904	1	0	1	#NAME?	South.Texas.Assessment.of.Neurocognition	1072	respiratory/ent	0
0	318	6	13900	1	0	1	#NAME?	dilated.cardiomyopathy	1072	respiratory/ent	0
0	318	5	13901	1	0	1	#NAME?	D.dimer.measurement	1072	respiratory/ent	0
0	318	2	13904	1	0	1	#NAME?	chronic.myelogenous.leukemia	1072	respiratory/ent	0
0	318	6	13900	1	0	1	#NAME?	thyroid.volume	1072	respiratory/ent	0
0	318	4	13902	1	0	1	#NAME?	brain.measurement	1072	respiratory/ent	0
0	318	19	13887	1	0	1	#NAME?	sudden.cardiac.arrest	1072	respiratory/ent	0
0	318	12	13894	1	0	1	#NAME?	Progressive.supranuclear.palsy	1072	respiratory/ent	0
0	318	3	13903	1	0	1	#NAME?	vitamin.E.measurement	1072	respiratory/ent	0
0	318	1	13905	1	0	1	#NAME?	BMI.adjusted.fasting.blood.glucose.measurement	1072	respiratory/ent	0
0	318	4	13902	1	0	1	#NAME?	Huntington.disease	1072	respiratory/ent	0
0	318	1	13905	1	0	1	#NAME?	grip.strength.measurement	1072	respiratory/ent	0
0	318	12	13894	1	0	1	#NAME?	sitting.height.ratio	1072	respiratory/ent	0
0	318	3	13903	1	0	1	#NAME?	AR.C124910XX.measurement	1072	respiratory/ent	0
0	318	11	13895	1	0	1	#NAME?	ticagrelor.measurement	1072	respiratory/ent	0
0	318	2	13904	1	0	1	#NAME?	free.androgen.index	1072	respiratory/ent	0
0	318	3	13903	1	0	1	#NAME?	progesterone.measurement	1072	respiratory/ent	0
0	318	2	13904	1	0	1	#NAME?	response.to.gases.and.fumes.exposure	1072	respiratory/ent	0
0	318	1	13905	1	0	1	#NAME?	blood.cadmium.measurement	1072	respiratory/ent	0
0	318	6	13900	1	0	1	#NAME?	Inguinal.hernia	1072	respiratory/ent	0
0	318	2	13904	1	0	1	#NAME?	self.rated.health	1072	respiratory/ent	0
0	318	1	13905	1	0	1	#NAME?	blood.mercury.measurement	1072	respiratory/ent	0
0	318	1	13905	1	0	1	#NAME?	blood.manganese.measurement	1072	respiratory/ent	0
0	318	1	13905	1	0	1	#NAME?	thoracic.to.hip.circumference.ratio.measurement	1072	respiratory/ent	0
0	318	4	13902	1	0	1	#NAME?	calcaneal.bone.quantitative.ultrasound.measurement	1072	respiratory/ent	0
0	318	4	13902	1	0	1	#NAME?	response.to.cold.medicine	1072	respiratory/ent	0
2	316	137	13769	0.772869	0.636114	1	-0.652643	BMI.adjusted.hip.circumference	1072	respiratory/ent	0.00628931
1	317	24	13882	0.43206	1.82446	1	0.867469	glioma	1072	respiratory/ent	0.00314465
0	318	2	13904	1	0	1	#NAME?	chronic.venous.insufficiency	1072	respiratory/ent	0
0	318	2	13904	1	0	1	#NAME?	Varicose.veins	1072	respiratory/ent	0
0	318	17	13889	1	0	1	#NAME?	endothelial.growth.factor.measurement	1072	respiratory/ent	0
0	318	2	13904	1	0	1	#NAME?	angiopoietin.2.receptor.measurement	1072	respiratory/ent	0
0	318	3	13903	1	0	1	#NAME?	marginal.zone.B.cell.lymphoma	1072	respiratory/ent	0
0	318	2	13904	1	0	1	#NAME?	erythema.nodosum	1072	respiratory/ent	0
7	311	7	13899	7.84224e-09	44.6223	7.67351e-07	5.47969	linolenic.acid.measurement	1072	respiratory/ent	0.0220126
0	318	1	13905	1	0	1	#NAME?	Lewy.body.dementia.measurement	1072	respiratory/ent	0
0	318	7	13899	1	0	1	#NAME?	neuritic.plaque.measurement	1072	respiratory/ent	0
0	318	6	13900	1	0	1	#NAME?	neurofibrillary.tangles.measurement	1072	respiratory/ent	0
0	318	15	13891	1	0	1	#NAME?	dementia	1072	respiratory/ent	0
0	318	3	13903	1	0	1	#NAME?	Alzheimer.s.disease.neuropathologic.change	1072	respiratory/ent	0
0	318	2	13904	1	0	1	#NAME?	SSRI.use.measurement	1072	respiratory/ent	0
0	318	3	13903	1	0	1	#NAME?	caudate.nucleus.volume	1072	respiratory/ent	0
1	317	47	13859	1	0.930201	1	-0.104385	motion.sickness	1072	respiratory/ent	0.00314465
0	318	3	13903	1	0	1	#NAME?	plasma.renin.activity.measurement	1072	respiratory/ent	0
5	313	0	13906	5.41515e-09	Inf	5.87205e-07	Inf	cis.trans.18.2.fatty.acid.measurement	1072	respiratory/ent	0.0157233
5	313	2	13904	1.09585e-07	110.717	7.9221e-06	6.79074	trans.fatty.acid.measurement	1072	respiratory/ent	0.0157233
0	318	2	13904	1	0	1	#NAME?	trans.trans.18.2.fatty.acid.measurement	1072	respiratory/ent	0
0	318	11	13895	1	0	1	#NAME?	Myasthenia.gravis	1072	respiratory/ent	0
0	318	2	13904	1	0	1	#NAME?	Lewy.body.measurement	1072	respiratory/ent	0
0	318	8	13898	1	0	1	#NAME?	word.list.delayed.recall.measurement	1072	respiratory/ent	0
0	318	4	13902	1	0	1	#NAME?	paragraph.delayed.recall.measurement	1072	respiratory/ent	0
0	318	2	13904	1	0	1	#NAME?	airway.wall.thickness.measurement	1072	respiratory/ent	0
0	318	3	13903	1	0	1	#NAME?	age.related.nuclear.cataract	1072	respiratory/ent	0
0	318	2	13904	1	0	1	#NAME?	serum.lipase.activity.measurement	1072	respiratory/ent	0
0	318	3	13903	1	0	1	#NAME?	cryoglobulinemia	1072	respiratory/ent	0
0	318	1	13905	1	0	1	#NAME?	osteoarthritis.biomarker.measurement	1072	respiratory/ent	0
0	318	14	13892	1	0	1	#NAME?	serum.carcinoembryonic.antigen.measurement	1072	respiratory/ent	0
0	318	1	13905	1	0	1	#NAME?	sensory.perception.of.sound	1072	respiratory/ent	0
0	318	10	13896	1	0	1	#NAME?	ossification.of.the.posterior.longitudinal.ligament.of.the.spine	1072	respiratory/ent	0
0	318	7	13899	1	0	1	#NAME?	osteoprotegerin.measurement	1072	respiratory/ent	0
0	318	2	13904	1	0	1	#NAME?	pneumoconiosis	1072	respiratory/ent	0
0	318	2	13904	1	0	1	#NAME?	response.to.silica.exposure	1072	respiratory/ent	0
0	318	2	13904	1	0	1	#NAME?	height.adjusted.body.mass.index	1072	respiratory/ent	0
21	297	48	13858	1.15151e-18	20.3949	9.98931e-16	4.35014	allergic.rhinitis	1072	respiratory/ent	0.0660377
0	318	28	13878	1	0	1	#NAME?	hypospadias	1072	respiratory/ent	0
1	317	4	13902	0.10691	10.9575	1	3.45384	esophageal.squamous.cell.carcinoma	1072	respiratory/ent	0.00314465
0	318	1	13905	1	0	1	#NAME?	antinuclear.antibody.measurement	1072	respiratory/ent	0
2	316	4	13902	0.00704225	21.9748	0.162911	4.45778	laryngeal.squamous.cell.carcinoma	1072	respiratory/ent	0.00628931
0	318	2	13904	1	0	1	#NAME?	thiopurine.immunosuppressant.induced.pancreatitis	1072	respiratory/ent	0
1	317	20	13886	0.378211	2.19008	1	1.13098	generalised.epilepsy	1072	respiratory/ent	0.00314465
0	318	6	13900	1	0	1	#NAME?	pack.years.measurement	1072	respiratory/ent	0
1	317	136	13770	0.377982	0.319416	1	-1.64649	cigarettes.per.day.measurement	1072	respiratory/ent	0.00314465
0	318	8	13898	1	0	1	#NAME?	diffuse.large.B.cell.lymphoma	1072	respiratory/ent	0
0	318	1	13905	1	0	1	#NAME?	body.height.at.birth	1072	respiratory/ent	0
0	318	1	13905	1	0	1	#NAME?	psychosocial.stress.measurement	1072	respiratory/ent	0
0	318	1	13905	1	0	1	#NAME?	hereditary.hemochromatosis.type.1	1072	respiratory/ent	0
0	318	13	13893	1	0	1	#NAME?	birth.measurement	1072	respiratory/ent	0
0	318	1	13905	1	0	1	#NAME?	interferon.alpha.measurement	1072	respiratory/ent	0
0	318	1	13905	1	0	1	#NAME?	diabetic.foot	1072	respiratory/ent	0
1	317	20	13886	0.378211	2.19008	1	1.13098	neuropathy	1072	respiratory/ent	0.00314465
0	318	2	13904	1	0	1	#NAME?	stem.Cell.Factor.measurement	1072	respiratory/ent	0
0	318	14	13892	1	0	1	#NAME?	stem.Cell.Growth.Factor.beta.measurement	1072	respiratory/ent	0
0	318	5	13901	1	0	1	#NAME?	tumor.necrosis.factor.beta.measurement	1072	respiratory/ent	0
0	318	26	13880	1	0	1	#NAME?	TNF.related.apoptosis.inducing.ligand.measurement	1072	respiratory/ent	0
0	318	3	13903	1	0	1	#NAME?	autoantibody.measurement	1072	respiratory/ent	0
0	318	1	13905	1	0	1	#NAME?	language.measurement	1072	respiratory/ent	0
0	318	3	13903	1	0	1	#NAME?	chemerin.measurement	1072	respiratory/ent	0
0	318	40	13866	1	0	1	#NAME?	t.tau.beta.amyloid.1.42.ratio.measurement	1072	respiratory/ent	0
1	317	14	13892	0.287748	3.12974	1	1.64604	traffic.air.pollution.measurement	1072	respiratory/ent	0.00314465
0	318	9	13897	1	0	1	#NAME?	very.low.density.lipoprotein.cholesterol.measurement	1072	respiratory/ent	0
0	318	19	13887	1	0	1	#NAME?	Cannabis.use	1072	respiratory/ent	0
0	318	1	13905	1	0	1	#NAME?	thyroid.nodule	1072	respiratory/ent	0
0	318	7	13899	1	0	1	#NAME?	pemphigus.vulgaris	1072	respiratory/ent	0
0	318	6	13900	1	0	1	#NAME?	CCL17.measurement	1072	respiratory/ent	0
0	318	6	13900	1	0	1	#NAME?	CCL19.measurement	1072	respiratory/ent	0
0	318	1	13905	1	0	1	#NAME?	monocyte.chemotactic.protein.3.measurement	1072	respiratory/ent	0
0	318	1	13905	1	0	1	#NAME?	interleukin.2.measurement	1072	respiratory/ent	0
0	318	1	13905	1	0	1	#NAME?	CXCL13.measurement	1072	respiratory/ent	0
0	318	1	13905	1	0	1	#NAME?	CX3CL1.measurement	1072	respiratory/ent	0
0	318	1	13905	1	0	1	#NAME?	CCL23.measurement	1072	respiratory/ent	0
0	318	3	13903	1	0	1	#NAME?	CCL15.measurement	1072	respiratory/ent	0
0	318	1	13905	1	0	1	#NAME?	CXCL6.measurement	1072	respiratory/ent	0
0	318	2	13904	1	0	1	#NAME?	CCL24.measurement	1072	respiratory/ent	0
0	318	2	13904	1	0	1	#NAME?	CCL21.measurement	1072	respiratory/ent	0
0	318	2	13904	1	0	1	#NAME?	interleukin.4.measurement	1072	respiratory/ent	0
0	318	2	13904	1	0	1	#NAME?	CXCL12.measurement	1072	respiratory/ent	0
0	318	8	13898	1	0	1	#NAME?	menstrual.cycle.measurement	1072	respiratory/ent	0
0	318	14	13892	1	0	1	#NAME?	Herpes.Zoster	1072	respiratory/ent	0
0	318	3	13903	1	0	1	#NAME?	presubiculum.volume	1072	respiratory/ent	0
0	318	8	13898	1	0	1	#NAME?	subiculum.volume	1072	respiratory/ent	0
0	318	7	13899	1	0	1	#NAME?	hippocampal.CA1.volume	1072	respiratory/ent	0
0	318	9	13897	1	0	1	#NAME?	hippocampus.molecular.layer.volume	1072	respiratory/ent	0
0	318	21	13885	1	0	1	#NAME?	hippocampal.tail.volume	1072	respiratory/ent	0
0	318	9	13897	1	0	1	#NAME?	granule.cell.layer.dentate.gyrus.volume	1072	respiratory/ent	0
0	318	5	13901	1	0	1	#NAME?	hippocampal.CA3.volume	1072	respiratory/ent	0
0	318	7	13899	1	0	1	#NAME?	hippocampal.CA4.volume	1072	respiratory/ent	0
0	318	1	13905	1	0	1	#NAME?	hippocampal.fissure.volume	1072	respiratory/ent	0
0	318	2	13904	1	0	1	#NAME?	hippocampal.amigdala.transition.area.volume	1072	respiratory/ent	0
0	318	1	13905	1	0	1	#NAME?	radiation.induced.brain.injury	1072	respiratory/ent	0
0	318	2	13904	1	0	1	#NAME?	visual.perception.measurement	1072	respiratory/ent	0
0	318	10	13896	1	0	1	#NAME?	cholesterol.efflux.capacity.measurement	1072	respiratory/ent	0
0	318	4	13902	1	0	1	#NAME?	BRCAX.breast.cancer	1072	respiratory/ent	0
0	318	4	13902	1	0	1	#NAME?	offspring.mortality.measurement	1072	respiratory/ent	0
0	318	2	13904	1	0	1	#NAME?	Anti.rubella.virus.IgG.measurement	1072	respiratory/ent	0
0	318	8	13898	1	0	1	#NAME?	vestibular.neuronitis	1072	respiratory/ent	0
0	318	2	13904	1	0	1	#NAME?	polymyositis	1072	respiratory/ent	0
0	318	2	13904	1	0	1	#NAME?	juvenile.dermatomyositis	1072	respiratory/ent	0
0	318	2	13904	1	0	1	#NAME?	eyelid.sagging.measurement	1072	respiratory/ent	0
0	318	2	13904	1	0	1	#NAME?	facial.wrinkling	1072	respiratory/ent	0
0	318	4	13902	1	0	1	#NAME?	PCSK9.protein.measurement	1072	respiratory/ent	0
0	318	24	13882	1	0	1	#NAME?	sodium.measurement	1072	respiratory/ent	0
0	318	8	13898	1	0	1	#NAME?	small.cell.lung.carcinoma	1072	respiratory/ent	0
5	313	581	13325	0.0149008	0.366384	0.311481	-1.44857	risk.taking.behaviour	1072	respiratory/ent	0.0157233
0	318	10	13896	1	0	1	#NAME?	volumetric.bone.mineral.density	1072	respiratory/ent	0
0	318	2	13904	1	0	1	#NAME?	white.matter.growth.measurement	1072	respiratory/ent	0
0	318	2	13904	1	0	1	#NAME?	cholesteryl.ester.transfer.protein.measurement	1072	respiratory/ent	0
0	318	3	13903	1	0	1	#NAME?	seborrheic.dermatitis	1072	respiratory/ent	0
0	318	25	13881	1	0	1	#NAME?	chloride.measurement	1072	respiratory/ent	0
2	316	8	13898	0.0199146	10.989	0.388224	3.45798	response.to.polyunsaturated.fatty.acid.supplementation	1072	respiratory/ent	0.00628931
2	316	6	13900	0.0127622	14.6457	0.273362	3.87241	delta.5.desaturase.measurement	1072	respiratory/ent	0.00628931
0	318	5	13901	1	0	1	#NAME?	clostridium.difficile.infection	1072	respiratory/ent	0
0	318	1	13905	1	0	1	#NAME?	atazanavir.measurement	1072	respiratory/ent	0
0	318	5	13901	1	0	1	#NAME?	left.ventricular.systolic.function.measurement	1072	respiratory/ent	0
0	318	1	13905	1	0	1	#NAME?	heart.relative.wall.thickness	1072	respiratory/ent	0
0	318	5	13901	1	0	1	#NAME?	fractional.shortening	1072	respiratory/ent	0
0	318	3	13903	1	0	1	#NAME?	binge.eating	1072	respiratory/ent	0
0	318	1	13905	1	0	1	#NAME?	sperm.motility.measurement	1072	respiratory/ent	0
0	318	1	13905	1	0	1	#NAME?	Corneal.astigmatism	1072	respiratory/ent	0
0	318	4	13902	1	0	1	#NAME?	idiopathic.dilated.cardiomyopathy	1072	respiratory/ent	0
0	318	1	13905	1	0	1	#NAME?	cognitive.domain.measurement	1072	respiratory/ent	0
0	318	1	13905	1	0	1	#NAME?	social.domain.measurement	1072	respiratory/ent	0
0	318	1	13905	1	0	1	#NAME?	arousal.domain.measurement	1072	respiratory/ent	0
0	318	12	13894	1	0	1	#NAME?	tooth.agenesis	1072	respiratory/ent	0
0	318	11	13895	1	0	1	#NAME?	esterified.cholesterol.measurement	1072	respiratory/ent	0
0	318	11	13895	1	0	1	#NAME?	free.cholesterol.measurement	1072	respiratory/ent	0
0	318	8	13898	1	0	1	#NAME?	high.density.lipoprotein.particle.size.measurement	1072	respiratory/ent	0
0	318	1	13905	1	0	1	#NAME?	low.density.lipoprotein.particle.size.measurement	1072	respiratory/ent	0
0	318	1	13905	1	0	1	#NAME?	very.low.density.lipoprotein.particle.size.measurement	1072	respiratory/ent	0
0	318	1	13905	1	0	1	#NAME?	intermediate.density.lipoprotein.measurement	1072	respiratory/ent	0
0	318	1	13905	1	0	1	#NAME?	delirium	1072	respiratory/ent	0
0	318	10	13896	1	0	1	#NAME?	velopharyngeal.dysfunction	1072	respiratory/ent	0
0	318	2	13904	1	0	1	#NAME?	necrotizing.enterocolitis	1072	respiratory/ent	0
0	318	1	13905	1	0	1	#NAME?	choroidal.thickness.measurement	1072	respiratory/ent	0
24	294	1893	12013	0.00113433	0.518063	0.0345273	-0.948802	blood.protein.measurement	1072	respiratory/ent	0.0754717
0	318	1	13905	1	0	1	#NAME?	chylomicron.measurement	1072	respiratory/ent	0
0	318	1	13905	1	0	1	#NAME?	non.typhoidal.Salmonella.bacteremia	1072	respiratory/ent	0
0	318	3	13903	1	0	1	#NAME?	response.to.thiazide	1072	respiratory/ent	0
0	318	2	13904	1	0	1	#NAME?	conscientiousness.measurement	1072	respiratory/ent	0
0	318	4	13902	1	0	1	#NAME?	maximum.cigarettes.per.day.measurement	1072	respiratory/ent	0
0	318	1	13905	1	0	1	#NAME?	nicotine.withdrawal.symptom.count	1072	respiratory/ent	0
0	318	1	13905	1	0	1	#NAME?	nicotine.withdrawal.measurement	1072	respiratory/ent	0
0	318	2	13904	1	0	1	#NAME?	Plantar.Fasciitis	1072	respiratory/ent	0
0	318	2	13904	1	0	1	#NAME?	Plantar.Fibromatosis	1072	respiratory/ent	0
0	318	2	13904	1	0	1	#NAME?	growth.differentiation.factor.15.measurement	1072	respiratory/ent	0
0	318	1	13905	1	0	1	#NAME?	Aortic.Coarctation	1072	respiratory/ent	0
0	318	4	13902	1	0	1	#NAME?	hyperemesis.gravidarum	1072	respiratory/ent	0
0	318	13	13893	1	0	1	#NAME?	nausea.and.vomiting.of.pregnancy.severity.measurement	1072	respiratory/ent	0
0	318	1	13905	1	0	1	#NAME?	response.to.aripiprazole	1072	respiratory/ent	0
0	318	1	13905	1	0	1	#NAME?	c3d.C3.ratio	1072	respiratory/ent	0
0	318	6	13900	1	0	1	#NAME?	vitamin.D.dietary.intake.measurement	1072	respiratory/ent	0
0	318	2	13904	1	0	1	#NAME?	helping.behavior.measurement	1072	respiratory/ent	0
0	318	4	13902	1	0	1	#NAME?	event.free.survival.time	1072	respiratory/ent	0
0	318	2	13904	1	0	1	#NAME?	response.to.endocrine.therapy	1072	respiratory/ent	0
0	318	54	13852	0.635228	0	1	#NAME?	non.melanoma.skin.carcinoma	1072	respiratory/ent	0
0	318	2	13904	1	0	1	#NAME?	myopic.maculopathy.severity.measurement	1072	respiratory/ent	0
0	318	1	13905	1	0	1	#NAME?	beta.secretase.1.measurement	1072	respiratory/ent	0
1	317	23	13883	0.41905	1.90403	1	0.929058	rosacea.severity.measurement	1072	respiratory/ent	0.00314465
0	318	2	13904	1	0	1	#NAME?	executive.function.measurement	1072	respiratory/ent	0
0	318	4	13902	1	0	1	#NAME?	neuromyelitis.optica	1072	respiratory/ent	0
0	318	1	13905	1	0	1	#NAME?	atopy	1072	respiratory/ent	0
1	317	4	13902	0.10691	10.9575	1	3.45384	head.and.neck.malignant.neoplasia	1072	respiratory/ent	0.00314465
1	317	4	13902	0.10691	10.9575	1	3.45384	neuropathic.pain	1072	respiratory/ent	0.00314465
0	318	2	13904	1	0	1	#NAME?	empathy.measurement	1072	respiratory/ent	0
0	318	3	13903	1	0	1	#NAME?	refractory.celiac.disease	1072	respiratory/ent	0
0	318	1	13905	1	0	1	#NAME?	Epstein.Barr.virus.nuclear.antigen.1.seropositivity	1072	respiratory/ent	0
0	318	5	13901	1	0	1	#NAME?	Epstein.Barr.viral.capsid.antigen.seropositivity	1072	respiratory/ent	0
0	318	1	13905	1	0	1	#NAME?	anti.Epstein.Barr.virus.antibody.measurement	1072	respiratory/ent	0
0	318	20	13886	1	0	1	#NAME?	potassium.measurement	1072	respiratory/ent	0
0	318	15	13891	1	0	1	#NAME?	L.lactate.dehydrogenase.measurement	1072	respiratory/ent	0
0	318	2	13904	1	0	1	#NAME?	percent.glycated.albumin	1072	respiratory/ent	0
0	318	3	13903	1	0	1	#NAME?	fructosamine.measurement	1072	respiratory/ent	0
0	318	1	13905	1	0	1	#NAME?	total.glycated.albumin	1072	respiratory/ent	0
0	318	7	13899	1	0	1	#NAME?	cardioembolic.stroke	1072	respiratory/ent	0
0	318	12	13894	1	0	1	#NAME?	uveitis	1072	respiratory/ent	0
0	318	3	13903	1	0	1	#NAME?	solar.lentigines.measurement	1072	respiratory/ent	0
0	318	1	13905	1	0	1	#NAME?	hair.morphology.measurement	1072	respiratory/ent	0
0	318	4	13902	1	0	1	#NAME?	Hirsutism	1072	respiratory/ent	0
0	318	3	13903	1	0	1	#NAME?	hyperhidrosis	1072	respiratory/ent	0
1	317	14	13892	0.287748	3.12974	1	1.64604	erosive.tooth.wear.measurement	1072	respiratory/ent	0.00314465
0	318	5	13901	1	0	1	#NAME?	quality.of.life.during.menstruation.measurement	1072	respiratory/ent	0
0	318	9	13897	1	0	1	#NAME?	fever	1072	respiratory/ent	0
0	318	2	13904	1	0	1	#NAME?	glucose.metabolism.decline.measurement	1072	respiratory/ent	0
1	317	5	13901	0.126883	8.76632	1	3.13197	eye.movement.measurement	1072	respiratory/ent	0.00314465
0	318	4	13902	1	0	1	#NAME?	mental.development.measurement	1072	respiratory/ent	0
0	318	3	13903	1	0	1	#NAME?	Duchenne.muscular.dystrophy	1072	respiratory/ent	0
0	318	1	13905	1	0	1	#NAME?	uterine.fibroid.measurement	1072	respiratory/ent	0
0	318	1	13905	1	0	1	#NAME?	mouth.morphology.measurement	1072	respiratory/ent	0
0	318	1	13905	1	0	1	#NAME?	cheekbone.morphology.measurement	1072	respiratory/ent	0
0	318	2	13904	1	0	1	#NAME?	chronic.central.serous.retinopathy	1072	respiratory/ent	0
0	318	6	13900	1	0	1	#NAME?	diffusing.capacity.of.the.lung.for.carbon.monoxide	1072	respiratory/ent	0
0	318	2	13904	1	0	1	#NAME?	thiopurine.metabolite.measurement	1072	respiratory/ent	0
0	318	8	13898	1	0	1	#NAME?	ACPA.positive.rheumatoid.arthritis	1072	respiratory/ent	0
0	318	1	13905	1	0	1	#NAME?	amebiasis	1072	respiratory/ent	0
0	318	8	13898	1	0	1	#NAME?	factor.VII.activating.protease.measurement	1072	respiratory/ent	0
0	318	5	13901	1	0	1	#NAME?	nephrotic.syndrome	1072	respiratory/ent	0
0	318	9	13897	1	0	1	#NAME?	energy.expenditure.measurement	1072	respiratory/ent	0
0	318	5	13901	1	0	1	#NAME?	energy.intake.measurement	1072	respiratory/ent	0
0	318	4	13902	1	0	1	#NAME?	family.history.of.lung.cancer	1072	respiratory/ent	0
0	318	2	13904	1	0	1	#NAME?	cranial.vault.morphology.measurement	1072	respiratory/ent	0
8	310	85	13821	0.00112029	4.19526	0.0345273	2.06876	Alopecia	1072	respiratory/ent	0.0251572
0	318	1	13905	1	0	1	#NAME?	response.to.heparin	1072	respiratory/ent	0
0	318	1	13905	1	0	1	#NAME?	thrombocytopenia	1072	respiratory/ent	0
0	318	3	13903	1	0	1	#NAME?	folic.acid.measurement	1072	respiratory/ent	0
0	318	3	13903	1	0	1	#NAME?	alpha.synuclein.measurement	1072	respiratory/ent	0
0	318	2	13904	1	0	1	#NAME?	response.to.ketogenic.diet	1072	respiratory/ent	0
0	318	4	13902	1	0	1	#NAME?	pemphigus.foliaceus	1072	respiratory/ent	0
0	318	9	13897	1	0	1	#NAME?	latent.autoimmune.diabetes.in.adults	1072	respiratory/ent	0
0	318	1	13905	1	0	1	#NAME?	hypersomnia	1072	respiratory/ent	0
0	318	2	13904	1	0	1	#NAME?	treatment.resistant.hypertension	1072	respiratory/ent	0
0	318	16	13890	1	0	1	#NAME?	lateral.ventricle.volume.measurement	1072	respiratory/ent	0
0	318	1	13905	1	0	1	#NAME?	erythropoetin.measurement	1072	respiratory/ent	0
0	318	34	13872	1	0	1	#NAME?	nevus.count	1072	respiratory/ent	0
0	318	2	13904	1	0	1	#NAME?	appendicitis	1072	respiratory/ent	0
2	316	4	13902	0.00704225	21.9748	0.162911	4.45778	fatty.acid.desaturase.enzyme.activity.measurement	1072	respiratory/ent	0.00628931
0	318	3	13903	1	0	1	#NAME?	reasoning	1072	respiratory/ent	0
0	318	2	13904	1	0	1	#NAME?	verbal.memory.measurement	1072	respiratory/ent	0
0	318	1	13905	1	0	1	#NAME?	attention.function.measurement	1072	respiratory/ent	0
0	318	7	13899	1	0	1	#NAME?	carotid.atherosclerosis	1072	respiratory/ent	0
0	318	21	13885	1	0	1	#NAME?	Takayasu.arteritis	1072	respiratory/ent	0
0	318	12	13894	1	0	1	#NAME?	Hyperthyroidism	1072	respiratory/ent	0
0	318	2	13904	1	0	1	#NAME?	alloimmunization	1072	respiratory/ent	0
0	318	1	13905	1	0	1	#NAME?	response.to.red.blood.cell.transfusion	1072	respiratory/ent	0
0	318	2	13904	1	0	1	#NAME?	Fragile.X.syndrome	1072	respiratory/ent	0
0	318	1	13905	1	0	1	#NAME?	developmental.dysplasia.of.the.hip	1072	respiratory/ent	0
0	318	7	13899	1	0	1	#NAME?	fibroblast.growth.factor.23.measurement	1072	respiratory/ent	0
6	312	375	13531	0.482096	0.693909	1	-0.527183	wellbeing.measurement	1072	respiratory/ent	0.0188679
0	318	4	13902	1	0	1	#NAME?	Waldenstrom.macroglobulinemia	1072	respiratory/ent	0
0	318	1	13905	1	0	1	#NAME?	intra.individual.reaction.time.variability.measurement	1072	respiratory/ent	0
0	318	1	13905	1	0	1	#NAME?	age.at.diagnosis	1072	respiratory/ent	0
0	318	5	13901	1	0	1	#NAME?	gestational.blood.glucose.measurement	1072	respiratory/ent	0
0	318	1	13905	1	0	1	#NAME?	nicotine.dependence.symptom.count	1072	respiratory/ent	0
0	318	1	13905	1	0	1	#NAME?	CCL11.measurement	1072	respiratory/ent	0
0	318	2	13904	1	0	1	#NAME?	interleukin.1.alpha.measurement	1072	respiratory/ent	0
0	318	1	13905	1	0	1	#NAME?	CXCL5.measurement	1072	respiratory/ent	0
0	318	3	13903	1	0	1	#NAME?	fertility.measurement	1072	respiratory/ent	0
0	318	8	13898	1	0	1	#NAME?	cognitive.impairment.measurement	1072	respiratory/ent	0
0	318	4	13902	1	0	1	#NAME?	p.tau.beta.amyloid.1.42.ratio.measurement	1072	respiratory/ent	0
0	318	1	13905	1	0	1	#NAME?	number.of.pregnancies.measurement	1072	respiratory/ent	0
0	318	2	13904	1	0	1	#NAME?	exercise	1072	respiratory/ent	0
0	318	2	13904	1	0	1	#NAME?	red.blood.cell.folate.measurement	1072	respiratory/ent	0
1	317	15	13891	0.303688	2.92093	1	1.54643	hip.geometry	1072	respiratory/ent	0.00314465
0	318	4	13902	1	0	1	#NAME?	Childhood.absence.epilepsy	1072	respiratory/ent	0
0	318	1	13905	1	0	1	#NAME?	Juvenile.myoclonic.epilepsy	1072	respiratory/ent	0
0	318	6	13900	1	0	1	#NAME?	partial.epilepsy	1072	respiratory/ent	0
0	318	1	13905	1	0	1	#NAME?	stroke.outcome.severity.measurement	1072	respiratory/ent	0
0	318	4	13902	1	0	1	#NAME?	AQP4.IgG.positive.neuromyelitis.optica	1072	respiratory/ent	0
0	318	14	13892	1	0	1	#NAME?	facial.asymmetry.measurement	1072	respiratory/ent	0
0	318	1	13905	1	0	1	#NAME?	type.2.diabetes.nephropathy	1072	respiratory/ent	0
16	302	1199	12707	0.0248536	0.561502	0.453905	-0.832638	heel.bone.mineral.density	1072	respiratory/ent	0.0503145
0	318	7	13899	1	0	1	#NAME?	mitochondrial.DNA.measurement	1072	respiratory/ent	0
0	318	1	13905	1	0	1	#NAME?	anti.Mullerian.hormone.measurement	1072	respiratory/ent	0
6	312	227	13679	0.652699	1.15883	1	0.212669	smoking.initiation	1072	respiratory/ent	0.0188679
0	318	2	13904	1	0	1	#NAME?	reading.and.spelling.ability	1072	respiratory/ent	0
0	318	4	13902	1	0	1	#NAME?	cystic.fibrosis.associated.meconium.ileum	1072	respiratory/ent	0
0	318	4	13902	1	0	1	#NAME?	proline.measurement	1072	respiratory/ent	0
0	318	5	13901	1	0	1	#NAME?	serum.urea.measurement	1072	respiratory/ent	0
0	318	4	13902	1	0	1	#NAME?	asparagine.measurement	1072	respiratory/ent	0
0	318	1	13905	1	0	1	#NAME?	fractures	1072	respiratory/ent	0
0	318	1	13905	1	0	1	#NAME?	ununited	1072	respiratory/ent	0
0	318	15	13891	1	0	1	#NAME?	eye.colour.measurement	1072	respiratory/ent	0
0	318	1	13905	1	0	1	#NAME?	suicide.behaviour.measurement	1072	respiratory/ent	0
0	318	5	13901	1	0	1	#NAME?	proliferative.diabetic.retinopathy	1072	respiratory/ent	0
0	318	2	13904	1	0	1	#NAME?	tri.iodothyronine.thyroxine.ratio.measurement	1072	respiratory/ent	0
0	318	7	13899	1	0	1	#NAME?	femoral.neck.bone.geometry	1072	respiratory/ent	0
0	318	4	13902	1	0	1	#NAME?	response.to.aromatase.inhibitor	1072	respiratory/ent	0
3	315	49	13857	0.110138	2.69288	1	1.42915	glycine.measurement	1072	respiratory/ent	0.00943396
0	318	15	13891	1	0	1	#NAME?	worry.measurement	1072	respiratory/ent	0
0	318	1	13905	1	0	1	#NAME?	NA.	1072	respiratory/ent	0
0	318	1	13905	1	0	1	#NAME?	amygdala.volume	1072	respiratory/ent	0
0	318	4	13902	1	0	1	#NAME?	remission	1072	respiratory/ent	0
2	316	10	13896	0.0283626	8.79089	0.502046	3.13601	breast.milk.measurement	1072	respiratory/ent	0.00628931
0	318	7	13899	1	0	1	#NAME?	alanine.measurement	1072	respiratory/ent	0
1	317	9	13897	0.202422	4.8691	1	2.28366	glutamine.measurement	1072	respiratory/ent	0.00314465
0	318	2	13904	1	0	1	#NAME?	ornithine.measurement	1072	respiratory/ent	0
0	318	4	13902	1	0	1	#NAME?	phenylalanine.measurement	1072	respiratory/ent	0
0	318	17	13889	1	0	1	#NAME?	serine.measurement	1072	respiratory/ent	0
0	318	2	13904	1	0	1	#NAME?	histidine.measurement	1072	respiratory/ent	0
0	318	7	13899	1	0	1	#NAME?	leucine.measurement	1072	respiratory/ent	0
0	318	2	13904	1	0	1	#NAME?	lysine.measurement	1072	respiratory/ent	0
0	318	5	13901	1	0	1	#NAME?	methionine.measurement	1072	respiratory/ent	0
0	318	8	13898	1	0	1	#NAME?	threonine.measurement	1072	respiratory/ent	0
0	318	2	13904	1	0	1	#NAME?	tryptophan.measurement	1072	respiratory/ent	0
0	318	3	13903	1	0	1	#NAME?	tyrosine.measurement	1072	respiratory/ent	0
0	9	198	14017	1	0	1	#NAME?	multiple.sclerosis	1073	gastrointestinal/abdominal	0
0	9	414	13801	1	0	1	#NAME?	Crohn.s.disease	1073	gastrointestinal/abdominal	0
0	9	506	13709	1	0	1	#NAME?	body.height	1073	gastrointestinal/abdominal	0
0	9	19	14196	1	0	1	#NAME?	drug.induced.liver.injury	1073	gastrointestinal/abdominal	0
0	9	24	14191	1	0	1	#NAME?	Barrett.s.esophagus	1073	gastrointestinal/abdominal	0
0	9	418	13797	1	0	1	#NAME?	breast.carcinoma	1073	gastrointestinal/abdominal	0
0	9	5	14210	1	0	1	#NAME?	mental.or.behavioural.disorder	1073	gastrointestinal/abdominal	0
0	9	36	14179	1	0	1	#NAME?	biliary.liver.cirrhosis	1073	gastrointestinal/abdominal	0
0	9	29	14186	1	0	1	#NAME?	serum.albumin.measurement	1073	gastrointestinal/abdominal	0
0	9	69	14146	1	0	1	#NAME?	alkaline.phosphatase.measurement	1073	gastrointestinal/abdominal	0
0	9	162	14053	1	0	1	#NAME?	uric.acid.measurement	1073	gastrointestinal/abdominal	0
0	9	49	14166	1	0	1	#NAME?	serum.alanine.aminotransferase.measurement	1073	gastrointestinal/abdominal	0
0	9	44	14171	1	0	1	#NAME?	aspartate.aminotransferase.measurement	1073	gastrointestinal/abdominal	0
0	9	50	14165	1	0	1	#NAME?	creatine.kinase.measurement	1073	gastrointestinal/abdominal	0
1	8	91	14124	0.0567435	19.3794	1	4.27645	serum.gamma.glutamyl.transferase.measurement	1073	gastrointestinal/abdominal	0.111111
0	9	82	14133	1	0	1	#NAME?	hemoglobin.measurement	1073	gastrointestinal/abdominal	0
0	9	419	13796	1	0	1	#NAME?	high.density.lipoprotein.cholesterol.measurement	1073	gastrointestinal/abdominal	0
0	9	98	14117	1	0	1	#NAME?	hematocrit	1073	gastrointestinal/abdominal	0
0	9	168	14047	1	0	1	#NAME?	serum.creatinine.measurement	1073	gastrointestinal/abdominal	0
4	5	2187	12028	0.0370149	4.39933	1	2.13728	protein.measurement	1073	gastrointestinal/abdominal	0.444444
0	9	208	14007	1	0	1	#NAME?	mean.corpuscular.hemoglobin	1073	gastrointestinal/abdominal	0
0	9	181	14034	1	0	1	#NAME?	mean.corpuscular.volume	1073	gastrointestinal/abdominal	0
0	9	84	14131	1	0	1	#NAME?	leukocyte.count	1073	gastrointestinal/abdominal	0
0	9	58	14157	1	0	1	#NAME?	urate.measurement	1073	gastrointestinal/abdominal	0
0	9	402	13813	1	0	1	#NAME?	triglyceride.measurement	1073	gastrointestinal/abdominal	0
0	9	185	14030	1	0	1	#NAME?	platelet.count	1073	gastrointestinal/abdominal	0
0	9	84	14131	1	0	1	#NAME?	mean.corpuscular.hemoglobin.concentration	1073	gastrointestinal/abdominal	0
0	9	100	14115	1	0	1	#NAME?	erythrocyte.count	1073	gastrointestinal/abdominal	0
0	9	5	14210	1	0	1	#NAME?	plasminogen.activator.inhibitor.1.measurement	1073	gastrointestinal/abdominal	0
0	9	7	14208	1	0	1	#NAME?	lumbar.disc.degeneration	1073	gastrointestinal/abdominal	0
1	8	1	14214	0.00126511	1753.54	0.365828	10.7761	type.1.diabetes.nephropathy	1073	gastrointestinal/abdominal	0.111111
0	9	9	14206	1	0	1	#NAME?	response.to.drug	1073	gastrointestinal/abdominal	0
0	9	20	14195	1	0	1	#NAME?	Behcet.s.syndrome	1073	gastrointestinal/abdominal	0
0	9	31	14184	1	0	1	#NAME?	CCL2.measurement	1073	gastrointestinal/abdominal	0
2	7	174	14041	0.00517626	23.0413	1	4.52615	C.reactive.protein.measurement	1073	gastrointestinal/abdominal	0.222222
0	9	15	14200	1	0	1	#NAME?	neuroblastoma	1073	gastrointestinal/abdominal	0
0	9	3	14212	1	0	1	#NAME?	complement.C3.measurement	1073	gastrointestinal/abdominal	0
0	9	20	14195	1	0	1	#NAME?	complement.C4.measurement	1073	gastrointestinal/abdominal	0
0	9	587	13628	1	0	1	#NAME?	smoking.behavior	1073	gastrointestinal/abdominal	0
0	9	13	14202	1	0	1	#NAME?	telomere.length	1073	gastrointestinal/abdominal	0
0	9	374	13841	1	0	1	#NAME?	type.II.diabetes.mellitus	1073	gastrointestinal/abdominal	0
0	9	14	14201	1	0	1	#NAME?	Chronic.Hepatitis.C.infection	1073	gastrointestinal/abdominal	0
0	9	141	14074	1	0	1	#NAME?	asthma	1073	gastrointestinal/abdominal	0
0	9	83	14132	1	0	1	#NAME?	atopic.eczema	1073	gastrointestinal/abdominal	0
0	9	18	14197	1	0	1	#NAME?	immune.system.disease	1073	gastrointestinal/abdominal	0
2	7	347	13868	0.0192816	11.4121	1	3.51249	low.density.lipoprotein.cholesterol.measurement	1073	gastrointestinal/abdominal	0.222222
0	9	37	14178	1	0	1	#NAME?	amyotrophic.lateral.sclerosis	1073	gastrointestinal/abdominal	0
0	9	46	14169	1	0	1	#NAME?	acute.lymphoblastic.leukemia	1073	gastrointestinal/abdominal	0
0	9	5	14210	1	0	1	#NAME?	hemoglobin.A2.measurement	1073	gastrointestinal/abdominal	0
0	9	46	14169	1	0	1	#NAME?	Sarcoidosis	1073	gastrointestinal/abdominal	0
0	9	60	14155	1	0	1	#NAME?	thyroid.stimulating.hormone.measurement	1073	gastrointestinal/abdominal	0
0	9	10	14205	1	0	1	#NAME?	energy.expenditure	1073	gastrointestinal/abdominal	0
0	9	1	14214	1	0	1	#NAME?	vascular.dementia	1073	gastrointestinal/abdominal	0
0	9	23	14192	1	0	1	#NAME?	insulin.sensitivity.measurement	1073	gastrointestinal/abdominal	0
0	9	4	14211	1	0	1	#NAME?	vasoactive.peptide.measurement	1073	gastrointestinal/abdominal	0
0	9	60	14155	1	0	1	#NAME?	monocyte.count	1073	gastrointestinal/abdominal	0
0	9	12	14203	1	0	1	#NAME?	cancer.biomarker.measurement	1073	gastrointestinal/abdominal	0
0	9	3	14212	1	0	1	#NAME?	tetralogy.of.fallot	1073	gastrointestinal/abdominal	0
0	9	20	14195	1	0	1	#NAME?	antibody.measurement	1073	gastrointestinal/abdominal	0
0	9	5	14210	1	0	1	#NAME?	Epstein.Barr.virus.infection	1073	gastrointestinal/abdominal	0
0	9	36	14179	1	0	1	#NAME?	Abnormality.of.refraction	1073	gastrointestinal/abdominal	0
0	9	66	14149	1	0	1	#NAME?	lymphoma	1073	gastrointestinal/abdominal	0
0	9	21	14194	1	0	1	#NAME?	Sickle.cell.anemia	1073	gastrointestinal/abdominal	0
0	9	11	14204	1	0	1	#NAME?	beta.2.microglobulin.measurement	1073	gastrointestinal/abdominal	0
0	9	167	14048	1	0	1	#NAME?	Alzheimer.s.disease	1073	gastrointestinal/abdominal	0
0	9	8	14207	1	0	1	#NAME?	amyloid.beta.measurement	1073	gastrointestinal/abdominal	0
0	9	100	14115	1	0	1	#NAME?	bone.density	1073	gastrointestinal/abdominal	0
0	9	2	14213	1	0	1	#NAME?	renal.transplant.outcome.measurement	1073	gastrointestinal/abdominal	0
0	9	39	14176	1	0	1	#NAME?	alcohol.dependence	1073	gastrointestinal/abdominal	0
0	9	65	14150	1	0	1	#NAME?	attention.deficit.hyperactivity.disorder	1073	gastrointestinal/abdominal	0
0	9	240	13975	1	0	1	#NAME?	unipolar.depression	1073	gastrointestinal/abdominal	0
0	9	618	13597	1	0	1	#NAME?	schizophrenia	1073	gastrointestinal/abdominal	0
0	9	309	13906	1	0	1	#NAME?	autism.spectrum.disorder	1073	gastrointestinal/abdominal	0
0	9	109	14106	1	0	1	#NAME?	bipolar.disorder	1073	gastrointestinal/abdominal	0
0	9	60	14155	1	0	1	#NAME?	pathological.myopia	1073	gastrointestinal/abdominal	0
0	9	37	14178	1	0	1	#NAME?	serum.IgG.glycosylation.measurement	1073	gastrointestinal/abdominal	0
0	9	105	14110	1	0	1	#NAME?	melanoma	1073	gastrointestinal/abdominal	0
0	9	3	14212	1	0	1	#NAME?	drug.dependence	1073	gastrointestinal/abdominal	0
0	9	1	14214	1	0	1	#NAME?	red.blood.cell.distribution.width	1073	gastrointestinal/abdominal	0
0	9	77	14138	1	0	1	#NAME?	age.related.macular.degeneration	1073	gastrointestinal/abdominal	0
0	9	51	14164	1	0	1	#NAME?	QRS.duration	1073	gastrointestinal/abdominal	0
0	9	391	13824	1	0	1	#NAME?	alcohol.consumption.measurement	1073	gastrointestinal/abdominal	0
0	9	1	14214	1	0	1	#NAME?	Orofacial.clefting.syndrome	1073	gastrointestinal/abdominal	0
0	9	71	14144	1	0	1	#NAME?	cleft.lip	1073	gastrointestinal/abdominal	0
0	9	158	14057	1	0	1	#NAME?	coronary.heart.disease	1073	gastrointestinal/abdominal	0
0	9	3	14212	1	0	1	#NAME?	drinking.behavior	1073	gastrointestinal/abdominal	0
0	9	34	14181	1	0	1	#NAME?	endometriosis	1073	gastrointestinal/abdominal	0
0	9	7	14208	1	0	1	#NAME?	pulmonary.arterial.hypertension	1073	gastrointestinal/abdominal	0
0	9	2	14213	1	0	1	#NAME?	aspirin.hydrolysis.measurement	1073	gastrointestinal/abdominal	0
0	9	41	14174	1	0	1	#NAME?	bilirubin.measurement	1073	gastrointestinal/abdominal	0
0	9	5	14210	1	0	1	#NAME?	estradiol.measurement	1073	gastrointestinal/abdominal	0
0	9	6	14209	1	0	1	#NAME?	puberty	1073	gastrointestinal/abdominal	0
0	9	4	14211	1	0	1	#NAME?	height.growth.measurement	1073	gastrointestinal/abdominal	0
0	9	22	14193	1	0	1	#NAME?	eye.measurement	1073	gastrointestinal/abdominal	0
0	9	222	13993	1	0	1	#NAME?	glomerular.filtration.rate	1073	gastrointestinal/abdominal	0
0	9	1	14214	1	0	1	#NAME?	response.to.hydrochlorothiazide	1073	gastrointestinal/abdominal	0
0	9	6	14209	1	0	1	#NAME?	non.alcoholic.fatty.liver.disease	1073	gastrointestinal/abdominal	0
0	9	6	14209	1	0	1	#NAME?	cirrhosis.of.liver	1073	gastrointestinal/abdominal	0
0	9	104	14111	1	0	1	#NAME?	hormone.measurement	1073	gastrointestinal/abdominal	0
0	9	33	14182	1	0	1	#NAME?	thyroxine.measurement	1073	gastrointestinal/abdominal	0
0	9	23	14192	1	0	1	#NAME?	skin.pigmentation	1073	gastrointestinal/abdominal	0
0	9	45	14170	1	0	1	#NAME?	ovarian.carcinoma	1073	gastrointestinal/abdominal	0
0	9	47	14168	1	0	1	#NAME?	glaucoma	1073	gastrointestinal/abdominal	0
0	9	14	14201	1	0	1	#NAME?	cervical.carcinoma	1073	gastrointestinal/abdominal	0
0	9	2	14213	1	0	1	#NAME?	mathematical.ability	1073	gastrointestinal/abdominal	0
0	9	255	13960	1	0	1	#NAME?	prostate.carcinoma	1073	gastrointestinal/abdominal	0
0	9	13	14202	1	0	1	#NAME?	t.tau.measurement	1073	gastrointestinal/abdominal	0
0	9	10	14205	1	0	1	#NAME?	p.tau.measurement	1073	gastrointestinal/abdominal	0
0	9	75	14140	1	0	1	#NAME?	age.at.menopause	1073	gastrointestinal/abdominal	0
0	9	84	14131	1	0	1	#NAME?	obesity	1073	gastrointestinal/abdominal	0
0	9	2	14213	1	0	1	#NAME?	neonate	1073	gastrointestinal/abdominal	0
0	9	2	14213	1	0	1	#NAME?	sum.of.skinfolds	1073	gastrointestinal/abdominal	0
0	9	11	14204	1	0	1	#NAME?	fat.body.mass	1073	gastrointestinal/abdominal	0
0	9	11	14204	1	0	1	#NAME?	birth.weight	1073	gastrointestinal/abdominal	0
0	9	605	13610	1	0	1	#NAME?	body.mass.index	1073	gastrointestinal/abdominal	0
0	9	12	14203	1	0	1	#NAME?	interstitial.lung.disease	1073	gastrointestinal/abdominal	0
0	9	48	14167	1	0	1	#NAME?	Graves.disease	1073	gastrointestinal/abdominal	0
0	9	9	14206	1	0	1	#NAME?	energy.intake	1073	gastrointestinal/abdominal	0
0	9	11	14204	1	0	1	#NAME?	survival.time	1073	gastrointestinal/abdominal	0
0	9	47	14168	1	0	1	#NAME?	squamous.cell.carcinoma	1073	gastrointestinal/abdominal	0
0	9	25	14190	1	0	1	#NAME?	esophageal.carcinoma	1073	gastrointestinal/abdominal	0
0	9	95	14120	1	0	1	#NAME?	venous.thromboembolism	1073	gastrointestinal/abdominal	0
0	9	4	14211	1	0	1	#NAME?	anti.Helicobacter.pylori.serum.IgG.measurement	1073	gastrointestinal/abdominal	0
0	9	22	14193	1	0	1	#NAME?	testicular.carcinoma	1073	gastrointestinal/abdominal	0
0	9	60	14155	1	0	1	#NAME?	fatty.acid.measurement	1073	gastrointestinal/abdominal	0
0	9	1194	13021	1	0	1	#NAME?	scoliosis	1073	gastrointestinal/abdominal	0
0	9	752	13463	1	0	1	#NAME?	systolic.blood.pressure	1073	gastrointestinal/abdominal	0
0	9	7	14208	1	0	1	#NAME?	response.to.high.sodium.diet	1073	gastrointestinal/abdominal	0
0	9	7	14208	1	0	1	#NAME?	response.to.dietary.potassium.supplementation	1073	gastrointestinal/abdominal	0
0	9	456	13759	1	0	1	#NAME?	diastolic.blood.pressure	1073	gastrointestinal/abdominal	0
0	9	5	14210	1	0	1	#NAME?	response.to.low.sodium.diet	1073	gastrointestinal/abdominal	0
0	9	201	14014	1	0	1	#NAME?	mean.arterial.pressure	1073	gastrointestinal/abdominal	0
1	8	237	13978	0.140932	7.37078	1	2.88182	rheumatoid.arthritis	1073	gastrointestinal/abdominal	0.111111
0	9	17	14198	1	0	1	#NAME?	schizoaffective.disorder	1073	gastrointestinal/abdominal	0
0	9	80	14135	1	0	1	#NAME?	fibrinogen.measurement	1073	gastrointestinal/abdominal	0
0	9	21	14194	1	0	1	#NAME?	narcolepsy.with.cataplexy	1073	gastrointestinal/abdominal	0
0	9	22	14193	1	0	1	#NAME?	sporadic.amyotrophic.lateral.sclerosis	1073	gastrointestinal/abdominal	0
0	9	12	14203	1	0	1	#NAME?	osteoarthritis	1073	gastrointestinal/abdominal	0
0	9	13	14202	1	0	1	#NAME?	B.cell.acute.lymphoblastic.leukemia	1073	gastrointestinal/abdominal	0
0	9	109	14106	1	0	1	#NAME?	celiac.disease	1073	gastrointestinal/abdominal	0
0	9	148	14067	1	0	1	#NAME?	stroke	1073	gastrointestinal/abdominal	0
0	9	39	14176	1	0	1	#NAME?	large.artery.stroke	1073	gastrointestinal/abdominal	0
0	9	80	14135	1	0	1	#NAME?	response.to.bronchodilator	1073	gastrointestinal/abdominal	0
0	9	16	14199	1	0	1	#NAME?	response.to.corticosteroid	1073	gastrointestinal/abdominal	0
0	9	28	14187	1	0	1	#NAME?	calcium.measurement	1073	gastrointestinal/abdominal	0
0	9	92	14123	1	0	1	#NAME?	response.to.vaccine	1073	gastrointestinal/abdominal	0
0	9	7	14208	1	0	1	#NAME?	serum.ST2.measurement	1073	gastrointestinal/abdominal	0
0	9	79	14136	1	0	1	#NAME?	chronic.lymphocytic.leukemia	1073	gastrointestinal/abdominal	0
0	9	16	14199	1	0	1	#NAME?	serum.IgE.measurement	1073	gastrointestinal/abdominal	0
0	9	2	14213	1	0	1	#NAME?	functional.laterality	1073	gastrointestinal/abdominal	0
0	9	1	14214	1	0	1	#NAME?	dyslexia	1073	gastrointestinal/abdominal	0
0	9	85	14130	1	0	1	#NAME?	A1C.measurement	1073	gastrointestinal/abdominal	0
0	9	5	14210	1	0	1	#NAME?	follicle.stimulating.hormone.measurement	1073	gastrointestinal/abdominal	0
0	9	3	14212	1	0	1	#NAME?	triple.negative.breast.cancer	1073	gastrointestinal/abdominal	0
0	9	107	14108	1	0	1	#NAME?	chronic.kidney.disease	1073	gastrointestinal/abdominal	0
0	9	61	14154	1	0	1	#NAME?	Tuberculosis	1073	gastrointestinal/abdominal	0
0	9	4	14211	1	0	1	#NAME?	thrombin.generation.potential.measurement	1073	gastrointestinal/abdominal	0
0	9	1	14214	1	0	1	#NAME?	contrast.sensitivity.measurement	1073	gastrointestinal/abdominal	0
0	9	24	14191	1	0	1	#NAME?	bladder.carcinoma	1073	gastrointestinal/abdominal	0
0	9	26	14189	1	0	1	#NAME?	adiponectin.measurement	1073	gastrointestinal/abdominal	0
0	9	39	14176	1	0	1	#NAME?	cognitive.decline	1073	gastrointestinal/abdominal	0
2	7	371	13844	0.0218553	10.655	1	3.41346	total.cholesterol.measurement	1073	gastrointestinal/abdominal	0.222222
0	9	185	14030	1	0	1	#NAME?	alcohol.drinking	1073	gastrointestinal/abdominal	0
0	9	4	14211	1	0	1	#NAME?	serum.dimethylarginine.measurement	1073	gastrointestinal/abdominal	0
0	9	2	14213	1	0	1	#NAME?	asymmetrical.dimethylarginine.measurement	1073	gastrointestinal/abdominal	0
0	9	30	14185	1	0	1	#NAME?	acne	1073	gastrointestinal/abdominal	0
0	9	55	14160	1	0	1	#NAME?	basal.cell.carcinoma	1073	gastrointestinal/abdominal	0
0	9	16	14199	1	0	1	#NAME?	bone.quantitative.ultrasound.measurement	1073	gastrointestinal/abdominal	0
0	9	43	14172	1	0	1	#NAME?	Hodgkins.lymphoma	1073	gastrointestinal/abdominal	0
0	9	88	14127	1	0	1	#NAME?	age.at.onset	1073	gastrointestinal/abdominal	0
0	9	177	14038	1	0	1	#NAME?	colorectal.cancer	1073	gastrointestinal/abdominal	0
0	9	8	14207	1	0	1	#NAME?	gamma.linolenic.acid.measurement	1073	gastrointestinal/abdominal	0
0	9	18	14197	1	0	1	#NAME?	Sjogren.syndrome	1073	gastrointestinal/abdominal	0
0	9	2	14213	1	0	1	#NAME?	small.intestine.neuroendocrine.tumor	1073	gastrointestinal/abdominal	0
0	9	44	14171	1	0	1	#NAME?	cognitive.impairment	1073	gastrointestinal/abdominal	0
0	9	37	14178	1	0	1	#NAME?	cognitive.decline.measurement	1073	gastrointestinal/abdominal	0
0	9	8	14207	1	0	1	#NAME?	cerebral.amyloid.deposition.measurement	1073	gastrointestinal/abdominal	0
0	9	4	14211	1	0	1	#NAME?	carotid.artery.intima.media.thickness	1073	gastrointestinal/abdominal	0
0	9	1	14214	1	0	1	#NAME?	collagenous.colitis	1073	gastrointestinal/abdominal	0
0	9	12	14203	1	0	1	#NAME?	malaria	1073	gastrointestinal/abdominal	0
0	9	85	14130	1	0	1	#NAME?	primary.biliary.cirrhosis	1073	gastrointestinal/abdominal	0
0	9	54	14161	1	0	1	#NAME?	myocardial.infarction	1073	gastrointestinal/abdominal	0
0	9	1	14214	1	0	1	#NAME?	influenza.A..H1N1.	1073	gastrointestinal/abdominal	0
0	9	40	14175	1	0	1	#NAME?	lipoprotein.A.measurement	1073	gastrointestinal/abdominal	0
0	9	577	13638	1	0	1	#NAME?	pulse.pressure.measurement	1073	gastrointestinal/abdominal	0
0	9	18	14197	1	0	1	#NAME?	mucocutaneous.lymph.node.syndrome	1073	gastrointestinal/abdominal	0
0	9	4	14211	1	0	1	#NAME?	coronary.aneurysm	1073	gastrointestinal/abdominal	0
0	9	48	14167	1	0	1	#NAME?	myositis	1073	gastrointestinal/abdominal	0
0	9	25	14190	1	0	1	#NAME?	response.to.lithium.ion	1073	gastrointestinal/abdominal	0
0	9	19	14196	1	0	1	#NAME?	peripheral.arterial.disease	1073	gastrointestinal/abdominal	0
0	9	13	14202	1	0	1	#NAME?	response.to.radiation	1073	gastrointestinal/abdominal	0
0	9	13	14202	1	0	1	#NAME?	Cystic.fibrosis	1073	gastrointestinal/abdominal	0
0	9	9	14206	1	0	1	#NAME?	lung.disease.severity.measurement	1073	gastrointestinal/abdominal	0
0	9	46	14169	1	0	1	#NAME?	von.Willebrand.factor.measurement	1073	gastrointestinal/abdominal	0
0	9	4	14211	1	0	1	#NAME?	alcoholic.liver.cirrhosis	1073	gastrointestinal/abdominal	0
0	9	2	14213	1	0	1	#NAME?	skin.and.soft.tissue.Staphylococcus.aureus.infection	1073	gastrointestinal/abdominal	0
0	9	68	14147	1	0	1	#NAME?	Testicular.Germ.Cell.Tumor	1073	gastrointestinal/abdominal	0
0	9	62	14153	1	0	1	#NAME?	lung.adenocarcinoma	1073	gastrointestinal/abdominal	0
0	9	251	13964	1	0	1	#NAME?	systemic.lupus.erythematosus	1073	gastrointestinal/abdominal	0
0	9	27	14188	1	0	1	#NAME?	esophageal.adenocarcinoma	1073	gastrointestinal/abdominal	0
0	9	296	13919	1	0	1	#NAME?	depressive.symptom.measurement	1073	gastrointestinal/abdominal	0
0	9	5	14210	1	0	1	#NAME?	stressful.life.event.measurement	1073	gastrointestinal/abdominal	0
0	9	4	14211	1	0	1	#NAME?	behavioural.disinhibition.measurement	1073	gastrointestinal/abdominal	0
0	9	166	14049	1	0	1	#NAME?	risky.sexual.behaviour.measurement	1073	gastrointestinal/abdominal	0
0	9	12	14203	1	0	1	#NAME?	subcutaneous.adipose.tissue.measurement	1073	gastrointestinal/abdominal	0
0	9	15	14200	1	0	1	#NAME?	interleukin.10.measurement	1073	gastrointestinal/abdominal	0
0	9	47	14168	1	0	1	#NAME?	HIV.1.infection	1073	gastrointestinal/abdominal	0
0	9	4	14211	1	0	1	#NAME?	HIV.viral.set.point.measurement	1073	gastrointestinal/abdominal	0
0	9	36	14179	1	0	1	#NAME?	childhood.onset.asthma	1073	gastrointestinal/abdominal	0
0	9	12	14203	1	0	1	#NAME?	atopic.march	1073	gastrointestinal/abdominal	0
0	9	20	14195	1	0	1	#NAME?	diarrhea	1073	gastrointestinal/abdominal	0
0	9	3	14212	1	0	1	#NAME?	leukopenia	1073	gastrointestinal/abdominal	0
0	9	4	14211	1	0	1	#NAME?	response.to.thiopurine	1073	gastrointestinal/abdominal	0
0	9	315	13900	1	0	1	#NAME?	inflammatory.bowel.disease	1073	gastrointestinal/abdominal	0
0	9	18	14197	1	0	1	#NAME?	gastric.carcinoma	1073	gastrointestinal/abdominal	0
0	9	336	13879	1	0	1	#NAME?	cancer	1073	gastrointestinal/abdominal	0
0	9	2	14213	1	0	1	#NAME?	response.to.pazopanib	1073	gastrointestinal/abdominal	0
0	9	7	14208	1	0	1	#NAME?	nicotine.dependence	1073	gastrointestinal/abdominal	0
0	9	1	14214	1	0	1	#NAME?	glucose.homeostasis.measurement	1073	gastrointestinal/abdominal	0
0	9	7	14208	1	0	1	#NAME?	acute.insulin.response.measurement	1073	gastrointestinal/abdominal	0
0	9	1	14214	1	0	1	#NAME?	disposition.index.measurement	1073	gastrointestinal/abdominal	0
0	9	33	14182	1	0	1	#NAME?	IGA.glomerulonephritis	1073	gastrointestinal/abdominal	0
0	9	1	14214	1	0	1	#NAME?	white.wine.liking.measurement	1073	gastrointestinal/abdominal	0
0	9	9	14206	1	0	1	#NAME?	seropositivity.measurement	1073	gastrointestinal/abdominal	0
0	9	2	14213	1	0	1	#NAME?	Chlamydia.pneumoniae.seropositivity	1073	gastrointestinal/abdominal	0
0	9	74	14141	1	0	1	#NAME?	cleft.palate	1073	gastrointestinal/abdominal	0
0	9	10	14205	1	0	1	#NAME?	drug.use.measurement	1073	gastrointestinal/abdominal	0
0	9	4	14211	1	0	1	#NAME?	aspirin.use.measurement	1073	gastrointestinal/abdominal	0
0	9	4	14211	1	0	1	#NAME?	NSAID.use.measurement	1073	gastrointestinal/abdominal	0
0	9	1194	13021	1	0	1	#NAME?	adolescent.idiopathic.scoliosis	1073	gastrointestinal/abdominal	0
0	9	17	14198	1	0	1	#NAME?	chronic.hepatitis.B.infection	1073	gastrointestinal/abdominal	0
0	9	2	14213	1	0	1	#NAME?	response.to.triamcinolone.acetonide	1073	gastrointestinal/abdominal	0
0	9	2	14213	1	0	1	#NAME?	intraocular.pressure.change.measurement	1073	gastrointestinal/abdominal	0
0	9	3	14212	1	0	1	#NAME?	peanut.allergy.measurement	1073	gastrointestinal/abdominal	0
0	9	1	14214	1	0	1	#NAME?	response.to.dalcetrapib	1073	gastrointestinal/abdominal	0
0	9	61	14154	1	0	1	#NAME?	acute.coronary.syndrome	1073	gastrointestinal/abdominal	0
0	9	8	14207	1	0	1	#NAME?	cardiovascular.event.measurement	1073	gastrointestinal/abdominal	0
0	9	7	14208	1	0	1	#NAME?	IgG.index	1073	gastrointestinal/abdominal	0
0	9	10	14205	1	0	1	#NAME?	oligoclonal.band.measurement	1073	gastrointestinal/abdominal	0
0	9	19	14196	1	0	1	#NAME?	hippocampal.volume	1073	gastrointestinal/abdominal	0
0	9	13	14202	1	0	1	#NAME?	brain.volume.measurement	1073	gastrointestinal/abdominal	0
0	9	18	14197	1	0	1	#NAME?	intracranial.volume.measurement	1073	gastrointestinal/abdominal	0
0	9	19	14196	1	0	1	#NAME?	thyroid.carcinoma	1073	gastrointestinal/abdominal	0
0	9	36	14179	1	0	1	#NAME?	optic.disc.area.measurement	1073	gastrointestinal/abdominal	0
0	9	45	14170	1	0	1	#NAME?	optic.cup.area.measurement	1073	gastrointestinal/abdominal	0
0	9	69	14146	1	0	1	#NAME?	wet.macular.degeneration	1073	gastrointestinal/abdominal	0
0	9	7	14208	1	0	1	#NAME?	axial.length.measurement	1073	gastrointestinal/abdominal	0
0	9	25	14190	1	0	1	#NAME?	renal.cell.carcinoma	1073	gastrointestinal/abdominal	0
0	9	42	14173	1	0	1	#NAME?	corneal.topography	1073	gastrointestinal/abdominal	0
0	9	62	14153	1	0	1	#NAME?	estrogen.receptor.negative.breast.cancer	1073	gastrointestinal/abdominal	0
0	9	3	14212	1	0	1	#NAME?	gene.methylation.measurement	1073	gastrointestinal/abdominal	0
2	7	324	13891	0.0169484	12.2416	1	3.61373	blood.metabolite.measurement	1073	gastrointestinal/abdominal	0.222222
0	9	2	14213	1	0	1	#NAME?	X12063.measurement	1073	gastrointestinal/abdominal	0
0	9	1	14214	1	0	1	#NAME?	mannose.measurement	1073	gastrointestinal/abdominal	0
0	9	3	14212	1	0	1	#NAME?	facial.pigmentation.measurement	1073	gastrointestinal/abdominal	0
0	9	5	14210	1	0	1	#NAME?	cytotoxicity.measurement	1073	gastrointestinal/abdominal	0
0	9	25	14190	1	0	1	#NAME?	response.to.clozapine	1073	gastrointestinal/abdominal	0
0	9	3	14212	1	0	1	#NAME?	ADAMTS13.activity.measurement	1073	gastrointestinal/abdominal	0
0	9	2	14213	1	0	1	#NAME?	APOE.carrier.status	1073	gastrointestinal/abdominal	0
0	9	2	14213	1	0	1	#NAME?	sporadic.Creutzfeld.Jacob.disease	1073	gastrointestinal/abdominal	0
0	9	2	14213	1	0	1	#NAME?	Bladder.exstrophy	1073	gastrointestinal/abdominal	0
0	9	20	14195	1	0	1	#NAME?	peripheral.neuropathy	1073	gastrointestinal/abdominal	0
0	9	7	14208	1	0	1	#NAME?	response.to.vincristine	1073	gastrointestinal/abdominal	0
0	9	21	14194	1	0	1	#NAME?	gout	1073	gastrointestinal/abdominal	0
0	9	21	14194	1	0	1	#NAME?	response.to.selective.serotonin.reuptake.inhibitor	1073	gastrointestinal/abdominal	0
0	9	2	14213	1	0	1	#NAME?	recalcitrant.atopic.dermatitis	1073	gastrointestinal/abdominal	0
0	9	8	14207	1	0	1	#NAME?	interleukin.6.measurement	1073	gastrointestinal/abdominal	0
0	9	1	14214	1	0	1	#NAME?	response.to.cytokine	1073	gastrointestinal/abdominal	0
0	9	476	13739	1	0	1	#NAME?	psoriasis	1073	gastrointestinal/abdominal	0
0	9	2	14213	1	0	1	#NAME?	asparaginase.hypersensitivity	1073	gastrointestinal/abdominal	0
0	9	2	14213	1	0	1	#NAME?	response.to.lapatinib	1073	gastrointestinal/abdominal	0
0	9	54	14161	1	0	1	#NAME?	multiple.myeloma	1073	gastrointestinal/abdominal	0
0	9	31	14184	1	0	1	#NAME?	monoclonal.gammopathy	1073	gastrointestinal/abdominal	0
0	9	3	14212	1	0	1	#NAME?	cancer.aggressiveness.measurement	1073	gastrointestinal/abdominal	0
0	9	3	14212	1	0	1	#NAME?	Gleason.score.measurement	1073	gastrointestinal/abdominal	0
0	9	2	14213	1	0	1	#NAME?	response.to.paclitaxel	1073	gastrointestinal/abdominal	0
0	9	65	14150	1	0	1	#NAME?	autoimmune.thyroid.disease	1073	gastrointestinal/abdominal	0
0	9	160	14055	1	0	1	#NAME?	type.I.diabetes.mellitus	1073	gastrointestinal/abdominal	0
0	9	3	14212	1	0	1	#NAME?	childhood.cancer	1073	gastrointestinal/abdominal	0
0	9	4	14211	1	0	1	#NAME?	Pituitary.Gland.Adenoma	1073	gastrointestinal/abdominal	0
0	9	5	14210	1	0	1	#NAME?	radius.bone.mineral.density	1073	gastrointestinal/abdominal	0
0	9	9	14206	1	0	1	#NAME?	bone.mineral.content.measurement	1073	gastrointestinal/abdominal	0
0	9	9	14206	1	0	1	#NAME?	magnesium.measurement	1073	gastrointestinal/abdominal	0
0	9	10	14205	1	0	1	#NAME?	ovarian.mucinous.adenocarcinoma	1073	gastrointestinal/abdominal	0
0	9	6	14209	1	0	1	#NAME?	Corticobasal.degeneration	1073	gastrointestinal/abdominal	0
0	9	74	14141	1	0	1	#NAME?	intraocular.pressure.measurement	1073	gastrointestinal/abdominal	0
0	9	23	14192	1	0	1	#NAME?	Malignant.epithelial.tumor.of.ovary	1073	gastrointestinal/abdominal	0
0	9	1	14214	1	0	1	#NAME?	superior.frontal.gyrus.grey.matter.volume.measurement	1073	gastrointestinal/abdominal	0
0	9	16	14199	1	0	1	#NAME?	dense.area.measurement	1073	gastrointestinal/abdominal	0
0	9	17	14198	1	0	1	#NAME?	mammographic.density.measurement	1073	gastrointestinal/abdominal	0
0	9	2	14213	1	0	1	#NAME?	non.dense.area.measurement	1073	gastrointestinal/abdominal	0
0	9	6	14209	1	0	1	#NAME?	mammographic.density.percentage	1073	gastrointestinal/abdominal	0
0	9	1	14214	1	0	1	#NAME?	cumulative.dose.response.to.bevacizumab	1073	gastrointestinal/abdominal	0
0	9	1	14214	1	0	1	#NAME?	chemotherapy.induced.hypertension	1073	gastrointestinal/abdominal	0
0	9	6	14209	1	0	1	#NAME?	longitudinal.BMI.measurement	1073	gastrointestinal/abdominal	0
0	9	4	14211	1	0	1	#NAME?	reading	1073	gastrointestinal/abdominal	0
0	9	6	14209	1	0	1	#NAME?	Vogt.Koyanagi.Harada.disease	1073	gastrointestinal/abdominal	0
0	9	5	14210	1	0	1	#NAME?	selenium.measurement	1073	gastrointestinal/abdominal	0
0	9	2	14213	1	0	1	#NAME?	angiotensin.converting.enzyme.measurement	1073	gastrointestinal/abdominal	0
0	9	13	14202	1	0	1	#NAME?	Alzheimer.s.disease.biomarker.measurement	1073	gastrointestinal/abdominal	0
0	9	4	14211	1	0	1	#NAME?	CCL4.measurement	1073	gastrointestinal/abdominal	0
0	9	4	14211	1	0	1	#NAME?	matrix.metalloproteinase.measurement	1073	gastrointestinal/abdominal	0
0	9	15	14200	1	0	1	#NAME?	response.to.statin	1073	gastrointestinal/abdominal	0
0	9	60	14155	1	0	1	#NAME?	fasting.blood.glucose.measurement	1073	gastrointestinal/abdominal	0
0	9	37	14178	1	0	1	#NAME?	optic.disc.size.measurement	1073	gastrointestinal/abdominal	0
0	9	2	14213	1	0	1	#NAME?	infant.expressive.language.ability	1073	gastrointestinal/abdominal	0
0	9	50	14165	1	0	1	#NAME?	brain.aneurysm	1073	gastrointestinal/abdominal	0
0	9	29	14186	1	0	1	#NAME?	vitamin.D.measurement	1073	gastrointestinal/abdominal	0
0	9	4	14211	1	0	1	#NAME?	hypermetropia	1073	gastrointestinal/abdominal	0
0	9	131	14084	1	0	1	#NAME?	Myopia	1073	gastrointestinal/abdominal	0
1	8	153	14062	0.0933511	11.4823	1	3.52133	self.reported.educational.attainment	1073	gastrointestinal/abdominal	0.111111
0	9	13	14202	1	0	1	#NAME?	coffee.consumption	1073	gastrointestinal/abdominal	0
0	9	10	14205	1	0	1	#NAME?	cups.of.coffee.per.day.measurement	1073	gastrointestinal/abdominal	0
0	9	18	14197	1	0	1	#NAME?	protein.C.measurement	1073	gastrointestinal/abdominal	0
1	8	110	14105	0.0680991	16.014	1	4.00126	hypertension	1073	gastrointestinal/abdominal	0.111111
0	9	2	14213	1	0	1	#NAME?	typhoid.fever	1073	gastrointestinal/abdominal	0
0	9	1	14214	1	0	1	#NAME?	episodic.memory	1073	gastrointestinal/abdominal	0
0	9	1	14214	1	0	1	#NAME?	psychotic.symptoms	1073	gastrointestinal/abdominal	0
0	9	10	14205	1	0	1	#NAME?	eosinophilic.esophagitis	1073	gastrointestinal/abdominal	0
0	9	79	14136	1	0	1	#NAME?	PR.interval	1073	gastrointestinal/abdominal	0
0	9	36	14179	1	0	1	#NAME?	leprosy	1073	gastrointestinal/abdominal	0
0	9	7	14208	1	0	1	#NAME?	Hashimoto.s.thyroiditis	1073	gastrointestinal/abdominal	0
0	9	63	14152	1	0	1	#NAME?	prostate.specific.antigen.measurement	1073	gastrointestinal/abdominal	0
0	9	11	14204	1	0	1	#NAME?	Stevens.Johnson.syndrome	1073	gastrointestinal/abdominal	0
0	9	11	14204	1	0	1	#NAME?	toxic.epidermal.necrolysis	1073	gastrointestinal/abdominal	0
0	9	25	14190	1	0	1	#NAME?	iron.biomarker.measurement	1073	gastrointestinal/abdominal	0
0	9	13	14202	1	0	1	#NAME?	ferritin.measurement	1073	gastrointestinal/abdominal	0
0	9	16	14199	1	0	1	#NAME?	transferrin.saturation.measurement	1073	gastrointestinal/abdominal	0
0	9	12	14203	1	0	1	#NAME?	transferrin.measurement	1073	gastrointestinal/abdominal	0
0	9	10	14205	1	0	1	#NAME?	serum.iron.measurement	1073	gastrointestinal/abdominal	0
0	9	4	14211	1	0	1	#NAME?	post.traumatic.stress.disorder	1073	gastrointestinal/abdominal	0
0	9	4	14211	1	0	1	#NAME?	Astigmatism	1073	gastrointestinal/abdominal	0
0	9	21	14194	1	0	1	#NAME?	total.iron.binding.capacity	1073	gastrointestinal/abdominal	0
0	9	28	14187	1	0	1	#NAME?	beta.amyloid.1.42.measurement	1073	gastrointestinal/abdominal	0
0	9	102	14113	1	0	1	#NAME?	cerebrospinal.fluid.biomarker.measurement	1073	gastrointestinal/abdominal	0
0	9	6	14209	1	0	1	#NAME?	left.inferior.lateral.ventricle.volume.measurement	1073	gastrointestinal/abdominal	0
0	9	4	14211	1	0	1	#NAME?	pulmonary.artery.enlargement	1073	gastrointestinal/abdominal	0
0	9	58	14157	1	0	1	#NAME?	chronic.obstructive.pulmonary.disease	1073	gastrointestinal/abdominal	0
0	9	25	14190	1	0	1	#NAME?	membranous.glomerulonephritis	1073	gastrointestinal/abdominal	0
0	9	4	14211	1	0	1	#NAME?	sleep.duration	1073	gastrointestinal/abdominal	0
0	9	5	14210	1	0	1	#NAME?	chronic.bronchitis	1073	gastrointestinal/abdominal	0
0	9	2	14213	1	0	1	#NAME?	GFR.change.measurement	1073	gastrointestinal/abdominal	0
0	9	4	14211	1	0	1	#NAME?	cervical.artery.dissection	1073	gastrointestinal/abdominal	0
0	9	1	14214	1	0	1	#NAME?	Kashin.Beck.disease	1073	gastrointestinal/abdominal	0
0	9	2	14213	1	0	1	#NAME?	nicotine.glucuronidation.measurement	1073	gastrointestinal/abdominal	0
0	9	19	14196	1	0	1	#NAME?	cotinine.glucuronidation.measurement	1073	gastrointestinal/abdominal	0
0	9	64	14151	1	0	1	#NAME?	hepatitis	1073	gastrointestinal/abdominal	0
0	9	7	14208	1	0	1	#NAME?	L.arginine.measurement	1073	gastrointestinal/abdominal	0
0	9	2	14213	1	0	1	#NAME?	carbon.monoxide.exhalation.measurement	1073	gastrointestinal/abdominal	0
0	9	3	14212	1	0	1	#NAME?	symmetrical.dimethylarginine.measurement	1073	gastrointestinal/abdominal	0
0	9	12	14203	1	0	1	#NAME?	anterior.uveitis	1073	gastrointestinal/abdominal	0
0	9	1	14214	1	0	1	#NAME?	stricture	1073	gastrointestinal/abdominal	0
0	9	1	14214	1	0	1	#NAME?	complicated.disease.course	1073	gastrointestinal/abdominal	0
0	9	8	14207	1	0	1	#NAME?	febrile.seizures	1073	gastrointestinal/abdominal	0
0	9	6	14209	1	0	1	#NAME?	MMR.related.febrile.seizures	1073	gastrointestinal/abdominal	0
0	9	1	14214	1	0	1	#NAME?	serum.VEGFR2.concentration.measurement	1073	gastrointestinal/abdominal	0
0	9	19	14196	1	0	1	#NAME?	infant.body.height	1073	gastrointestinal/abdominal	0
0	9	10	14205	1	0	1	#NAME?	fetal.hemoglobin.measurement	1073	gastrointestinal/abdominal	0
0	9	17	14198	1	0	1	#NAME?	longevity	1073	gastrointestinal/abdominal	0
0	9	3	14212	1	0	1	#NAME?	very.long.chain.saturated.fatty.acid.measurement	1073	gastrointestinal/abdominal	0
0	9	3	14212	1	0	1	#NAME?	hippocampal.sclerosis.of.aging	1073	gastrointestinal/abdominal	0
0	9	4	14211	1	0	1	#NAME?	cerebral.amyloid.angiopathy	1073	gastrointestinal/abdominal	0
0	9	11	14204	1	0	1	#NAME?	response.to.anticoagulant	1073	gastrointestinal/abdominal	0
0	9	6	14209	1	0	1	#NAME?	soluble.interleukin.2.receptor.subunit.alpha.measurement	1073	gastrointestinal/abdominal	0
0	9	3	14212	1	0	1	#NAME?	gas.trapping.measurement	1073	gastrointestinal/abdominal	0
0	9	2	14213	1	0	1	#NAME?	Dysphagia	1073	gastrointestinal/abdominal	0
0	9	15	14200	1	0	1	#NAME?	nicotine.metabolite.ratio	1073	gastrointestinal/abdominal	0
0	9	4	14211	1	0	1	#NAME?	erythrocyte.cadmium.measurement	1073	gastrointestinal/abdominal	0
0	9	10	14205	1	0	1	#NAME?	white.matter.hyperintensity.measurement	1073	gastrointestinal/abdominal	0
0	9	15	14200	1	0	1	#NAME?	endometrial.carcinoma	1073	gastrointestinal/abdominal	0
0	9	29	14186	1	0	1	#NAME?	hair.color	1073	gastrointestinal/abdominal	0
0	9	10	14205	1	0	1	#NAME?	Mitral.valve.prolapse	1073	gastrointestinal/abdominal	0
0	9	6	14209	1	0	1	#NAME?	skin.sensitivity.to.sun	1073	gastrointestinal/abdominal	0
0	9	57	14158	1	0	1	#NAME?	Ischemic.stroke	1073	gastrointestinal/abdominal	0
0	9	3	14212	1	0	1	#NAME?	urinary.S.phenylmercapturic.acid.measurement	1073	gastrointestinal/abdominal	0
0	9	30	14185	1	0	1	#NAME?	drug.induced.agranulocytosis	1073	gastrointestinal/abdominal	0
0	9	9	14206	1	0	1	#NAME?	response.to.thioamide	1073	gastrointestinal/abdominal	0
0	9	3	14212	1	0	1	#NAME?	cardiac.embolism	1073	gastrointestinal/abdominal	0
0	9	1	14214	1	0	1	#NAME?	clinical.ideal.cardiovascular.health	1073	gastrointestinal/abdominal	0
0	9	3	14212	1	0	1	#NAME?	seasonal.gut.microbiome.measurement	1073	gastrointestinal/abdominal	0
0	9	2	14213	1	0	1	#NAME?	lactate.measurement	1073	gastrointestinal/abdominal	0
0	9	5	14210	1	0	1	#NAME?	trichloroethylene.induced.hypersensitivity	1073	gastrointestinal/abdominal	0
0	9	7	14208	1	0	1	#NAME?	cingulate.cortex.measurement	1073	gastrointestinal/abdominal	0
0	9	29	14186	1	0	1	#NAME?	hepatitis.B.infection	1073	gastrointestinal/abdominal	0
0	9	4	14211	1	0	1	#NAME?	Susceptibility.to.viral.and.mycobacterial.infections	1073	gastrointestinal/abdominal	0
0	9	1	14214	1	0	1	#NAME?	intermittent.Staphylococcus.aureus.carrier.status	1073	gastrointestinal/abdominal	0
0	9	4	14211	1	0	1	#NAME?	lobe.size	1073	gastrointestinal/abdominal	0
0	9	84	14131	1	0	1	#NAME?	lobe.attachment	1073	gastrointestinal/abdominal	0
0	9	1	14214	1	0	1	#NAME?	antitragus.size	1073	gastrointestinal/abdominal	0
0	9	3	14212	1	0	1	#NAME?	helix.rolling	1073	gastrointestinal/abdominal	0
0	9	3	14212	1	0	1	#NAME?	folding.of.antihelix	1073	gastrointestinal/abdominal	0
0	9	8	14207	1	0	1	#NAME?	outer.ear.morphology.trait	1073	gastrointestinal/abdominal	0
0	9	2	14213	1	0	1	#NAME?	gait.measurement	1073	gastrointestinal/abdominal	0
0	9	2	14213	1	0	1	#NAME?	childhood.aggressive.behaviour.measurement	1073	gastrointestinal/abdominal	0
0	9	403	13812	1	0	1	#NAME?	neuroticism.measurement	1073	gastrointestinal/abdominal	0
0	9	12	14203	1	0	1	#NAME?	response.to.lamotrigine	1073	gastrointestinal/abdominal	0
0	9	14	14201	1	0	1	#NAME?	maculopapular.eruption	1073	gastrointestinal/abdominal	0
0	9	49	14166	1	0	1	#NAME?	epilepsy	1073	gastrointestinal/abdominal	0
0	9	34	14181	1	0	1	#NAME?	metastasis.measurement	1073	gastrointestinal/abdominal	0
0	9	1	14214	1	0	1	#NAME?	date.of.diagnosis	1073	gastrointestinal/abdominal	0
0	9	4	14211	1	0	1	#NAME?	osteosarcoma	1073	gastrointestinal/abdominal	0
0	9	2	14213	1	0	1	#NAME?	skin.fluorescence.measurement	1073	gastrointestinal/abdominal	0
0	9	44	14171	1	0	1	#NAME?	X3.hydroxypropylmercapturic.acid.measurement	1073	gastrointestinal/abdominal	0
0	9	120	14095	1	0	1	#NAME?	smoking.cessation	1073	gastrointestinal/abdominal	0
0	9	1	14214	1	0	1	#NAME?	functional.decline.measurement	1073	gastrointestinal/abdominal	0
0	9	31	14184	1	0	1	#NAME?	smoking.behaviour.measurement	1073	gastrointestinal/abdominal	0
0	9	22	14193	1	0	1	#NAME?	hip.bone.mineral.density	1073	gastrointestinal/abdominal	0
0	9	51	14164	1	0	1	#NAME?	urinary.metabolite.measurement	1073	gastrointestinal/abdominal	0
0	9	2	14213	1	0	1	#NAME?	Staphylococcus.aureus.infection	1073	gastrointestinal/abdominal	0
0	9	28	14187	1	0	1	#NAME?	body.weight	1073	gastrointestinal/abdominal	0
0	9	31	14184	1	0	1	#NAME?	central.nervous.system.cancer	1073	gastrointestinal/abdominal	0
0	9	16	14199	1	0	1	#NAME?	glioblastoma.multiforme	1073	gastrointestinal/abdominal	0
0	9	6	14209	1	0	1	#NAME?	leptin.measurement	1073	gastrointestinal/abdominal	0
0	9	3	14212	1	0	1	#NAME?	BMI.adjusted.leptin.measurement	1073	gastrointestinal/abdominal	0
0	9	8	14207	1	0	1	#NAME?	hair.morphology	1073	gastrointestinal/abdominal	0
0	9	2	14213	1	0	1	#NAME?	hormone.replacement.therapy	1073	gastrointestinal/abdominal	0
0	9	7	14208	1	0	1	#NAME?	rheumatoid.factor.seropositivity.measurement	1073	gastrointestinal/abdominal	0
0	9	2	14213	1	0	1	#NAME?	rheumatoid.factor.measurement	1073	gastrointestinal/abdominal	0
0	9	2	14213	1	0	1	#NAME?	response.to.antidepressant	1073	gastrointestinal/abdominal	0
0	9	1	14214	1	0	1	#NAME?	entorhinal.cortical.volume	1073	gastrointestinal/abdominal	0
0	9	373	13842	1	0	1	#NAME?	ulcerative.colitis	1073	gastrointestinal/abdominal	0
0	9	32	14183	1	0	1	#NAME?	factor.VIII.measurement	1073	gastrointestinal/abdominal	0
0	9	12	14203	1	0	1	#NAME?	factor.VII.measurement	1073	gastrointestinal/abdominal	0
0	9	6	14209	1	0	1	#NAME?	emphysema.imaging.measurement	1073	gastrointestinal/abdominal	0
0	9	20	14195	1	0	1	#NAME?	airway.imaging.measurement	1073	gastrointestinal/abdominal	0
0	9	4	14211	1	0	1	#NAME?	cardiovascular.disease.biomarker.measurement	1073	gastrointestinal/abdominal	0
0	9	2	14213	1	0	1	#NAME?	obsessive.compulsive.symptom.measurement	1073	gastrointestinal/abdominal	0
0	9	22	14193	1	0	1	#NAME?	treatment.refractory.schizophrenia	1073	gastrointestinal/abdominal	0
0	9	1	14214	1	0	1	#NAME?	sex.ratio	1073	gastrointestinal/abdominal	0
0	9	5	14210	1	0	1	#NAME?	response.to.risperidone	1073	gastrointestinal/abdominal	0
0	9	3	14212	1	0	1	#NAME?	response.to.antineoplastic.agent	1073	gastrointestinal/abdominal	0
0	9	66	14149	1	0	1	#NAME?	heart.rate	1073	gastrointestinal/abdominal	0
0	9	1	14214	1	0	1	#NAME?	lycopene.measurement	1073	gastrointestinal/abdominal	0
0	9	55	14160	1	0	1	#NAME?	spine.bone.mineral.density	1073	gastrointestinal/abdominal	0
0	9	2	14213	1	0	1	#NAME?	platelet.reactivity.measurement	1073	gastrointestinal/abdominal	0
0	9	1	14214	1	0	1	#NAME?	thrombus.formation.measurement	1073	gastrointestinal/abdominal	0
0	9	1	14214	1	0	1	#NAME?	rotator.cuff.tear	1073	gastrointestinal/abdominal	0
0	9	2	14213	1	0	1	#NAME?	hemoglobin.A1.measurement	1073	gastrointestinal/abdominal	0
0	9	1	14214	1	0	1	#NAME?	small.artery.occlusion	1073	gastrointestinal/abdominal	0
0	9	2	14213	1	0	1	#NAME?	plasma.betaine.measurement	1073	gastrointestinal/abdominal	0
0	9	2	14213	1	0	1	#NAME?	angiographic.measurement	1073	gastrointestinal/abdominal	0
0	9	5	14210	1	0	1	#NAME?	small.vessel.stroke	1073	gastrointestinal/abdominal	0
0	9	10	14205	1	0	1	#NAME?	FEV.change.measurement	1073	gastrointestinal/abdominal	0
0	9	1	14214	1	0	1	#NAME?	response.to.montelukast	1073	gastrointestinal/abdominal	0
0	9	1	14214	1	0	1	#NAME?	response.to.high.fat.food.intake	1073	gastrointestinal/abdominal	0
0	9	7	14208	1	0	1	#NAME?	triglyceride.change.measurement	1073	gastrointestinal/abdominal	0
0	9	1	14214	1	0	1	#NAME?	concentration.dose.ratio	1073	gastrointestinal/abdominal	0
0	9	2	14213	1	0	1	#NAME?	response.to.anticonvulsant	1073	gastrointestinal/abdominal	0
0	9	39	14176	1	0	1	#NAME?	cutaneous.melanoma	1073	gastrointestinal/abdominal	0
0	9	1	14214	1	0	1	#NAME?	amyloid.plaque.accumulation.rate	1073	gastrointestinal/abdominal	0
0	9	1	14214	1	0	1	#NAME?	gastric.cardia.carcinoma	1073	gastrointestinal/abdominal	0
0	9	14	14201	1	0	1	#NAME?	glycerophospholipid.measurement	1073	gastrointestinal/abdominal	0
0	9	94	14121	1	0	1	#NAME?	amino.acid.measurement	1073	gastrointestinal/abdominal	0
0	9	18	14197	1	0	1	#NAME?	sphingolipid.measurement	1073	gastrointestinal/abdominal	0
0	9	12	14203	1	0	1	#NAME?	acylcarnitine.measurement	1073	gastrointestinal/abdominal	0
0	9	37	14178	1	0	1	#NAME?	pancreatic.carcinoma	1073	gastrointestinal/abdominal	0
0	9	2	14213	1	0	1	#NAME?	longitudinal.alcohol.consumption.measurement	1073	gastrointestinal/abdominal	0
0	9	33	14182	1	0	1	#NAME?	polycystic.ovary.syndrome	1073	gastrointestinal/abdominal	0
0	9	95	14120	1	0	1	#NAME?	Parkinson.s.disease	1073	gastrointestinal/abdominal	0
0	9	6	14209	1	0	1	#NAME?	kidney.stone	1073	gastrointestinal/abdominal	0
0	9	15	14200	1	0	1	#NAME?	cutaneous.squamous.cell.carcinoma	1073	gastrointestinal/abdominal	0
0	9	90	14125	1	0	1	#NAME?	nasopharyngeal.neoplasm	1073	gastrointestinal/abdominal	0
0	9	79	14136	1	0	1	#NAME?	coronary.artery.disease	1073	gastrointestinal/abdominal	0
0	9	4	14211	1	0	1	#NAME?	diabetic.nephropathy	1073	gastrointestinal/abdominal	0
1	8	106	14109	0.0657186	16.6219	1	4.05501	lipid.measurement	1073	gastrointestinal/abdominal	0.111111
0	9	17	14198	1	0	1	#NAME?	coagulation.factor.measurement	1073	gastrointestinal/abdominal	0
0	9	13	14202	1	0	1	#NAME?	nodular.sclerosis.Hodgkin.lymphoma	1073	gastrointestinal/abdominal	0
0	9	11	14204	1	0	1	#NAME?	alpha.linolenic.acid.measurement	1073	gastrointestinal/abdominal	0
0	9	4	14211	1	0	1	#NAME?	dihomo.gamma.linolenic.acid.measurement	1073	gastrointestinal/abdominal	0
0	9	8	14207	1	0	1	#NAME?	linoleic.acid.measurement	1073	gastrointestinal/abdominal	0
0	9	7	14208	1	0	1	#NAME?	arachidonic.acid.measurement	1073	gastrointestinal/abdominal	0
0	9	4	14211	1	0	1	#NAME?	delta.6.desaturase.measurement	1073	gastrointestinal/abdominal	0
0	9	194	14021	1	0	1	#NAME?	age.at.menarche	1073	gastrointestinal/abdominal	0
0	9	90	14125	1	0	1	#NAME?	age.related.hearing.impairment	1073	gastrointestinal/abdominal	0
0	9	3	14212	1	0	1	#NAME?	cannabis.dependence.measurement	1073	gastrointestinal/abdominal	0
0	9	41	14174	1	0	1	#NAME?	Common.variable.immunodeficiency	1073	gastrointestinal/abdominal	0
0	9	306	13909	1	0	1	#NAME?	ankylosing.spondylitis	1073	gastrointestinal/abdominal	0
0	9	41	14174	1	0	1	#NAME?	autoimmune.disease	1073	gastrointestinal/abdominal	0
0	9	72	14143	1	0	1	#NAME?	juvenile.idiopathic.arthritis	1073	gastrointestinal/abdominal	0
0	9	5	14210	1	0	1	#NAME?	endometrial.neoplasm	1073	gastrointestinal/abdominal	0
0	9	59	14156	1	0	1	#NAME?	atrophic.macular.degeneration	1073	gastrointestinal/abdominal	0
0	9	79	14136	1	0	1	#NAME?	forced.expiratory.volume	1073	gastrointestinal/abdominal	0
0	9	1	14214	1	0	1	#NAME?	Uveal.Melanoma	1073	gastrointestinal/abdominal	0
0	9	3	14212	1	0	1	#NAME?	psychosis.predisposition.measurement	1073	gastrointestinal/abdominal	0
0	9	218	13997	1	0	1	#NAME?	waist.hip.ratio	1073	gastrointestinal/abdominal	0
0	9	194	14021	1	0	1	#NAME?	BMI.adjusted.waist.hip.ratio	1073	gastrointestinal/abdominal	0
0	9	270	13945	1	0	1	#NAME?	physical.activity.measurement	1073	gastrointestinal/abdominal	0
0	9	1	14214	1	0	1	#NAME?	disease.recurrence	1073	gastrointestinal/abdominal	0
0	9	25	14190	1	0	1	#NAME?	lean.body.mass	1073	gastrointestinal/abdominal	0
0	9	2	14213	1	0	1	#NAME?	laterality.measurement	1073	gastrointestinal/abdominal	0
0	9	18	14197	1	0	1	#NAME?	aortic.root.size	1073	gastrointestinal/abdominal	0
0	9	12	14203	1	0	1	#NAME?	initial.pursuit.acceleration	1073	gastrointestinal/abdominal	0
0	9	5	14210	1	0	1	#NAME?	pursuit.maintenance.gain.measurement	1073	gastrointestinal/abdominal	0
0	9	2	14213	1	0	1	#NAME?	antisaccade.response.measurement	1073	gastrointestinal/abdominal	0
0	9	2	14213	1	0	1	#NAME?	response.to.trauma.exposure	1073	gastrointestinal/abdominal	0
0	9	14	14201	1	0	1	#NAME?	alcohol.dependence.measurement	1073	gastrointestinal/abdominal	0
0	9	2	14213	1	0	1	#NAME?	magnesium.creatinine.ratio.measurement	1073	gastrointestinal/abdominal	0
0	9	3	14212	1	0	1	#NAME?	idiopathic.osteonecrosis.of.the.femoral.head	1073	gastrointestinal/abdominal	0
0	9	4	14211	1	0	1	#NAME?	appendicular.lean.mass	1073	gastrointestinal/abdominal	0
0	9	1	14214	1	0	1	#NAME?	vesicoureteral.reflux	1073	gastrointestinal/abdominal	0
0	9	8	14207	1	0	1	#NAME?	glucose.dependent.insulinotropic.peptide.measurement	1073	gastrointestinal/abdominal	0
0	9	18	14197	1	0	1	#NAME?	glucose.tolerance.test	1073	gastrointestinal/abdominal	0
0	9	25	14190	1	0	1	#NAME?	restless.legs.syndrome	1073	gastrointestinal/abdominal	0
0	9	37	14178	1	0	1	#NAME?	neutrophil.count	1073	gastrointestinal/abdominal	0
0	9	11	14204	1	0	1	#NAME?	eye.color	1073	gastrointestinal/abdominal	0
0	9	9	14206	1	0	1	#NAME?	putamen.volume	1073	gastrointestinal/abdominal	0
0	9	1	14214	1	0	1	#NAME?	pregnancy.induced.alloimmunization	1073	gastrointestinal/abdominal	0
1	8	137	14078	0.084027	12.8352	1	3.68204	intelligence	1073	gastrointestinal/abdominal	0.111111
0	9	2	14213	1	0	1	#NAME?	spinal.fracture	1073	gastrointestinal/abdominal	0
0	9	16	14199	1	0	1	#NAME?	heart.rate.variability.measurement	1073	gastrointestinal/abdominal	0
0	9	2	14213	1	0	1	#NAME?	response.to.metformin	1073	gastrointestinal/abdominal	0
0	9	3	14212	1	0	1	#NAME?	congenital.left.sided.heart.lesions	1073	gastrointestinal/abdominal	0
0	9	80	14135	1	0	1	#NAME?	QT.interval	1073	gastrointestinal/abdominal	0
0	9	2	14213	1	0	1	#NAME?	particulate.matter.air.pollution.measurement	1073	gastrointestinal/abdominal	0
0	9	5	14210	1	0	1	#NAME?	colorectal.health	1073	gastrointestinal/abdominal	0
0	9	1	14214	1	0	1	#NAME?	response.to.carbamazepine	1073	gastrointestinal/abdominal	0
0	9	1	14214	1	0	1	#NAME?	response.to.phenytoin	1073	gastrointestinal/abdominal	0
0	9	11	14204	1	0	1	#NAME?	overall.survival	1073	gastrointestinal/abdominal	0
0	9	13	14202	1	0	1	#NAME?	skin.pigmentation.measurement	1073	gastrointestinal/abdominal	0
0	9	90	14125	1	0	1	#NAME?	suntan	1073	gastrointestinal/abdominal	0
0	9	3	14212	1	0	1	#NAME?	NT.proBNP.measurement	1073	gastrointestinal/abdominal	0
0	9	2	14213	1	0	1	#NAME?	midregional.pro.atrial.natriuretic.peptide.measurement	1073	gastrointestinal/abdominal	0
0	9	25	14190	1	0	1	#NAME?	fasting.blood.insulin.measurement	1073	gastrointestinal/abdominal	0
0	9	7	14208	1	0	1	#NAME?	HOMA.IR	1073	gastrointestinal/abdominal	0
0	9	14	14201	1	0	1	#NAME?	HOMA.B	1073	gastrointestinal/abdominal	0
0	9	3	14212	1	0	1	#NAME?	response.to.opioid	1073	gastrointestinal/abdominal	0
0	9	1	14214	1	0	1	#NAME?	analgesia.requirement.measurement	1073	gastrointestinal/abdominal	0
0	9	7	14208	1	0	1	#NAME?	Lewy.body.dementia	1073	gastrointestinal/abdominal	0
0	9	13	14202	1	0	1	#NAME?	high.altitude.adaptation	1073	gastrointestinal/abdominal	0
0	9	7	14208	1	0	1	#NAME?	IgG.sialylation.measurement	1073	gastrointestinal/abdominal	0
0	9	5	14210	1	0	1	#NAME?	IgG.digalactosylation.measurement	1073	gastrointestinal/abdominal	0
0	9	37	14178	1	0	1	#NAME?	alcoholic.pancreatitis	1073	gastrointestinal/abdominal	0
0	9	3	14212	1	0	1	#NAME?	knee	1073	gastrointestinal/abdominal	0
0	9	10	14205	1	0	1	#NAME?	premature.birth	1073	gastrointestinal/abdominal	0
0	9	40	14175	1	0	1	#NAME?	parental.genotype.effect.measurement	1073	gastrointestinal/abdominal	0
0	9	11	14204	1	0	1	#NAME?	gestational.age	1073	gastrointestinal/abdominal	0
0	9	5	14210	1	0	1	#NAME?	dehydroepiandrosterone.sulphate.measurement	1073	gastrointestinal/abdominal	0
0	9	2	14213	1	0	1	#NAME?	ankle.injury	1073	gastrointestinal/abdominal	0
0	9	50	14165	1	0	1	#NAME?	disease.progression.measurement	1073	gastrointestinal/abdominal	0
0	9	11	14204	1	0	1	#NAME?	migraine.without.aura	1073	gastrointestinal/abdominal	0
0	9	32	14183	1	0	1	#NAME?	systemic.juvenile.idiopathic.arthritis	1073	gastrointestinal/abdominal	0
0	9	28	14187	1	0	1	#NAME?	polyarticular.juvenile.idiopathic.arthritis	1073	gastrointestinal/abdominal	0
0	9	28	14187	1	0	1	#NAME?	rheumatoid.factor.negative	1073	gastrointestinal/abdominal	0
0	9	28	14187	1	0	1	#NAME?	oligoarticular.juvenile.idiopathic.arthritis	1073	gastrointestinal/abdominal	0
0	9	62	14153	1	0	1	#NAME?	systemic.scleroderma	1073	gastrointestinal/abdominal	0
0	9	8	14207	1	0	1	#NAME?	limited.scleroderma	1073	gastrointestinal/abdominal	0
0	9	17	14198	1	0	1	#NAME?	insulin.response.measurement	1073	gastrointestinal/abdominal	0
0	9	39	14176	1	0	1	#NAME?	insulin.measurement	1073	gastrointestinal/abdominal	0
0	9	283	13932	1	0	1	#NAME?	sclerosing.cholangitis	1073	gastrointestinal/abdominal	0
0	9	1	14214	1	0	1	#NAME?	glucagon.like.peptide.1.measurement	1073	gastrointestinal/abdominal	0
0	9	19	14196	1	0	1	#NAME?	progranulin.measurement	1073	gastrointestinal/abdominal	0
0	9	1	14214	1	0	1	#NAME?	tacrolimus.measurement	1073	gastrointestinal/abdominal	0
0	9	3	14212	1	0	1	#NAME?	matrix.metalloproteinase.8.measurement	1073	gastrointestinal/abdominal	0
0	9	1	14214	1	0	1	#NAME?	dietary.potassium.intake.measurement	1073	gastrointestinal/abdominal	0
0	9	4	14211	1	0	1	#NAME?	mixed.cellularity	1073	gastrointestinal/abdominal	0
0	9	5	14210	1	0	1	#NAME?	BNP.measurement	1073	gastrointestinal/abdominal	0
0	9	3	14212	1	0	1	#NAME?	B.type.natriuretic.peptide.to.N.terminal.pro.B.type.natriuretic.peptide.ratio	1073	gastrointestinal/abdominal	0
0	9	2	14213	1	0	1	#NAME?	delayed.reward.discounting.measurement	1073	gastrointestinal/abdominal	0
0	9	7	14208	1	0	1	#NAME?	food.allergy.measurement	1073	gastrointestinal/abdominal	0
0	9	2	14213	1	0	1	#NAME?	mean.fractional.anisotropy.measurement	1073	gastrointestinal/abdominal	0
0	9	12	14203	1	0	1	#NAME?	white.matter.microstructure.measurement	1073	gastrointestinal/abdominal	0
0	9	4	14211	1	0	1	#NAME?	susceptibility.to.chickenpox.measurement	1073	gastrointestinal/abdominal	0
0	9	27	14188	1	0	1	#NAME?	susceptibility.to.childhood.ear.infection.measurement	1073	gastrointestinal/abdominal	0
0	9	1	14214	1	0	1	#NAME?	susceptibility.to.bacterial.meningitis.measurement	1073	gastrointestinal/abdominal	0
0	9	6	14209	1	0	1	#NAME?	susceptibility.to.cold.sores.measurement	1073	gastrointestinal/abdominal	0
0	9	1	14214	1	0	1	#NAME?	susceptibility.to.hepatitis.B.infection.measurement	1073	gastrointestinal/abdominal	0
0	9	2	14213	1	0	1	#NAME?	susceptibility.to.mononucleosis.measurement	1073	gastrointestinal/abdominal	0
0	9	12	14203	1	0	1	#NAME?	susceptibility.to.mumps.measurement	1073	gastrointestinal/abdominal	0
0	9	22	14193	1	0	1	#NAME?	susceptibility.to.plantar.warts.measurement	1073	gastrointestinal/abdominal	0
0	9	22	14193	1	0	1	#NAME?	susceptibility.to.pneumonia.measurement	1073	gastrointestinal/abdominal	0
0	9	23	14192	1	0	1	#NAME?	susceptibility.to.Mycobacterium.tuberculosis.infection.measurement	1073	gastrointestinal/abdominal	0
0	9	4	14211	1	0	1	#NAME?	susceptibility.to.scarlet.fever.measurement	1073	gastrointestinal/abdominal	0
0	9	43	14172	1	0	1	#NAME?	susceptibility.to.shingles.measurement	1073	gastrointestinal/abdominal	0
0	9	4	14211	1	0	1	#NAME?	susceptibility.to.strep.throat.measurement	1073	gastrointestinal/abdominal	0
0	9	100	14115	1	0	1	#NAME?	tonsillectomy.risk.measurement	1073	gastrointestinal/abdominal	0
0	9	4	14211	1	0	1	#NAME?	susceptibility.to.vaginal.yeast.infection.measurement	1073	gastrointestinal/abdominal	0
0	9	5	14210	1	0	1	#NAME?	susceptibility.to.urinary.tract.infection.measurement	1073	gastrointestinal/abdominal	0
0	9	13	14202	1	0	1	#NAME?	N.glycan.measurement	1073	gastrointestinal/abdominal	0
0	9	27	14188	1	0	1	#NAME?	response.to.darapladib	1073	gastrointestinal/abdominal	0
0	9	1	14214	1	0	1	#NAME?	lipoprotein.associated.phospholipase.A.2..change.measurement	1073	gastrointestinal/abdominal	0
0	9	5	14210	1	0	1	#NAME?	maximal.voluntary.ventilation	1073	gastrointestinal/abdominal	0
0	9	51	14164	1	0	1	#NAME?	pulmonary.function.measurement	1073	gastrointestinal/abdominal	0
0	9	48	14167	1	0	1	#NAME?	vital.capacity	1073	gastrointestinal/abdominal	0
0	9	19	14196	1	0	1	#NAME?	hair.shape.measurement	1073	gastrointestinal/abdominal	0
0	9	1	14214	1	0	1	#NAME?	clinically.amyopathic.dermatomyositis	1073	gastrointestinal/abdominal	0
0	9	2	14213	1	0	1	#NAME?	luteinizing.hormone.measurement	1073	gastrointestinal/abdominal	0
0	9	63	14152	1	0	1	#NAME?	femoral.neck.bone.mineral.density	1073	gastrointestinal/abdominal	0
0	9	54	14161	1	0	1	#NAME?	aging	1073	gastrointestinal/abdominal	0
0	9	11	14204	1	0	1	#NAME?	Hirschsprung.disease	1073	gastrointestinal/abdominal	0
0	9	22	14193	1	0	1	#NAME?	hepatocellular.carcinoma	1073	gastrointestinal/abdominal	0
0	9	1	14214	1	0	1	#NAME?	non.alcoholic.steatohepatitis	1073	gastrointestinal/abdominal	0
0	9	3	14212	1	0	1	#NAME?	carboxypeptidase.B2.measurement	1073	gastrointestinal/abdominal	0
0	9	4	14211	1	0	1	#NAME?	thrombin.activatable.fibrinolysis.inhibitor.activation.peptide.measurement	1073	gastrointestinal/abdominal	0
0	9	2	14213	1	0	1	#NAME?	diffuse.scleroderma	1073	gastrointestinal/abdominal	0
0	9	2	14213	1	0	1	#NAME?	anti.centromere.antibody.positive.systemic.scleroderma	1073	gastrointestinal/abdominal	0
0	9	2	14213	1	0	1	#NAME?	anti.topoisomerase.I.antibody.positive.systemic.scleroderma	1073	gastrointestinal/abdominal	0
2	7	42	14173	0.000332065	95.7623	0.274448	6.58139	lipoprotein.measurement	1073	gastrointestinal/abdominal	0.222222
0	9	4	14211	1	0	1	#NAME?	total.blood.protein.measurement	1073	gastrointestinal/abdominal	0
0	9	7	14208	1	0	1	#NAME?	dental.caries	1073	gastrointestinal/abdominal	0
0	9	3	14212	1	0	1	#NAME?	serum.IgM.measurement	1073	gastrointestinal/abdominal	0
0	9	1	14214	1	0	1	#NAME?	lipoprotein.associated.phospholipase.A.2..measurement	1073	gastrointestinal/abdominal	0
0	9	9	14206	1	0	1	#NAME?	serum.IgG.measurement	1073	gastrointestinal/abdominal	0
0	9	164	14051	1	0	1	#NAME?	lung.carcinoma	1073	gastrointestinal/abdominal	0
0	9	2	14213	1	0	1	#NAME?	Isolated.scaphocephaly	1073	gastrointestinal/abdominal	0
0	9	21	14194	1	0	1	#NAME?	response.to.fenofibrate	1073	gastrointestinal/abdominal	0
0	9	1	14214	1	0	1	#NAME?	response.to.temozolomide	1073	gastrointestinal/abdominal	0
0	9	43	14172	1	0	1	#NAME?	pancreatitis	1073	gastrointestinal/abdominal	0
0	9	7	14208	1	0	1	#NAME?	CC16.measurement	1073	gastrointestinal/abdominal	0
0	9	12	14203	1	0	1	#NAME?	surfactant.protein.D.measurement	1073	gastrointestinal/abdominal	0
0	9	1	14214	1	0	1	#NAME?	response.to.methotrexate	1073	gastrointestinal/abdominal	0
0	9	19	14196	1	0	1	#NAME?	resting.heart.rate	1073	gastrointestinal/abdominal	0
0	9	1	14214	1	0	1	#NAME?	response.to.quetiapine	1073	gastrointestinal/abdominal	0
0	9	4	14211	1	0	1	#NAME?	alcohol.and.nicotine.codependence	1073	gastrointestinal/abdominal	0
0	9	118	14097	1	0	1	#NAME?	FEV.FEC.ratio	1073	gastrointestinal/abdominal	0
0	9	16	14199	1	0	1	#NAME?	digit.length.ratio	1073	gastrointestinal/abdominal	0
0	9	2	14213	1	0	1	#NAME?	visceral.Leishmaniasis	1073	gastrointestinal/abdominal	0
2	7	442	13773	0.0302643	8.89928	1	3.15369	metabolite.measurement	1073	gastrointestinal/abdominal	0.222222
1	8	65	14150	0.041005	27.1804	1	4.76449	albumin.globulin.ratio.measurement	1073	gastrointestinal/abdominal	0.111111
0	9	4	14211	1	0	1	#NAME?	hepatitis.C.induced.liver.cirrhosis	1073	gastrointestinal/abdominal	0
0	9	3	14212	1	0	1	#NAME?	non.small.cell.lung.carcinoma	1073	gastrointestinal/abdominal	0
0	9	8	14207	1	0	1	#NAME?	osteoporosis	1073	gastrointestinal/abdominal	0
0	9	7	14208	1	0	1	#NAME?	glycoprotein.measurement	1073	gastrointestinal/abdominal	0
0	9	34	14181	1	0	1	#NAME?	renal.system.measurement	1073	gastrointestinal/abdominal	0
0	9	20	14195	1	0	1	#NAME?	tooth.eruption	1073	gastrointestinal/abdominal	0
0	9	19	14196	1	0	1	#NAME?	odontogenesis	1073	gastrointestinal/abdominal	0
0	9	12	14203	1	0	1	#NAME?	brain.connectivity.measurement	1073	gastrointestinal/abdominal	0
0	9	3	14212	1	0	1	#NAME?	congenital.heart.malformation	1073	gastrointestinal/abdominal	0
0	9	49	14166	1	0	1	#NAME?	coronary.artery.calcification	1073	gastrointestinal/abdominal	0
0	9	1	14214	1	0	1	#NAME?	congenital.heart.disease	1073	gastrointestinal/abdominal	0
0	9	2	14213	1	0	1	#NAME?	serum.selenium.measurement	1073	gastrointestinal/abdominal	0
0	9	87	14128	1	0	1	#NAME?	Vitiligo	1073	gastrointestinal/abdominal	0
0	9	602	13613	1	0	1	#NAME?	DNA.methylation	1073	gastrointestinal/abdominal	0
0	9	4	14211	1	0	1	#NAME?	Granulomatosis.with.Polyangiitis	1073	gastrointestinal/abdominal	0
0	9	5	14210	1	0	1	#NAME?	anthropometric.measurement	1073	gastrointestinal/abdominal	0
0	9	5	14210	1	0	1	#NAME?	sexual.dimorphism	1073	gastrointestinal/abdominal	0
0	9	6	14209	1	0	1	#NAME?	sunburn	1073	gastrointestinal/abdominal	0
0	9	75	14140	1	0	1	#NAME?	migraine.disorder	1073	gastrointestinal/abdominal	0
0	9	41	14174	1	0	1	#NAME?	basophil.count	1073	gastrointestinal/abdominal	0
0	9	24	14191	1	0	1	#NAME?	lymphocyte.count	1073	gastrointestinal/abdominal	0
0	9	1	14214	1	0	1	#NAME?	aortic.valve.calcification	1073	gastrointestinal/abdominal	0
0	9	20	14195	1	0	1	#NAME?	allergic.sensitization.measurement	1073	gastrointestinal/abdominal	0
0	9	51	14164	1	0	1	#NAME?	allergy	1073	gastrointestinal/abdominal	0
0	9	32	14183	1	0	1	#NAME?	homocysteine.measurement	1073	gastrointestinal/abdominal	0
0	9	7	14208	1	0	1	#NAME?	myeloperoxidase.measurement	1073	gastrointestinal/abdominal	0
0	9	2	14213	1	0	1	#NAME?	post.operative.sensory.disturbance	1073	gastrointestinal/abdominal	0
0	9	1	14214	1	0	1	#NAME?	gastric.bypass	1073	gastrointestinal/abdominal	0
0	9	1	14214	1	0	1	#NAME?	body.weight.loss	1073	gastrointestinal/abdominal	0
0	9	4	14211	1	0	1	#NAME?	Brugada.syndrome	1073	gastrointestinal/abdominal	0
0	9	236	13979	1	0	1	#NAME?	waist.circumference	1073	gastrointestinal/abdominal	0
0	9	9	14206	1	0	1	#NAME?	personality.trait	1073	gastrointestinal/abdominal	0
0	9	61	14154	1	0	1	#NAME?	cytokine.measurement	1073	gastrointestinal/abdominal	0
0	9	225	13990	1	0	1	#NAME?	atrial.fibrillation	1073	gastrointestinal/abdominal	0
0	9	23	14192	1	0	1	#NAME?	breast.size	1073	gastrointestinal/abdominal	0
0	9	4	14211	1	0	1	#NAME?	cortical.thickness	1073	gastrointestinal/abdominal	0
0	9	72	14143	1	0	1	#NAME?	androgenetic.alopecia	1073	gastrointestinal/abdominal	0
0	9	5	14210	1	0	1	#NAME?	visceral.adipose.tissue.measurement	1073	gastrointestinal/abdominal	0
0	9	5	14210	1	0	1	#NAME?	visceral.subcutaneous.adipose.tissue.ratio	1073	gastrointestinal/abdominal	0
0	9	17	14198	1	0	1	#NAME?	partial.thromboplastin.time	1073	gastrointestinal/abdominal	0
0	9	14	14201	1	0	1	#NAME?	prothrombin.time.measurement	1073	gastrointestinal/abdominal	0
0	9	3	14212	1	0	1	#NAME?	insulin.resistance	1073	gastrointestinal/abdominal	0
0	9	27	14188	1	0	1	#NAME?	anti.neutrophil.antibody.associated.vasculitis	1073	gastrointestinal/abdominal	0
0	9	20	14195	1	0	1	#NAME?	sex.hormone.binding.globulin.measurement	1073	gastrointestinal/abdominal	0
0	9	67	14148	1	0	1	#NAME?	blood.urea.nitrogen.measurement	1073	gastrointestinal/abdominal	0
0	9	7	14208	1	0	1	#NAME?	resistin.measurement	1073	gastrointestinal/abdominal	0
0	9	23	14192	1	0	1	#NAME?	hepatitis.C.infection	1073	gastrointestinal/abdominal	0
0	9	2	14213	1	0	1	#NAME?	Thyrotoxic.periodic.paralysis	1073	gastrointestinal/abdominal	0
0	9	1	14214	1	0	1	#NAME?	Tourette.syndrome	1073	gastrointestinal/abdominal	0
0	9	2	14213	1	0	1	#NAME?	lentiform.nucleus.measurement	1073	gastrointestinal/abdominal	0
0	9	2	14213	1	0	1	#NAME?	vaspin.measurement	1073	gastrointestinal/abdominal	0
0	9	7	14208	1	0	1	#NAME?	testosterone.measurement	1073	gastrointestinal/abdominal	0
0	9	2	14213	1	0	1	#NAME?	dihydrotestosterone.measurement	1073	gastrointestinal/abdominal	0
0	9	45	14170	1	0	1	#NAME?	mean.platelet.volume	1073	gastrointestinal/abdominal	0
0	9	1	14214	1	0	1	#NAME?	arterial.stiffness.measurement	1073	gastrointestinal/abdominal	0
0	9	14	14201	1	0	1	#NAME?	RR.interval	1073	gastrointestinal/abdominal	0
0	9	11	14204	1	0	1	#NAME?	response.to.antipsychotic.drug	1073	gastrointestinal/abdominal	0
0	9	23	14192	1	0	1	#NAME?	periodontitis	1073	gastrointestinal/abdominal	0
0	9	5	14210	1	0	1	#NAME?	Hemoglobin.E.disease	1073	gastrointestinal/abdominal	0
0	9	16	14199	1	0	1	#NAME?	common.carotid.intimal.medial.thickness	1073	gastrointestinal/abdominal	0
0	9	16	14199	1	0	1	#NAME?	electrocardiography	1073	gastrointestinal/abdominal	0
0	9	64	14151	1	0	1	#NAME?	QRS.complex	1073	gastrointestinal/abdominal	0
0	9	7	14208	1	0	1	#NAME?	mood.disorder	1073	gastrointestinal/abdominal	0
0	9	4	14211	1	0	1	#NAME?	angiotensin.converting.enzyme.activity.measurement	1073	gastrointestinal/abdominal	0
0	9	2	14213	1	0	1	#NAME?	response.to.platelet.aggregation.inhibitor	1073	gastrointestinal/abdominal	0
0	9	16	14199	1	0	1	#NAME?	interleukin.18.measurement	1073	gastrointestinal/abdominal	0
0	9	3	14212	1	0	1	#NAME?	e.selectin.measurement	1073	gastrointestinal/abdominal	0
0	9	6	14209	1	0	1	#NAME?	adhesion.molecule.measurement	1073	gastrointestinal/abdominal	0
0	9	3	14212	1	0	1	#NAME?	soluble.P.selectin.measurement	1073	gastrointestinal/abdominal	0
0	9	8	14207	1	0	1	#NAME?	ICAM.1.measurement	1073	gastrointestinal/abdominal	0
0	9	1	14214	1	0	1	#NAME?	leptin.receptor.measurement	1073	gastrointestinal/abdominal	0
0	9	1	14214	1	0	1	#NAME?	C4BP.measurement	1073	gastrointestinal/abdominal	0
0	9	2	14213	1	0	1	#NAME?	response.to.ziprasidone	1073	gastrointestinal/abdominal	0
0	9	2	14213	1	0	1	#NAME?	response.to.olanzapine	1073	gastrointestinal/abdominal	0
0	9	11	14204	1	0	1	#NAME?	osteitis.deformans	1073	gastrointestinal/abdominal	0
0	9	52	14163	1	0	1	#NAME?	heart.failure	1073	gastrointestinal/abdominal	0
0	9	2	14213	1	0	1	#NAME?	Biliary.atresia	1073	gastrointestinal/abdominal	0
0	9	8	14207	1	0	1	#NAME?	platelet.aggregation	1073	gastrointestinal/abdominal	0
1	8	1	14214	0.00126511	1753.54	0.365828	10.7761	phytosterol.measurement	1073	gastrointestinal/abdominal	0.111111
0	9	4	14211	1	0	1	#NAME?	vitamin.D.deficiency	1073	gastrointestinal/abdominal	0
0	9	6	14209	1	0	1	#NAME?	conduct.disorder	1073	gastrointestinal/abdominal	0
0	9	25	14190	1	0	1	#NAME?	emphysema	1073	gastrointestinal/abdominal	0
0	9	2	14213	1	0	1	#NAME?	puberty.onset.measurement	1073	gastrointestinal/abdominal	0
0	9	6	14209	1	0	1	#NAME?	recombination.measurement	1073	gastrointestinal/abdominal	0
0	9	6	14209	1	0	1	#NAME?	thyroid.peroxidase.antibody.measurement	1073	gastrointestinal/abdominal	0
0	9	1	14214	1	0	1	#NAME?	language.impairment	1073	gastrointestinal/abdominal	0
0	9	13	14202	1	0	1	#NAME?	response.to.reverse.transcriptase.inhibitor	1073	gastrointestinal/abdominal	0
0	9	2	14213	1	0	1	#NAME?	urinary.uromodulin.measurement	1073	gastrointestinal/abdominal	0
0	9	4	14211	1	0	1	#NAME?	intracerebral.hemorrhage	1073	gastrointestinal/abdominal	0
0	9	150	14065	1	0	1	#NAME?	serum.metabolite.measurement	1073	gastrointestinal/abdominal	0
0	9	2	14213	1	0	1	#NAME?	social.communication.impairment	1073	gastrointestinal/abdominal	0
0	9	1	14214	1	0	1	#NAME?	vitamin.D.binding.protein.measurement	1073	gastrointestinal/abdominal	0
0	9	15	14200	1	0	1	#NAME?	P.wave.duration	1073	gastrointestinal/abdominal	0
0	9	11	14204	1	0	1	#NAME?	PR.segment	1073	gastrointestinal/abdominal	0
0	9	8	14207	1	0	1	#NAME?	omega.6.polyunsaturated.fatty.acid.measurement	1073	gastrointestinal/abdominal	0
0	9	4	14211	1	0	1	#NAME?	exfoliation.syndrome	1073	gastrointestinal/abdominal	0
0	9	3	14212	1	0	1	#NAME?	urinary.arsenic.measurement	1073	gastrointestinal/abdominal	0
0	9	2	14213	1	0	1	#NAME?	Birdshot.chorioretinopathy	1073	gastrointestinal/abdominal	0
0	9	4	14211	1	0	1	#NAME?	Frontotemporal.dementia	1073	gastrointestinal/abdominal	0
0	9	16	14199	1	0	1	#NAME?	emphysema.pattern.measurement	1073	gastrointestinal/abdominal	0
0	9	1	14214	1	0	1	#NAME?	pit.and.fissure.surface.dental.caries	1073	gastrointestinal/abdominal	0
0	9	8	14207	1	0	1	#NAME?	velocity.of.sound.measurement	1073	gastrointestinal/abdominal	0
0	9	4	14211	1	0	1	#NAME?	tissue.plasminogen.activator.measurement	1073	gastrointestinal/abdominal	0
0	9	1	14214	1	0	1	#NAME?	anterior.chamber.depth.measurement	1073	gastrointestinal/abdominal	0
0	9	5	14210	1	0	1	#NAME?	serum.amyloid.A.protein.measurement	1073	gastrointestinal/abdominal	0
0	9	2	14213	1	0	1	#NAME?	response.to.alcohol	1073	gastrointestinal/abdominal	0
0	9	3	14212	1	0	1	#NAME?	serum.IgA.measurement	1073	gastrointestinal/abdominal	0
0	9	13	14202	1	0	1	#NAME?	diet.measurement	1073	gastrointestinal/abdominal	0
0	9	15	14200	1	0	1	#NAME?	Trypanosoma.cruzi.seropositivity	1073	gastrointestinal/abdominal	0
0	9	6	14209	1	0	1	#NAME?	ejection.fraction.measurement	1073	gastrointestinal/abdominal	0
0	9	317	13898	1	0	1	#NAME?	autism	1073	gastrointestinal/abdominal	0
0	9	3	14212	1	0	1	#NAME?	Autoimmune.Hepatitis	1073	gastrointestinal/abdominal	0
0	9	8	14207	1	0	1	#NAME?	nitric.oxide.exhalation.measurement	1073	gastrointestinal/abdominal	0
0	9	7	14208	1	0	1	#NAME?	cystatin.C.measurement	1073	gastrointestinal/abdominal	0
0	9	3	14212	1	0	1	#NAME?	sleep.measurement	1073	gastrointestinal/abdominal	0
0	9	20	14195	1	0	1	#NAME?	seasonal.allergic.rhinitis	1073	gastrointestinal/abdominal	0
0	9	1	14214	1	0	1	#NAME?	Limb.dystonia	1073	gastrointestinal/abdominal	0
0	9	5	14210	1	0	1	#NAME?	idiopathic.pulmonary.fibrosis	1073	gastrointestinal/abdominal	0
0	9	3	14212	1	0	1	#NAME?	oxygen.saturation.measurement	1073	gastrointestinal/abdominal	0
0	9	1	14214	1	0	1	#NAME?	aggressive.behavior	1073	gastrointestinal/abdominal	0
0	9	8	14207	1	0	1	#NAME?	sensory.perception.of.bitter.taste	1073	gastrointestinal/abdominal	0
0	9	2	14213	1	0	1	#NAME?	cocaine.dependence	1073	gastrointestinal/abdominal	0
0	9	11	14204	1	0	1	#NAME?	infantile.hypertrophic.pyloric.stenosis	1073	gastrointestinal/abdominal	0
0	9	3	14212	1	0	1	#NAME?	Otitis.media	1073	gastrointestinal/abdominal	0
0	9	3	14212	1	0	1	#NAME?	serum.zinc.measurement	1073	gastrointestinal/abdominal	0
0	9	2	14213	1	0	1	#NAME?	serum.copper.measurement	1073	gastrointestinal/abdominal	0
0	9	6	14209	1	0	1	#NAME?	cardiovascular.disease	1073	gastrointestinal/abdominal	0
0	9	2	14213	1	0	1	#NAME?	orthostatic.hypotension	1073	gastrointestinal/abdominal	0
0	9	2	14213	1	0	1	#NAME?	illegal.drug.consumption	1073	gastrointestinal/abdominal	0
0	9	2	14213	1	0	1	#NAME?	Mesial.temporal.lobe.epilepsy.with.hippocampal.sclerosis	1073	gastrointestinal/abdominal	0
0	9	2	14213	1	0	1	#NAME?	chemotherapy.induced.alopecia	1073	gastrointestinal/abdominal	0
0	9	18	14197	1	0	1	#NAME?	Abdominal.Aortic.Aneurysm	1073	gastrointestinal/abdominal	0
0	9	4	14211	1	0	1	#NAME?	recombination.rate	1073	gastrointestinal/abdominal	0
0	9	4	14211	1	0	1	#NAME?	digestive.system.disease	1073	gastrointestinal/abdominal	0
0	9	1	14214	1	0	1	#NAME?	response.to.opiate	1073	gastrointestinal/abdominal	0
0	9	5	14210	1	0	1	#NAME?	sensory.perception.of.smell	1073	gastrointestinal/abdominal	0
0	9	17	14198	1	0	1	#NAME?	interleukin.1.beta.measurement	1073	gastrointestinal/abdominal	0
0	9	1	14214	1	0	1	#NAME?	interleukin.1.receptor.antagonist.measurement	1073	gastrointestinal/abdominal	0
0	9	7	14208	1	0	1	#NAME?	C.peptide.measurement	1073	gastrointestinal/abdominal	0
0	9	2	14213	1	0	1	#NAME?	serum.homoarginine.measurement	1073	gastrointestinal/abdominal	0
0	9	2	14213	1	0	1	#NAME?	pyroglutamine.measurement	1073	gastrointestinal/abdominal	0
0	9	2	14213	1	0	1	#NAME?	hydroxy.leucine.measurement	1073	gastrointestinal/abdominal	0
0	9	3	14212	1	0	1	#NAME?	response.to.cold.pressor.test	1073	gastrointestinal/abdominal	0
0	9	3	14212	1	0	1	#NAME?	inflammatory.response	1073	gastrointestinal/abdominal	0
0	9	117	14098	1	0	1	#NAME?	glucose.measurement	1073	gastrointestinal/abdominal	0
0	9	2	14213	1	0	1	#NAME?	AIDS	1073	gastrointestinal/abdominal	0
0	9	17	14198	1	0	1	#NAME?	apolipoprotein.A.1.measurement	1073	gastrointestinal/abdominal	0
0	9	4	14211	1	0	1	#NAME?	Creutzfeldt.Jacob.Disease	1073	gastrointestinal/abdominal	0
0	9	8	14207	1	0	1	#NAME?	essential.tremor	1073	gastrointestinal/abdominal	0
0	9	17	14198	1	0	1	#NAME?	pain	1073	gastrointestinal/abdominal	0
0	9	2	14213	1	0	1	#NAME?	panic.disorder	1073	gastrointestinal/abdominal	0
0	9	37	14178	1	0	1	#NAME?	eosinophil.count	1073	gastrointestinal/abdominal	0
0	9	2	14213	1	0	1	#NAME?	carotenoid.measurement	1073	gastrointestinal/abdominal	0
0	9	1	14214	1	0	1	#NAME?	otosclerosis	1073	gastrointestinal/abdominal	0
0	9	2	14213	1	0	1	#NAME?	tocopherol.measurement	1073	gastrointestinal/abdominal	0
0	9	2	14213	1	0	1	#NAME?	vitamin.B6.measurement	1073	gastrointestinal/abdominal	0
0	9	9	14206	1	0	1	#NAME?	vitamin.B12.measurement	1073	gastrointestinal/abdominal	0
0	9	3	14212	1	0	1	#NAME?	myeloproliferative.disorder	1073	gastrointestinal/abdominal	0
0	9	1	14214	1	0	1	#NAME?	early.onset.hypertension	1073	gastrointestinal/abdominal	0
0	9	35	14180	1	0	1	#NAME?	nevus	1073	gastrointestinal/abdominal	0
0	9	14	14201	1	0	1	#NAME?	neoplasm.of.mature.B.cells	1073	gastrointestinal/abdominal	0
0	9	2	14213	1	0	1	#NAME?	cardiovascular.measurement	1073	gastrointestinal/abdominal	0
0	9	2	14213	1	0	1	#NAME?	speech.perception	1073	gastrointestinal/abdominal	0
0	9	2	14213	1	0	1	#NAME?	arylesterase.enzyme.measurement	1073	gastrointestinal/abdominal	0
0	9	1	14214	1	0	1	#NAME?	serum.ceruloplasmin.measurement	1073	gastrointestinal/abdominal	0
0	9	2	14213	1	0	1	#NAME?	MHPG.measurement	1073	gastrointestinal/abdominal	0
0	9	2	14213	1	0	1	#NAME?	X5.HIAA.measurement	1073	gastrointestinal/abdominal	0
0	9	1	14214	1	0	1	#NAME?	respiratory.quotient	1073	gastrointestinal/abdominal	0
1	8	402	13813	0.227982	4.29426	1	2.10241	physical.activity	1073	gastrointestinal/abdominal	0.111111
0	9	4	14211	1	0	1	#NAME?	calcium.calmodulin.dependent.protein.kinase.type.1.measurement	1073	gastrointestinal/abdominal	0
0	9	1	14214	1	0	1	#NAME?	calpastatin.measurement	1073	gastrointestinal/abdominal	0
0	9	2	14213	1	0	1	#NAME?	ectonucleoside.triphosphate.diphosphohydrolase.5.measurement	1073	gastrointestinal/abdominal	0
0	9	3	14212	1	0	1	#NAME?	C.C.motif.chemokine.15.measurement	1073	gastrointestinal/abdominal	0
0	9	2	14213	1	0	1	#NAME?	CMRF35.like.molecule.6.measurement	1073	gastrointestinal/abdominal	0
0	9	4	14211	1	0	1	#NAME?	sialic.acid.binding.Ig.like.lectin.14.measurement	1073	gastrointestinal/abdominal	0
0	9	1	14214	1	0	1	#NAME?	Fc.receptor.like.protein.3.measurement	1073	gastrointestinal/abdominal	0
0	9	7	14208	1	0	1	#NAME?	low.affinity.immunoglobulin.gamma.Fc.region.receptor.II.a.b.measurement	1073	gastrointestinal/abdominal	0
0	9	1	14214	1	0	1	#NAME?	collectin.11.measurement	1073	gastrointestinal/abdominal	0
0	9	1	14214	1	0	1	#NAME?	interleukin.19.measurement	1073	gastrointestinal/abdominal	0
0	9	4	14211	1	0	1	#NAME?	ADP.ribosyl.cyclase.cyclic.ADP.ribose.hydrolase.2.measurement	1073	gastrointestinal/abdominal	0
0	9	1	14214	1	0	1	#NAME?	interleukin.6.receptor.subunit.beta.measurement	1073	gastrointestinal/abdominal	0
0	9	1	14214	1	0	1	#NAME?	galactoside.34.L.fucosyltransferase.measurement	1073	gastrointestinal/abdominal	0
0	9	2	14213	1	0	1	#NAME?	tyrosine.protein.kinase.receptor.Tie.1	1073	gastrointestinal/abdominal	0
0	9	3	14212	1	0	1	#NAME?	soluble.measurement	1073	gastrointestinal/abdominal	0
0	9	8	14207	1	0	1	#NAME?	haptoglobin.measurement	1073	gastrointestinal/abdominal	0
0	9	2	14213	1	0	1	#NAME?	kallikrein.12.measurement	1073	gastrointestinal/abdominal	0
0	9	2	14213	1	0	1	#NAME?	Kunitz.type.protease.inhibitor.2.measurement	1073	gastrointestinal/abdominal	0
0	9	2	14213	1	0	1	#NAME?	insulin.receptor.measurement	1073	gastrointestinal/abdominal	0
0	9	2	14213	1	0	1	#NAME?	angiopoietin.1.receptor	1073	gastrointestinal/abdominal	0
0	9	2	14213	1	0	1	#NAME?	cadherin.5.measurement	1073	gastrointestinal/abdominal	0
0	9	1	14214	1	0	1	#NAME?	neurogenic.locus.notch.homolog.protein.1.measurement	1073	gastrointestinal/abdominal	0
0	9	1	14214	1	0	1	#NAME?	vitamin.K.dependent.protein.C.measurement	1073	gastrointestinal/abdominal	0
0	9	2	14213	1	0	1	#NAME?	kallistatin.measurement	1073	gastrointestinal/abdominal	0
0	9	1	14214	1	0	1	#NAME?	kynureninase.measurement	1073	gastrointestinal/abdominal	0
0	9	7	14208	1	0	1	#NAME?	neutrophil.collagenase.measurement	1073	gastrointestinal/abdominal	0
0	9	3	14212	1	0	1	#NAME?	cation.independent.mannose.6.phosphate.receptor.measurement	1073	gastrointestinal/abdominal	0
0	9	5	14210	1	0	1	#NAME?	proprotein.convertase.subtilisin.kexin.type.7.measurement	1073	gastrointestinal/abdominal	0
0	9	20	14195	1	0	1	#NAME?	MHC.class.I.polypeptide.related.sequence.A.measurement	1073	gastrointestinal/abdominal	0
0	9	2	14213	1	0	1	#NAME?	S.formylglutathione.hydrolase.measurement	1073	gastrointestinal/abdominal	0
0	9	5	14210	1	0	1	#NAME?	hepatocyte.growth.factor.like.protein.measurement	1073	gastrointestinal/abdominal	0
0	9	5	14210	1	0	1	#NAME?	C.C.motif.chemokine.18.measurement	1073	gastrointestinal/abdominal	0
0	9	1	14214	1	0	1	#NAME?	inosine.5..monophosphate.dehydrogenase.2.measurement	1073	gastrointestinal/abdominal	0
0	9	3	14212	1	0	1	#NAME?	dual.specificity.mitogen.activated.protein.kinase.kinase.4.measurement	1073	gastrointestinal/abdominal	0
0	9	1	14214	1	0	1	#NAME?	complement.component.C8.measurement	1073	gastrointestinal/abdominal	0
0	9	1	14214	1	0	1	#NAME?	neurexophilin.1.measurement	1073	gastrointestinal/abdominal	0
0	9	7	14208	1	0	1	#NAME?	myeloid.cell.surface.antigen.CD33.measurement	1073	gastrointestinal/abdominal	0
0	9	2	14213	1	0	1	#NAME?	CD27.antigen.measurement	1073	gastrointestinal/abdominal	0
0	9	2	14213	1	0	1	#NAME?	estrogen.receptor.measurement	1073	gastrointestinal/abdominal	0
0	9	2	14213	1	0	1	#NAME?	tumor.necrosis.factor.inducible.gene.6.protein.measurement	1073	gastrointestinal/abdominal	0
0	9	4	14211	1	0	1	#NAME?	complement.component.C7.measurement	1073	gastrointestinal/abdominal	0
0	9	2	14213	1	0	1	#NAME?	GDNF.family.receptor.alpha.2.measurement	1073	gastrointestinal/abdominal	0
0	9	3	14212	1	0	1	#NAME?	intercellular.adhesion.molecule.5.measurement	1073	gastrointestinal/abdominal	0
0	9	6	14209	1	0	1	#NAME?	hemopexin.measurement	1073	gastrointestinal/abdominal	0
0	9	2	14213	1	0	1	#NAME?	inorganic.pyrophosphatase.measurement	1073	gastrointestinal/abdominal	0
0	9	1	14214	1	0	1	#NAME?	lysosomal.protective.protein.measurement	1073	gastrointestinal/abdominal	0
0	9	2	14213	1	0	1	#NAME?	calpain.I.measurement	1073	gastrointestinal/abdominal	0
0	9	5	14210	1	0	1	#NAME?	interleukin.16.measurement	1073	gastrointestinal/abdominal	0
0	9	1	14214	1	0	1	#NAME?	interleukin.23.receptor.measurement	1073	gastrointestinal/abdominal	0
0	9	46	14169	1	0	1	#NAME?	aspartate.aminotransferase	1073	gastrointestinal/abdominal	0
0	9	2	14213	1	0	1	#NAME?	cytoplasmic.measurement	1073	gastrointestinal/abdominal	0
0	9	3	14212	1	0	1	#NAME?	leucine.carboxyl.methyltransferase.1.measurement	1073	gastrointestinal/abdominal	0
0	9	8	14207	1	0	1	#NAME?	C.X.C.motif.chemokine.10.measurement	1073	gastrointestinal/abdominal	0
0	9	2	14213	1	0	1	#NAME?	matrilysin.measurement	1073	gastrointestinal/abdominal	0
0	9	3	14212	1	0	1	#NAME?	SLAM.family.member.7.measurement	1073	gastrointestinal/abdominal	0
0	9	6	14209	1	0	1	#NAME?	toll.like.receptor.4.Lymphocyte.antigen.96.complex.measurement	1073	gastrointestinal/abdominal	0
0	9	6	14209	1	0	1	#NAME?	angiogenin.measurement	1073	gastrointestinal/abdominal	0
0	9	3	14212	1	0	1	#NAME?	platelet.glycoprotein.VI.measurement	1073	gastrointestinal/abdominal	0
0	9	2	14213	1	0	1	#NAME?	platelet.derived.growth.factor.receptor.beta.measurement	1073	gastrointestinal/abdominal	0
0	9	2	14213	1	0	1	#NAME?	inosine.5..monophosphate.dehydrogenase.1.measurement	1073	gastrointestinal/abdominal	0
0	9	2	14213	1	0	1	#NAME?	hepatocyte.growth.factor.activator.measurement	1073	gastrointestinal/abdominal	0
0	9	3	14212	1	0	1	#NAME?	copine.1.measurement	1073	gastrointestinal/abdominal	0
0	9	1	14214	1	0	1	#NAME?	X.Pyruvate.dehydrogenase.acetyl.transferring..kinase.isozyme.1	1073	gastrointestinal/abdominal	0
0	9	4	14211	1	0	1	#NAME?	mitochondrial.measurement	1073	gastrointestinal/abdominal	0
0	9	2	14213	1	0	1	#NAME?	serum.amyloid.P.component.measurement	1073	gastrointestinal/abdominal	0
0	9	5	14210	1	0	1	#NAME?	interleukin.6.receptor.subunit.alpha.measurement	1073	gastrointestinal/abdominal	0
0	9	4	14211	1	0	1	#NAME?	neutral.ceramidase.measurement	1073	gastrointestinal/abdominal	0
0	9	4	14211	1	0	1	#NAME?	low.molecular.weight.phosphotyrosine.protein.phosphatase.measurement	1073	gastrointestinal/abdominal	0
0	9	5	14210	1	0	1	#NAME?	endoplasmic.reticulum.aminopeptidase.1.measurement	1073	gastrointestinal/abdominal	0
0	9	4	14211	1	0	1	#NAME?	MAP.kinase.activated.protein.kinase.3.measurement	1073	gastrointestinal/abdominal	0
0	9	1	14214	1	0	1	#NAME?	extracellular.matrix.protein.1.measurement	1073	gastrointestinal/abdominal	0
0	9	2	14213	1	0	1	#NAME?	complement.C1s.subcomponent.measurement	1073	gastrointestinal/abdominal	0
0	9	3	14212	1	0	1	#NAME?	plasma.protease.C1.inhibitor.measurement	1073	gastrointestinal/abdominal	0
0	9	2	14213	1	0	1	#NAME?	L.Selectin.measurement	1073	gastrointestinal/abdominal	0
0	9	6	14209	1	0	1	#NAME?	interleukin.1.receptor.like.1.measurement	1073	gastrointestinal/abdominal	0
0	9	5	14210	1	0	1	#NAME?	vascular.endothelial.growth.factor.receptor.3.measurement	1073	gastrointestinal/abdominal	0
0	9	3	14212	1	0	1	#NAME?	cathepsin.S.measurement	1073	gastrointestinal/abdominal	0
0	9	2	14213	1	0	1	#NAME?	metalloproteinase.inhibitor.3.measurement	1073	gastrointestinal/abdominal	0
0	9	2	14213	1	0	1	#NAME?	dynein.light.chain.roadblock.type.1.measurement	1073	gastrointestinal/abdominal	0
0	9	1	14214	1	0	1	#NAME?	methionine.aminopeptidase.2.measurement	1073	gastrointestinal/abdominal	0
0	9	3	14212	1	0	1	#NAME?	histidine.rich.glycoprotein.measurement	1073	gastrointestinal/abdominal	0
0	9	1	14214	1	0	1	#NAME?	contactin.5.measurement	1073	gastrointestinal/abdominal	0
0	9	3	14212	1	0	1	#NAME?	N.acylethanolamine.hydrolyzing.acid.amidase.measurement	1073	gastrointestinal/abdominal	0
0	9	4	14211	1	0	1	#NAME?	sialic.acid.binding.Ig.like.lectin.9.measurement	1073	gastrointestinal/abdominal	0
0	9	4	14211	1	0	1	#NAME?	alpha.2.macroglobulin.receptor.associated.protein.measurement	1073	gastrointestinal/abdominal	0
0	9	2	14213	1	0	1	#NAME?	integrin.alpha.I..beta.1.complex.measurement	1073	gastrointestinal/abdominal	0
0	9	4	14211	1	0	1	#NAME?	tumor.necrosis.factor.receptor.superfamily.member.EDAR.measurement	1073	gastrointestinal/abdominal	0
0	9	4	14211	1	0	1	#NAME?	serum.amyloid.A.1.protein.measurement	1073	gastrointestinal/abdominal	0
0	9	7	14208	1	0	1	#NAME?	C.C.motif.chemokine.14.measurement	1073	gastrointestinal/abdominal	0
0	9	2	14213	1	0	1	#NAME?	C.C.motif.chemokine.3.like.1.measurement	1073	gastrointestinal/abdominal	0
0	9	1	14214	1	0	1	#NAME?	calcineurin.measurement	1073	gastrointestinal/abdominal	0
0	9	1	14214	1	0	1	#NAME?	C.C.motif.chemokine.21.measurement	1073	gastrointestinal/abdominal	0
0	9	2	14213	1	0	1	#NAME?	carbonic.anhydrase.13.measurement	1073	gastrointestinal/abdominal	0
0	9	1	14214	1	0	1	#NAME?	beta.Ala.His.dipeptidase.measurement	1073	gastrointestinal/abdominal	0
0	9	12	14203	1	0	1	#NAME?	MHC.class.I.polypeptide.related.sequence.B.measurement	1073	gastrointestinal/abdominal	0
0	9	1	14214	1	0	1	#NAME?	Dickkopf.related.protein.4.measurement	1073	gastrointestinal/abdominal	0
0	9	1	14214	1	0	1	#NAME?	NAD.dependent.protein.deacetylase.sirtuin.2.measurement	1073	gastrointestinal/abdominal	0
0	9	5	14210	1	0	1	#NAME?	macrophage.migration.inhibitory.factor.measurement	1073	gastrointestinal/abdominal	0
0	9	2	14213	1	0	1	#NAME?	complement.C4b.measurement	1073	gastrointestinal/abdominal	0
0	9	3	14212	1	0	1	#NAME?	cystatin.SN.measurement	1073	gastrointestinal/abdominal	0
0	9	1	14214	1	0	1	#NAME?	glypican.5.measurement	1073	gastrointestinal/abdominal	0
0	9	2	14213	1	0	1	#NAME?	heparin.cofactor.2.measurement	1073	gastrointestinal/abdominal	0
0	9	5	14210	1	0	1	#NAME?	gp41.C34.peptide	1073	gastrointestinal/abdominal	0
0	9	5	14210	1	0	1	#NAME?	HIV.measurement	1073	gastrointestinal/abdominal	0
0	9	4	14211	1	0	1	#NAME?	semaphorin.3A.measurement	1073	gastrointestinal/abdominal	0
0	9	1	14214	1	0	1	#NAME?	hemojuvelin.measurement	1073	gastrointestinal/abdominal	0
0	9	4	14211	1	0	1	#NAME?	interleukin.5.measurement	1073	gastrointestinal/abdominal	0
0	9	2	14213	1	0	1	#NAME?	UMP.CMP.kinase.measurement	1073	gastrointestinal/abdominal	0
0	9	2	14213	1	0	1	#NAME?	WNT1.inducible.signaling.pathway.protein.1.measurement	1073	gastrointestinal/abdominal	0
0	9	3	14212	1	0	1	#NAME?	contactin.2.measurement	1073	gastrointestinal/abdominal	0
0	9	3	14212	1	0	1	#NAME?	NKG2.D.type.II.integral.membrane.protein.measurement	1073	gastrointestinal/abdominal	0
0	9	2	14213	1	0	1	#NAME?	response.to.allopurinol	1073	gastrointestinal/abdominal	0
0	9	12	14203	1	0	1	#NAME?	response.to.simvastatin	1073	gastrointestinal/abdominal	0
0	9	5	14210	1	0	1	#NAME?	total.cholesterol.change.measurement	1073	gastrointestinal/abdominal	0
0	9	55	14160	1	0	1	#NAME?	HDL.cholesterol.change.measurement	1073	gastrointestinal/abdominal	0
0	9	8	14207	1	0	1	#NAME?	uterine.fibroid	1073	gastrointestinal/abdominal	0
0	9	98	14117	1	0	1	#NAME?	mosquito.bite.reaction.itch.intensity.measurement	1073	gastrointestinal/abdominal	0
0	9	76	14139	1	0	1	#NAME?	mosquito.bite.reaction.size.measurement	1073	gastrointestinal/abdominal	0
0	9	1	14214	1	0	1	#NAME?	infant.grey.matter.volume.measurement	1073	gastrointestinal/abdominal	0
0	9	1	14214	1	0	1	#NAME?	infant.white.matter.volume.measurement	1073	gastrointestinal/abdominal	0
0	9	9	14206	1	0	1	#NAME?	AL.amyloidosis	1073	gastrointestinal/abdominal	0
0	9	4	14211	1	0	1	#NAME?	IgG.isotype.profile.measurement	1073	gastrointestinal/abdominal	0
0	9	2	14213	1	0	1	#NAME?	heart.amyloid.deposition.measurement	1073	gastrointestinal/abdominal	0
0	9	1	14214	1	0	1	#NAME?	kidney.amyloid.deposition.measurement	1073	gastrointestinal/abdominal	0
0	9	2	14213	1	0	1	#NAME?	liver.amyloid.deposition.measurement	1073	gastrointestinal/abdominal	0
0	9	4	14211	1	0	1	#NAME?	palmitoleic.acid.measurement	1073	gastrointestinal/abdominal	0
0	9	3	14212	1	0	1	#NAME?	vaccenic.acid.measurement	1073	gastrointestinal/abdominal	0
0	9	23	14192	1	0	1	#NAME?	oleic.acid.measurement	1073	gastrointestinal/abdominal	0
0	9	4	14211	1	0	1	#NAME?	gondoic.acid.measurement	1073	gastrointestinal/abdominal	0
0	9	6	14209	1	0	1	#NAME?	spontaneous.preterm.birth	1073	gastrointestinal/abdominal	0
0	9	2	14213	1	0	1	#NAME?	blood.osmolality.measurement	1073	gastrointestinal/abdominal	0
1	8	1181	13034	0.542067	1.37951	1	0.464153	smoking.status.measurement	1073	gastrointestinal/abdominal	0.111111
0	9	2	14213	1	0	1	#NAME?	urinary.1.3.butadiene.measurement	1073	gastrointestinal/abdominal	0
0	9	9	14206	1	0	1	#NAME?	clopidogrel.metabolite.measurement	1073	gastrointestinal/abdominal	0
0	9	1	14214	1	0	1	#NAME?	response.to.clopidogrel	1073	gastrointestinal/abdominal	0
0	9	8	14207	1	0	1	#NAME?	polychlorinated.biphenyls.measurement	1073	gastrointestinal/abdominal	0
0	9	9	14206	1	0	1	#NAME?	gestational.serum.measurement	1073	gastrointestinal/abdominal	0
0	9	25	14190	1	0	1	#NAME?	fetal.genotype.effect.measurement	1073	gastrointestinal/abdominal	0
0	9	1	14214	1	0	1	#NAME?	organochlorine.pesticide.measurement	1073	gastrointestinal/abdominal	0
0	9	3	14212	1	0	1	#NAME?	polybrominated.biphenyl.measurement	1073	gastrointestinal/abdominal	0
0	9	3	14212	1	0	1	#NAME?	polybrominated.diphenyl.ether.measurement	1073	gastrointestinal/abdominal	0
0	9	2	14213	1	0	1	#NAME?	estrone.conjugate.measurement	1073	gastrointestinal/abdominal	0
0	9	12	14203	1	0	1	#NAME?	estrogen.receptor.positive.breast.cancer	1073	gastrointestinal/abdominal	0
0	9	6	14209	1	0	1	#NAME?	estrone.measurement	1073	gastrointestinal/abdominal	0
0	9	1	14214	1	0	1	#NAME?	cerebral.blood.flow.measurement	1073	gastrointestinal/abdominal	0
0	9	2	14213	1	0	1	#NAME?	beta.nerve.growth.factor.measurement	1073	gastrointestinal/abdominal	0
0	9	3	14212	1	0	1	#NAME?	hepatocyte.growth.factor.measurement	1073	gastrointestinal/abdominal	0
0	9	12	14203	1	0	1	#NAME?	Hemifacial.microsomia	1073	gastrointestinal/abdominal	0
0	9	1	14214	1	0	1	#NAME?	ovarian.clear.cell.adenocarcinoma	1073	gastrointestinal/abdominal	0
0	9	4	14211	1	0	1	#NAME?	rheumatic.heart.disease	1073	gastrointestinal/abdominal	0
0	9	23	14192	1	0	1	#NAME?	ovarian.endometrioid.carcinoma	1073	gastrointestinal/abdominal	0
0	9	1	14214	1	0	1	#NAME?	chemokine..C.C.motif..ligand.27.measurement	1073	gastrointestinal/abdominal	0
0	9	6	14209	1	0	1	#NAME?	left.ventricular.diastolic.function.measurement	1073	gastrointestinal/abdominal	0
0	9	2	14213	1	0	1	#NAME?	left.ventricular.structural.measurement	1073	gastrointestinal/abdominal	0
0	9	2	14213	1	0	1	#NAME?	anorexia.nervosa	1073	gastrointestinal/abdominal	0
0	9	1	14214	1	0	1	#NAME?	colonic.neoplasm	1073	gastrointestinal/abdominal	0
0	9	9	14206	1	0	1	#NAME?	peak.insulin.response.measurement	1073	gastrointestinal/abdominal	0
0	9	13	14202	1	0	1	#NAME?	eicosapentaenoic.acid.measurement	1073	gastrointestinal/abdominal	0
0	9	16	14199	1	0	1	#NAME?	docosapentaenoic.acid.measurement	1073	gastrointestinal/abdominal	0
0	9	21	14194	1	0	1	#NAME?	bone.fracture	1073	gastrointestinal/abdominal	0
0	9	4	14211	1	0	1	#NAME?	positive.regulation.of.ovulation	1073	gastrointestinal/abdominal	0
0	9	4	14211	1	0	1	#NAME?	response.to.combination.chemotherapy	1073	gastrointestinal/abdominal	0
0	9	2	14213	1	0	1	#NAME?	plasma.trimethylamine.N.oxide.measurement	1073	gastrointestinal/abdominal	0
0	9	13	14202	1	0	1	#NAME?	response.to.diisocyanate	1073	gastrointestinal/abdominal	0
0	9	5	14210	1	0	1	#NAME?	behavior.or.behavioral.disorder.measurement	1073	gastrointestinal/abdominal	0
0	9	13	14202	1	0	1	#NAME?	response.to.tenofovir	1073	gastrointestinal/abdominal	0
0	9	13	14202	1	0	1	#NAME?	HIV.infection	1073	gastrointestinal/abdominal	0
0	9	9	14206	1	0	1	#NAME?	X1.5.anhydroglucitol.measurement	1073	gastrointestinal/abdominal	0
0	9	10	14205	1	0	1	#NAME?	P.wave.terminal.force.measurement	1073	gastrointestinal/abdominal	0
0	9	4	14211	1	0	1	#NAME?	fear.of.minor.pain.measurement	1073	gastrointestinal/abdominal	0
0	9	7	14208	1	0	1	#NAME?	response.to.sulfasalazine	1073	gastrointestinal/abdominal	0
0	9	3	14212	1	0	1	#NAME?	catalase.measurement	1073	gastrointestinal/abdominal	0
0	9	4	14211	1	0	1	#NAME?	a.disintegrin.and.metalloproteinase.with.thrombospondin.motifs.5.measurement	1073	gastrointestinal/abdominal	0
0	9	1	14214	1	0	1	#NAME?	insulin.like.growth.factor.binding.protein.7.measurement	1073	gastrointestinal/abdominal	0
0	9	1	14214	1	0	1	#NAME?	angiotensinogen.measurement	1073	gastrointestinal/abdominal	0
0	9	3	14212	1	0	1	#NAME?	mannose.binding.protein.C.measurement	1073	gastrointestinal/abdominal	0
0	9	4	14211	1	0	1	#NAME?	proto.oncogene.tyrosine.protein.kinase.receptor.Ret.measurement	1073	gastrointestinal/abdominal	0
0	9	1	14214	1	0	1	#NAME?	trefoil.factor.3.measurement	1073	gastrointestinal/abdominal	0
0	9	1	14214	1	0	1	#NAME?	superoxide.dismutase..Mn.	1073	gastrointestinal/abdominal	0
0	9	8	14207	1	0	1	#NAME?	plasma.plasminogen.measurement	1073	gastrointestinal/abdominal	0
0	9	2	14213	1	0	1	#NAME?	mannan.binding.lectin.serine.protease.1.measurement	1073	gastrointestinal/abdominal	0
0	9	2	14213	1	0	1	#NAME?	kallikrein.7.measurement	1073	gastrointestinal/abdominal	0
0	9	6	14209	1	0	1	#NAME?	serum.alpha.1.antitrypsin.measurement	1073	gastrointestinal/abdominal	0
0	9	1	14214	1	0	1	#NAME?	acid.sphingomyelinase.like.phosphodiesterase.3a.measurement	1073	gastrointestinal/abdominal	0
0	9	1	14214	1	0	1	#NAME?	granzyme.A.measurement	1073	gastrointestinal/abdominal	0
0	9	6	14209	1	0	1	#NAME?	interleukin.18.receptor.1.measurement	1073	gastrointestinal/abdominal	0
0	9	3	14212	1	0	1	#NAME?	IGF.1.measurement	1073	gastrointestinal/abdominal	0
0	9	6	14209	1	0	1	#NAME?	IGFBP.3.measurement	1073	gastrointestinal/abdominal	0
0	9	2	14213	1	0	1	#NAME?	ficolin.2.measurement	1073	gastrointestinal/abdominal	0
0	9	3	14212	1	0	1	#NAME?	semaphorin.3E.measurement	1073	gastrointestinal/abdominal	0
0	9	8	14207	1	0	1	#NAME?	a.disintegrin.and.metalloproteinase.with.thrombospondin.motifs.13	1073	gastrointestinal/abdominal	0
0	9	2	14213	1	0	1	#NAME?	trypsin.2.measurement	1073	gastrointestinal/abdominal	0
0	9	3	14212	1	0	1	#NAME?	C.C.motif.chemokine.8.measurement	1073	gastrointestinal/abdominal	0
0	9	3	14212	1	0	1	#NAME?	annexin.A2.measurement	1073	gastrointestinal/abdominal	0
0	9	1	14214	1	0	1	#NAME?	galectin.3.measurement	1073	gastrointestinal/abdominal	0
0	9	1	14214	1	0	1	#NAME?	fibronectin.fragment.3.measurement	1073	gastrointestinal/abdominal	0
0	9	4	14211	1	0	1	#NAME?	thioredoxin.domain.containing.protein.12.measurement	1073	gastrointestinal/abdominal	0
0	9	2	14213	1	0	1	#NAME?	complement.factor.H.related.protein.5.measurement	1073	gastrointestinal/abdominal	0
0	9	1	14214	1	0	1	#NAME?	sialic.acid.binding.Ig.like.lectin.6.measurement	1073	gastrointestinal/abdominal	0
0	9	2	14213	1	0	1	#NAME?	fetuin.B.measurement	1073	gastrointestinal/abdominal	0
0	9	2	14213	1	0	1	#NAME?	persulfide.dioxygenase.ETHE1	1073	gastrointestinal/abdominal	0
0	9	2	14213	1	0	1	#NAME?	thrombospondin.2.measurement	1073	gastrointestinal/abdominal	0
0	9	3	14212	1	0	1	#NAME?	C.C.motif.chemokine.25.measurement	1073	gastrointestinal/abdominal	0
0	9	1	14214	1	0	1	#NAME?	cathepsin.B.measurement	1073	gastrointestinal/abdominal	0
0	9	5	14210	1	0	1	#NAME?	C.C.motif.chemokine.3.measurement	1073	gastrointestinal/abdominal	0
0	9	1	14214	1	0	1	#NAME?	C.C.motif.chemokine.5.measurement	1073	gastrointestinal/abdominal	0
0	9	2	14213	1	0	1	#NAME?	apolipoprotein.E.isoform.E2.measurement	1073	gastrointestinal/abdominal	0
0	9	2	14213	1	0	1	#NAME?	small.nuclear.ribonucleoprotein.F.measurement	1073	gastrointestinal/abdominal	0
0	9	2	14213	1	0	1	#NAME?	interleukin.17.receptor.B.measurement	1073	gastrointestinal/abdominal	0
0	9	2	14213	1	0	1	#NAME?	tenascin.measurement	1073	gastrointestinal/abdominal	0
0	9	2	14213	1	0	1	#NAME?	cystatin.D.measurement	1073	gastrointestinal/abdominal	0
0	9	2	14213	1	0	1	#NAME?	endothelin.converting.enzyme.1.measurement	1073	gastrointestinal/abdominal	0
0	9	1	14214	1	0	1	#NAME?	ephrin.type.A.receptor.1.measurement	1073	gastrointestinal/abdominal	0
0	9	2	14213	1	0	1	#NAME?	annexin.A1.measurement	1073	gastrointestinal/abdominal	0
0	9	1	14214	1	0	1	#NAME?	cGMP.specific.3..5..cyclic.phosphodiesterase.measurement	1073	gastrointestinal/abdominal	0
0	9	2	14213	1	0	1	#NAME?	interleukin.1.receptor.like.2.measurement	1073	gastrointestinal/abdominal	0
0	9	2	14213	1	0	1	#NAME?	granulocyte.colony.stimulating.factor.measurement	1073	gastrointestinal/abdominal	0
0	9	4	14211	1	0	1	#NAME?	apolipoprotein.B.measurement	1073	gastrointestinal/abdominal	0
0	9	2	14213	1	0	1	#NAME?	endoglin.measurement	1073	gastrointestinal/abdominal	0
0	9	2	14213	1	0	1	#NAME?	intercellular.adhesion.molecule.2.measurement	1073	gastrointestinal/abdominal	0
0	9	2	14213	1	0	1	#NAME?	platelet.glycoprotein.4.measurement	1073	gastrointestinal/abdominal	0
0	9	2	14213	1	0	1	#NAME?	protein.jagged.1.measurement	1073	gastrointestinal/abdominal	0
0	9	3	14212	1	0	1	#NAME?	vascular.endothelial.growth.factor.receptor.2.measurement	1073	gastrointestinal/abdominal	0
0	9	2	14213	1	0	1	#NAME?	interleukin.18.receptor.accessory.protein.measurement	1073	gastrointestinal/abdominal	0
0	9	3	14212	1	0	1	#NAME?	granulysin.measurement	1073	gastrointestinal/abdominal	0
0	9	2	14213	1	0	1	#NAME?	alpha.1.antichymotrypsin.complex.measurement	1073	gastrointestinal/abdominal	0
0	9	2	14213	1	0	1	#NAME?	alpha.1.antichymotrypsin.measurement	1073	gastrointestinal/abdominal	0
0	9	1	14214	1	0	1	#NAME?	alcohol.dehydrogenase..NADP...measurement	1073	gastrointestinal/abdominal	0
0	9	3	14212	1	0	1	#NAME?	carbonic.anhydrase.6.measurement	1073	gastrointestinal/abdominal	0
0	9	1	14214	1	0	1	#NAME?	MAP.kinase.activated.protein.kinase.2.measurement	1073	gastrointestinal/abdominal	0
0	9	1	14214	1	0	1	#NAME?	ephrin.type.B.receptor.2.measurement	1073	gastrointestinal/abdominal	0
0	9	2	14213	1	0	1	#NAME?	N.acetyl.D.glucosamine.kinase.measurement	1073	gastrointestinal/abdominal	0
0	9	1	14214	1	0	1	#NAME?	arylsulfatase.B.measurement	1073	gastrointestinal/abdominal	0
0	9	6	14209	1	0	1	#NAME?	factor.XI.measurement	1073	gastrointestinal/abdominal	0
0	9	1	14214	1	0	1	#NAME?	interleukin.15.receptor.subunit.alpha.measurement	1073	gastrointestinal/abdominal	0
0	9	1	14214	1	0	1	#NAME?	tumor.necrosis.factor.receptor.superfamily.member.19L.measurement	1073	gastrointestinal/abdominal	0
0	9	2	14213	1	0	1	#NAME?	interleukin.25.measurement	1073	gastrointestinal/abdominal	0
0	9	2	14213	1	0	1	#NAME?	Agouti.related.protein.measurement	1073	gastrointestinal/abdominal	0
0	9	2	14213	1	0	1	#NAME?	killer.cell.immunoglobulin.like.receptor.2DL4.measurement	1073	gastrointestinal/abdominal	0
0	9	1	14214	1	0	1	#NAME?	EGF.like.module.containing.mucin.like.hormone.receptor.like.2.measurement	1073	gastrointestinal/abdominal	0
0	9	3	14212	1	0	1	#NAME?	cystatin.SA.measurement	1073	gastrointestinal/abdominal	0
0	9	1	14214	1	0	1	#NAME?	complement.factor.I.measurement	1073	gastrointestinal/abdominal	0
0	9	1	14214	1	0	1	#NAME?	properdin.measurement	1073	gastrointestinal/abdominal	0
0	9	1	14214	1	0	1	#NAME?	human.Chorionic.Gonadotropin.measurement	1073	gastrointestinal/abdominal	0
0	9	3	14212	1	0	1	#NAME?	teratocarcinoma.derived.growth.factor.1.measurement	1073	gastrointestinal/abdominal	0
0	9	2	14213	1	0	1	#NAME?	lysozyme.C.measurement	1073	gastrointestinal/abdominal	0
0	9	1	14214	1	0	1	#NAME?	plexin.C1.measurement	1073	gastrointestinal/abdominal	0
0	9	1	14214	1	0	1	#NAME?	scavenger.receptor.class.F.member.1.measurement	1073	gastrointestinal/abdominal	0
0	9	3	14212	1	0	1	#NAME?	CD209.antigen.measurement	1073	gastrointestinal/abdominal	0
0	9	1	14214	1	0	1	#NAME?	basal.cell.adhesion.molecule.measurement	1073	gastrointestinal/abdominal	0
0	9	3	14212	1	0	1	#NAME?	CD109.antigen.measurement	1073	gastrointestinal/abdominal	0
0	9	1	14214	1	0	1	#NAME?	interleukin.27.receptor.subunit.alpha.measurement	1073	gastrointestinal/abdominal	0
0	9	1	14214	1	0	1	#NAME?	peptidyl.prolyl.cis.trans.isomerase.D.measurement	1073	gastrointestinal/abdominal	0
0	9	2	14213	1	0	1	#NAME?	transmembrane.glycoprotein.NMB.measurement	1073	gastrointestinal/abdominal	0
0	9	1	14214	1	0	1	#NAME?	death.associated.protein.kinase.2.measurement	1073	gastrointestinal/abdominal	0
0	9	7	14208	1	0	1	#NAME?	C.C.motif.chemokine.17.measurement	1073	gastrointestinal/abdominal	0
0	9	1	14214	1	0	1	#NAME?	coagulation.factor.V.measurement	1073	gastrointestinal/abdominal	0
0	9	2	14213	1	0	1	#NAME?	mediator.of.RNA.polymerase.II.transcription.subunit.1.measurement	1073	gastrointestinal/abdominal	0
0	9	1	14214	1	0	1	#NAME?	dual.specificity.mitogen.activated.protein.kinase.kinase.2.measurement	1073	gastrointestinal/abdominal	0
0	9	1	14214	1	0	1	#NAME?	nidogen.1.measurement	1073	gastrointestinal/abdominal	0
0	9	2	14213	1	0	1	#NAME?	dermatopontin.measurement	1073	gastrointestinal/abdominal	0
0	9	1	14214	1	0	1	#NAME?	peptidyl.prolyl.cis.trans.isomerase.E.measurement	1073	gastrointestinal/abdominal	0
0	9	2	14213	1	0	1	#NAME?	polymeric.immunoglobulin.receptor.measurement	1073	gastrointestinal/abdominal	0
0	9	1	14214	1	0	1	#NAME?	complement.factor.H.measurement	1073	gastrointestinal/abdominal	0
0	9	1	14214	1	0	1	#NAME?	lactadherin.measurement	1073	gastrointestinal/abdominal	0
0	9	2	14213	1	0	1	#NAME?	kininogen.1.measurement	1073	gastrointestinal/abdominal	0
0	9	1	14214	1	0	1	#NAME?	angiostatin.measurement	1073	gastrointestinal/abdominal	0
0	9	3	14212	1	0	1	#NAME?	complement.factor.B.measurement	1073	gastrointestinal/abdominal	0
0	9	2	14213	1	0	1	#NAME?	leukocyte.immunoglobulin.like.receptor.subfamily.B.member.1.measurement	1073	gastrointestinal/abdominal	0
0	9	5	14210	1	0	1	#NAME?	melanoma.derived.growth.regulatory.protein.measurement	1073	gastrointestinal/abdominal	0
0	9	1	14214	1	0	1	#NAME?	caspase.3.measurement	1073	gastrointestinal/abdominal	0
0	9	2	14213	1	0	1	#NAME?	retinoic.acid.receptor.responder.protein.2.measurement	1073	gastrointestinal/abdominal	0
0	9	1	14214	1	0	1	#NAME?	macrophage.metalloelastase.measurement	1073	gastrointestinal/abdominal	0
0	9	1	14214	1	0	1	#NAME?	cathepsin.Z.measurement	1073	gastrointestinal/abdominal	0
0	9	2	14213	1	0	1	#NAME?	Dickkopf.related.protein.3.measurement	1073	gastrointestinal/abdominal	0
0	9	1	14214	1	0	1	#NAME?	interleukin.1.Receptor.accessory.protein.measurement	1073	gastrointestinal/abdominal	0
0	9	2	14213	1	0	1	#NAME?	serine.protease.27.measurement	1073	gastrointestinal/abdominal	0
0	9	3	14212	1	0	1	#NAME?	C.X.C.motif.chemokine.11.measurement	1073	gastrointestinal/abdominal	0
0	9	1	14214	1	0	1	#NAME?	programmed.cell.death.1.ligand.2.measurement	1073	gastrointestinal/abdominal	0
0	9	2	14213	1	0	1	#NAME?	granulins.measurement	1073	gastrointestinal/abdominal	0
0	9	1	14214	1	0	1	#NAME?	Ck.beta.8.1.measurement	1073	gastrointestinal/abdominal	0
0	9	2	14213	1	0	1	#NAME?	leukocyte.immunoglobulin.like.receptor.subfamily.B.member.2.measurement	1073	gastrointestinal/abdominal	0
0	9	1	14214	1	0	1	#NAME?	spondin.1.measurement	1073	gastrointestinal/abdominal	0
0	9	2	14213	1	0	1	#NAME?	ficolin.1.measurement	1073	gastrointestinal/abdominal	0
0	9	1	14214	1	0	1	#NAME?	low.affinity.immunoglobulin.gamma.Fc.region.receptor.III.B.measurement	1073	gastrointestinal/abdominal	0
0	9	1	14214	1	0	1	#NAME?	endothelial.cell.selective.adhesion.molecule.measurement	1073	gastrointestinal/abdominal	0
0	9	1	14214	1	0	1	#NAME?	low.affinity.immunoglobulin.epsilon.Fc.receptor.measurement	1073	gastrointestinal/abdominal	0
0	9	2	14213	1	0	1	#NAME?	interleukin.7.receptor.subunit.alpha.measurement	1073	gastrointestinal/abdominal	0
0	9	2	14213	1	0	1	#NAME?	beta.endorphin.measurement	1073	gastrointestinal/abdominal	0
0	9	1	14214	1	0	1	#NAME?	complement.decay.accelerating.factor.measurement	1073	gastrointestinal/abdominal	0
0	9	2	14213	1	0	1	#NAME?	chitotriosidase.1.measurement	1073	gastrointestinal/abdominal	0
0	9	1	14214	1	0	1	#NAME?	complement.C1q.subcomponent.measurement	1073	gastrointestinal/abdominal	0
0	9	1	14214	1	0	1	#NAME?	complement.C1r.subcomponent.measurement	1073	gastrointestinal/abdominal	0
0	9	1	14214	1	0	1	#NAME?	fibronectin.fragment.4.measurement	1073	gastrointestinal/abdominal	0
0	9	1	14214	1	0	1	#NAME?	fibronectin.measurement	1073	gastrointestinal/abdominal	0
0	9	2	14213	1	0	1	#NAME?	SPARC.like.protein.1.measurement	1073	gastrointestinal/abdominal	0
0	9	1	14214	1	0	1	#NAME?	interleukin.17.receptor.D.measurement	1073	gastrointestinal/abdominal	0
0	9	3	14212	1	0	1	#NAME?	plasma.kallikrein.measurement	1073	gastrointestinal/abdominal	0
0	9	10	14205	1	0	1	#NAME?	growth.regulated.alpha.protein.measurement	1073	gastrointestinal/abdominal	0
0	9	1	14214	1	0	1	#NAME?	C.X.C.motif.chemokine.6.measurement	1073	gastrointestinal/abdominal	0
0	9	2	14213	1	0	1	#NAME?	phospholipase.A2	1073	gastrointestinal/abdominal	0
0	9	2	14213	1	0	1	#NAME?	membrane.associated.measurement	1073	gastrointestinal/abdominal	0
0	9	2	14213	1	0	1	#NAME?	calcium.calmodulin.dependent.protein.kinase.type.1D.measurement	1073	gastrointestinal/abdominal	0
0	9	1	14214	1	0	1	#NAME?	interleukin.5.receptor.subunit.alpha.measurement	1073	gastrointestinal/abdominal	0
0	9	2	14213	1	0	1	#NAME?	alpha.2.HS.glycoprotein.measurement	1073	gastrointestinal/abdominal	0
0	9	1	14214	1	0	1	#NAME?	Secreted.frizzled.related.protein.3.measurement	1073	gastrointestinal/abdominal	0
0	9	1	14214	1	0	1	#NAME?	fibroblast.growth.factor.2.measurement	1073	gastrointestinal/abdominal	0
0	9	1	14214	1	0	1	#NAME?	C.C.motif.chemokine.7.measurement	1073	gastrointestinal/abdominal	0
0	9	1	14214	1	0	1	#NAME?	C.C.motif.chemokine.16.measurement	1073	gastrointestinal/abdominal	0
0	9	1	14214	1	0	1	#NAME?	cell.adhesion.molecule.related.down.regulated.by.oncogenes.measurement	1073	gastrointestinal/abdominal	0
0	9	1	14214	1	0	1	#NAME?	interleukin.12.receptor.subunit.beta.1.measurement	1073	gastrointestinal/abdominal	0
0	9	1	14214	1	0	1	#NAME?	transforming.growth.factor.beta.induced.protein.ig.h3.measurement	1073	gastrointestinal/abdominal	0
0	9	1	14214	1	0	1	#NAME?	WAP	1073	gastrointestinal/abdominal	0
0	9	1	14214	1	0	1	#NAME?	Kazal	1073	gastrointestinal/abdominal	0
0	9	17	14198	1	0	1	#NAME?	immunoglobulin	1073	gastrointestinal/abdominal	0
0	9	1	14214	1	0	1	#NAME?	Kunitz.and.NTR.domain.containing.protein.2.measurement	1073	gastrointestinal/abdominal	0
0	9	3	14212	1	0	1	#NAME?	interleukin.17.receptor.A.measurement	1073	gastrointestinal/abdominal	0
0	9	1	14214	1	0	1	#NAME?	afamin.measurement	1073	gastrointestinal/abdominal	0
0	9	3	14212	1	0	1	#NAME?	C.C.motif.chemokine.23.measurement	1073	gastrointestinal/abdominal	0
0	9	4	14211	1	0	1	#NAME?	Kunitz.type.protease.inhibitor.1.measurement	1073	gastrointestinal/abdominal	0
0	9	1	14214	1	0	1	#NAME?	hepatitis.A.virus.cellular.receptor.2.measurement	1073	gastrointestinal/abdominal	0
0	9	1	14214	1	0	1	#NAME?	interstitial.collagenase.measurement	1073	gastrointestinal/abdominal	0
0	9	2	14213	1	0	1	#NAME?	tryptase.beta.2.measurement	1073	gastrointestinal/abdominal	0
0	9	4	14211	1	0	1	#NAME?	cystatin.F.measurement	1073	gastrointestinal/abdominal	0
0	9	2	14213	1	0	1	#NAME?	hepatocyte.growth.factor.receptor.measurement	1073	gastrointestinal/abdominal	0
0	9	2	14213	1	0	1	#NAME?	OX.2.membrane.glycoprotein.measurement	1073	gastrointestinal/abdominal	0
0	9	3	14212	1	0	1	#NAME?	P.Selectin.measurement	1073	gastrointestinal/abdominal	0
0	9	1	14214	1	0	1	#NAME?	natural.cytotoxicity.triggering.receptor.3.measurement	1073	gastrointestinal/abdominal	0
0	9	1	14214	1	0	1	#NAME?	T.lymphocyte.surface.antigen.Ly.9.measurement	1073	gastrointestinal/abdominal	0
0	9	2	14213	1	0	1	#NAME?	elafin.measurement	1073	gastrointestinal/abdominal	0
0	9	1	14214	1	0	1	#NAME?	C.C.motif.chemokine.1.measurement	1073	gastrointestinal/abdominal	0
0	9	2	14213	1	0	1	#NAME?	repulsive.guidance.molecule.A.measurement	1073	gastrointestinal/abdominal	0
0	9	2	14213	1	0	1	#NAME?	carbohydrate.sulfotransferase.15.measurement	1073	gastrointestinal/abdominal	0
0	9	1	14214	1	0	1	#NAME?	Abelson.tyrosine.protein.kinase.2.measurement	1073	gastrointestinal/abdominal	0
0	9	1	14214	1	0	1	#NAME?	breast.cancer.anti.estrogen.resistance.protein.3.measurement	1073	gastrointestinal/abdominal	0
0	9	1	14214	1	0	1	#NAME?	macrophage.scavenger.receptor.types.I.and.II.measurement	1073	gastrointestinal/abdominal	0
0	9	1	14214	1	0	1	#NAME?	non.receptor.tyrosine.protein.kinase.TYK2.measurement	1073	gastrointestinal/abdominal	0
0	9	1	14214	1	0	1	#NAME?	OCIA.domain.containing.protein.1.measurement	1073	gastrointestinal/abdominal	0
0	9	1	14214	1	0	1	#NAME?	serine.threonine.protein.kinase.17B.measurement	1073	gastrointestinal/abdominal	0
0	9	1	14214	1	0	1	#NAME?	C.X.C.motif.chemokine.5.measurement	1073	gastrointestinal/abdominal	0
0	9	1	14214	1	0	1	#NAME?	apolipoprotein.E.measurement	1073	gastrointestinal/abdominal	0
0	9	2	14213	1	0	1	#NAME?	Henoch.Schoenlein.purpura	1073	gastrointestinal/abdominal	0
0	9	3	14212	1	0	1	#NAME?	differentiated.thyroid.carcinoma	1073	gastrointestinal/abdominal	0
0	9	4	14211	1	0	1	#NAME?	papillary.thyroid.carcinoma	1073	gastrointestinal/abdominal	0
0	9	18	14197	1	0	1	#NAME?	alopecia.areata	1073	gastrointestinal/abdominal	0
0	9	1	14214	1	0	1	#NAME?	alpha.linoleic.acid.measurement	1073	gastrointestinal/abdominal	0
0	9	2	14213	1	0	1	#NAME?	eicosadienoic.acid.measurement	1073	gastrointestinal/abdominal	0
0	9	1	14214	1	0	1	#NAME?	cellular.adhesion.molecule.measurement	1073	gastrointestinal/abdominal	0
0	9	5	14210	1	0	1	#NAME?	docosahexaenoic.acid.measurement	1073	gastrointestinal/abdominal	0
0	9	2	14213	1	0	1	#NAME?	tumor.necrosis.factor.receptor.II.measurement	1073	gastrointestinal/abdominal	0
0	9	10	14205	1	0	1	#NAME?	perceived.unattractiveness.to.mosquitos.measurement	1073	gastrointestinal/abdominal	0
0	9	18	14197	1	0	1	#NAME?	memory.performance	1073	gastrointestinal/abdominal	0
0	9	5	14210	1	0	1	#NAME?	response.to.placebo	1073	gastrointestinal/abdominal	0
0	9	35	14180	1	0	1	#NAME?	Dupuytren.Contracture	1073	gastrointestinal/abdominal	0
0	9	5	14210	1	0	1	#NAME?	IgG.bisecting.N.acetyl.glucosamine.measurement	1073	gastrointestinal/abdominal	0
0	9	2	14213	1	0	1	#NAME?	IgG.disialylation.measurement	1073	gastrointestinal/abdominal	0
0	9	8	14207	1	0	1	#NAME?	IgG.fucosylation.measurement	1073	gastrointestinal/abdominal	0
0	9	10	14205	1	0	1	#NAME?	IgG.galactosylation.measurement	1073	gastrointestinal/abdominal	0
0	9	5	14210	1	0	1	#NAME?	IgG.monogalactosylation.measurement	1073	gastrointestinal/abdominal	0
0	9	4	14211	1	0	1	#NAME?	IgG.monosialylation.measurement	1073	gastrointestinal/abdominal	0
0	9	4	14211	1	0	1	#NAME?	skin.aging.measurement	1073	gastrointestinal/abdominal	0
0	9	8	14207	1	0	1	#NAME?	LDL.cholesterol.change.measurement	1073	gastrointestinal/abdominal	0
0	9	2	14213	1	0	1	#NAME?	antiphospholipid.syndrome	1073	gastrointestinal/abdominal	0
0	9	2	14213	1	0	1	#NAME?	cognitive.inhibition.measurement	1073	gastrointestinal/abdominal	0
0	9	1	14214	1	0	1	#NAME?	monocyte.lymphocyte.ratio	1073	gastrointestinal/abdominal	0
0	9	5	14210	1	0	1	#NAME?	opioid.dependence	1073	gastrointestinal/abdominal	0
0	9	2	14213	1	0	1	#NAME?	methadone.dose.measurement	1073	gastrointestinal/abdominal	0
0	9	1	14214	1	0	1	#NAME?	Young.adult.onset.Parkinsonism	1073	gastrointestinal/abdominal	0
0	9	5	14210	1	0	1	#NAME?	anti.citrullinated.protein.antibody.seropositivity	1073	gastrointestinal/abdominal	0
0	9	46	14169	1	0	1	#NAME?	nose.morphology.measurement	1073	gastrointestinal/abdominal	0
0	9	1	14214	1	0	1	#NAME?	facial.height.measurement	1073	gastrointestinal/abdominal	0
0	9	9	14206	1	0	1	#NAME?	eye.morphology.measurement	1073	gastrointestinal/abdominal	0
0	9	8	14207	1	0	1	#NAME?	lip.morphology.measurement	1073	gastrointestinal/abdominal	0
0	9	1	14214	1	0	1	#NAME?	serum.galactose.deficient.IgA1.measurement	1073	gastrointestinal/abdominal	0
0	9	4	14211	1	0	1	#NAME?	cardiac.troponin.T.measurement	1073	gastrointestinal/abdominal	0
0	9	2	14213	1	0	1	#NAME?	airway.responsiveness.measurement	1073	gastrointestinal/abdominal	0
0	9	5	14210	1	0	1	#NAME?	facial.morphology.measurement	1073	gastrointestinal/abdominal	0
0	9	2	14213	1	0	1	#NAME?	carotid.plaque.build	1073	gastrointestinal/abdominal	0
0	9	5	14210	1	0	1	#NAME?	carrier.status	1073	gastrointestinal/abdominal	0
0	9	18	14197	1	0	1	#NAME?	eotaxin.measurement	1073	gastrointestinal/abdominal	0
0	9	2	14213	1	0	1	#NAME?	interferon.gamma.measurement	1073	gastrointestinal/abdominal	0
0	9	1	14214	1	0	1	#NAME?	interleukin.2.receptor.antagonist.measurement	1073	gastrointestinal/abdominal	0
0	9	4	14211	1	0	1	#NAME?	interleukin.7.measurement	1073	gastrointestinal/abdominal	0
0	9	2	14213	1	0	1	#NAME?	interleukin.13.measurement	1073	gastrointestinal/abdominal	0
0	9	1	14214	1	0	1	#NAME?	interleukin.17.measurement	1073	gastrointestinal/abdominal	0
0	9	6	14209	1	0	1	#NAME?	interleukin.12.measurement	1073	gastrointestinal/abdominal	0
0	9	1	14214	1	0	1	#NAME?	macrophage.colony.stimulating.factor.measurement	1073	gastrointestinal/abdominal	0
0	9	8	14207	1	0	1	#NAME?	monokine.induced.by.gamma.interferon.measurement	1073	gastrointestinal/abdominal	0
0	9	81	14134	1	0	1	#NAME?	macrophage.inflammatory.protein.1b.measurement	1073	gastrointestinal/abdominal	0
0	9	10	14205	1	0	1	#NAME?	platelet.derived.growth.factor.BB.measurement	1073	gastrointestinal/abdominal	0
0	9	2	14213	1	0	1	#NAME?	CCL5.measurement	1073	gastrointestinal/abdominal	0
0	9	6	14209	1	0	1	#NAME?	thiopurine.methyltransferase.activity.measurement	1073	gastrointestinal/abdominal	0
0	9	2	14213	1	0	1	#NAME?	response.to.mercaptopurine	1073	gastrointestinal/abdominal	0
0	9	26	14189	1	0	1	#NAME?	late.onset.Alzheimers.disease	1073	gastrointestinal/abdominal	0
0	9	1	14214	1	0	1	#NAME?	facial.depth.measurement	1073	gastrointestinal/abdominal	0
0	9	3	14212	1	0	1	#NAME?	facial.width.measurement	1073	gastrointestinal/abdominal	0
0	9	10	14205	1	0	1	#NAME?	selective.IgA.deficiency.disease	1073	gastrointestinal/abdominal	0
0	9	1	14214	1	0	1	#NAME?	estrogen.receptor.status	1073	gastrointestinal/abdominal	0
0	9	1	14214	1	0	1	#NAME?	HER2.status	1073	gastrointestinal/abdominal	0
0	9	3	14212	1	0	1	#NAME?	neuroimaging.measurement	1073	gastrointestinal/abdominal	0
0	9	6	14209	1	0	1	#NAME?	thoracic.aortic.aneurysm	1073	gastrointestinal/abdominal	0
0	9	2	14213	1	0	1	#NAME?	pneumococcal.bacteremia	1073	gastrointestinal/abdominal	0
0	9	4	14211	1	0	1	#NAME?	pharynx.cancer	1073	gastrointestinal/abdominal	0
0	9	9	14206	1	0	1	#NAME?	oral.cavity.cancer	1073	gastrointestinal/abdominal	0
0	9	1	14214	1	0	1	#NAME?	sulfate.measurement	1073	gastrointestinal/abdominal	0
0	9	3	14212	1	0	1	#NAME?	dysmenorrheic.pain.measurement	1073	gastrointestinal/abdominal	0
0	9	2	14213	1	0	1	#NAME?	urinary.albumin.to.creatinine.ratio	1073	gastrointestinal/abdominal	0
0	9	145	14070	1	0	1	#NAME?	gut.microbiome.measurement	1073	gastrointestinal/abdominal	0
0	9	35	14180	1	0	1	#NAME?	cup.to.disc.ratio.measurement	1073	gastrointestinal/abdominal	0
0	9	37	14178	1	0	1	#NAME?	QRS.amplitude	1073	gastrointestinal/abdominal	0
0	9	62	14153	1	0	1	#NAME?	taxonomic.microbiome.measurement	1073	gastrointestinal/abdominal	0
0	9	5	14210	1	0	1	#NAME?	extraversion	1073	gastrointestinal/abdominal	0
0	9	2	14213	1	0	1	#NAME?	CHGA.cleavage.product.measurement	1073	gastrointestinal/abdominal	0
0	9	12	14203	1	0	1	#NAME?	parathyroid.hormone.measurement	1073	gastrointestinal/abdominal	0
0	9	2	14213	1	0	1	#NAME?	response.to.diclofenac	1073	gastrointestinal/abdominal	0
0	9	69	14146	1	0	1	#NAME?	chin.morphology.measurement	1073	gastrointestinal/abdominal	0
0	9	3	14212	1	0	1	#NAME?	triglyceride.HDL.cholesterol.ratio	1073	gastrointestinal/abdominal	0
0	9	13	14202	1	0	1	#NAME?	age.at.voice.drop	1073	gastrointestinal/abdominal	0
0	9	6	14209	1	0	1	#NAME?	pericardial.adipose.tissue.measurement	1073	gastrointestinal/abdominal	0
0	9	3	14212	1	0	1	#NAME?	response.to.tetracyclic.antidepressant	1073	gastrointestinal/abdominal	0
0	9	3	14212	1	0	1	#NAME?	response.to.tricyclic.antidepressant	1073	gastrointestinal/abdominal	0
0	9	1	14214	1	0	1	#NAME?	ototoxicity	1073	gastrointestinal/abdominal	0
0	9	1	14214	1	0	1	#NAME?	response.to.cisplatin	1073	gastrointestinal/abdominal	0
0	9	6	14209	1	0	1	#NAME?	electroencephalogram.measurement	1073	gastrointestinal/abdominal	0
0	9	2	14213	1	0	1	#NAME?	acute.on.chronic.liver.failure	1073	gastrointestinal/abdominal	0
0	9	1	14214	1	0	1	#NAME?	Digestive.System.Carcinoma	1073	gastrointestinal/abdominal	0
1	8	0	14215	0.000632733	Inf	0.274448	Inf	gallstones	1073	gastrointestinal/abdominal	0.111111
0	9	28	14187	1	0	1	#NAME?	open.angle.glaucoma	1073	gastrointestinal/abdominal	0
0	9	4	14211	1	0	1	#NAME?	response.to.bupropion	1073	gastrointestinal/abdominal	0
0	9	1	14214	1	0	1	#NAME?	emotional.symptom.measurement	1073	gastrointestinal/abdominal	0
0	9	2	14213	1	0	1	#NAME?	job.related.exhaustion.measurement	1073	gastrointestinal/abdominal	0
0	9	9	14206	1	0	1	#NAME?	Hypertriglyceridemia	1073	gastrointestinal/abdominal	0
0	9	1	14214	1	0	1	#NAME?	DDT.metabolite.measurement	1073	gastrointestinal/abdominal	0
0	9	3	14212	1	0	1	#NAME?	magnesium.calcium.ratio	1073	gastrointestinal/abdominal	0
0	9	11	14204	1	0	1	#NAME?	age.at.first.birth.measurement	1073	gastrointestinal/abdominal	0
0	9	3	14212	1	0	1	#NAME?	number.of.children.ever.born.measurement	1073	gastrointestinal/abdominal	0
0	9	2	14213	1	0	1	#NAME?	skin.barrier.function.measurement	1073	gastrointestinal/abdominal	0
0	9	7	14208	1	0	1	#NAME?	cartilage.thickness.measurement	1073	gastrointestinal/abdominal	0
0	9	7	14208	1	0	1	#NAME?	temporal.arteritis	1073	gastrointestinal/abdominal	0
0	9	5	14210	1	0	1	#NAME?	alpha.carotene.measurement	1073	gastrointestinal/abdominal	0
0	9	2	14213	1	0	1	#NAME?	oropharynx.cancer	1073	gastrointestinal/abdominal	0
0	9	3	14212	1	0	1	#NAME?	systolic.blood.pressure.change.measurement	1073	gastrointestinal/abdominal	0
0	9	9	14206	1	0	1	#NAME?	primary.angle.closure.glaucoma	1073	gastrointestinal/abdominal	0
0	9	168	14047	1	0	1	#NAME?	BMI.adjusted.waist.circumference	1073	gastrointestinal/abdominal	0
0	9	10	14205	1	0	1	#NAME?	Epstein.Barr.virus.nuclear.antigen.1.IgG.measurement	1073	gastrointestinal/abdominal	0
0	9	2	14213	1	0	1	#NAME?	low.tension.glaucoma	1073	gastrointestinal/abdominal	0
0	9	19	14196	1	0	1	#NAME?	response.to.TNF.antagonist	1073	gastrointestinal/abdominal	0
1	8	553	13662	0.300679	3.08771	1	1.62654	diabetes.mellitus	1073	gastrointestinal/abdominal	0.111111
0	9	19	14196	1	0	1	#NAME?	periodontal.measurement	1073	gastrointestinal/abdominal	0
0	9	1	14214	1	0	1	#NAME?	mosaic.loss.of.chromosome.Y.measurement	1073	gastrointestinal/abdominal	0
0	9	9	14206	1	0	1	#NAME?	Abnormal.thrombosis	1073	gastrointestinal/abdominal	0
0	9	9	14206	1	0	1	#NAME?	deep.vein.thrombosis	1073	gastrointestinal/abdominal	0
0	9	9	14206	1	0	1	#NAME?	pulmonary.embolism	1073	gastrointestinal/abdominal	0
0	9	33	14182	1	0	1	#NAME?	circadian.rhythm	1073	gastrointestinal/abdominal	0
0	9	4	14211	1	0	1	#NAME?	coenzyme.Q10.measurement	1073	gastrointestinal/abdominal	0
0	9	54	14161	1	0	1	#NAME?	mortality	1073	gastrointestinal/abdominal	0
0	9	14	14201	1	0	1	#NAME?	facial.hair.thickness.measurement	1073	gastrointestinal/abdominal	0
0	9	10	14205	1	0	1	#NAME?	hair.colour.measurement	1073	gastrointestinal/abdominal	0
0	9	3	14212	1	0	1	#NAME?	balding.measurement	1073	gastrointestinal/abdominal	0
0	9	6	14209	1	0	1	#NAME?	dermatomyositis	1073	gastrointestinal/abdominal	0
0	9	3	14212	1	0	1	#NAME?	apolipoprotein.A.IV.measurement	1073	gastrointestinal/abdominal	0
0	9	2	14213	1	0	1	#NAME?	response.to.cyclophosphamide	1073	gastrointestinal/abdominal	0
0	9	2	14213	1	0	1	#NAME?	lupus.nephritis	1073	gastrointestinal/abdominal	0
0	9	36	14179	1	0	1	#NAME?	refractive.error.measurement	1073	gastrointestinal/abdominal	0
0	9	7	14208	1	0	1	#NAME?	Posterior.cortical.atrophy	1073	gastrointestinal/abdominal	0
0	9	1	14214	1	0	1	#NAME?	response.to.docetaxel	1073	gastrointestinal/abdominal	0
0	9	1	14214	1	0	1	#NAME?	metastatic.prostate.cancer	1073	gastrointestinal/abdominal	0
0	9	10	14205	1	0	1	#NAME?	endometrial.endometrioid.carcinoma	1073	gastrointestinal/abdominal	0
0	9	2	14213	1	0	1	#NAME?	eating.behaviour	1073	gastrointestinal/abdominal	0
0	9	2	14213	1	0	1	#NAME?	food.addiction.measurement	1073	gastrointestinal/abdominal	0
0	9	6	14209	1	0	1	#NAME?	clinical.laboratory.measurement	1073	gastrointestinal/abdominal	0
0	9	1	14214	1	0	1	#NAME?	erythrocyte.measurement	1073	gastrointestinal/abdominal	0
0	9	3	14212	1	0	1	#NAME?	asparaginase.induced.acute.pancreatitis	1073	gastrointestinal/abdominal	0
0	9	4	14211	1	0	1	#NAME?	daytime.rest.measurement	1073	gastrointestinal/abdominal	0
0	9	1	14214	1	0	1	#NAME?	sleep.quality	1073	gastrointestinal/abdominal	0
0	9	1	14214	1	0	1	#NAME?	sleep.latency	1073	gastrointestinal/abdominal	0
0	9	9	14206	1	0	1	#NAME?	response.to.anti.thyroid.drug	1073	gastrointestinal/abdominal	0
0	9	3	14212	1	0	1	#NAME?	sleep.apnea.measurement	1073	gastrointestinal/abdominal	0
0	9	3	14212	1	0	1	#NAME?	obstructive.sleep.apnea	1073	gastrointestinal/abdominal	0
0	9	5	14210	1	0	1	#NAME?	antiphospholipid.antibody.measurement	1073	gastrointestinal/abdominal	0
0	9	2	14213	1	0	1	#NAME?	pulmonary.neuroendocrine.tumor	1073	gastrointestinal/abdominal	0
0	9	62	14153	1	0	1	#NAME?	central.corneal.thickness	1073	gastrointestinal/abdominal	0
0	9	44	14171	1	0	1	#NAME?	ovarian.serous.carcinoma	1073	gastrointestinal/abdominal	0
0	9	84	14131	1	0	1	#NAME?	squamous.cell.lung.carcinoma	1073	gastrointestinal/abdominal	0
0	9	4	14211	1	0	1	#NAME?	Hepatic.fibrosis	1073	gastrointestinal/abdominal	0
0	9	1	14214	1	0	1	#NAME?	head.and.neck.squamous.cell.carcinoma	1073	gastrointestinal/abdominal	0
1	8	0	14215	0.000632733	Inf	0.274448	Inf	response.to.antihypertensive.drug	1073	gastrointestinal/abdominal	0.111111
1	8	4	14211	0.00316011	436.501	0.783256	8.76984	response.to.beta.blocker	1073	gastrointestinal/abdominal	0.111111
1	8	0	14215	0.000632733	Inf	0.274448	Inf	response.to.calcium.channel.blocker	1073	gastrointestinal/abdominal	0.111111
0	9	8	14207	1	0	1	#NAME?	late.onset.myasthenia.gravis	1073	gastrointestinal/abdominal	0
0	9	36	14179	1	0	1	#NAME?	psoriasis.vulgaris	1073	gastrointestinal/abdominal	0
0	9	39	14176	1	0	1	#NAME?	psoriatic.arthritis	1073	gastrointestinal/abdominal	0
0	9	8	14207	1	0	1	#NAME?	cutaneous.psoriasis.measurement	1073	gastrointestinal/abdominal	0
0	9	1	14214	1	0	1	#NAME?	anxiety.disorder.measurement	1073	gastrointestinal/abdominal	0
0	9	10	14205	1	0	1	#NAME?	acute.graft.vs..host.disease	1073	gastrointestinal/abdominal	0
0	9	2	14213	1	0	1	#NAME?	donor.genotype.effect.measurement	1073	gastrointestinal/abdominal	0
0	9	1	14214	1	0	1	#NAME?	clinical.and.behavioural.ideal.cardiovascular.health	1073	gastrointestinal/abdominal	0
0	9	23	14192	1	0	1	#NAME?	body.fat.percentage	1073	gastrointestinal/abdominal	0
0	9	14	14201	1	0	1	#NAME?	vascular.endothelial.growth.factor.measurement	1073	gastrointestinal/abdominal	0
0	9	8	14207	1	0	1	#NAME?	response.to.paliperidone	1073	gastrointestinal/abdominal	0
0	9	8	14207	1	0	1	#NAME?	schizophrenia.symptom.severity.measurement	1073	gastrointestinal/abdominal	0
0	9	1	14214	1	0	1	#NAME?	lumbar.disc.herniation	1073	gastrointestinal/abdominal	0
0	9	1	14214	1	0	1	#NAME?	Sciatica	1073	gastrointestinal/abdominal	0
0	9	1	14214	1	0	1	#NAME?	LDH.related.sciatica.symptom.severity.measurement	1073	gastrointestinal/abdominal	0
0	9	36	14179	1	0	1	#NAME?	hypothyroidism	1073	gastrointestinal/abdominal	0
0	9	16	14199	1	0	1	#NAME?	joint.hypermobility.measurement	1073	gastrointestinal/abdominal	0
0	9	1	14214	1	0	1	#NAME?	allergen.exposure.measurement	1073	gastrointestinal/abdominal	0
0	9	66	14149	1	0	1	#NAME?	synophrys.measurement	1073	gastrointestinal/abdominal	0
0	9	75	14140	1	0	1	#NAME?	autosomal.dominant.compelling.helio.ophthalmic.outburst.syndrome	1073	gastrointestinal/abdominal	0
0	9	3	14212	1	0	1	#NAME?	macular.telangiectasia.type.2	1073	gastrointestinal/abdominal	0
0	9	5	14210	1	0	1	#NAME?	disease.prognosis.measurement	1073	gastrointestinal/abdominal	0
0	9	3	14212	1	0	1	#NAME?	LDL.cholesterol.HDL.cholesterol.ratio	1073	gastrointestinal/abdominal	0
0	9	1	14214	1	0	1	#NAME?	non.HDL.cholesterol.HDL.cholesterol.ratio	1073	gastrointestinal/abdominal	0
0	9	4	14211	1	0	1	#NAME?	temporomandibular.joint.disorder	1073	gastrointestinal/abdominal	0
0	9	5	14210	1	0	1	#NAME?	Fuchs.endothelial.corneal.dystrophy	1073	gastrointestinal/abdominal	0
0	9	9	14206	1	0	1	#NAME?	response.to.angiotensin.converting.enzyme.inhibitor	1073	gastrointestinal/abdominal	0
0	9	4	14211	1	0	1	#NAME?	Cough	1073	gastrointestinal/abdominal	0
0	9	1	14214	1	0	1	#NAME?	Gingival.bleeding	1073	gastrointestinal/abdominal	0
0	9	2	14213	1	0	1	#NAME?	gallbladder.neoplasm	1073	gastrointestinal/abdominal	0
0	9	16	14199	1	0	1	#NAME?	Oral.cleft	1073	gastrointestinal/abdominal	0
0	9	1	14214	1	0	1	#NAME?	gastric.adenocarcinoma	1073	gastrointestinal/abdominal	0
0	9	41	14174	1	0	1	#NAME?	X3.hydroxy.1.methylpropylmercapturic.acid.measurement	1073	gastrointestinal/abdominal	0
0	9	1	14214	1	0	1	#NAME?	ear.protrusion	1073	gastrointestinal/abdominal	0
0	9	1	14214	1	0	1	#NAME?	Sickle.cell.disease.and.related.diseases	1073	gastrointestinal/abdominal	0
0	9	2	14213	1	0	1	#NAME?	ACPA.negative.rheumatoid.arthritis	1073	gastrointestinal/abdominal	0
0	9	19	14196	1	0	1	#NAME?	joint.damage.measurement	1073	gastrointestinal/abdominal	0
0	9	5	14210	1	0	1	#NAME?	response.to.glucocorticoid	1073	gastrointestinal/abdominal	0
0	9	5	14210	1	0	1	#NAME?	osteonecrosis	1073	gastrointestinal/abdominal	0
0	9	2	14213	1	0	1	#NAME?	Microalbuminuria	1073	gastrointestinal/abdominal	0
0	9	3	14212	1	0	1	#NAME?	anxiety.disorder	1073	gastrointestinal/abdominal	0
0	9	2	14213	1	0	1	#NAME?	sRAGE.measurement	1073	gastrointestinal/abdominal	0
0	9	1	14214	1	0	1	#NAME?	information.processing.speed	1073	gastrointestinal/abdominal	0
0	9	5	14210	1	0	1	#NAME?	bone.mineral.accretion.measurement	1073	gastrointestinal/abdominal	0
0	9	12	14203	1	0	1	#NAME?	cutaneous.lupus.erythematosus	1073	gastrointestinal/abdominal	0
0	9	2	14213	1	0	1	#NAME?	blood.lead.measurement	1073	gastrointestinal/abdominal	0
0	9	2	14213	1	0	1	#NAME?	obese.body.mass.index.status	1073	gastrointestinal/abdominal	0
0	9	8	14207	1	0	1	#NAME?	overweight.body.mass.index.status	1073	gastrointestinal/abdominal	0
0	9	3	14212	1	0	1	#NAME?	underweight.body.mass.index.status	1073	gastrointestinal/abdominal	0
0	9	1	14214	1	0	1	#NAME?	progression.free.survival	1073	gastrointestinal/abdominal	0
0	9	33	14182	1	0	1	#NAME?	metastatic.colorectal.cancer	1073	gastrointestinal/abdominal	0
0	9	1	14214	1	0	1	#NAME?	response.to.cetuximab	1073	gastrointestinal/abdominal	0
0	9	1	14214	1	0	1	#NAME?	response.to.CAPOX.B	1073	gastrointestinal/abdominal	0
0	9	3	14212	1	0	1	#NAME?	depressive.episode.measurement	1073	gastrointestinal/abdominal	0
0	9	1	14214	1	0	1	#NAME?	manic.episode.measurement	1073	gastrointestinal/abdominal	0
0	9	83	14132	1	0	1	#NAME?	sex.interaction.measurement	1073	gastrointestinal/abdominal	0
0	9	81	14134	1	0	1	#NAME?	age.at.assessment	1073	gastrointestinal/abdominal	0
0	9	1	14214	1	0	1	#NAME?	adrenal.suppression.measurement	1073	gastrointestinal/abdominal	0
0	9	3	14212	1	0	1	#NAME?	cortisol.measurement	1073	gastrointestinal/abdominal	0
0	9	3	14212	1	0	1	#NAME?	response.to.synacthen	1073	gastrointestinal/abdominal	0
0	9	3	14212	1	0	1	#NAME?	supraventricular.ectopy	1073	gastrointestinal/abdominal	0
0	9	3	14212	1	0	1	#NAME?	premature.cardiac.contractions	1073	gastrointestinal/abdominal	0
0	9	3	14212	1	0	1	#NAME?	ventricular.ectopy	1073	gastrointestinal/abdominal	0
0	9	56	14159	1	0	1	#NAME?	metabolic.syndrome	1073	gastrointestinal/abdominal	0
0	9	2	14213	1	0	1	#NAME?	cotinine.measurement	1073	gastrointestinal/abdominal	0
0	9	5	14210	1	0	1	#NAME?	response.to.interferon.beta	1073	gastrointestinal/abdominal	0
0	9	2	14213	1	0	1	#NAME?	hip.osteoarthritis.symptom.severity.measurement	1073	gastrointestinal/abdominal	0
0	9	4	14211	1	0	1	#NAME?	serum.hepcidin.measurement	1073	gastrointestinal/abdominal	0
0	9	9	14206	1	0	1	#NAME?	hepcidin.ferritin.ratio	1073	gastrointestinal/abdominal	0
0	9	1	14214	1	0	1	#NAME?	hepcidin.transferrin.saturation.ratio	1073	gastrointestinal/abdominal	0
0	9	14	14201	1	0	1	#NAME?	response.to.sulfonylurea	1073	gastrointestinal/abdominal	0
0	9	9	14206	1	0	1	#NAME?	JT.interval	1073	gastrointestinal/abdominal	0
0	9	1	14214	1	0	1	#NAME?	response.to.platinum.based.neoadjuvant.chemotherapy	1073	gastrointestinal/abdominal	0
0	9	213	14002	1	0	1	#NAME?	hip.circumference	1073	gastrointestinal/abdominal	0
0	9	6	14209	1	0	1	#NAME?	response.to.interferon	1073	gastrointestinal/abdominal	0
0	9	1	14214	1	0	1	#NAME?	virologic.response.measurement	1073	gastrointestinal/abdominal	0
0	9	1	14214	1	0	1	#NAME?	response.to.terbinafine	1073	gastrointestinal/abdominal	0
0	9	46	14169	1	0	1	#NAME?	ventricular.rate.measurement	1073	gastrointestinal/abdominal	0
0	9	3	14212	1	0	1	#NAME?	Meningioma	1073	gastrointestinal/abdominal	0
0	9	3	14212	1	0	1	#NAME?	butyrylcholinesterase.measurement	1073	gastrointestinal/abdominal	0
0	9	3	14212	1	0	1	#NAME?	vitamin.A.measurement	1073	gastrointestinal/abdominal	0
0	9	2	14213	1	0	1	#NAME?	HPV.seropositivity	1073	gastrointestinal/abdominal	0
0	9	11	14204	1	0	1	#NAME?	atherosclerosis	1073	gastrointestinal/abdominal	0
0	9	1	14214	1	0	1	#NAME?	Keratoconus	1073	gastrointestinal/abdominal	0
0	9	2	14213	1	0	1	#NAME?	Dengue.Hemorrhagic.Fever	1073	gastrointestinal/abdominal	0
0	9	2	14213	1	0	1	#NAME?	psychomotor.performance	1073	gastrointestinal/abdominal	0
0	9	1	14214	1	0	1	#NAME?	carotid.femoral.pulse.wave.velocity	1073	gastrointestinal/abdominal	0
0	9	3	14212	1	0	1	#NAME?	mental.process	1073	gastrointestinal/abdominal	0
0	9	1	14214	1	0	1	#NAME?	response.to.gemcitabine	1073	gastrointestinal/abdominal	0
0	9	18	14197	1	0	1	#NAME?	freckles	1073	gastrointestinal/abdominal	0
0	9	2	14213	1	0	1	#NAME?	Sneeze	1073	gastrointestinal/abdominal	0
0	9	115	14100	1	0	1	#NAME?	kidney.disease	1073	gastrointestinal/abdominal	0
0	9	16	14199	1	0	1	#NAME?	phosphorus.measurement	1073	gastrointestinal/abdominal	0
0	9	22	14193	1	0	1	#NAME?	anemia	1073	gastrointestinal/abdominal	0
0	9	1	14214	1	0	1	#NAME?	response.to.ribavirin	1073	gastrointestinal/abdominal	0
0	9	1	14214	1	0	1	#NAME?	focal.segmental.glomerulosclerosis	1073	gastrointestinal/abdominal	0
0	9	1	14214	1	0	1	#NAME?	meningococcal.infection	1073	gastrointestinal/abdominal	0
0	9	4	14211	1	0	1	#NAME?	Keloid	1073	gastrointestinal/abdominal	0
0	9	1	14214	1	0	1	#NAME?	CD4.CD8.lymphocyte.ratio	1073	gastrointestinal/abdominal	0
0	9	2	14213	1	0	1	#NAME?	neonatal.systemic.lupus.erthematosus	1073	gastrointestinal/abdominal	0
0	9	2	14213	1	0	1	#NAME?	erectile.dysfunction	1073	gastrointestinal/abdominal	0
0	9	26	14189	1	0	1	#NAME?	Moyamoya.disease	1073	gastrointestinal/abdominal	0
0	9	15	14200	1	0	1	#NAME?	heart.function.measurement	1073	gastrointestinal/abdominal	0
0	9	1	14214	1	0	1	#NAME?	Familial.hypospadias	1073	gastrointestinal/abdominal	0
0	9	2	14213	1	0	1	#NAME?	response.to.bleomycin	1073	gastrointestinal/abdominal	0
0	9	2	14213	1	0	1	#NAME?	chromatid.break.measurement	1073	gastrointestinal/abdominal	0
0	9	2	14213	1	0	1	#NAME?	response.to.antibiotic	1073	gastrointestinal/abdominal	0
0	9	6	14209	1	0	1	#NAME?	soluble.transferrin.receptor.measurement	1073	gastrointestinal/abdominal	0
0	9	1	14214	1	0	1	#NAME?	left.ventricular.hypertrophy	1073	gastrointestinal/abdominal	0
0	9	5	14210	1	0	1	#NAME?	azoospermia	1073	gastrointestinal/abdominal	0
0	9	1	14214	1	0	1	#NAME?	ankle.brachial.index	1073	gastrointestinal/abdominal	0
0	9	3	14212	1	0	1	#NAME?	gestational.diabetes	1073	gastrointestinal/abdominal	0
0	9	9	14206	1	0	1	#NAME?	blood.sedimentation	1073	gastrointestinal/abdominal	0
0	9	1	14214	1	0	1	#NAME?	short.sleep	1073	gastrointestinal/abdominal	0
0	9	9	14206	1	0	1	#NAME?	Ewing.sarcoma	1073	gastrointestinal/abdominal	0
0	9	2	14213	1	0	1	#NAME?	TPE.interval.measurement	1073	gastrointestinal/abdominal	0
0	9	1	14214	1	0	1	#NAME?	total.cortical.area.measurement	1073	gastrointestinal/abdominal	0
0	9	1	14214	1	0	1	#NAME?	visual.cortical.surface.area.measurement	1073	gastrointestinal/abdominal	0
0	9	8	14207	1	0	1	#NAME?	facial.morphology	1073	gastrointestinal/abdominal	0
0	9	3	14212	1	0	1	#NAME?	nephrolithiasis	1073	gastrointestinal/abdominal	0
0	9	3	14212	1	0	1	#NAME?	duodenal.ulcer	1073	gastrointestinal/abdominal	0
0	9	57	14158	1	0	1	#NAME?	phospholipid.measurement	1073	gastrointestinal/abdominal	0
0	9	5	14210	1	0	1	#NAME?	hematological.measurement	1073	gastrointestinal/abdominal	0
0	9	1	14214	1	0	1	#NAME?	response.to.vitamin	1073	gastrointestinal/abdominal	0
0	9	9	14206	1	0	1	#NAME?	circulating.cell.free.DNA.measurement	1073	gastrointestinal/abdominal	0
0	9	2	14213	1	0	1	#NAME?	infant.head.circumference	1073	gastrointestinal/abdominal	0
0	9	7	14208	1	0	1	#NAME?	thyroid.function	1073	gastrointestinal/abdominal	0
1	8	74	14141	0.0464791	23.8357	1	4.57505	serum.non.albumin.protein.measurement	1073	gastrointestinal/abdominal	0.111111
0	9	1	14214	1	0	1	#NAME?	frontal.theta.oscillation.measurement	1073	gastrointestinal/abdominal	0
0	9	2	14213	1	0	1	#NAME?	antipsychotic.drug.related.weight.gain	1073	gastrointestinal/abdominal	0
0	9	8	14207	1	0	1	#NAME?	cholelithiasis	1073	gastrointestinal/abdominal	0
0	9	7	14208	1	0	1	#NAME?	Nephroblastoma	1073	gastrointestinal/abdominal	0
0	9	4	14211	1	0	1	#NAME?	hippocampal.atrophy	1073	gastrointestinal/abdominal	0
0	9	2	14213	1	0	1	#NAME?	YKL40.measurement	1073	gastrointestinal/abdominal	0
0	9	4	14211	1	0	1	#NAME?	disease.free.survival	1073	gastrointestinal/abdominal	0
0	9	1	14214	1	0	1	#NAME?	volumetric.brain.MRI	1073	gastrointestinal/abdominal	0
0	9	1	14214	1	0	1	#NAME?	interleukin.6.receptor.measurement	1073	gastrointestinal/abdominal	0
0	9	1	14214	1	0	1	#NAME?	tumor.necrosis.factor.alpha.measurement	1073	gastrointestinal/abdominal	0
0	9	2	14213	1	0	1	#NAME?	triiodothyronine.measurement	1073	gastrointestinal/abdominal	0
0	9	12	14203	1	0	1	#NAME?	liver.enzyme.measurement	1073	gastrointestinal/abdominal	0
0	9	13	14202	1	0	1	#NAME?	diabetic.retinopathy	1073	gastrointestinal/abdominal	0
0	9	2	14213	1	0	1	#NAME?	albuminuria	1073	gastrointestinal/abdominal	0
0	9	916	13299	1	0	1	#NAME?	blood.pressure	1073	gastrointestinal/abdominal	0
0	9	2	14213	1	0	1	#NAME?	cardiac.hypertrophy	1073	gastrointestinal/abdominal	0
0	9	7	14208	1	0	1	#NAME?	attempted.suicide	1073	gastrointestinal/abdominal	0
0	9	4	14211	1	0	1	#NAME?	upper.aerodigestive.tract.neoplasm	1073	gastrointestinal/abdominal	0
0	9	2	14213	1	0	1	#NAME?	South.Texas.Assessment.of.Neurocognition	1073	gastrointestinal/abdominal	0
0	9	6	14209	1	0	1	#NAME?	dilated.cardiomyopathy	1073	gastrointestinal/abdominal	0
0	9	5	14210	1	0	1	#NAME?	D.dimer.measurement	1073	gastrointestinal/abdominal	0
0	9	2	14213	1	0	1	#NAME?	chronic.myelogenous.leukemia	1073	gastrointestinal/abdominal	0
0	9	6	14209	1	0	1	#NAME?	thyroid.volume	1073	gastrointestinal/abdominal	0
0	9	4	14211	1	0	1	#NAME?	brain.measurement	1073	gastrointestinal/abdominal	0
0	9	19	14196	1	0	1	#NAME?	sudden.cardiac.arrest	1073	gastrointestinal/abdominal	0
0	9	12	14203	1	0	1	#NAME?	Progressive.supranuclear.palsy	1073	gastrointestinal/abdominal	0
0	9	3	14212	1	0	1	#NAME?	vitamin.E.measurement	1073	gastrointestinal/abdominal	0
0	9	1	14214	1	0	1	#NAME?	BMI.adjusted.fasting.blood.glucose.measurement	1073	gastrointestinal/abdominal	0
0	9	4	14211	1	0	1	#NAME?	Huntington.disease	1073	gastrointestinal/abdominal	0
0	9	1	14214	1	0	1	#NAME?	grip.strength.measurement	1073	gastrointestinal/abdominal	0
0	9	12	14203	1	0	1	#NAME?	sitting.height.ratio	1073	gastrointestinal/abdominal	0
0	9	3	14212	1	0	1	#NAME?	AR.C124910XX.measurement	1073	gastrointestinal/abdominal	0
0	9	11	14204	1	0	1	#NAME?	ticagrelor.measurement	1073	gastrointestinal/abdominal	0
0	9	2	14213	1	0	1	#NAME?	free.androgen.index	1073	gastrointestinal/abdominal	0
0	9	3	14212	1	0	1	#NAME?	progesterone.measurement	1073	gastrointestinal/abdominal	0
0	9	2	14213	1	0	1	#NAME?	response.to.gases.and.fumes.exposure	1073	gastrointestinal/abdominal	0
0	9	1	14214	1	0	1	#NAME?	blood.cadmium.measurement	1073	gastrointestinal/abdominal	0
0	9	6	14209	1	0	1	#NAME?	Inguinal.hernia	1073	gastrointestinal/abdominal	0
0	9	2	14213	1	0	1	#NAME?	self.rated.health	1073	gastrointestinal/abdominal	0
0	9	1	14214	1	0	1	#NAME?	blood.mercury.measurement	1073	gastrointestinal/abdominal	0
0	9	1	14214	1	0	1	#NAME?	blood.manganese.measurement	1073	gastrointestinal/abdominal	0
0	9	1	14214	1	0	1	#NAME?	thoracic.to.hip.circumference.ratio.measurement	1073	gastrointestinal/abdominal	0
0	9	4	14211	1	0	1	#NAME?	calcaneal.bone.quantitative.ultrasound.measurement	1073	gastrointestinal/abdominal	0
0	9	4	14211	1	0	1	#NAME?	response.to.cold.medicine	1073	gastrointestinal/abdominal	0
0	9	139	14076	1	0	1	#NAME?	BMI.adjusted.hip.circumference	1073	gastrointestinal/abdominal	0
0	9	25	14190	1	0	1	#NAME?	glioma	1073	gastrointestinal/abdominal	0
0	9	2	14213	1	0	1	#NAME?	chronic.venous.insufficiency	1073	gastrointestinal/abdominal	0
0	9	2	14213	1	0	1	#NAME?	Varicose.veins	1073	gastrointestinal/abdominal	0
0	9	17	14198	1	0	1	#NAME?	endothelial.growth.factor.measurement	1073	gastrointestinal/abdominal	0
0	9	2	14213	1	0	1	#NAME?	angiopoietin.2.receptor.measurement	1073	gastrointestinal/abdominal	0
0	9	3	14212	1	0	1	#NAME?	marginal.zone.B.cell.lymphoma	1073	gastrointestinal/abdominal	0
0	9	2	14213	1	0	1	#NAME?	erythema.nodosum	1073	gastrointestinal/abdominal	0
0	9	14	14201	1	0	1	#NAME?	linolenic.acid.measurement	1073	gastrointestinal/abdominal	0
0	9	1	14214	1	0	1	#NAME?	Lewy.body.dementia.measurement	1073	gastrointestinal/abdominal	0
0	9	7	14208	1	0	1	#NAME?	neuritic.plaque.measurement	1073	gastrointestinal/abdominal	0
0	9	6	14209	1	0	1	#NAME?	neurofibrillary.tangles.measurement	1073	gastrointestinal/abdominal	0
0	9	15	14200	1	0	1	#NAME?	dementia	1073	gastrointestinal/abdominal	0
0	9	3	14212	1	0	1	#NAME?	Alzheimer.s.disease.neuropathologic.change	1073	gastrointestinal/abdominal	0
0	9	2	14213	1	0	1	#NAME?	SSRI.use.measurement	1073	gastrointestinal/abdominal	0
0	9	3	14212	1	0	1	#NAME?	caudate.nucleus.volume	1073	gastrointestinal/abdominal	0
0	9	48	14167	1	0	1	#NAME?	motion.sickness	1073	gastrointestinal/abdominal	0
0	9	3	14212	1	0	1	#NAME?	plasma.renin.activity.measurement	1073	gastrointestinal/abdominal	0
0	9	5	14210	1	0	1	#NAME?	cis.trans.18.2.fatty.acid.measurement	1073	gastrointestinal/abdominal	0
0	9	7	14208	1	0	1	#NAME?	trans.fatty.acid.measurement	1073	gastrointestinal/abdominal	0
0	9	2	14213	1	0	1	#NAME?	trans.trans.18.2.fatty.acid.measurement	1073	gastrointestinal/abdominal	0
0	9	11	14204	1	0	1	#NAME?	Myasthenia.gravis	1073	gastrointestinal/abdominal	0
0	9	2	14213	1	0	1	#NAME?	Lewy.body.measurement	1073	gastrointestinal/abdominal	0
0	9	8	14207	1	0	1	#NAME?	word.list.delayed.recall.measurement	1073	gastrointestinal/abdominal	0
0	9	4	14211	1	0	1	#NAME?	paragraph.delayed.recall.measurement	1073	gastrointestinal/abdominal	0
0	9	2	14213	1	0	1	#NAME?	airway.wall.thickness.measurement	1073	gastrointestinal/abdominal	0
0	9	3	14212	1	0	1	#NAME?	age.related.nuclear.cataract	1073	gastrointestinal/abdominal	0
0	9	2	14213	1	0	1	#NAME?	serum.lipase.activity.measurement	1073	gastrointestinal/abdominal	0
0	9	3	14212	1	0	1	#NAME?	cryoglobulinemia	1073	gastrointestinal/abdominal	0
0	9	1	14214	1	0	1	#NAME?	osteoarthritis.biomarker.measurement	1073	gastrointestinal/abdominal	0
0	9	14	14201	1	0	1	#NAME?	serum.carcinoembryonic.antigen.measurement	1073	gastrointestinal/abdominal	0
0	9	1	14214	1	0	1	#NAME?	sensory.perception.of.sound	1073	gastrointestinal/abdominal	0
0	9	10	14205	1	0	1	#NAME?	ossification.of.the.posterior.longitudinal.ligament.of.the.spine	1073	gastrointestinal/abdominal	0
0	9	7	14208	1	0	1	#NAME?	osteoprotegerin.measurement	1073	gastrointestinal/abdominal	0
0	9	2	14213	1	0	1	#NAME?	pneumoconiosis	1073	gastrointestinal/abdominal	0
0	9	2	14213	1	0	1	#NAME?	response.to.silica.exposure	1073	gastrointestinal/abdominal	0
0	9	2	14213	1	0	1	#NAME?	height.adjusted.body.mass.index	1073	gastrointestinal/abdominal	0
0	9	69	14146	1	0	1	#NAME?	allergic.rhinitis	1073	gastrointestinal/abdominal	0
0	9	28	14187	1	0	1	#NAME?	hypospadias	1073	gastrointestinal/abdominal	0
0	9	5	14210	1	0	1	#NAME?	esophageal.squamous.cell.carcinoma	1073	gastrointestinal/abdominal	0
0	9	1	14214	1	0	1	#NAME?	antinuclear.antibody.measurement	1073	gastrointestinal/abdominal	0
0	9	6	14209	1	0	1	#NAME?	laryngeal.squamous.cell.carcinoma	1073	gastrointestinal/abdominal	0
0	9	2	14213	1	0	1	#NAME?	thiopurine.immunosuppressant.induced.pancreatitis	1073	gastrointestinal/abdominal	0
0	9	21	14194	1	0	1	#NAME?	generalised.epilepsy	1073	gastrointestinal/abdominal	0
0	9	6	14209	1	0	1	#NAME?	pack.years.measurement	1073	gastrointestinal/abdominal	0
0	9	137	14078	1	0	1	#NAME?	cigarettes.per.day.measurement	1073	gastrointestinal/abdominal	0
0	9	8	14207	1	0	1	#NAME?	diffuse.large.B.cell.lymphoma	1073	gastrointestinal/abdominal	0
0	9	1	14214	1	0	1	#NAME?	body.height.at.birth	1073	gastrointestinal/abdominal	0
0	9	1	14214	1	0	1	#NAME?	psychosocial.stress.measurement	1073	gastrointestinal/abdominal	0
0	9	1	14214	1	0	1	#NAME?	hereditary.hemochromatosis.type.1	1073	gastrointestinal/abdominal	0
0	9	13	14202	1	0	1	#NAME?	birth.measurement	1073	gastrointestinal/abdominal	0
0	9	1	14214	1	0	1	#NAME?	interferon.alpha.measurement	1073	gastrointestinal/abdominal	0
0	9	1	14214	1	0	1	#NAME?	diabetic.foot	1073	gastrointestinal/abdominal	0
0	9	21	14194	1	0	1	#NAME?	neuropathy	1073	gastrointestinal/abdominal	0
0	9	2	14213	1	0	1	#NAME?	stem.Cell.Factor.measurement	1073	gastrointestinal/abdominal	0
0	9	14	14201	1	0	1	#NAME?	stem.Cell.Growth.Factor.beta.measurement	1073	gastrointestinal/abdominal	0
0	9	5	14210	1	0	1	#NAME?	tumor.necrosis.factor.beta.measurement	1073	gastrointestinal/abdominal	0
0	9	26	14189	1	0	1	#NAME?	TNF.related.apoptosis.inducing.ligand.measurement	1073	gastrointestinal/abdominal	0
0	9	3	14212	1	0	1	#NAME?	autoantibody.measurement	1073	gastrointestinal/abdominal	0
0	9	1	14214	1	0	1	#NAME?	language.measurement	1073	gastrointestinal/abdominal	0
0	9	3	14212	1	0	1	#NAME?	chemerin.measurement	1073	gastrointestinal/abdominal	0
0	9	40	14175	1	0	1	#NAME?	t.tau.beta.amyloid.1.42.ratio.measurement	1073	gastrointestinal/abdominal	0
0	9	15	14200	1	0	1	#NAME?	traffic.air.pollution.measurement	1073	gastrointestinal/abdominal	0
0	9	9	14206	1	0	1	#NAME?	very.low.density.lipoprotein.cholesterol.measurement	1073	gastrointestinal/abdominal	0
0	9	19	14196	1	0	1	#NAME?	Cannabis.use	1073	gastrointestinal/abdominal	0
0	9	1	14214	1	0	1	#NAME?	thyroid.nodule	1073	gastrointestinal/abdominal	0
0	9	7	14208	1	0	1	#NAME?	pemphigus.vulgaris	1073	gastrointestinal/abdominal	0
0	9	6	14209	1	0	1	#NAME?	CCL17.measurement	1073	gastrointestinal/abdominal	0
0	9	6	14209	1	0	1	#NAME?	CCL19.measurement	1073	gastrointestinal/abdominal	0
0	9	1	14214	1	0	1	#NAME?	monocyte.chemotactic.protein.3.measurement	1073	gastrointestinal/abdominal	0
0	9	1	14214	1	0	1	#NAME?	interleukin.2.measurement	1073	gastrointestinal/abdominal	0
0	9	1	14214	1	0	1	#NAME?	CXCL13.measurement	1073	gastrointestinal/abdominal	0
0	9	1	14214	1	0	1	#NAME?	CX3CL1.measurement	1073	gastrointestinal/abdominal	0
0	9	1	14214	1	0	1	#NAME?	CCL23.measurement	1073	gastrointestinal/abdominal	0
0	9	3	14212	1	0	1	#NAME?	CCL15.measurement	1073	gastrointestinal/abdominal	0
0	9	1	14214	1	0	1	#NAME?	CXCL6.measurement	1073	gastrointestinal/abdominal	0
0	9	2	14213	1	0	1	#NAME?	CCL24.measurement	1073	gastrointestinal/abdominal	0
0	9	2	14213	1	0	1	#NAME?	CCL21.measurement	1073	gastrointestinal/abdominal	0
0	9	2	14213	1	0	1	#NAME?	interleukin.4.measurement	1073	gastrointestinal/abdominal	0
0	9	2	14213	1	0	1	#NAME?	CXCL12.measurement	1073	gastrointestinal/abdominal	0
0	9	8	14207	1	0	1	#NAME?	menstrual.cycle.measurement	1073	gastrointestinal/abdominal	0
0	9	14	14201	1	0	1	#NAME?	Herpes.Zoster	1073	gastrointestinal/abdominal	0
0	9	3	14212	1	0	1	#NAME?	presubiculum.volume	1073	gastrointestinal/abdominal	0
0	9	8	14207	1	0	1	#NAME?	subiculum.volume	1073	gastrointestinal/abdominal	0
0	9	7	14208	1	0	1	#NAME?	hippocampal.CA1.volume	1073	gastrointestinal/abdominal	0
0	9	9	14206	1	0	1	#NAME?	hippocampus.molecular.layer.volume	1073	gastrointestinal/abdominal	0
0	9	21	14194	1	0	1	#NAME?	hippocampal.tail.volume	1073	gastrointestinal/abdominal	0
0	9	9	14206	1	0	1	#NAME?	granule.cell.layer.dentate.gyrus.volume	1073	gastrointestinal/abdominal	0
0	9	5	14210	1	0	1	#NAME?	hippocampal.CA3.volume	1073	gastrointestinal/abdominal	0
0	9	7	14208	1	0	1	#NAME?	hippocampal.CA4.volume	1073	gastrointestinal/abdominal	0
0	9	1	14214	1	0	1	#NAME?	hippocampal.fissure.volume	1073	gastrointestinal/abdominal	0
0	9	2	14213	1	0	1	#NAME?	hippocampal.amigdala.transition.area.volume	1073	gastrointestinal/abdominal	0
0	9	1	14214	1	0	1	#NAME?	radiation.induced.brain.injury	1073	gastrointestinal/abdominal	0
0	9	2	14213	1	0	1	#NAME?	visual.perception.measurement	1073	gastrointestinal/abdominal	0
0	9	10	14205	1	0	1	#NAME?	cholesterol.efflux.capacity.measurement	1073	gastrointestinal/abdominal	0
0	9	4	14211	1	0	1	#NAME?	BRCAX.breast.cancer	1073	gastrointestinal/abdominal	0
0	9	4	14211	1	0	1	#NAME?	offspring.mortality.measurement	1073	gastrointestinal/abdominal	0
0	9	2	14213	1	0	1	#NAME?	Anti.rubella.virus.IgG.measurement	1073	gastrointestinal/abdominal	0
0	9	8	14207	1	0	1	#NAME?	vestibular.neuronitis	1073	gastrointestinal/abdominal	0
0	9	2	14213	1	0	1	#NAME?	polymyositis	1073	gastrointestinal/abdominal	0
0	9	2	14213	1	0	1	#NAME?	juvenile.dermatomyositis	1073	gastrointestinal/abdominal	0
0	9	2	14213	1	0	1	#NAME?	eyelid.sagging.measurement	1073	gastrointestinal/abdominal	0
0	9	2	14213	1	0	1	#NAME?	facial.wrinkling	1073	gastrointestinal/abdominal	0
0	9	4	14211	1	0	1	#NAME?	PCSK9.protein.measurement	1073	gastrointestinal/abdominal	0
0	9	24	14191	1	0	1	#NAME?	sodium.measurement	1073	gastrointestinal/abdominal	0
0	9	8	14207	1	0	1	#NAME?	small.cell.lung.carcinoma	1073	gastrointestinal/abdominal	0
0	9	586	13629	1	0	1	#NAME?	risk.taking.behaviour	1073	gastrointestinal/abdominal	0
0	9	10	14205	1	0	1	#NAME?	volumetric.bone.mineral.density	1073	gastrointestinal/abdominal	0
0	9	2	14213	1	0	1	#NAME?	white.matter.growth.measurement	1073	gastrointestinal/abdominal	0
0	9	2	14213	1	0	1	#NAME?	cholesteryl.ester.transfer.protein.measurement	1073	gastrointestinal/abdominal	0
0	9	3	14212	1	0	1	#NAME?	seborrheic.dermatitis	1073	gastrointestinal/abdominal	0
0	9	25	14190	1	0	1	#NAME?	chloride.measurement	1073	gastrointestinal/abdominal	0
0	9	10	14205	1	0	1	#NAME?	response.to.polyunsaturated.fatty.acid.supplementation	1073	gastrointestinal/abdominal	0
0	9	8	14207	1	0	1	#NAME?	delta.5.desaturase.measurement	1073	gastrointestinal/abdominal	0
0	9	5	14210	1	0	1	#NAME?	clostridium.difficile.infection	1073	gastrointestinal/abdominal	0
0	9	1	14214	1	0	1	#NAME?	atazanavir.measurement	1073	gastrointestinal/abdominal	0
0	9	5	14210	1	0	1	#NAME?	left.ventricular.systolic.function.measurement	1073	gastrointestinal/abdominal	0
0	9	1	14214	1	0	1	#NAME?	heart.relative.wall.thickness	1073	gastrointestinal/abdominal	0
0	9	5	14210	1	0	1	#NAME?	fractional.shortening	1073	gastrointestinal/abdominal	0
0	9	3	14212	1	0	1	#NAME?	binge.eating	1073	gastrointestinal/abdominal	0
0	9	1	14214	1	0	1	#NAME?	sperm.motility.measurement	1073	gastrointestinal/abdominal	0
0	9	1	14214	1	0	1	#NAME?	Corneal.astigmatism	1073	gastrointestinal/abdominal	0
0	9	4	14211	1	0	1	#NAME?	idiopathic.dilated.cardiomyopathy	1073	gastrointestinal/abdominal	0
0	9	1	14214	1	0	1	#NAME?	cognitive.domain.measurement	1073	gastrointestinal/abdominal	0
0	9	1	14214	1	0	1	#NAME?	social.domain.measurement	1073	gastrointestinal/abdominal	0
0	9	1	14214	1	0	1	#NAME?	arousal.domain.measurement	1073	gastrointestinal/abdominal	0
0	9	12	14203	1	0	1	#NAME?	tooth.agenesis	1073	gastrointestinal/abdominal	0
0	9	11	14204	1	0	1	#NAME?	esterified.cholesterol.measurement	1073	gastrointestinal/abdominal	0
0	9	11	14204	1	0	1	#NAME?	free.cholesterol.measurement	1073	gastrointestinal/abdominal	0
0	9	8	14207	1	0	1	#NAME?	high.density.lipoprotein.particle.size.measurement	1073	gastrointestinal/abdominal	0
0	9	1	14214	1	0	1	#NAME?	low.density.lipoprotein.particle.size.measurement	1073	gastrointestinal/abdominal	0
0	9	1	14214	1	0	1	#NAME?	very.low.density.lipoprotein.particle.size.measurement	1073	gastrointestinal/abdominal	0
0	9	1	14214	1	0	1	#NAME?	intermediate.density.lipoprotein.measurement	1073	gastrointestinal/abdominal	0
0	9	1	14214	1	0	1	#NAME?	delirium	1073	gastrointestinal/abdominal	0
0	9	10	14205	1	0	1	#NAME?	velopharyngeal.dysfunction	1073	gastrointestinal/abdominal	0
0	9	2	14213	1	0	1	#NAME?	necrotizing.enterocolitis	1073	gastrointestinal/abdominal	0
0	9	1	14214	1	0	1	#NAME?	choroidal.thickness.measurement	1073	gastrointestinal/abdominal	0
2	7	1915	12300	0.347291	1.83504	1	0.875809	blood.protein.measurement	1073	gastrointestinal/abdominal	0.222222
0	9	1	14214	1	0	1	#NAME?	chylomicron.measurement	1073	gastrointestinal/abdominal	0
0	9	1	14214	1	0	1	#NAME?	non.typhoidal.Salmonella.bacteremia	1073	gastrointestinal/abdominal	0
0	9	3	14212	1	0	1	#NAME?	response.to.thiazide	1073	gastrointestinal/abdominal	0
0	9	2	14213	1	0	1	#NAME?	conscientiousness.measurement	1073	gastrointestinal/abdominal	0
0	9	4	14211	1	0	1	#NAME?	maximum.cigarettes.per.day.measurement	1073	gastrointestinal/abdominal	0
0	9	1	14214	1	0	1	#NAME?	nicotine.withdrawal.symptom.count	1073	gastrointestinal/abdominal	0
0	9	1	14214	1	0	1	#NAME?	nicotine.withdrawal.measurement	1073	gastrointestinal/abdominal	0
0	9	2	14213	1	0	1	#NAME?	Plantar.Fasciitis	1073	gastrointestinal/abdominal	0
0	9	2	14213	1	0	1	#NAME?	Plantar.Fibromatosis	1073	gastrointestinal/abdominal	0
0	9	2	14213	1	0	1	#NAME?	growth.differentiation.factor.15.measurement	1073	gastrointestinal/abdominal	0
0	9	1	14214	1	0	1	#NAME?	Aortic.Coarctation	1073	gastrointestinal/abdominal	0
0	9	4	14211	1	0	1	#NAME?	hyperemesis.gravidarum	1073	gastrointestinal/abdominal	0
0	9	13	14202	1	0	1	#NAME?	nausea.and.vomiting.of.pregnancy.severity.measurement	1073	gastrointestinal/abdominal	0
0	9	1	14214	1	0	1	#NAME?	response.to.aripiprazole	1073	gastrointestinal/abdominal	0
0	9	1	14214	1	0	1	#NAME?	c3d.C3.ratio	1073	gastrointestinal/abdominal	0
0	9	6	14209	1	0	1	#NAME?	vitamin.D.dietary.intake.measurement	1073	gastrointestinal/abdominal	0
0	9	2	14213	1	0	1	#NAME?	helping.behavior.measurement	1073	gastrointestinal/abdominal	0
0	9	4	14211	1	0	1	#NAME?	event.free.survival.time	1073	gastrointestinal/abdominal	0
0	9	2	14213	1	0	1	#NAME?	response.to.endocrine.therapy	1073	gastrointestinal/abdominal	0
0	9	54	14161	1	0	1	#NAME?	non.melanoma.skin.carcinoma	1073	gastrointestinal/abdominal	0
0	9	2	14213	1	0	1	#NAME?	myopic.maculopathy.severity.measurement	1073	gastrointestinal/abdominal	0
0	9	1	14214	1	0	1	#NAME?	beta.secretase.1.measurement	1073	gastrointestinal/abdominal	0
0	9	24	14191	1	0	1	#NAME?	rosacea.severity.measurement	1073	gastrointestinal/abdominal	0
0	9	2	14213	1	0	1	#NAME?	executive.function.measurement	1073	gastrointestinal/abdominal	0
0	9	4	14211	1	0	1	#NAME?	neuromyelitis.optica	1073	gastrointestinal/abdominal	0
0	9	1	14214	1	0	1	#NAME?	atopy	1073	gastrointestinal/abdominal	0
0	9	5	14210	1	0	1	#NAME?	head.and.neck.malignant.neoplasia	1073	gastrointestinal/abdominal	0
0	9	5	14210	1	0	1	#NAME?	neuropathic.pain	1073	gastrointestinal/abdominal	0
0	9	2	14213	1	0	1	#NAME?	empathy.measurement	1073	gastrointestinal/abdominal	0
0	9	3	14212	1	0	1	#NAME?	refractory.celiac.disease	1073	gastrointestinal/abdominal	0
0	9	1	14214	1	0	1	#NAME?	Epstein.Barr.virus.nuclear.antigen.1.seropositivity	1073	gastrointestinal/abdominal	0
0	9	5	14210	1	0	1	#NAME?	Epstein.Barr.viral.capsid.antigen.seropositivity	1073	gastrointestinal/abdominal	0
0	9	1	14214	1	0	1	#NAME?	anti.Epstein.Barr.virus.antibody.measurement	1073	gastrointestinal/abdominal	0
0	9	20	14195	1	0	1	#NAME?	potassium.measurement	1073	gastrointestinal/abdominal	0
0	9	15	14200	1	0	1	#NAME?	L.lactate.dehydrogenase.measurement	1073	gastrointestinal/abdominal	0
0	9	2	14213	1	0	1	#NAME?	percent.glycated.albumin	1073	gastrointestinal/abdominal	0
0	9	3	14212	1	0	1	#NAME?	fructosamine.measurement	1073	gastrointestinal/abdominal	0
0	9	1	14214	1	0	1	#NAME?	total.glycated.albumin	1073	gastrointestinal/abdominal	0
0	9	7	14208	1	0	1	#NAME?	cardioembolic.stroke	1073	gastrointestinal/abdominal	0
0	9	12	14203	1	0	1	#NAME?	uveitis	1073	gastrointestinal/abdominal	0
0	9	3	14212	1	0	1	#NAME?	solar.lentigines.measurement	1073	gastrointestinal/abdominal	0
0	9	1	14214	1	0	1	#NAME?	hair.morphology.measurement	1073	gastrointestinal/abdominal	0
0	9	4	14211	1	0	1	#NAME?	Hirsutism	1073	gastrointestinal/abdominal	0
0	9	3	14212	1	0	1	#NAME?	hyperhidrosis	1073	gastrointestinal/abdominal	0
0	9	15	14200	1	0	1	#NAME?	erosive.tooth.wear.measurement	1073	gastrointestinal/abdominal	0
0	9	5	14210	1	0	1	#NAME?	quality.of.life.during.menstruation.measurement	1073	gastrointestinal/abdominal	0
0	9	9	14206	1	0	1	#NAME?	fever	1073	gastrointestinal/abdominal	0
0	9	2	14213	1	0	1	#NAME?	glucose.metabolism.decline.measurement	1073	gastrointestinal/abdominal	0
0	9	6	14209	1	0	1	#NAME?	eye.movement.measurement	1073	gastrointestinal/abdominal	0
0	9	4	14211	1	0	1	#NAME?	mental.development.measurement	1073	gastrointestinal/abdominal	0
0	9	3	14212	1	0	1	#NAME?	Duchenne.muscular.dystrophy	1073	gastrointestinal/abdominal	0
0	9	1	14214	1	0	1	#NAME?	uterine.fibroid.measurement	1073	gastrointestinal/abdominal	0
0	9	1	14214	1	0	1	#NAME?	mouth.morphology.measurement	1073	gastrointestinal/abdominal	0
0	9	1	14214	1	0	1	#NAME?	cheekbone.morphology.measurement	1073	gastrointestinal/abdominal	0
0	9	2	14213	1	0	1	#NAME?	chronic.central.serous.retinopathy	1073	gastrointestinal/abdominal	0
0	9	6	14209	1	0	1	#NAME?	diffusing.capacity.of.the.lung.for.carbon.monoxide	1073	gastrointestinal/abdominal	0
0	9	2	14213	1	0	1	#NAME?	thiopurine.metabolite.measurement	1073	gastrointestinal/abdominal	0
0	9	8	14207	1	0	1	#NAME?	ACPA.positive.rheumatoid.arthritis	1073	gastrointestinal/abdominal	0
0	9	1	14214	1	0	1	#NAME?	amebiasis	1073	gastrointestinal/abdominal	0
0	9	8	14207	1	0	1	#NAME?	factor.VII.activating.protease.measurement	1073	gastrointestinal/abdominal	0
0	9	5	14210	1	0	1	#NAME?	nephrotic.syndrome	1073	gastrointestinal/abdominal	0
0	9	9	14206	1	0	1	#NAME?	energy.expenditure.measurement	1073	gastrointestinal/abdominal	0
0	9	5	14210	1	0	1	#NAME?	energy.intake.measurement	1073	gastrointestinal/abdominal	0
0	9	4	14211	1	0	1	#NAME?	family.history.of.lung.cancer	1073	gastrointestinal/abdominal	0
0	9	2	14213	1	0	1	#NAME?	cranial.vault.morphology.measurement	1073	gastrointestinal/abdominal	0
0	9	93	14122	1	0	1	#NAME?	Alopecia	1073	gastrointestinal/abdominal	0
0	9	1	14214	1	0	1	#NAME?	response.to.heparin	1073	gastrointestinal/abdominal	0
0	9	1	14214	1	0	1	#NAME?	thrombocytopenia	1073	gastrointestinal/abdominal	0
0	9	3	14212	1	0	1	#NAME?	folic.acid.measurement	1073	gastrointestinal/abdominal	0
0	9	3	14212	1	0	1	#NAME?	alpha.synuclein.measurement	1073	gastrointestinal/abdominal	0
0	9	2	14213	1	0	1	#NAME?	response.to.ketogenic.diet	1073	gastrointestinal/abdominal	0
0	9	4	14211	1	0	1	#NAME?	pemphigus.foliaceus	1073	gastrointestinal/abdominal	0
0	9	9	14206	1	0	1	#NAME?	latent.autoimmune.diabetes.in.adults	1073	gastrointestinal/abdominal	0
0	9	1	14214	1	0	1	#NAME?	hypersomnia	1073	gastrointestinal/abdominal	0
0	9	2	14213	1	0	1	#NAME?	treatment.resistant.hypertension	1073	gastrointestinal/abdominal	0
0	9	16	14199	1	0	1	#NAME?	lateral.ventricle.volume.measurement	1073	gastrointestinal/abdominal	0
0	9	1	14214	1	0	1	#NAME?	erythropoetin.measurement	1073	gastrointestinal/abdominal	0
0	9	34	14181	1	0	1	#NAME?	nevus.count	1073	gastrointestinal/abdominal	0
0	9	2	14213	1	0	1	#NAME?	appendicitis	1073	gastrointestinal/abdominal	0
0	9	6	14209	1	0	1	#NAME?	fatty.acid.desaturase.enzyme.activity.measurement	1073	gastrointestinal/abdominal	0
0	9	3	14212	1	0	1	#NAME?	reasoning	1073	gastrointestinal/abdominal	0
0	9	2	14213	1	0	1	#NAME?	verbal.memory.measurement	1073	gastrointestinal/abdominal	0
0	9	1	14214	1	0	1	#NAME?	attention.function.measurement	1073	gastrointestinal/abdominal	0
0	9	7	14208	1	0	1	#NAME?	carotid.atherosclerosis	1073	gastrointestinal/abdominal	0
0	9	21	14194	1	0	1	#NAME?	Takayasu.arteritis	1073	gastrointestinal/abdominal	0
0	9	12	14203	1	0	1	#NAME?	Hyperthyroidism	1073	gastrointestinal/abdominal	0
0	9	2	14213	1	0	1	#NAME?	alloimmunization	1073	gastrointestinal/abdominal	0
0	9	1	14214	1	0	1	#NAME?	response.to.red.blood.cell.transfusion	1073	gastrointestinal/abdominal	0
0	9	2	14213	1	0	1	#NAME?	Fragile.X.syndrome	1073	gastrointestinal/abdominal	0
0	9	1	14214	1	0	1	#NAME?	developmental.dysplasia.of.the.hip	1073	gastrointestinal/abdominal	0
0	9	7	14208	1	0	1	#NAME?	fibroblast.growth.factor.23.measurement	1073	gastrointestinal/abdominal	0
0	9	381	13834	1	0	1	#NAME?	wellbeing.measurement	1073	gastrointestinal/abdominal	0
0	9	4	14211	1	0	1	#NAME?	Waldenstrom.macroglobulinemia	1073	gastrointestinal/abdominal	0
0	9	1	14214	1	0	1	#NAME?	intra.individual.reaction.time.variability.measurement	1073	gastrointestinal/abdominal	0
0	9	1	14214	1	0	1	#NAME?	age.at.diagnosis	1073	gastrointestinal/abdominal	0
0	9	5	14210	1	0	1	#NAME?	gestational.blood.glucose.measurement	1073	gastrointestinal/abdominal	0
0	9	1	14214	1	0	1	#NAME?	nicotine.dependence.symptom.count	1073	gastrointestinal/abdominal	0
0	9	1	14214	1	0	1	#NAME?	CCL11.measurement	1073	gastrointestinal/abdominal	0
0	9	2	14213	1	0	1	#NAME?	interleukin.1.alpha.measurement	1073	gastrointestinal/abdominal	0
0	9	1	14214	1	0	1	#NAME?	CXCL5.measurement	1073	gastrointestinal/abdominal	0
0	9	3	14212	1	0	1	#NAME?	fertility.measurement	1073	gastrointestinal/abdominal	0
0	9	8	14207	1	0	1	#NAME?	cognitive.impairment.measurement	1073	gastrointestinal/abdominal	0
0	9	4	14211	1	0	1	#NAME?	p.tau.beta.amyloid.1.42.ratio.measurement	1073	gastrointestinal/abdominal	0
0	9	1	14214	1	0	1	#NAME?	number.of.pregnancies.measurement	1073	gastrointestinal/abdominal	0
0	9	2	14213	1	0	1	#NAME?	exercise	1073	gastrointestinal/abdominal	0
0	9	2	14213	1	0	1	#NAME?	red.blood.cell.folate.measurement	1073	gastrointestinal/abdominal	0
0	9	16	14199	1	0	1	#NAME?	hip.geometry	1073	gastrointestinal/abdominal	0
0	9	4	14211	1	0	1	#NAME?	Childhood.absence.epilepsy	1073	gastrointestinal/abdominal	0
0	9	1	14214	1	0	1	#NAME?	Juvenile.myoclonic.epilepsy	1073	gastrointestinal/abdominal	0
0	9	6	14209	1	0	1	#NAME?	partial.epilepsy	1073	gastrointestinal/abdominal	0
0	9	1	14214	1	0	1	#NAME?	stroke.outcome.severity.measurement	1073	gastrointestinal/abdominal	0
0	9	4	14211	1	0	1	#NAME?	AQP4.IgG.positive.neuromyelitis.optica	1073	gastrointestinal/abdominal	0
0	9	14	14201	1	0	1	#NAME?	facial.asymmetry.measurement	1073	gastrointestinal/abdominal	0
0	9	1	14214	1	0	1	#NAME?	type.2.diabetes.nephropathy	1073	gastrointestinal/abdominal	0
0	9	1215	13000	1	0	1	#NAME?	heel.bone.mineral.density	1073	gastrointestinal/abdominal	0
0	9	7	14208	1	0	1	#NAME?	mitochondrial.DNA.measurement	1073	gastrointestinal/abdominal	0
0	9	1	14214	1	0	1	#NAME?	anti.Mullerian.hormone.measurement	1073	gastrointestinal/abdominal	0
0	9	233	13982	1	0	1	#NAME?	smoking.initiation	1073	gastrointestinal/abdominal	0
0	9	2	14213	1	0	1	#NAME?	reading.and.spelling.ability	1073	gastrointestinal/abdominal	0
0	9	4	14211	1	0	1	#NAME?	cystic.fibrosis.associated.meconium.ileum	1073	gastrointestinal/abdominal	0
0	9	4	14211	1	0	1	#NAME?	proline.measurement	1073	gastrointestinal/abdominal	0
0	9	5	14210	1	0	1	#NAME?	serum.urea.measurement	1073	gastrointestinal/abdominal	0
0	9	4	14211	1	0	1	#NAME?	asparagine.measurement	1073	gastrointestinal/abdominal	0
0	9	1	14214	1	0	1	#NAME?	fractures	1073	gastrointestinal/abdominal	0
0	9	1	14214	1	0	1	#NAME?	ununited	1073	gastrointestinal/abdominal	0
0	9	15	14200	1	0	1	#NAME?	eye.colour.measurement	1073	gastrointestinal/abdominal	0
0	9	1	14214	1	0	1	#NAME?	suicide.behaviour.measurement	1073	gastrointestinal/abdominal	0
0	9	5	14210	1	0	1	#NAME?	proliferative.diabetic.retinopathy	1073	gastrointestinal/abdominal	0
0	9	2	14213	1	0	1	#NAME?	tri.iodothyronine.thyroxine.ratio.measurement	1073	gastrointestinal/abdominal	0
0	9	7	14208	1	0	1	#NAME?	femoral.neck.bone.geometry	1073	gastrointestinal/abdominal	0
0	9	4	14211	1	0	1	#NAME?	response.to.aromatase.inhibitor	1073	gastrointestinal/abdominal	0
0	9	52	14163	1	0	1	#NAME?	glycine.measurement	1073	gastrointestinal/abdominal	0
0	9	15	14200	1	0	1	#NAME?	worry.measurement	1073	gastrointestinal/abdominal	0
0	9	1	14214	1	0	1	#NAME?	NA.	1073	gastrointestinal/abdominal	0
0	9	1	14214	1	0	1	#NAME?	amygdala.volume	1073	gastrointestinal/abdominal	0
0	9	4	14211	1	0	1	#NAME?	remission	1073	gastrointestinal/abdominal	0
0	9	12	14203	1	0	1	#NAME?	breast.milk.measurement	1073	gastrointestinal/abdominal	0
0	9	7	14208	1	0	1	#NAME?	alanine.measurement	1073	gastrointestinal/abdominal	0
0	9	10	14205	1	0	1	#NAME?	glutamine.measurement	1073	gastrointestinal/abdominal	0
0	9	2	14213	1	0	1	#NAME?	ornithine.measurement	1073	gastrointestinal/abdominal	0
0	9	4	14211	1	0	1	#NAME?	phenylalanine.measurement	1073	gastrointestinal/abdominal	0
0	9	17	14198	1	0	1	#NAME?	serine.measurement	1073	gastrointestinal/abdominal	0
0	9	2	14213	1	0	1	#NAME?	histidine.measurement	1073	gastrointestinal/abdominal	0
0	9	7	14208	1	0	1	#NAME?	leucine.measurement	1073	gastrointestinal/abdominal	0
0	9	2	14213	1	0	1	#NAME?	lysine.measurement	1073	gastrointestinal/abdominal	0
0	9	5	14210	1	0	1	#NAME?	methionine.measurement	1073	gastrointestinal/abdominal	0
0	9	8	14207	1	0	1	#NAME?	threonine.measurement	1073	gastrointestinal/abdominal	0
0	9	2	14213	1	0	1	#NAME?	tryptophan.measurement	1073	gastrointestinal/abdominal	0
0	9	3	14212	1	0	1	#NAME?	tyrosine.measurement	1073	gastrointestinal/abdominal	0
0	2	198	14024	1	0	1	#NAME?	multiple.sclerosis	1074	renal/urology	0
0	2	414	13808	1	0	1	#NAME?	Crohn.s.disease	1074	renal/urology	0
0	2	506	13716	1	0	1	#NAME?	body.height	1074	renal/urology	0
0	2	19	14203	1	0	1	#NAME?	drug.induced.liver.injury	1074	renal/urology	0
0	2	24	14198	1	0	1	#NAME?	Barrett.s.esophagus	1074	renal/urology	0
0	2	418	13804	1	0	1	#NAME?	breast.carcinoma	1074	renal/urology	0
0	2	5	14217	1	0	1	#NAME?	mental.or.behavioural.disorder	1074	renal/urology	0
0	2	36	14186	1	0	1	#NAME?	biliary.liver.cirrhosis	1074	renal/urology	0
0	2	29	14193	1	0	1	#NAME?	serum.albumin.measurement	1074	renal/urology	0
0	2	69	14153	1	0	1	#NAME?	alkaline.phosphatase.measurement	1074	renal/urology	0
0	2	162	14060	1	0	1	#NAME?	uric.acid.measurement	1074	renal/urology	0
0	2	49	14173	1	0	1	#NAME?	serum.alanine.aminotransferase.measurement	1074	renal/urology	0
0	2	44	14178	1	0	1	#NAME?	aspartate.aminotransferase.measurement	1074	renal/urology	0
0	2	50	14172	1	0	1	#NAME?	creatine.kinase.measurement	1074	renal/urology	0
0	2	92	14130	1	0	1	#NAME?	serum.gamma.glutamyl.transferase.measurement	1074	renal/urology	0
0	2	82	14140	1	0	1	#NAME?	hemoglobin.measurement	1074	renal/urology	0
0	2	419	13803	1	0	1	#NAME?	high.density.lipoprotein.cholesterol.measurement	1074	renal/urology	0
0	2	98	14124	1	0	1	#NAME?	hematocrit	1074	renal/urology	0
0	2	168	14054	1	0	1	#NAME?	serum.creatinine.measurement	1074	renal/urology	0
0	2	2191	12031	1	0	1	#NAME?	protein.measurement	1074	renal/urology	0
0	2	208	14014	1	0	1	#NAME?	mean.corpuscular.hemoglobin	1074	renal/urology	0
0	2	181	14041	1	0	1	#NAME?	mean.corpuscular.volume	1074	renal/urology	0
0	2	84	14138	1	0	1	#NAME?	leukocyte.count	1074	renal/urology	0
0	2	58	14164	1	0	1	#NAME?	urate.measurement	1074	renal/urology	0
0	2	402	13820	1	0	1	#NAME?	triglyceride.measurement	1074	renal/urology	0
0	2	185	14037	1	0	1	#NAME?	platelet.count	1074	renal/urology	0
0	2	84	14138	1	0	1	#NAME?	mean.corpuscular.hemoglobin.concentration	1074	renal/urology	0
0	2	100	14122	1	0	1	#NAME?	erythrocyte.count	1074	renal/urology	0
0	2	5	14217	1	0	1	#NAME?	plasminogen.activator.inhibitor.1.measurement	1074	renal/urology	0
0	2	7	14215	1	0	1	#NAME?	lumbar.disc.degeneration	1074	renal/urology	0
0	2	2	14220	1	0	1	#NAME?	type.1.diabetes.nephropathy	1074	renal/urology	0
0	2	9	14213	1	0	1	#NAME?	response.to.drug	1074	renal/urology	0
0	2	20	14202	1	0	1	#NAME?	Behcet.s.syndrome	1074	renal/urology	0
0	2	31	14191	1	0	1	#NAME?	CCL2.measurement	1074	renal/urology	0
0	2	176	14046	1	0	1	#NAME?	C.reactive.protein.measurement	1074	renal/urology	0
0	2	15	14207	1	0	1	#NAME?	neuroblastoma	1074	renal/urology	0
0	2	3	14219	1	0	1	#NAME?	complement.C3.measurement	1074	renal/urology	0
0	2	20	14202	1	0	1	#NAME?	complement.C4.measurement	1074	renal/urology	0
0	2	587	13635	1	0	1	#NAME?	smoking.behavior	1074	renal/urology	0
0	2	13	14209	1	0	1	#NAME?	telomere.length	1074	renal/urology	0
0	2	374	13848	1	0	1	#NAME?	type.II.diabetes.mellitus	1074	renal/urology	0
0	2	14	14208	1	0	1	#NAME?	Chronic.Hepatitis.C.infection	1074	renal/urology	0
0	2	141	14081	1	0	1	#NAME?	asthma	1074	renal/urology	0
0	2	83	14139	1	0	1	#NAME?	atopic.eczema	1074	renal/urology	0
0	2	18	14204	1	0	1	#NAME?	immune.system.disease	1074	renal/urology	0
0	2	349	13873	1	0	1	#NAME?	low.density.lipoprotein.cholesterol.measurement	1074	renal/urology	0
0	2	37	14185	1	0	1	#NAME?	amyotrophic.lateral.sclerosis	1074	renal/urology	0
0	2	46	14176	1	0	1	#NAME?	acute.lymphoblastic.leukemia	1074	renal/urology	0
0	2	5	14217	1	0	1	#NAME?	hemoglobin.A2.measurement	1074	renal/urology	0
0	2	46	14176	1	0	1	#NAME?	Sarcoidosis	1074	renal/urology	0
0	2	60	14162	1	0	1	#NAME?	thyroid.stimulating.hormone.measurement	1074	renal/urology	0
0	2	10	14212	1	0	1	#NAME?	energy.expenditure	1074	renal/urology	0
0	2	1	14221	1	0	1	#NAME?	vascular.dementia	1074	renal/urology	0
0	2	23	14199	1	0	1	#NAME?	insulin.sensitivity.measurement	1074	renal/urology	0
0	2	4	14218	1	0	1	#NAME?	vasoactive.peptide.measurement	1074	renal/urology	0
0	2	60	14162	1	0	1	#NAME?	monocyte.count	1074	renal/urology	0
0	2	12	14210	1	0	1	#NAME?	cancer.biomarker.measurement	1074	renal/urology	0
0	2	3	14219	1	0	1	#NAME?	tetralogy.of.fallot	1074	renal/urology	0
0	2	20	14202	1	0	1	#NAME?	antibody.measurement	1074	renal/urology	0
0	2	5	14217	1	0	1	#NAME?	Epstein.Barr.virus.infection	1074	renal/urology	0
0	2	36	14186	1	0	1	#NAME?	Abnormality.of.refraction	1074	renal/urology	0
0	2	66	14156	1	0	1	#NAME?	lymphoma	1074	renal/urology	0
0	2	21	14201	1	0	1	#NAME?	Sickle.cell.anemia	1074	renal/urology	0
0	2	11	14211	1	0	1	#NAME?	beta.2.microglobulin.measurement	1074	renal/urology	0
0	2	167	14055	1	0	1	#NAME?	Alzheimer.s.disease	1074	renal/urology	0
0	2	8	14214	1	0	1	#NAME?	amyloid.beta.measurement	1074	renal/urology	0
0	2	100	14122	1	0	1	#NAME?	bone.density	1074	renal/urology	0
0	2	2	14220	1	0	1	#NAME?	renal.transplant.outcome.measurement	1074	renal/urology	0
0	2	39	14183	1	0	1	#NAME?	alcohol.dependence	1074	renal/urology	0
0	2	65	14157	1	0	1	#NAME?	attention.deficit.hyperactivity.disorder	1074	renal/urology	0
0	2	240	13982	1	0	1	#NAME?	unipolar.depression	1074	renal/urology	0
0	2	618	13604	1	0	1	#NAME?	schizophrenia	1074	renal/urology	0
0	2	309	13913	1	0	1	#NAME?	autism.spectrum.disorder	1074	renal/urology	0
0	2	109	14113	1	0	1	#NAME?	bipolar.disorder	1074	renal/urology	0
0	2	60	14162	1	0	1	#NAME?	pathological.myopia	1074	renal/urology	0
0	2	37	14185	1	0	1	#NAME?	serum.IgG.glycosylation.measurement	1074	renal/urology	0
0	2	105	14117	1	0	1	#NAME?	melanoma	1074	renal/urology	0
0	2	3	14219	1	0	1	#NAME?	drug.dependence	1074	renal/urology	0
0	2	1	14221	1	0	1	#NAME?	red.blood.cell.distribution.width	1074	renal/urology	0
0	2	77	14145	1	0	1	#NAME?	age.related.macular.degeneration	1074	renal/urology	0
0	2	51	14171	1	0	1	#NAME?	QRS.duration	1074	renal/urology	0
0	2	391	13831	1	0	1	#NAME?	alcohol.consumption.measurement	1074	renal/urology	0
0	2	1	14221	1	0	1	#NAME?	Orofacial.clefting.syndrome	1074	renal/urology	0
0	2	71	14151	1	0	1	#NAME?	cleft.lip	1074	renal/urology	0
0	2	158	14064	1	0	1	#NAME?	coronary.heart.disease	1074	renal/urology	0
0	2	3	14219	1	0	1	#NAME?	drinking.behavior	1074	renal/urology	0
0	2	34	14188	1	0	1	#NAME?	endometriosis	1074	renal/urology	0
0	2	7	14215	1	0	1	#NAME?	pulmonary.arterial.hypertension	1074	renal/urology	0
0	2	2	14220	1	0	1	#NAME?	aspirin.hydrolysis.measurement	1074	renal/urology	0
0	2	41	14181	1	0	1	#NAME?	bilirubin.measurement	1074	renal/urology	0
0	2	5	14217	1	0	1	#NAME?	estradiol.measurement	1074	renal/urology	0
0	2	6	14216	1	0	1	#NAME?	puberty	1074	renal/urology	0
0	2	4	14218	1	0	1	#NAME?	height.growth.measurement	1074	renal/urology	0
0	2	22	14200	1	0	1	#NAME?	eye.measurement	1074	renal/urology	0
0	2	222	14000	1	0	1	#NAME?	glomerular.filtration.rate	1074	renal/urology	0
0	2	1	14221	1	0	1	#NAME?	response.to.hydrochlorothiazide	1074	renal/urology	0
0	2	6	14216	1	0	1	#NAME?	non.alcoholic.fatty.liver.disease	1074	renal/urology	0
0	2	6	14216	1	0	1	#NAME?	cirrhosis.of.liver	1074	renal/urology	0
0	2	104	14118	1	0	1	#NAME?	hormone.measurement	1074	renal/urology	0
0	2	33	14189	1	0	1	#NAME?	thyroxine.measurement	1074	renal/urology	0
0	2	23	14199	1	0	1	#NAME?	skin.pigmentation	1074	renal/urology	0
0	2	45	14177	1	0	1	#NAME?	ovarian.carcinoma	1074	renal/urology	0
0	2	47	14175	1	0	1	#NAME?	glaucoma	1074	renal/urology	0
0	2	14	14208	1	0	1	#NAME?	cervical.carcinoma	1074	renal/urology	0
0	2	2	14220	1	0	1	#NAME?	mathematical.ability	1074	renal/urology	0
0	2	255	13967	1	0	1	#NAME?	prostate.carcinoma	1074	renal/urology	0
0	2	13	14209	1	0	1	#NAME?	t.tau.measurement	1074	renal/urology	0
0	2	10	14212	1	0	1	#NAME?	p.tau.measurement	1074	renal/urology	0
0	2	75	14147	1	0	1	#NAME?	age.at.menopause	1074	renal/urology	0
0	2	84	14138	1	0	1	#NAME?	obesity	1074	renal/urology	0
0	2	2	14220	1	0	1	#NAME?	neonate	1074	renal/urology	0
0	2	2	14220	1	0	1	#NAME?	sum.of.skinfolds	1074	renal/urology	0
0	2	11	14211	1	0	1	#NAME?	fat.body.mass	1074	renal/urology	0
0	2	11	14211	1	0	1	#NAME?	birth.weight	1074	renal/urology	0
0	2	605	13617	1	0	1	#NAME?	body.mass.index	1074	renal/urology	0
0	2	12	14210	1	0	1	#NAME?	interstitial.lung.disease	1074	renal/urology	0
0	2	48	14174	1	0	1	#NAME?	Graves.disease	1074	renal/urology	0
0	2	9	14213	1	0	1	#NAME?	energy.intake	1074	renal/urology	0
0	2	11	14211	1	0	1	#NAME?	survival.time	1074	renal/urology	0
0	2	47	14175	1	0	1	#NAME?	squamous.cell.carcinoma	1074	renal/urology	0
0	2	25	14197	1	0	1	#NAME?	esophageal.carcinoma	1074	renal/urology	0
0	2	95	14127	1	0	1	#NAME?	venous.thromboembolism	1074	renal/urology	0
0	2	4	14218	1	0	1	#NAME?	anti.Helicobacter.pylori.serum.IgG.measurement	1074	renal/urology	0
0	2	22	14200	1	0	1	#NAME?	testicular.carcinoma	1074	renal/urology	0
0	2	60	14162	1	0	1	#NAME?	fatty.acid.measurement	1074	renal/urology	0
1	1	1193	13029	0.160844	10.9173	1	3.44855	scoliosis	1074	renal/urology	0.5
0	2	752	13470	1	0	1	#NAME?	systolic.blood.pressure	1074	renal/urology	0
0	2	7	14215	1	0	1	#NAME?	response.to.high.sodium.diet	1074	renal/urology	0
0	2	7	14215	1	0	1	#NAME?	response.to.dietary.potassium.supplementation	1074	renal/urology	0
0	2	456	13766	1	0	1	#NAME?	diastolic.blood.pressure	1074	renal/urology	0
0	2	5	14217	1	0	1	#NAME?	response.to.low.sodium.diet	1074	renal/urology	0
0	2	201	14021	1	0	1	#NAME?	mean.arterial.pressure	1074	renal/urology	0
0	2	238	13984	1	0	1	#NAME?	rheumatoid.arthritis	1074	renal/urology	0
0	2	17	14205	1	0	1	#NAME?	schizoaffective.disorder	1074	renal/urology	0
0	2	80	14142	1	0	1	#NAME?	fibrinogen.measurement	1074	renal/urology	0
0	2	21	14201	1	0	1	#NAME?	narcolepsy.with.cataplexy	1074	renal/urology	0
0	2	22	14200	1	0	1	#NAME?	sporadic.amyotrophic.lateral.sclerosis	1074	renal/urology	0
0	2	12	14210	1	0	1	#NAME?	osteoarthritis	1074	renal/urology	0
0	2	13	14209	1	0	1	#NAME?	B.cell.acute.lymphoblastic.leukemia	1074	renal/urology	0
0	2	109	14113	1	0	1	#NAME?	celiac.disease	1074	renal/urology	0
0	2	148	14074	1	0	1	#NAME?	stroke	1074	renal/urology	0
0	2	39	14183	1	0	1	#NAME?	large.artery.stroke	1074	renal/urology	0
0	2	80	14142	1	0	1	#NAME?	response.to.bronchodilator	1074	renal/urology	0
0	2	16	14206	1	0	1	#NAME?	response.to.corticosteroid	1074	renal/urology	0
0	2	28	14194	1	0	1	#NAME?	calcium.measurement	1074	renal/urology	0
0	2	92	14130	1	0	1	#NAME?	response.to.vaccine	1074	renal/urology	0
0	2	7	14215	1	0	1	#NAME?	serum.ST2.measurement	1074	renal/urology	0
0	2	79	14143	1	0	1	#NAME?	chronic.lymphocytic.leukemia	1074	renal/urology	0
0	2	16	14206	1	0	1	#NAME?	serum.IgE.measurement	1074	renal/urology	0
0	2	2	14220	1	0	1	#NAME?	functional.laterality	1074	renal/urology	0
0	2	1	14221	1	0	1	#NAME?	dyslexia	1074	renal/urology	0
0	2	85	14137	1	0	1	#NAME?	A1C.measurement	1074	renal/urology	0
0	2	5	14217	1	0	1	#NAME?	follicle.stimulating.hormone.measurement	1074	renal/urology	0
0	2	3	14219	1	0	1	#NAME?	triple.negative.breast.cancer	1074	renal/urology	0
0	2	107	14115	1	0	1	#NAME?	chronic.kidney.disease	1074	renal/urology	0
0	2	61	14161	1	0	1	#NAME?	Tuberculosis	1074	renal/urology	0
0	2	4	14218	1	0	1	#NAME?	thrombin.generation.potential.measurement	1074	renal/urology	0
0	2	1	14221	1	0	1	#NAME?	contrast.sensitivity.measurement	1074	renal/urology	0
0	2	24	14198	1	0	1	#NAME?	bladder.carcinoma	1074	renal/urology	0
0	2	26	14196	1	0	1	#NAME?	adiponectin.measurement	1074	renal/urology	0
0	2	39	14183	1	0	1	#NAME?	cognitive.decline	1074	renal/urology	0
0	2	373	13849	1	0	1	#NAME?	total.cholesterol.measurement	1074	renal/urology	0
0	2	185	14037	1	0	1	#NAME?	alcohol.drinking	1074	renal/urology	0
0	2	4	14218	1	0	1	#NAME?	serum.dimethylarginine.measurement	1074	renal/urology	0
0	2	2	14220	1	0	1	#NAME?	asymmetrical.dimethylarginine.measurement	1074	renal/urology	0
0	2	30	14192	1	0	1	#NAME?	acne	1074	renal/urology	0
0	2	55	14167	1	0	1	#NAME?	basal.cell.carcinoma	1074	renal/urology	0
0	2	16	14206	1	0	1	#NAME?	bone.quantitative.ultrasound.measurement	1074	renal/urology	0
0	2	43	14179	1	0	1	#NAME?	Hodgkins.lymphoma	1074	renal/urology	0
0	2	88	14134	1	0	1	#NAME?	age.at.onset	1074	renal/urology	0
0	2	177	14045	1	0	1	#NAME?	colorectal.cancer	1074	renal/urology	0
0	2	8	14214	1	0	1	#NAME?	gamma.linolenic.acid.measurement	1074	renal/urology	0
0	2	18	14204	1	0	1	#NAME?	Sjogren.syndrome	1074	renal/urology	0
0	2	2	14220	1	0	1	#NAME?	small.intestine.neuroendocrine.tumor	1074	renal/urology	0
0	2	44	14178	1	0	1	#NAME?	cognitive.impairment	1074	renal/urology	0
0	2	37	14185	1	0	1	#NAME?	cognitive.decline.measurement	1074	renal/urology	0
0	2	8	14214	1	0	1	#NAME?	cerebral.amyloid.deposition.measurement	1074	renal/urology	0
0	2	4	14218	1	0	1	#NAME?	carotid.artery.intima.media.thickness	1074	renal/urology	0
0	2	1	14221	1	0	1	#NAME?	collagenous.colitis	1074	renal/urology	0
0	2	12	14210	1	0	1	#NAME?	malaria	1074	renal/urology	0
0	2	85	14137	1	0	1	#NAME?	primary.biliary.cirrhosis	1074	renal/urology	0
0	2	54	14168	1	0	1	#NAME?	myocardial.infarction	1074	renal/urology	0
0	2	1	14221	1	0	1	#NAME?	influenza.A..H1N1.	1074	renal/urology	0
0	2	40	14182	1	0	1	#NAME?	lipoprotein.A.measurement	1074	renal/urology	0
0	2	577	13645	1	0	1	#NAME?	pulse.pressure.measurement	1074	renal/urology	0
0	2	18	14204	1	0	1	#NAME?	mucocutaneous.lymph.node.syndrome	1074	renal/urology	0
0	2	4	14218	1	0	1	#NAME?	coronary.aneurysm	1074	renal/urology	0
0	2	48	14174	1	0	1	#NAME?	myositis	1074	renal/urology	0
0	2	25	14197	1	0	1	#NAME?	response.to.lithium.ion	1074	renal/urology	0
0	2	19	14203	1	0	1	#NAME?	peripheral.arterial.disease	1074	renal/urology	0
0	2	13	14209	1	0	1	#NAME?	response.to.radiation	1074	renal/urology	0
0	2	13	14209	1	0	1	#NAME?	Cystic.fibrosis	1074	renal/urology	0
0	2	9	14213	1	0	1	#NAME?	lung.disease.severity.measurement	1074	renal/urology	0
0	2	46	14176	1	0	1	#NAME?	von.Willebrand.factor.measurement	1074	renal/urology	0
0	2	4	14218	1	0	1	#NAME?	alcoholic.liver.cirrhosis	1074	renal/urology	0
0	2	2	14220	1	0	1	#NAME?	skin.and.soft.tissue.Staphylococcus.aureus.infection	1074	renal/urology	0
0	2	68	14154	1	0	1	#NAME?	Testicular.Germ.Cell.Tumor	1074	renal/urology	0
0	2	62	14160	1	0	1	#NAME?	lung.adenocarcinoma	1074	renal/urology	0
0	2	251	13971	1	0	1	#NAME?	systemic.lupus.erythematosus	1074	renal/urology	0
0	2	27	14195	1	0	1	#NAME?	esophageal.adenocarcinoma	1074	renal/urology	0
0	2	296	13926	1	0	1	#NAME?	depressive.symptom.measurement	1074	renal/urology	0
0	2	5	14217	1	0	1	#NAME?	stressful.life.event.measurement	1074	renal/urology	0
0	2	4	14218	1	0	1	#NAME?	behavioural.disinhibition.measurement	1074	renal/urology	0
0	2	166	14056	1	0	1	#NAME?	risky.sexual.behaviour.measurement	1074	renal/urology	0
0	2	12	14210	1	0	1	#NAME?	subcutaneous.adipose.tissue.measurement	1074	renal/urology	0
0	2	15	14207	1	0	1	#NAME?	interleukin.10.measurement	1074	renal/urology	0
0	2	47	14175	1	0	1	#NAME?	HIV.1.infection	1074	renal/urology	0
0	2	4	14218	1	0	1	#NAME?	HIV.viral.set.point.measurement	1074	renal/urology	0
0	2	36	14186	1	0	1	#NAME?	childhood.onset.asthma	1074	renal/urology	0
0	2	12	14210	1	0	1	#NAME?	atopic.march	1074	renal/urology	0
0	2	20	14202	1	0	1	#NAME?	diarrhea	1074	renal/urology	0
0	2	3	14219	1	0	1	#NAME?	leukopenia	1074	renal/urology	0
0	2	4	14218	1	0	1	#NAME?	response.to.thiopurine	1074	renal/urology	0
0	2	315	13907	1	0	1	#NAME?	inflammatory.bowel.disease	1074	renal/urology	0
0	2	18	14204	1	0	1	#NAME?	gastric.carcinoma	1074	renal/urology	0
0	2	336	13886	1	0	1	#NAME?	cancer	1074	renal/urology	0
0	2	2	14220	1	0	1	#NAME?	response.to.pazopanib	1074	renal/urology	0
0	2	7	14215	1	0	1	#NAME?	nicotine.dependence	1074	renal/urology	0
0	2	1	14221	1	0	1	#NAME?	glucose.homeostasis.measurement	1074	renal/urology	0
0	2	7	14215	1	0	1	#NAME?	acute.insulin.response.measurement	1074	renal/urology	0
0	2	1	14221	1	0	1	#NAME?	disposition.index.measurement	1074	renal/urology	0
0	2	33	14189	1	0	1	#NAME?	IGA.glomerulonephritis	1074	renal/urology	0
0	2	1	14221	1	0	1	#NAME?	white.wine.liking.measurement	1074	renal/urology	0
0	2	9	14213	1	0	1	#NAME?	seropositivity.measurement	1074	renal/urology	0
0	2	2	14220	1	0	1	#NAME?	Chlamydia.pneumoniae.seropositivity	1074	renal/urology	0
0	2	74	14148	1	0	1	#NAME?	cleft.palate	1074	renal/urology	0
0	2	10	14212	1	0	1	#NAME?	drug.use.measurement	1074	renal/urology	0
0	2	4	14218	1	0	1	#NAME?	aspirin.use.measurement	1074	renal/urology	0
0	2	4	14218	1	0	1	#NAME?	NSAID.use.measurement	1074	renal/urology	0
1	1	1193	13029	0.160844	10.9173	1	3.44855	adolescent.idiopathic.scoliosis	1074	renal/urology	0.5
0	2	17	14205	1	0	1	#NAME?	chronic.hepatitis.B.infection	1074	renal/urology	0
0	2	2	14220	1	0	1	#NAME?	response.to.triamcinolone.acetonide	1074	renal/urology	0
0	2	2	14220	1	0	1	#NAME?	intraocular.pressure.change.measurement	1074	renal/urology	0
0	2	3	14219	1	0	1	#NAME?	peanut.allergy.measurement	1074	renal/urology	0
0	2	1	14221	1	0	1	#NAME?	response.to.dalcetrapib	1074	renal/urology	0
0	2	61	14161	1	0	1	#NAME?	acute.coronary.syndrome	1074	renal/urology	0
0	2	8	14214	1	0	1	#NAME?	cardiovascular.event.measurement	1074	renal/urology	0
0	2	7	14215	1	0	1	#NAME?	IgG.index	1074	renal/urology	0
0	2	10	14212	1	0	1	#NAME?	oligoclonal.band.measurement	1074	renal/urology	0
0	2	19	14203	1	0	1	#NAME?	hippocampal.volume	1074	renal/urology	0
0	2	13	14209	1	0	1	#NAME?	brain.volume.measurement	1074	renal/urology	0
0	2	18	14204	1	0	1	#NAME?	intracranial.volume.measurement	1074	renal/urology	0
0	2	19	14203	1	0	1	#NAME?	thyroid.carcinoma	1074	renal/urology	0
0	2	36	14186	1	0	1	#NAME?	optic.disc.area.measurement	1074	renal/urology	0
0	2	45	14177	1	0	1	#NAME?	optic.cup.area.measurement	1074	renal/urology	0
0	2	69	14153	1	0	1	#NAME?	wet.macular.degeneration	1074	renal/urology	0
0	2	7	14215	1	0	1	#NAME?	axial.length.measurement	1074	renal/urology	0
0	2	25	14197	1	0	1	#NAME?	renal.cell.carcinoma	1074	renal/urology	0
0	2	42	14180	1	0	1	#NAME?	corneal.topography	1074	renal/urology	0
0	2	62	14160	1	0	1	#NAME?	estrogen.receptor.negative.breast.cancer	1074	renal/urology	0
0	2	3	14219	1	0	1	#NAME?	gene.methylation.measurement	1074	renal/urology	0
0	2	326	13896	1	0	1	#NAME?	blood.metabolite.measurement	1074	renal/urology	0
0	2	2	14220	1	0	1	#NAME?	X12063.measurement	1074	renal/urology	0
0	2	1	14221	1	0	1	#NAME?	mannose.measurement	1074	renal/urology	0
0	2	3	14219	1	0	1	#NAME?	facial.pigmentation.measurement	1074	renal/urology	0
0	2	5	14217	1	0	1	#NAME?	cytotoxicity.measurement	1074	renal/urology	0
0	2	25	14197	1	0	1	#NAME?	response.to.clozapine	1074	renal/urology	0
0	2	3	14219	1	0	1	#NAME?	ADAMTS13.activity.measurement	1074	renal/urology	0
0	2	2	14220	1	0	1	#NAME?	APOE.carrier.status	1074	renal/urology	0
0	2	2	14220	1	0	1	#NAME?	sporadic.Creutzfeld.Jacob.disease	1074	renal/urology	0
0	2	2	14220	1	0	1	#NAME?	Bladder.exstrophy	1074	renal/urology	0
0	2	20	14202	1	0	1	#NAME?	peripheral.neuropathy	1074	renal/urology	0
0	2	7	14215	1	0	1	#NAME?	response.to.vincristine	1074	renal/urology	0
0	2	21	14201	1	0	1	#NAME?	gout	1074	renal/urology	0
0	2	21	14201	1	0	1	#NAME?	response.to.selective.serotonin.reuptake.inhibitor	1074	renal/urology	0
0	2	2	14220	1	0	1	#NAME?	recalcitrant.atopic.dermatitis	1074	renal/urology	0
0	2	8	14214	1	0	1	#NAME?	interleukin.6.measurement	1074	renal/urology	0
0	2	1	14221	1	0	1	#NAME?	response.to.cytokine	1074	renal/urology	0
0	2	476	13746	1	0	1	#NAME?	psoriasis	1074	renal/urology	0
0	2	2	14220	1	0	1	#NAME?	asparaginase.hypersensitivity	1074	renal/urology	0
0	2	2	14220	1	0	1	#NAME?	response.to.lapatinib	1074	renal/urology	0
0	2	54	14168	1	0	1	#NAME?	multiple.myeloma	1074	renal/urology	0
0	2	31	14191	1	0	1	#NAME?	monoclonal.gammopathy	1074	renal/urology	0
0	2	3	14219	1	0	1	#NAME?	cancer.aggressiveness.measurement	1074	renal/urology	0
0	2	3	14219	1	0	1	#NAME?	Gleason.score.measurement	1074	renal/urology	0
0	2	2	14220	1	0	1	#NAME?	response.to.paclitaxel	1074	renal/urology	0
0	2	65	14157	1	0	1	#NAME?	autoimmune.thyroid.disease	1074	renal/urology	0
0	2	160	14062	1	0	1	#NAME?	type.I.diabetes.mellitus	1074	renal/urology	0
0	2	3	14219	1	0	1	#NAME?	childhood.cancer	1074	renal/urology	0
0	2	4	14218	1	0	1	#NAME?	Pituitary.Gland.Adenoma	1074	renal/urology	0
0	2	5	14217	1	0	1	#NAME?	radius.bone.mineral.density	1074	renal/urology	0
0	2	9	14213	1	0	1	#NAME?	bone.mineral.content.measurement	1074	renal/urology	0
0	2	9	14213	1	0	1	#NAME?	magnesium.measurement	1074	renal/urology	0
0	2	10	14212	1	0	1	#NAME?	ovarian.mucinous.adenocarcinoma	1074	renal/urology	0
0	2	6	14216	1	0	1	#NAME?	Corticobasal.degeneration	1074	renal/urology	0
0	2	74	14148	1	0	1	#NAME?	intraocular.pressure.measurement	1074	renal/urology	0
0	2	23	14199	1	0	1	#NAME?	Malignant.epithelial.tumor.of.ovary	1074	renal/urology	0
0	2	1	14221	1	0	1	#NAME?	superior.frontal.gyrus.grey.matter.volume.measurement	1074	renal/urology	0
0	2	16	14206	1	0	1	#NAME?	dense.area.measurement	1074	renal/urology	0
0	2	17	14205	1	0	1	#NAME?	mammographic.density.measurement	1074	renal/urology	0
0	2	2	14220	1	0	1	#NAME?	non.dense.area.measurement	1074	renal/urology	0
0	2	6	14216	1	0	1	#NAME?	mammographic.density.percentage	1074	renal/urology	0
0	2	1	14221	1	0	1	#NAME?	cumulative.dose.response.to.bevacizumab	1074	renal/urology	0
0	2	1	14221	1	0	1	#NAME?	chemotherapy.induced.hypertension	1074	renal/urology	0
0	2	6	14216	1	0	1	#NAME?	longitudinal.BMI.measurement	1074	renal/urology	0
0	2	4	14218	1	0	1	#NAME?	reading	1074	renal/urology	0
0	2	6	14216	1	0	1	#NAME?	Vogt.Koyanagi.Harada.disease	1074	renal/urology	0
0	2	5	14217	1	0	1	#NAME?	selenium.measurement	1074	renal/urology	0
0	2	2	14220	1	0	1	#NAME?	angiotensin.converting.enzyme.measurement	1074	renal/urology	0
0	2	13	14209	1	0	1	#NAME?	Alzheimer.s.disease.biomarker.measurement	1074	renal/urology	0
0	2	4	14218	1	0	1	#NAME?	CCL4.measurement	1074	renal/urology	0
0	2	4	14218	1	0	1	#NAME?	matrix.metalloproteinase.measurement	1074	renal/urology	0
0	2	15	14207	1	0	1	#NAME?	response.to.statin	1074	renal/urology	0
0	2	60	14162	1	0	1	#NAME?	fasting.blood.glucose.measurement	1074	renal/urology	0
0	2	37	14185	1	0	1	#NAME?	optic.disc.size.measurement	1074	renal/urology	0
0	2	2	14220	1	0	1	#NAME?	infant.expressive.language.ability	1074	renal/urology	0
0	2	50	14172	1	0	1	#NAME?	brain.aneurysm	1074	renal/urology	0
0	2	29	14193	1	0	1	#NAME?	vitamin.D.measurement	1074	renal/urology	0
0	2	4	14218	1	0	1	#NAME?	hypermetropia	1074	renal/urology	0
0	2	131	14091	1	0	1	#NAME?	Myopia	1074	renal/urology	0
0	2	154	14068	1	0	1	#NAME?	self.reported.educational.attainment	1074	renal/urology	0
0	2	13	14209	1	0	1	#NAME?	coffee.consumption	1074	renal/urology	0
0	2	10	14212	1	0	1	#NAME?	cups.of.coffee.per.day.measurement	1074	renal/urology	0
0	2	18	14204	1	0	1	#NAME?	protein.C.measurement	1074	renal/urology	0
0	2	111	14111	1	0	1	#NAME?	hypertension	1074	renal/urology	0
0	2	2	14220	1	0	1	#NAME?	typhoid.fever	1074	renal/urology	0
0	2	1	14221	1	0	1	#NAME?	episodic.memory	1074	renal/urology	0
0	2	1	14221	1	0	1	#NAME?	psychotic.symptoms	1074	renal/urology	0
0	2	10	14212	1	0	1	#NAME?	eosinophilic.esophagitis	1074	renal/urology	0
0	2	79	14143	1	0	1	#NAME?	PR.interval	1074	renal/urology	0
0	2	36	14186	1	0	1	#NAME?	leprosy	1074	renal/urology	0
0	2	7	14215	1	0	1	#NAME?	Hashimoto.s.thyroiditis	1074	renal/urology	0
1	1	62	14160	0.00883896	226.034	1	7.8204	prostate.specific.antigen.measurement	1074	renal/urology	0.5
0	2	11	14211	1	0	1	#NAME?	Stevens.Johnson.syndrome	1074	renal/urology	0
0	2	11	14211	1	0	1	#NAME?	toxic.epidermal.necrolysis	1074	renal/urology	0
0	2	25	14197	1	0	1	#NAME?	iron.biomarker.measurement	1074	renal/urology	0
0	2	13	14209	1	0	1	#NAME?	ferritin.measurement	1074	renal/urology	0
0	2	16	14206	1	0	1	#NAME?	transferrin.saturation.measurement	1074	renal/urology	0
0	2	12	14210	1	0	1	#NAME?	transferrin.measurement	1074	renal/urology	0
0	2	10	14212	1	0	1	#NAME?	serum.iron.measurement	1074	renal/urology	0
0	2	4	14218	1	0	1	#NAME?	post.traumatic.stress.disorder	1074	renal/urology	0
0	2	4	14218	1	0	1	#NAME?	Astigmatism	1074	renal/urology	0
0	2	21	14201	1	0	1	#NAME?	total.iron.binding.capacity	1074	renal/urology	0
0	2	28	14194	1	0	1	#NAME?	beta.amyloid.1.42.measurement	1074	renal/urology	0
0	2	102	14120	1	0	1	#NAME?	cerebrospinal.fluid.biomarker.measurement	1074	renal/urology	0
0	2	6	14216	1	0	1	#NAME?	left.inferior.lateral.ventricle.volume.measurement	1074	renal/urology	0
0	2	4	14218	1	0	1	#NAME?	pulmonary.artery.enlargement	1074	renal/urology	0
0	2	58	14164	1	0	1	#NAME?	chronic.obstructive.pulmonary.disease	1074	renal/urology	0
0	2	25	14197	1	0	1	#NAME?	membranous.glomerulonephritis	1074	renal/urology	0
0	2	4	14218	1	0	1	#NAME?	sleep.duration	1074	renal/urology	0
0	2	5	14217	1	0	1	#NAME?	chronic.bronchitis	1074	renal/urology	0
0	2	2	14220	1	0	1	#NAME?	GFR.change.measurement	1074	renal/urology	0
0	2	4	14218	1	0	1	#NAME?	cervical.artery.dissection	1074	renal/urology	0
0	2	1	14221	1	0	1	#NAME?	Kashin.Beck.disease	1074	renal/urology	0
0	2	2	14220	1	0	1	#NAME?	nicotine.glucuronidation.measurement	1074	renal/urology	0
0	2	19	14203	1	0	1	#NAME?	cotinine.glucuronidation.measurement	1074	renal/urology	0
0	2	64	14158	1	0	1	#NAME?	hepatitis	1074	renal/urology	0
0	2	7	14215	1	0	1	#NAME?	L.arginine.measurement	1074	renal/urology	0
0	2	2	14220	1	0	1	#NAME?	carbon.monoxide.exhalation.measurement	1074	renal/urology	0
0	2	3	14219	1	0	1	#NAME?	symmetrical.dimethylarginine.measurement	1074	renal/urology	0
0	2	12	14210	1	0	1	#NAME?	anterior.uveitis	1074	renal/urology	0
0	2	1	14221	1	0	1	#NAME?	stricture	1074	renal/urology	0
0	2	1	14221	1	0	1	#NAME?	complicated.disease.course	1074	renal/urology	0
0	2	8	14214	1	0	1	#NAME?	febrile.seizures	1074	renal/urology	0
0	2	6	14216	1	0	1	#NAME?	MMR.related.febrile.seizures	1074	renal/urology	0
0	2	1	14221	1	0	1	#NAME?	serum.VEGFR2.concentration.measurement	1074	renal/urology	0
0	2	19	14203	1	0	1	#NAME?	infant.body.height	1074	renal/urology	0
0	2	10	14212	1	0	1	#NAME?	fetal.hemoglobin.measurement	1074	renal/urology	0
0	2	17	14205	1	0	1	#NAME?	longevity	1074	renal/urology	0
0	2	3	14219	1	0	1	#NAME?	very.long.chain.saturated.fatty.acid.measurement	1074	renal/urology	0
0	2	3	14219	1	0	1	#NAME?	hippocampal.sclerosis.of.aging	1074	renal/urology	0
0	2	4	14218	1	0	1	#NAME?	cerebral.amyloid.angiopathy	1074	renal/urology	0
0	2	11	14211	1	0	1	#NAME?	response.to.anticoagulant	1074	renal/urology	0
0	2	6	14216	1	0	1	#NAME?	soluble.interleukin.2.receptor.subunit.alpha.measurement	1074	renal/urology	0
0	2	3	14219	1	0	1	#NAME?	gas.trapping.measurement	1074	renal/urology	0
0	2	2	14220	1	0	1	#NAME?	Dysphagia	1074	renal/urology	0
0	2	15	14207	1	0	1	#NAME?	nicotine.metabolite.ratio	1074	renal/urology	0
0	2	4	14218	1	0	1	#NAME?	erythrocyte.cadmium.measurement	1074	renal/urology	0
0	2	10	14212	1	0	1	#NAME?	white.matter.hyperintensity.measurement	1074	renal/urology	0
0	2	15	14207	1	0	1	#NAME?	endometrial.carcinoma	1074	renal/urology	0
0	2	29	14193	1	0	1	#NAME?	hair.color	1074	renal/urology	0
0	2	10	14212	1	0	1	#NAME?	Mitral.valve.prolapse	1074	renal/urology	0
0	2	6	14216	1	0	1	#NAME?	skin.sensitivity.to.sun	1074	renal/urology	0
0	2	57	14165	1	0	1	#NAME?	Ischemic.stroke	1074	renal/urology	0
0	2	3	14219	1	0	1	#NAME?	urinary.S.phenylmercapturic.acid.measurement	1074	renal/urology	0
0	2	30	14192	1	0	1	#NAME?	drug.induced.agranulocytosis	1074	renal/urology	0
0	2	9	14213	1	0	1	#NAME?	response.to.thioamide	1074	renal/urology	0
0	2	3	14219	1	0	1	#NAME?	cardiac.embolism	1074	renal/urology	0
0	2	1	14221	1	0	1	#NAME?	clinical.ideal.cardiovascular.health	1074	renal/urology	0
0	2	3	14219	1	0	1	#NAME?	seasonal.gut.microbiome.measurement	1074	renal/urology	0
0	2	2	14220	1	0	1	#NAME?	lactate.measurement	1074	renal/urology	0
0	2	5	14217	1	0	1	#NAME?	trichloroethylene.induced.hypersensitivity	1074	renal/urology	0
0	2	7	14215	1	0	1	#NAME?	cingulate.cortex.measurement	1074	renal/urology	0
0	2	29	14193	1	0	1	#NAME?	hepatitis.B.infection	1074	renal/urology	0
0	2	4	14218	1	0	1	#NAME?	Susceptibility.to.viral.and.mycobacterial.infections	1074	renal/urology	0
0	2	1	14221	1	0	1	#NAME?	intermittent.Staphylococcus.aureus.carrier.status	1074	renal/urology	0
0	2	4	14218	1	0	1	#NAME?	lobe.size	1074	renal/urology	0
0	2	84	14138	1	0	1	#NAME?	lobe.attachment	1074	renal/urology	0
0	2	1	14221	1	0	1	#NAME?	antitragus.size	1074	renal/urology	0
0	2	3	14219	1	0	1	#NAME?	helix.rolling	1074	renal/urology	0
0	2	3	14219	1	0	1	#NAME?	folding.of.antihelix	1074	renal/urology	0
0	2	8	14214	1	0	1	#NAME?	outer.ear.morphology.trait	1074	renal/urology	0
0	2	2	14220	1	0	1	#NAME?	gait.measurement	1074	renal/urology	0
0	2	2	14220	1	0	1	#NAME?	childhood.aggressive.behaviour.measurement	1074	renal/urology	0
0	2	403	13819	1	0	1	#NAME?	neuroticism.measurement	1074	renal/urology	0
0	2	12	14210	1	0	1	#NAME?	response.to.lamotrigine	1074	renal/urology	0
0	2	14	14208	1	0	1	#NAME?	maculopapular.eruption	1074	renal/urology	0
0	2	49	14173	1	0	1	#NAME?	epilepsy	1074	renal/urology	0
0	2	34	14188	1	0	1	#NAME?	metastasis.measurement	1074	renal/urology	0
0	2	1	14221	1	0	1	#NAME?	date.of.diagnosis	1074	renal/urology	0
0	2	4	14218	1	0	1	#NAME?	osteosarcoma	1074	renal/urology	0
0	2	2	14220	1	0	1	#NAME?	skin.fluorescence.measurement	1074	renal/urology	0
0	2	44	14178	1	0	1	#NAME?	X3.hydroxypropylmercapturic.acid.measurement	1074	renal/urology	0
0	2	120	14102	1	0	1	#NAME?	smoking.cessation	1074	renal/urology	0
0	2	1	14221	1	0	1	#NAME?	functional.decline.measurement	1074	renal/urology	0
0	2	31	14191	1	0	1	#NAME?	smoking.behaviour.measurement	1074	renal/urology	0
0	2	22	14200	1	0	1	#NAME?	hip.bone.mineral.density	1074	renal/urology	0
0	2	51	14171	1	0	1	#NAME?	urinary.metabolite.measurement	1074	renal/urology	0
0	2	2	14220	1	0	1	#NAME?	Staphylococcus.aureus.infection	1074	renal/urology	0
0	2	28	14194	1	0	1	#NAME?	body.weight	1074	renal/urology	0
0	2	31	14191	1	0	1	#NAME?	central.nervous.system.cancer	1074	renal/urology	0
0	2	16	14206	1	0	1	#NAME?	glioblastoma.multiforme	1074	renal/urology	0
0	2	6	14216	1	0	1	#NAME?	leptin.measurement	1074	renal/urology	0
0	2	3	14219	1	0	1	#NAME?	BMI.adjusted.leptin.measurement	1074	renal/urology	0
0	2	8	14214	1	0	1	#NAME?	hair.morphology	1074	renal/urology	0
0	2	2	14220	1	0	1	#NAME?	hormone.replacement.therapy	1074	renal/urology	0
0	2	7	14215	1	0	1	#NAME?	rheumatoid.factor.seropositivity.measurement	1074	renal/urology	0
0	2	2	14220	1	0	1	#NAME?	rheumatoid.factor.measurement	1074	renal/urology	0
0	2	2	14220	1	0	1	#NAME?	response.to.antidepressant	1074	renal/urology	0
0	2	1	14221	1	0	1	#NAME?	entorhinal.cortical.volume	1074	renal/urology	0
0	2	373	13849	1	0	1	#NAME?	ulcerative.colitis	1074	renal/urology	0
0	2	32	14190	1	0	1	#NAME?	factor.VIII.measurement	1074	renal/urology	0
0	2	12	14210	1	0	1	#NAME?	factor.VII.measurement	1074	renal/urology	0
0	2	6	14216	1	0	1	#NAME?	emphysema.imaging.measurement	1074	renal/urology	0
0	2	20	14202	1	0	1	#NAME?	airway.imaging.measurement	1074	renal/urology	0
0	2	4	14218	1	0	1	#NAME?	cardiovascular.disease.biomarker.measurement	1074	renal/urology	0
0	2	2	14220	1	0	1	#NAME?	obsessive.compulsive.symptom.measurement	1074	renal/urology	0
0	2	22	14200	1	0	1	#NAME?	treatment.refractory.schizophrenia	1074	renal/urology	0
0	2	1	14221	1	0	1	#NAME?	sex.ratio	1074	renal/urology	0
0	2	5	14217	1	0	1	#NAME?	response.to.risperidone	1074	renal/urology	0
0	2	3	14219	1	0	1	#NAME?	response.to.antineoplastic.agent	1074	renal/urology	0
0	2	66	14156	1	0	1	#NAME?	heart.rate	1074	renal/urology	0
0	2	1	14221	1	0	1	#NAME?	lycopene.measurement	1074	renal/urology	0
0	2	55	14167	1	0	1	#NAME?	spine.bone.mineral.density	1074	renal/urology	0
0	2	2	14220	1	0	1	#NAME?	platelet.reactivity.measurement	1074	renal/urology	0
0	2	1	14221	1	0	1	#NAME?	thrombus.formation.measurement	1074	renal/urology	0
0	2	1	14221	1	0	1	#NAME?	rotator.cuff.tear	1074	renal/urology	0
0	2	2	14220	1	0	1	#NAME?	hemoglobin.A1.measurement	1074	renal/urology	0
0	2	1	14221	1	0	1	#NAME?	small.artery.occlusion	1074	renal/urology	0
0	2	2	14220	1	0	1	#NAME?	plasma.betaine.measurement	1074	renal/urology	0
0	2	2	14220	1	0	1	#NAME?	angiographic.measurement	1074	renal/urology	0
0	2	5	14217	1	0	1	#NAME?	small.vessel.stroke	1074	renal/urology	0
0	2	10	14212	1	0	1	#NAME?	FEV.change.measurement	1074	renal/urology	0
0	2	1	14221	1	0	1	#NAME?	response.to.montelukast	1074	renal/urology	0
0	2	1	14221	1	0	1	#NAME?	response.to.high.fat.food.intake	1074	renal/urology	0
0	2	7	14215	1	0	1	#NAME?	triglyceride.change.measurement	1074	renal/urology	0
0	2	1	14221	1	0	1	#NAME?	concentration.dose.ratio	1074	renal/urology	0
0	2	2	14220	1	0	1	#NAME?	response.to.anticonvulsant	1074	renal/urology	0
0	2	39	14183	1	0	1	#NAME?	cutaneous.melanoma	1074	renal/urology	0
0	2	1	14221	1	0	1	#NAME?	amyloid.plaque.accumulation.rate	1074	renal/urology	0
0	2	1	14221	1	0	1	#NAME?	gastric.cardia.carcinoma	1074	renal/urology	0
0	2	14	14208	1	0	1	#NAME?	glycerophospholipid.measurement	1074	renal/urology	0
0	2	94	14128	1	0	1	#NAME?	amino.acid.measurement	1074	renal/urology	0
0	2	18	14204	1	0	1	#NAME?	sphingolipid.measurement	1074	renal/urology	0
0	2	12	14210	1	0	1	#NAME?	acylcarnitine.measurement	1074	renal/urology	0
0	2	37	14185	1	0	1	#NAME?	pancreatic.carcinoma	1074	renal/urology	0
0	2	2	14220	1	0	1	#NAME?	longitudinal.alcohol.consumption.measurement	1074	renal/urology	0
0	2	33	14189	1	0	1	#NAME?	polycystic.ovary.syndrome	1074	renal/urology	0
0	2	95	14127	1	0	1	#NAME?	Parkinson.s.disease	1074	renal/urology	0
0	2	6	14216	1	0	1	#NAME?	kidney.stone	1074	renal/urology	0
0	2	15	14207	1	0	1	#NAME?	cutaneous.squamous.cell.carcinoma	1074	renal/urology	0
0	2	90	14132	1	0	1	#NAME?	nasopharyngeal.neoplasm	1074	renal/urology	0
0	2	79	14143	1	0	1	#NAME?	coronary.artery.disease	1074	renal/urology	0
0	2	4	14218	1	0	1	#NAME?	diabetic.nephropathy	1074	renal/urology	0
0	2	107	14115	1	0	1	#NAME?	lipid.measurement	1074	renal/urology	0
0	2	17	14205	1	0	1	#NAME?	coagulation.factor.measurement	1074	renal/urology	0
0	2	13	14209	1	0	1	#NAME?	nodular.sclerosis.Hodgkin.lymphoma	1074	renal/urology	0
0	2	11	14211	1	0	1	#NAME?	alpha.linolenic.acid.measurement	1074	renal/urology	0
0	2	4	14218	1	0	1	#NAME?	dihomo.gamma.linolenic.acid.measurement	1074	renal/urology	0
0	2	8	14214	1	0	1	#NAME?	linoleic.acid.measurement	1074	renal/urology	0
0	2	7	14215	1	0	1	#NAME?	arachidonic.acid.measurement	1074	renal/urology	0
0	2	4	14218	1	0	1	#NAME?	delta.6.desaturase.measurement	1074	renal/urology	0
0	2	194	14028	1	0	1	#NAME?	age.at.menarche	1074	renal/urology	0
0	2	90	14132	1	0	1	#NAME?	age.related.hearing.impairment	1074	renal/urology	0
0	2	3	14219	1	0	1	#NAME?	cannabis.dependence.measurement	1074	renal/urology	0
0	2	41	14181	1	0	1	#NAME?	Common.variable.immunodeficiency	1074	renal/urology	0
0	2	306	13916	1	0	1	#NAME?	ankylosing.spondylitis	1074	renal/urology	0
0	2	41	14181	1	0	1	#NAME?	autoimmune.disease	1074	renal/urology	0
0	2	72	14150	1	0	1	#NAME?	juvenile.idiopathic.arthritis	1074	renal/urology	0
0	2	5	14217	1	0	1	#NAME?	endometrial.neoplasm	1074	renal/urology	0
0	2	59	14163	1	0	1	#NAME?	atrophic.macular.degeneration	1074	renal/urology	0
0	2	79	14143	1	0	1	#NAME?	forced.expiratory.volume	1074	renal/urology	0
0	2	1	14221	1	0	1	#NAME?	Uveal.Melanoma	1074	renal/urology	0
0	2	3	14219	1	0	1	#NAME?	psychosis.predisposition.measurement	1074	renal/urology	0
0	2	218	14004	1	0	1	#NAME?	waist.hip.ratio	1074	renal/urology	0
0	2	194	14028	1	0	1	#NAME?	BMI.adjusted.waist.hip.ratio	1074	renal/urology	0
0	2	270	13952	1	0	1	#NAME?	physical.activity.measurement	1074	renal/urology	0
0	2	1	14221	1	0	1	#NAME?	disease.recurrence	1074	renal/urology	0
0	2	25	14197	1	0	1	#NAME?	lean.body.mass	1074	renal/urology	0
0	2	2	14220	1	0	1	#NAME?	laterality.measurement	1074	renal/urology	0
0	2	18	14204	1	0	1	#NAME?	aortic.root.size	1074	renal/urology	0
0	2	12	14210	1	0	1	#NAME?	initial.pursuit.acceleration	1074	renal/urology	0
0	2	5	14217	1	0	1	#NAME?	pursuit.maintenance.gain.measurement	1074	renal/urology	0
0	2	2	14220	1	0	1	#NAME?	antisaccade.response.measurement	1074	renal/urology	0
0	2	2	14220	1	0	1	#NAME?	response.to.trauma.exposure	1074	renal/urology	0
0	2	14	14208	1	0	1	#NAME?	alcohol.dependence.measurement	1074	renal/urology	0
0	2	2	14220	1	0	1	#NAME?	magnesium.creatinine.ratio.measurement	1074	renal/urology	0
0	2	3	14219	1	0	1	#NAME?	idiopathic.osteonecrosis.of.the.femoral.head	1074	renal/urology	0
0	2	4	14218	1	0	1	#NAME?	appendicular.lean.mass	1074	renal/urology	0
0	2	1	14221	1	0	1	#NAME?	vesicoureteral.reflux	1074	renal/urology	0
0	2	8	14214	1	0	1	#NAME?	glucose.dependent.insulinotropic.peptide.measurement	1074	renal/urology	0
0	2	18	14204	1	0	1	#NAME?	glucose.tolerance.test	1074	renal/urology	0
0	2	25	14197	1	0	1	#NAME?	restless.legs.syndrome	1074	renal/urology	0
0	2	37	14185	1	0	1	#NAME?	neutrophil.count	1074	renal/urology	0
0	2	11	14211	1	0	1	#NAME?	eye.color	1074	renal/urology	0
0	2	9	14213	1	0	1	#NAME?	putamen.volume	1074	renal/urology	0
0	2	1	14221	1	0	1	#NAME?	pregnancy.induced.alloimmunization	1074	renal/urology	0
0	2	138	14084	1	0	1	#NAME?	intelligence	1074	renal/urology	0
0	2	2	14220	1	0	1	#NAME?	spinal.fracture	1074	renal/urology	0
0	2	16	14206	1	0	1	#NAME?	heart.rate.variability.measurement	1074	renal/urology	0
0	2	2	14220	1	0	1	#NAME?	response.to.metformin	1074	renal/urology	0
0	2	3	14219	1	0	1	#NAME?	congenital.left.sided.heart.lesions	1074	renal/urology	0
0	2	80	14142	1	0	1	#NAME?	QT.interval	1074	renal/urology	0
0	2	2	14220	1	0	1	#NAME?	particulate.matter.air.pollution.measurement	1074	renal/urology	0
0	2	5	14217	1	0	1	#NAME?	colorectal.health	1074	renal/urology	0
0	2	1	14221	1	0	1	#NAME?	response.to.carbamazepine	1074	renal/urology	0
0	2	1	14221	1	0	1	#NAME?	response.to.phenytoin	1074	renal/urology	0
0	2	11	14211	1	0	1	#NAME?	overall.survival	1074	renal/urology	0
0	2	13	14209	1	0	1	#NAME?	skin.pigmentation.measurement	1074	renal/urology	0
0	2	90	14132	1	0	1	#NAME?	suntan	1074	renal/urology	0
0	2	3	14219	1	0	1	#NAME?	NT.proBNP.measurement	1074	renal/urology	0
0	2	2	14220	1	0	1	#NAME?	midregional.pro.atrial.natriuretic.peptide.measurement	1074	renal/urology	0
0	2	25	14197	1	0	1	#NAME?	fasting.blood.insulin.measurement	1074	renal/urology	0
0	2	7	14215	1	0	1	#NAME?	HOMA.IR	1074	renal/urology	0
0	2	14	14208	1	0	1	#NAME?	HOMA.B	1074	renal/urology	0
0	2	3	14219	1	0	1	#NAME?	response.to.opioid	1074	renal/urology	0
0	2	1	14221	1	0	1	#NAME?	analgesia.requirement.measurement	1074	renal/urology	0
0	2	7	14215	1	0	1	#NAME?	Lewy.body.dementia	1074	renal/urology	0
0	2	13	14209	1	0	1	#NAME?	high.altitude.adaptation	1074	renal/urology	0
0	2	7	14215	1	0	1	#NAME?	IgG.sialylation.measurement	1074	renal/urology	0
0	2	5	14217	1	0	1	#NAME?	IgG.digalactosylation.measurement	1074	renal/urology	0
0	2	37	14185	1	0	1	#NAME?	alcoholic.pancreatitis	1074	renal/urology	0
0	2	3	14219	1	0	1	#NAME?	knee	1074	renal/urology	0
0	2	10	14212	1	0	1	#NAME?	premature.birth	1074	renal/urology	0
0	2	40	14182	1	0	1	#NAME?	parental.genotype.effect.measurement	1074	renal/urology	0
0	2	11	14211	1	0	1	#NAME?	gestational.age	1074	renal/urology	0
0	2	5	14217	1	0	1	#NAME?	dehydroepiandrosterone.sulphate.measurement	1074	renal/urology	0
0	2	2	14220	1	0	1	#NAME?	ankle.injury	1074	renal/urology	0
0	2	50	14172	1	0	1	#NAME?	disease.progression.measurement	1074	renal/urology	0
0	2	11	14211	1	0	1	#NAME?	migraine.without.aura	1074	renal/urology	0
0	2	32	14190	1	0	1	#NAME?	systemic.juvenile.idiopathic.arthritis	1074	renal/urology	0
0	2	28	14194	1	0	1	#NAME?	polyarticular.juvenile.idiopathic.arthritis	1074	renal/urology	0
0	2	28	14194	1	0	1	#NAME?	rheumatoid.factor.negative	1074	renal/urology	0
0	2	28	14194	1	0	1	#NAME?	oligoarticular.juvenile.idiopathic.arthritis	1074	renal/urology	0
0	2	62	14160	1	0	1	#NAME?	systemic.scleroderma	1074	renal/urology	0
0	2	8	14214	1	0	1	#NAME?	limited.scleroderma	1074	renal/urology	0
0	2	17	14205	1	0	1	#NAME?	insulin.response.measurement	1074	renal/urology	0
0	2	39	14183	1	0	1	#NAME?	insulin.measurement	1074	renal/urology	0
0	2	283	13939	1	0	1	#NAME?	sclerosing.cholangitis	1074	renal/urology	0
0	2	1	14221	1	0	1	#NAME?	glucagon.like.peptide.1.measurement	1074	renal/urology	0
0	2	19	14203	1	0	1	#NAME?	progranulin.measurement	1074	renal/urology	0
0	2	1	14221	1	0	1	#NAME?	tacrolimus.measurement	1074	renal/urology	0
0	2	3	14219	1	0	1	#NAME?	matrix.metalloproteinase.8.measurement	1074	renal/urology	0
0	2	1	14221	1	0	1	#NAME?	dietary.potassium.intake.measurement	1074	renal/urology	0
0	2	4	14218	1	0	1	#NAME?	mixed.cellularity	1074	renal/urology	0
0	2	5	14217	1	0	1	#NAME?	BNP.measurement	1074	renal/urology	0
0	2	3	14219	1	0	1	#NAME?	B.type.natriuretic.peptide.to.N.terminal.pro.B.type.natriuretic.peptide.ratio	1074	renal/urology	0
0	2	2	14220	1	0	1	#NAME?	delayed.reward.discounting.measurement	1074	renal/urology	0
0	2	7	14215	1	0	1	#NAME?	food.allergy.measurement	1074	renal/urology	0
0	2	2	14220	1	0	1	#NAME?	mean.fractional.anisotropy.measurement	1074	renal/urology	0
0	2	12	14210	1	0	1	#NAME?	white.matter.microstructure.measurement	1074	renal/urology	0
0	2	4	14218	1	0	1	#NAME?	susceptibility.to.chickenpox.measurement	1074	renal/urology	0
0	2	27	14195	1	0	1	#NAME?	susceptibility.to.childhood.ear.infection.measurement	1074	renal/urology	0
0	2	1	14221	1	0	1	#NAME?	susceptibility.to.bacterial.meningitis.measurement	1074	renal/urology	0
0	2	6	14216	1	0	1	#NAME?	susceptibility.to.cold.sores.measurement	1074	renal/urology	0
0	2	1	14221	1	0	1	#NAME?	susceptibility.to.hepatitis.B.infection.measurement	1074	renal/urology	0
0	2	2	14220	1	0	1	#NAME?	susceptibility.to.mononucleosis.measurement	1074	renal/urology	0
0	2	12	14210	1	0	1	#NAME?	susceptibility.to.mumps.measurement	1074	renal/urology	0
0	2	22	14200	1	0	1	#NAME?	susceptibility.to.plantar.warts.measurement	1074	renal/urology	0
0	2	22	14200	1	0	1	#NAME?	susceptibility.to.pneumonia.measurement	1074	renal/urology	0
0	2	23	14199	1	0	1	#NAME?	susceptibility.to.Mycobacterium.tuberculosis.infection.measurement	1074	renal/urology	0
0	2	4	14218	1	0	1	#NAME?	susceptibility.to.scarlet.fever.measurement	1074	renal/urology	0
0	2	43	14179	1	0	1	#NAME?	susceptibility.to.shingles.measurement	1074	renal/urology	0
0	2	4	14218	1	0	1	#NAME?	susceptibility.to.strep.throat.measurement	1074	renal/urology	0
0	2	100	14122	1	0	1	#NAME?	tonsillectomy.risk.measurement	1074	renal/urology	0
0	2	4	14218	1	0	1	#NAME?	susceptibility.to.vaginal.yeast.infection.measurement	1074	renal/urology	0
0	2	5	14217	1	0	1	#NAME?	susceptibility.to.urinary.tract.infection.measurement	1074	renal/urology	0
0	2	13	14209	1	0	1	#NAME?	N.glycan.measurement	1074	renal/urology	0
0	2	27	14195	1	0	1	#NAME?	response.to.darapladib	1074	renal/urology	0
0	2	1	14221	1	0	1	#NAME?	lipoprotein.associated.phospholipase.A.2..change.measurement	1074	renal/urology	0
0	2	5	14217	1	0	1	#NAME?	maximal.voluntary.ventilation	1074	renal/urology	0
0	2	51	14171	1	0	1	#NAME?	pulmonary.function.measurement	1074	renal/urology	0
0	2	48	14174	1	0	1	#NAME?	vital.capacity	1074	renal/urology	0
0	2	19	14203	1	0	1	#NAME?	hair.shape.measurement	1074	renal/urology	0
0	2	1	14221	1	0	1	#NAME?	clinically.amyopathic.dermatomyositis	1074	renal/urology	0
0	2	2	14220	1	0	1	#NAME?	luteinizing.hormone.measurement	1074	renal/urology	0
0	2	63	14159	1	0	1	#NAME?	femoral.neck.bone.mineral.density	1074	renal/urology	0
0	2	54	14168	1	0	1	#NAME?	aging	1074	renal/urology	0
0	2	11	14211	1	0	1	#NAME?	Hirschsprung.disease	1074	renal/urology	0
0	2	22	14200	1	0	1	#NAME?	hepatocellular.carcinoma	1074	renal/urology	0
0	2	1	14221	1	0	1	#NAME?	non.alcoholic.steatohepatitis	1074	renal/urology	0
0	2	3	14219	1	0	1	#NAME?	carboxypeptidase.B2.measurement	1074	renal/urology	0
0	2	4	14218	1	0	1	#NAME?	thrombin.activatable.fibrinolysis.inhibitor.activation.peptide.measurement	1074	renal/urology	0
0	2	2	14220	1	0	1	#NAME?	diffuse.scleroderma	1074	renal/urology	0
0	2	2	14220	1	0	1	#NAME?	anti.centromere.antibody.positive.systemic.scleroderma	1074	renal/urology	0
0	2	2	14220	1	0	1	#NAME?	anti.topoisomerase.I.antibody.positive.systemic.scleroderma	1074	renal/urology	0
0	2	44	14178	1	0	1	#NAME?	lipoprotein.measurement	1074	renal/urology	0
0	2	4	14218	1	0	1	#NAME?	total.blood.protein.measurement	1074	renal/urology	0
0	2	7	14215	1	0	1	#NAME?	dental.caries	1074	renal/urology	0
0	2	3	14219	1	0	1	#NAME?	serum.IgM.measurement	1074	renal/urology	0
0	2	1	14221	1	0	1	#NAME?	lipoprotein.associated.phospholipase.A.2..measurement	1074	renal/urology	0
0	2	9	14213	1	0	1	#NAME?	serum.IgG.measurement	1074	renal/urology	0
0	2	164	14058	1	0	1	#NAME?	lung.carcinoma	1074	renal/urology	0
0	2	2	14220	1	0	1	#NAME?	Isolated.scaphocephaly	1074	renal/urology	0
0	2	21	14201	1	0	1	#NAME?	response.to.fenofibrate	1074	renal/urology	0
0	2	1	14221	1	0	1	#NAME?	response.to.temozolomide	1074	renal/urology	0
0	2	43	14179	1	0	1	#NAME?	pancreatitis	1074	renal/urology	0
0	2	7	14215	1	0	1	#NAME?	CC16.measurement	1074	renal/urology	0
0	2	12	14210	1	0	1	#NAME?	surfactant.protein.D.measurement	1074	renal/urology	0
0	2	1	14221	1	0	1	#NAME?	response.to.methotrexate	1074	renal/urology	0
0	2	19	14203	1	0	1	#NAME?	resting.heart.rate	1074	renal/urology	0
0	2	1	14221	1	0	1	#NAME?	response.to.quetiapine	1074	renal/urology	0
0	2	4	14218	1	0	1	#NAME?	alcohol.and.nicotine.codependence	1074	renal/urology	0
0	2	118	14104	1	0	1	#NAME?	FEV.FEC.ratio	1074	renal/urology	0
0	2	16	14206	1	0	1	#NAME?	digit.length.ratio	1074	renal/urology	0
0	2	2	14220	1	0	1	#NAME?	visceral.Leishmaniasis	1074	renal/urology	0
0	2	444	13778	1	0	1	#NAME?	metabolite.measurement	1074	renal/urology	0
0	2	66	14156	1	0	1	#NAME?	albumin.globulin.ratio.measurement	1074	renal/urology	0
0	2	4	14218	1	0	1	#NAME?	hepatitis.C.induced.liver.cirrhosis	1074	renal/urology	0
0	2	3	14219	1	0	1	#NAME?	non.small.cell.lung.carcinoma	1074	renal/urology	0
0	2	8	14214	1	0	1	#NAME?	osteoporosis	1074	renal/urology	0
0	2	7	14215	1	0	1	#NAME?	glycoprotein.measurement	1074	renal/urology	0
0	2	34	14188	1	0	1	#NAME?	renal.system.measurement	1074	renal/urology	0
0	2	20	14202	1	0	1	#NAME?	tooth.eruption	1074	renal/urology	0
0	2	19	14203	1	0	1	#NAME?	odontogenesis	1074	renal/urology	0
0	2	12	14210	1	0	1	#NAME?	brain.connectivity.measurement	1074	renal/urology	0
0	2	3	14219	1	0	1	#NAME?	congenital.heart.malformation	1074	renal/urology	0
0	2	49	14173	1	0	1	#NAME?	coronary.artery.calcification	1074	renal/urology	0
0	2	1	14221	1	0	1	#NAME?	congenital.heart.disease	1074	renal/urology	0
0	2	2	14220	1	0	1	#NAME?	serum.selenium.measurement	1074	renal/urology	0
0	2	87	14135	1	0	1	#NAME?	Vitiligo	1074	renal/urology	0
0	2	602	13620	1	0	1	#NAME?	DNA.methylation	1074	renal/urology	0
0	2	4	14218	1	0	1	#NAME?	Granulomatosis.with.Polyangiitis	1074	renal/urology	0
0	2	5	14217	1	0	1	#NAME?	anthropometric.measurement	1074	renal/urology	0
0	2	5	14217	1	0	1	#NAME?	sexual.dimorphism	1074	renal/urology	0
0	2	6	14216	1	0	1	#NAME?	sunburn	1074	renal/urology	0
0	2	75	14147	1	0	1	#NAME?	migraine.disorder	1074	renal/urology	0
0	2	41	14181	1	0	1	#NAME?	basophil.count	1074	renal/urology	0
0	2	24	14198	1	0	1	#NAME?	lymphocyte.count	1074	renal/urology	0
0	2	1	14221	1	0	1	#NAME?	aortic.valve.calcification	1074	renal/urology	0
0	2	20	14202	1	0	1	#NAME?	allergic.sensitization.measurement	1074	renal/urology	0
0	2	51	14171	1	0	1	#NAME?	allergy	1074	renal/urology	0
0	2	32	14190	1	0	1	#NAME?	homocysteine.measurement	1074	renal/urology	0
0	2	7	14215	1	0	1	#NAME?	myeloperoxidase.measurement	1074	renal/urology	0
0	2	2	14220	1	0	1	#NAME?	post.operative.sensory.disturbance	1074	renal/urology	0
0	2	1	14221	1	0	1	#NAME?	gastric.bypass	1074	renal/urology	0
0	2	1	14221	1	0	1	#NAME?	body.weight.loss	1074	renal/urology	0
0	2	4	14218	1	0	1	#NAME?	Brugada.syndrome	1074	renal/urology	0
0	2	236	13986	1	0	1	#NAME?	waist.circumference	1074	renal/urology	0
0	2	9	14213	1	0	1	#NAME?	personality.trait	1074	renal/urology	0
0	2	61	14161	1	0	1	#NAME?	cytokine.measurement	1074	renal/urology	0
0	2	225	13997	1	0	1	#NAME?	atrial.fibrillation	1074	renal/urology	0
0	2	23	14199	1	0	1	#NAME?	breast.size	1074	renal/urology	0
0	2	4	14218	1	0	1	#NAME?	cortical.thickness	1074	renal/urology	0
0	2	72	14150	1	0	1	#NAME?	androgenetic.alopecia	1074	renal/urology	0
0	2	5	14217	1	0	1	#NAME?	visceral.adipose.tissue.measurement	1074	renal/urology	0
0	2	5	14217	1	0	1	#NAME?	visceral.subcutaneous.adipose.tissue.ratio	1074	renal/urology	0
0	2	17	14205	1	0	1	#NAME?	partial.thromboplastin.time	1074	renal/urology	0
0	2	14	14208	1	0	1	#NAME?	prothrombin.time.measurement	1074	renal/urology	0
0	2	3	14219	1	0	1	#NAME?	insulin.resistance	1074	renal/urology	0
0	2	27	14195	1	0	1	#NAME?	anti.neutrophil.antibody.associated.vasculitis	1074	renal/urology	0
0	2	20	14202	1	0	1	#NAME?	sex.hormone.binding.globulin.measurement	1074	renal/urology	0
0	2	67	14155	1	0	1	#NAME?	blood.urea.nitrogen.measurement	1074	renal/urology	0
0	2	7	14215	1	0	1	#NAME?	resistin.measurement	1074	renal/urology	0
0	2	23	14199	1	0	1	#NAME?	hepatitis.C.infection	1074	renal/urology	0
0	2	2	14220	1	0	1	#NAME?	Thyrotoxic.periodic.paralysis	1074	renal/urology	0
0	2	1	14221	1	0	1	#NAME?	Tourette.syndrome	1074	renal/urology	0
0	2	2	14220	1	0	1	#NAME?	lentiform.nucleus.measurement	1074	renal/urology	0
0	2	2	14220	1	0	1	#NAME?	vaspin.measurement	1074	renal/urology	0
0	2	7	14215	1	0	1	#NAME?	testosterone.measurement	1074	renal/urology	0
0	2	2	14220	1	0	1	#NAME?	dihydrotestosterone.measurement	1074	renal/urology	0
0	2	45	14177	1	0	1	#NAME?	mean.platelet.volume	1074	renal/urology	0
0	2	1	14221	1	0	1	#NAME?	arterial.stiffness.measurement	1074	renal/urology	0
0	2	14	14208	1	0	1	#NAME?	RR.interval	1074	renal/urology	0
0	2	11	14211	1	0	1	#NAME?	response.to.antipsychotic.drug	1074	renal/urology	0
0	2	23	14199	1	0	1	#NAME?	periodontitis	1074	renal/urology	0
0	2	5	14217	1	0	1	#NAME?	Hemoglobin.E.disease	1074	renal/urology	0
0	2	16	14206	1	0	1	#NAME?	common.carotid.intimal.medial.thickness	1074	renal/urology	0
0	2	16	14206	1	0	1	#NAME?	electrocardiography	1074	renal/urology	0
0	2	64	14158	1	0	1	#NAME?	QRS.complex	1074	renal/urology	0
0	2	7	14215	1	0	1	#NAME?	mood.disorder	1074	renal/urology	0
0	2	4	14218	1	0	1	#NAME?	angiotensin.converting.enzyme.activity.measurement	1074	renal/urology	0
0	2	2	14220	1	0	1	#NAME?	response.to.platelet.aggregation.inhibitor	1074	renal/urology	0
0	2	16	14206	1	0	1	#NAME?	interleukin.18.measurement	1074	renal/urology	0
0	2	3	14219	1	0	1	#NAME?	e.selectin.measurement	1074	renal/urology	0
0	2	6	14216	1	0	1	#NAME?	adhesion.molecule.measurement	1074	renal/urology	0
0	2	3	14219	1	0	1	#NAME?	soluble.P.selectin.measurement	1074	renal/urology	0
0	2	8	14214	1	0	1	#NAME?	ICAM.1.measurement	1074	renal/urology	0
0	2	1	14221	1	0	1	#NAME?	leptin.receptor.measurement	1074	renal/urology	0
0	2	1	14221	1	0	1	#NAME?	C4BP.measurement	1074	renal/urology	0
0	2	2	14220	1	0	1	#NAME?	response.to.ziprasidone	1074	renal/urology	0
0	2	2	14220	1	0	1	#NAME?	response.to.olanzapine	1074	renal/urology	0
0	2	11	14211	1	0	1	#NAME?	osteitis.deformans	1074	renal/urology	0
0	2	52	14170	1	0	1	#NAME?	heart.failure	1074	renal/urology	0
0	2	2	14220	1	0	1	#NAME?	Biliary.atresia	1074	renal/urology	0
0	2	8	14214	1	0	1	#NAME?	platelet.aggregation	1074	renal/urology	0
0	2	2	14220	1	0	1	#NAME?	phytosterol.measurement	1074	renal/urology	0
0	2	4	14218	1	0	1	#NAME?	vitamin.D.deficiency	1074	renal/urology	0
0	2	6	14216	1	0	1	#NAME?	conduct.disorder	1074	renal/urology	0
0	2	25	14197	1	0	1	#NAME?	emphysema	1074	renal/urology	0
0	2	2	14220	1	0	1	#NAME?	puberty.onset.measurement	1074	renal/urology	0
0	2	6	14216	1	0	1	#NAME?	recombination.measurement	1074	renal/urology	0
0	2	6	14216	1	0	1	#NAME?	thyroid.peroxidase.antibody.measurement	1074	renal/urology	0
0	2	1	14221	1	0	1	#NAME?	language.impairment	1074	renal/urology	0
0	2	13	14209	1	0	1	#NAME?	response.to.reverse.transcriptase.inhibitor	1074	renal/urology	0
0	2	2	14220	1	0	1	#NAME?	urinary.uromodulin.measurement	1074	renal/urology	0
0	2	4	14218	1	0	1	#NAME?	intracerebral.hemorrhage	1074	renal/urology	0
0	2	150	14072	1	0	1	#NAME?	serum.metabolite.measurement	1074	renal/urology	0
0	2	2	14220	1	0	1	#NAME?	social.communication.impairment	1074	renal/urology	0
0	2	1	14221	1	0	1	#NAME?	vitamin.D.binding.protein.measurement	1074	renal/urology	0
0	2	15	14207	1	0	1	#NAME?	P.wave.duration	1074	renal/urology	0
0	2	11	14211	1	0	1	#NAME?	PR.segment	1074	renal/urology	0
0	2	8	14214	1	0	1	#NAME?	omega.6.polyunsaturated.fatty.acid.measurement	1074	renal/urology	0
0	2	4	14218	1	0	1	#NAME?	exfoliation.syndrome	1074	renal/urology	0
0	2	3	14219	1	0	1	#NAME?	urinary.arsenic.measurement	1074	renal/urology	0
0	2	2	14220	1	0	1	#NAME?	Birdshot.chorioretinopathy	1074	renal/urology	0
0	2	4	14218	1	0	1	#NAME?	Frontotemporal.dementia	1074	renal/urology	0
0	2	16	14206	1	0	1	#NAME?	emphysema.pattern.measurement	1074	renal/urology	0
0	2	1	14221	1	0	1	#NAME?	pit.and.fissure.surface.dental.caries	1074	renal/urology	0
0	2	8	14214	1	0	1	#NAME?	velocity.of.sound.measurement	1074	renal/urology	0
0	2	4	14218	1	0	1	#NAME?	tissue.plasminogen.activator.measurement	1074	renal/urology	0
0	2	1	14221	1	0	1	#NAME?	anterior.chamber.depth.measurement	1074	renal/urology	0
0	2	5	14217	1	0	1	#NAME?	serum.amyloid.A.protein.measurement	1074	renal/urology	0
0	2	2	14220	1	0	1	#NAME?	response.to.alcohol	1074	renal/urology	0
0	2	3	14219	1	0	1	#NAME?	serum.IgA.measurement	1074	renal/urology	0
0	2	13	14209	1	0	1	#NAME?	diet.measurement	1074	renal/urology	0
0	2	15	14207	1	0	1	#NAME?	Trypanosoma.cruzi.seropositivity	1074	renal/urology	0
0	2	6	14216	1	0	1	#NAME?	ejection.fraction.measurement	1074	renal/urology	0
0	2	317	13905	1	0	1	#NAME?	autism	1074	renal/urology	0
0	2	3	14219	1	0	1	#NAME?	Autoimmune.Hepatitis	1074	renal/urology	0
0	2	8	14214	1	0	1	#NAME?	nitric.oxide.exhalation.measurement	1074	renal/urology	0
0	2	7	14215	1	0	1	#NAME?	cystatin.C.measurement	1074	renal/urology	0
0	2	3	14219	1	0	1	#NAME?	sleep.measurement	1074	renal/urology	0
0	2	20	14202	1	0	1	#NAME?	seasonal.allergic.rhinitis	1074	renal/urology	0
0	2	1	14221	1	0	1	#NAME?	Limb.dystonia	1074	renal/urology	0
0	2	5	14217	1	0	1	#NAME?	idiopathic.pulmonary.fibrosis	1074	renal/urology	0
0	2	3	14219	1	0	1	#NAME?	oxygen.saturation.measurement	1074	renal/urology	0
0	2	1	14221	1	0	1	#NAME?	aggressive.behavior	1074	renal/urology	0
0	2	8	14214	1	0	1	#NAME?	sensory.perception.of.bitter.taste	1074	renal/urology	0
0	2	2	14220	1	0	1	#NAME?	cocaine.dependence	1074	renal/urology	0
0	2	11	14211	1	0	1	#NAME?	infantile.hypertrophic.pyloric.stenosis	1074	renal/urology	0
0	2	3	14219	1	0	1	#NAME?	Otitis.media	1074	renal/urology	0
0	2	3	14219	1	0	1	#NAME?	serum.zinc.measurement	1074	renal/urology	0
0	2	2	14220	1	0	1	#NAME?	serum.copper.measurement	1074	renal/urology	0
0	2	6	14216	1	0	1	#NAME?	cardiovascular.disease	1074	renal/urology	0
0	2	2	14220	1	0	1	#NAME?	orthostatic.hypotension	1074	renal/urology	0
0	2	2	14220	1	0	1	#NAME?	illegal.drug.consumption	1074	renal/urology	0
0	2	2	14220	1	0	1	#NAME?	Mesial.temporal.lobe.epilepsy.with.hippocampal.sclerosis	1074	renal/urology	0
0	2	2	14220	1	0	1	#NAME?	chemotherapy.induced.alopecia	1074	renal/urology	0
0	2	18	14204	1	0	1	#NAME?	Abdominal.Aortic.Aneurysm	1074	renal/urology	0
0	2	4	14218	1	0	1	#NAME?	recombination.rate	1074	renal/urology	0
0	2	4	14218	1	0	1	#NAME?	digestive.system.disease	1074	renal/urology	0
0	2	1	14221	1	0	1	#NAME?	response.to.opiate	1074	renal/urology	0
0	2	5	14217	1	0	1	#NAME?	sensory.perception.of.smell	1074	renal/urology	0
0	2	17	14205	1	0	1	#NAME?	interleukin.1.beta.measurement	1074	renal/urology	0
0	2	1	14221	1	0	1	#NAME?	interleukin.1.receptor.antagonist.measurement	1074	renal/urology	0
0	2	7	14215	1	0	1	#NAME?	C.peptide.measurement	1074	renal/urology	0
0	2	2	14220	1	0	1	#NAME?	serum.homoarginine.measurement	1074	renal/urology	0
0	2	2	14220	1	0	1	#NAME?	pyroglutamine.measurement	1074	renal/urology	0
0	2	2	14220	1	0	1	#NAME?	hydroxy.leucine.measurement	1074	renal/urology	0
0	2	3	14219	1	0	1	#NAME?	response.to.cold.pressor.test	1074	renal/urology	0
0	2	3	14219	1	0	1	#NAME?	inflammatory.response	1074	renal/urology	0
0	2	117	14105	1	0	1	#NAME?	glucose.measurement	1074	renal/urology	0
0	2	2	14220	1	0	1	#NAME?	AIDS	1074	renal/urology	0
0	2	17	14205	1	0	1	#NAME?	apolipoprotein.A.1.measurement	1074	renal/urology	0
0	2	4	14218	1	0	1	#NAME?	Creutzfeldt.Jacob.Disease	1074	renal/urology	0
0	2	8	14214	1	0	1	#NAME?	essential.tremor	1074	renal/urology	0
0	2	17	14205	1	0	1	#NAME?	pain	1074	renal/urology	0
0	2	2	14220	1	0	1	#NAME?	panic.disorder	1074	renal/urology	0
0	2	37	14185	1	0	1	#NAME?	eosinophil.count	1074	renal/urology	0
0	2	2	14220	1	0	1	#NAME?	carotenoid.measurement	1074	renal/urology	0
0	2	1	14221	1	0	1	#NAME?	otosclerosis	1074	renal/urology	0
0	2	2	14220	1	0	1	#NAME?	tocopherol.measurement	1074	renal/urology	0
0	2	2	14220	1	0	1	#NAME?	vitamin.B6.measurement	1074	renal/urology	0
0	2	9	14213	1	0	1	#NAME?	vitamin.B12.measurement	1074	renal/urology	0
0	2	3	14219	1	0	1	#NAME?	myeloproliferative.disorder	1074	renal/urology	0
0	2	1	14221	1	0	1	#NAME?	early.onset.hypertension	1074	renal/urology	0
0	2	35	14187	1	0	1	#NAME?	nevus	1074	renal/urology	0
0	2	14	14208	1	0	1	#NAME?	neoplasm.of.mature.B.cells	1074	renal/urology	0
0	2	2	14220	1	0	1	#NAME?	cardiovascular.measurement	1074	renal/urology	0
0	2	2	14220	1	0	1	#NAME?	speech.perception	1074	renal/urology	0
0	2	2	14220	1	0	1	#NAME?	arylesterase.enzyme.measurement	1074	renal/urology	0
0	2	1	14221	1	0	1	#NAME?	serum.ceruloplasmin.measurement	1074	renal/urology	0
0	2	2	14220	1	0	1	#NAME?	MHPG.measurement	1074	renal/urology	0
0	2	2	14220	1	0	1	#NAME?	X5.HIAA.measurement	1074	renal/urology	0
0	2	1	14221	1	0	1	#NAME?	respiratory.quotient	1074	renal/urology	0
0	2	403	13819	1	0	1	#NAME?	physical.activity	1074	renal/urology	0
0	2	4	14218	1	0	1	#NAME?	calcium.calmodulin.dependent.protein.kinase.type.1.measurement	1074	renal/urology	0
0	2	1	14221	1	0	1	#NAME?	calpastatin.measurement	1074	renal/urology	0
0	2	2	14220	1	0	1	#NAME?	ectonucleoside.triphosphate.diphosphohydrolase.5.measurement	1074	renal/urology	0
0	2	3	14219	1	0	1	#NAME?	C.C.motif.chemokine.15.measurement	1074	renal/urology	0
0	2	2	14220	1	0	1	#NAME?	CMRF35.like.molecule.6.measurement	1074	renal/urology	0
0	2	4	14218	1	0	1	#NAME?	sialic.acid.binding.Ig.like.lectin.14.measurement	1074	renal/urology	0
0	2	1	14221	1	0	1	#NAME?	Fc.receptor.like.protein.3.measurement	1074	renal/urology	0
0	2	7	14215	1	0	1	#NAME?	low.affinity.immunoglobulin.gamma.Fc.region.receptor.II.a.b.measurement	1074	renal/urology	0
0	2	1	14221	1	0	1	#NAME?	collectin.11.measurement	1074	renal/urology	0
0	2	1	14221	1	0	1	#NAME?	interleukin.19.measurement	1074	renal/urology	0
0	2	4	14218	1	0	1	#NAME?	ADP.ribosyl.cyclase.cyclic.ADP.ribose.hydrolase.2.measurement	1074	renal/urology	0
0	2	1	14221	1	0	1	#NAME?	interleukin.6.receptor.subunit.beta.measurement	1074	renal/urology	0
0	2	1	14221	1	0	1	#NAME?	galactoside.34.L.fucosyltransferase.measurement	1074	renal/urology	0
0	2	2	14220	1	0	1	#NAME?	tyrosine.protein.kinase.receptor.Tie.1	1074	renal/urology	0
0	2	3	14219	1	0	1	#NAME?	soluble.measurement	1074	renal/urology	0
0	2	8	14214	1	0	1	#NAME?	haptoglobin.measurement	1074	renal/urology	0
0	2	2	14220	1	0	1	#NAME?	kallikrein.12.measurement	1074	renal/urology	0
0	2	2	14220	1	0	1	#NAME?	Kunitz.type.protease.inhibitor.2.measurement	1074	renal/urology	0
0	2	2	14220	1	0	1	#NAME?	insulin.receptor.measurement	1074	renal/urology	0
0	2	2	14220	1	0	1	#NAME?	angiopoietin.1.receptor	1074	renal/urology	0
0	2	2	14220	1	0	1	#NAME?	cadherin.5.measurement	1074	renal/urology	0
0	2	1	14221	1	0	1	#NAME?	neurogenic.locus.notch.homolog.protein.1.measurement	1074	renal/urology	0
0	2	1	14221	1	0	1	#NAME?	vitamin.K.dependent.protein.C.measurement	1074	renal/urology	0
0	2	2	14220	1	0	1	#NAME?	kallistatin.measurement	1074	renal/urology	0
0	2	1	14221	1	0	1	#NAME?	kynureninase.measurement	1074	renal/urology	0
0	2	7	14215	1	0	1	#NAME?	neutrophil.collagenase.measurement	1074	renal/urology	0
0	2	3	14219	1	0	1	#NAME?	cation.independent.mannose.6.phosphate.receptor.measurement	1074	renal/urology	0
0	2	5	14217	1	0	1	#NAME?	proprotein.convertase.subtilisin.kexin.type.7.measurement	1074	renal/urology	0
0	2	20	14202	1	0	1	#NAME?	MHC.class.I.polypeptide.related.sequence.A.measurement	1074	renal/urology	0
0	2	2	14220	1	0	1	#NAME?	S.formylglutathione.hydrolase.measurement	1074	renal/urology	0
0	2	5	14217	1	0	1	#NAME?	hepatocyte.growth.factor.like.protein.measurement	1074	renal/urology	0
0	2	5	14217	1	0	1	#NAME?	C.C.motif.chemokine.18.measurement	1074	renal/urology	0
0	2	1	14221	1	0	1	#NAME?	inosine.5..monophosphate.dehydrogenase.2.measurement	1074	renal/urology	0
0	2	3	14219	1	0	1	#NAME?	dual.specificity.mitogen.activated.protein.kinase.kinase.4.measurement	1074	renal/urology	0
0	2	1	14221	1	0	1	#NAME?	complement.component.C8.measurement	1074	renal/urology	0
0	2	1	14221	1	0	1	#NAME?	neurexophilin.1.measurement	1074	renal/urology	0
0	2	7	14215	1	0	1	#NAME?	myeloid.cell.surface.antigen.CD33.measurement	1074	renal/urology	0
0	2	2	14220	1	0	1	#NAME?	CD27.antigen.measurement	1074	renal/urology	0
0	2	2	14220	1	0	1	#NAME?	estrogen.receptor.measurement	1074	renal/urology	0
0	2	2	14220	1	0	1	#NAME?	tumor.necrosis.factor.inducible.gene.6.protein.measurement	1074	renal/urology	0
0	2	4	14218	1	0	1	#NAME?	complement.component.C7.measurement	1074	renal/urology	0
0	2	2	14220	1	0	1	#NAME?	GDNF.family.receptor.alpha.2.measurement	1074	renal/urology	0
0	2	3	14219	1	0	1	#NAME?	intercellular.adhesion.molecule.5.measurement	1074	renal/urology	0
0	2	6	14216	1	0	1	#NAME?	hemopexin.measurement	1074	renal/urology	0
0	2	2	14220	1	0	1	#NAME?	inorganic.pyrophosphatase.measurement	1074	renal/urology	0
0	2	1	14221	1	0	1	#NAME?	lysosomal.protective.protein.measurement	1074	renal/urology	0
0	2	2	14220	1	0	1	#NAME?	calpain.I.measurement	1074	renal/urology	0
0	2	5	14217	1	0	1	#NAME?	interleukin.16.measurement	1074	renal/urology	0
0	2	1	14221	1	0	1	#NAME?	interleukin.23.receptor.measurement	1074	renal/urology	0
0	2	46	14176	1	0	1	#NAME?	aspartate.aminotransferase	1074	renal/urology	0
0	2	2	14220	1	0	1	#NAME?	cytoplasmic.measurement	1074	renal/urology	0
0	2	3	14219	1	0	1	#NAME?	leucine.carboxyl.methyltransferase.1.measurement	1074	renal/urology	0
0	2	8	14214	1	0	1	#NAME?	C.X.C.motif.chemokine.10.measurement	1074	renal/urology	0
0	2	2	14220	1	0	1	#NAME?	matrilysin.measurement	1074	renal/urology	0
0	2	3	14219	1	0	1	#NAME?	SLAM.family.member.7.measurement	1074	renal/urology	0
0	2	6	14216	1	0	1	#NAME?	toll.like.receptor.4.Lymphocyte.antigen.96.complex.measurement	1074	renal/urology	0
0	2	6	14216	1	0	1	#NAME?	angiogenin.measurement	1074	renal/urology	0
0	2	3	14219	1	0	1	#NAME?	platelet.glycoprotein.VI.measurement	1074	renal/urology	0
0	2	2	14220	1	0	1	#NAME?	platelet.derived.growth.factor.receptor.beta.measurement	1074	renal/urology	0
0	2	2	14220	1	0	1	#NAME?	inosine.5..monophosphate.dehydrogenase.1.measurement	1074	renal/urology	0
0	2	2	14220	1	0	1	#NAME?	hepatocyte.growth.factor.activator.measurement	1074	renal/urology	0
0	2	3	14219	1	0	1	#NAME?	copine.1.measurement	1074	renal/urology	0
0	2	1	14221	1	0	1	#NAME?	X.Pyruvate.dehydrogenase.acetyl.transferring..kinase.isozyme.1	1074	renal/urology	0
0	2	4	14218	1	0	1	#NAME?	mitochondrial.measurement	1074	renal/urology	0
0	2	2	14220	1	0	1	#NAME?	serum.amyloid.P.component.measurement	1074	renal/urology	0
0	2	5	14217	1	0	1	#NAME?	interleukin.6.receptor.subunit.alpha.measurement	1074	renal/urology	0
0	2	4	14218	1	0	1	#NAME?	neutral.ceramidase.measurement	1074	renal/urology	0
0	2	4	14218	1	0	1	#NAME?	low.molecular.weight.phosphotyrosine.protein.phosphatase.measurement	1074	renal/urology	0
0	2	5	14217	1	0	1	#NAME?	endoplasmic.reticulum.aminopeptidase.1.measurement	1074	renal/urology	0
0	2	4	14218	1	0	1	#NAME?	MAP.kinase.activated.protein.kinase.3.measurement	1074	renal/urology	0
0	2	1	14221	1	0	1	#NAME?	extracellular.matrix.protein.1.measurement	1074	renal/urology	0
0	2	2	14220	1	0	1	#NAME?	complement.C1s.subcomponent.measurement	1074	renal/urology	0
0	2	3	14219	1	0	1	#NAME?	plasma.protease.C1.inhibitor.measurement	1074	renal/urology	0
0	2	2	14220	1	0	1	#NAME?	L.Selectin.measurement	1074	renal/urology	0
0	2	6	14216	1	0	1	#NAME?	interleukin.1.receptor.like.1.measurement	1074	renal/urology	0
0	2	5	14217	1	0	1	#NAME?	vascular.endothelial.growth.factor.receptor.3.measurement	1074	renal/urology	0
0	2	3	14219	1	0	1	#NAME?	cathepsin.S.measurement	1074	renal/urology	0
0	2	2	14220	1	0	1	#NAME?	metalloproteinase.inhibitor.3.measurement	1074	renal/urology	0
0	2	2	14220	1	0	1	#NAME?	dynein.light.chain.roadblock.type.1.measurement	1074	renal/urology	0
0	2	1	14221	1	0	1	#NAME?	methionine.aminopeptidase.2.measurement	1074	renal/urology	0
0	2	3	14219	1	0	1	#NAME?	histidine.rich.glycoprotein.measurement	1074	renal/urology	0
0	2	1	14221	1	0	1	#NAME?	contactin.5.measurement	1074	renal/urology	0
0	2	3	14219	1	0	1	#NAME?	N.acylethanolamine.hydrolyzing.acid.amidase.measurement	1074	renal/urology	0
0	2	4	14218	1	0	1	#NAME?	sialic.acid.binding.Ig.like.lectin.9.measurement	1074	renal/urology	0
0	2	4	14218	1	0	1	#NAME?	alpha.2.macroglobulin.receptor.associated.protein.measurement	1074	renal/urology	0
0	2	2	14220	1	0	1	#NAME?	integrin.alpha.I..beta.1.complex.measurement	1074	renal/urology	0
0	2	4	14218	1	0	1	#NAME?	tumor.necrosis.factor.receptor.superfamily.member.EDAR.measurement	1074	renal/urology	0
0	2	4	14218	1	0	1	#NAME?	serum.amyloid.A.1.protein.measurement	1074	renal/urology	0
0	2	7	14215	1	0	1	#NAME?	C.C.motif.chemokine.14.measurement	1074	renal/urology	0
0	2	2	14220	1	0	1	#NAME?	C.C.motif.chemokine.3.like.1.measurement	1074	renal/urology	0
0	2	1	14221	1	0	1	#NAME?	calcineurin.measurement	1074	renal/urology	0
0	2	1	14221	1	0	1	#NAME?	C.C.motif.chemokine.21.measurement	1074	renal/urology	0
0	2	2	14220	1	0	1	#NAME?	carbonic.anhydrase.13.measurement	1074	renal/urology	0
0	2	1	14221	1	0	1	#NAME?	beta.Ala.His.dipeptidase.measurement	1074	renal/urology	0
0	2	12	14210	1	0	1	#NAME?	MHC.class.I.polypeptide.related.sequence.B.measurement	1074	renal/urology	0
0	2	1	14221	1	0	1	#NAME?	Dickkopf.related.protein.4.measurement	1074	renal/urology	0
0	2	1	14221	1	0	1	#NAME?	NAD.dependent.protein.deacetylase.sirtuin.2.measurement	1074	renal/urology	0
0	2	5	14217	1	0	1	#NAME?	macrophage.migration.inhibitory.factor.measurement	1074	renal/urology	0
0	2	2	14220	1	0	1	#NAME?	complement.C4b.measurement	1074	renal/urology	0
0	2	3	14219	1	0	1	#NAME?	cystatin.SN.measurement	1074	renal/urology	0
0	2	1	14221	1	0	1	#NAME?	glypican.5.measurement	1074	renal/urology	0
0	2	2	14220	1	0	1	#NAME?	heparin.cofactor.2.measurement	1074	renal/urology	0
0	2	5	14217	1	0	1	#NAME?	gp41.C34.peptide	1074	renal/urology	0
0	2	5	14217	1	0	1	#NAME?	HIV.measurement	1074	renal/urology	0
0	2	4	14218	1	0	1	#NAME?	semaphorin.3A.measurement	1074	renal/urology	0
0	2	1	14221	1	0	1	#NAME?	hemojuvelin.measurement	1074	renal/urology	0
0	2	4	14218	1	0	1	#NAME?	interleukin.5.measurement	1074	renal/urology	0
0	2	2	14220	1	0	1	#NAME?	UMP.CMP.kinase.measurement	1074	renal/urology	0
0	2	2	14220	1	0	1	#NAME?	WNT1.inducible.signaling.pathway.protein.1.measurement	1074	renal/urology	0
0	2	3	14219	1	0	1	#NAME?	contactin.2.measurement	1074	renal/urology	0
0	2	3	14219	1	0	1	#NAME?	NKG2.D.type.II.integral.membrane.protein.measurement	1074	renal/urology	0
0	2	2	14220	1	0	1	#NAME?	response.to.allopurinol	1074	renal/urology	0
0	2	12	14210	1	0	1	#NAME?	response.to.simvastatin	1074	renal/urology	0
0	2	5	14217	1	0	1	#NAME?	total.cholesterol.change.measurement	1074	renal/urology	0
0	2	55	14167	1	0	1	#NAME?	HDL.cholesterol.change.measurement	1074	renal/urology	0
0	2	8	14214	1	0	1	#NAME?	uterine.fibroid	1074	renal/urology	0
0	2	98	14124	1	0	1	#NAME?	mosquito.bite.reaction.itch.intensity.measurement	1074	renal/urology	0
0	2	76	14146	1	0	1	#NAME?	mosquito.bite.reaction.size.measurement	1074	renal/urology	0
0	2	1	14221	1	0	1	#NAME?	infant.grey.matter.volume.measurement	1074	renal/urology	0
0	2	1	14221	1	0	1	#NAME?	infant.white.matter.volume.measurement	1074	renal/urology	0
0	2	9	14213	1	0	1	#NAME?	AL.amyloidosis	1074	renal/urology	0
0	2	4	14218	1	0	1	#NAME?	IgG.isotype.profile.measurement	1074	renal/urology	0
0	2	2	14220	1	0	1	#NAME?	heart.amyloid.deposition.measurement	1074	renal/urology	0
0	2	1	14221	1	0	1	#NAME?	kidney.amyloid.deposition.measurement	1074	renal/urology	0
0	2	2	14220	1	0	1	#NAME?	liver.amyloid.deposition.measurement	1074	renal/urology	0
0	2	4	14218	1	0	1	#NAME?	palmitoleic.acid.measurement	1074	renal/urology	0
0	2	3	14219	1	0	1	#NAME?	vaccenic.acid.measurement	1074	renal/urology	0
0	2	23	14199	1	0	1	#NAME?	oleic.acid.measurement	1074	renal/urology	0
0	2	4	14218	1	0	1	#NAME?	gondoic.acid.measurement	1074	renal/urology	0
0	2	6	14216	1	0	1	#NAME?	spontaneous.preterm.birth	1074	renal/urology	0
0	2	2	14220	1	0	1	#NAME?	blood.osmolality.measurement	1074	renal/urology	0
0	2	1182	13040	1	0	1	#NAME?	smoking.status.measurement	1074	renal/urology	0
0	2	2	14220	1	0	1	#NAME?	urinary.1.3.butadiene.measurement	1074	renal/urology	0
0	2	9	14213	1	0	1	#NAME?	clopidogrel.metabolite.measurement	1074	renal/urology	0
0	2	1	14221	1	0	1	#NAME?	response.to.clopidogrel	1074	renal/urology	0
0	2	8	14214	1	0	1	#NAME?	polychlorinated.biphenyls.measurement	1074	renal/urology	0
0	2	9	14213	1	0	1	#NAME?	gestational.serum.measurement	1074	renal/urology	0
0	2	25	14197	1	0	1	#NAME?	fetal.genotype.effect.measurement	1074	renal/urology	0
0	2	1	14221	1	0	1	#NAME?	organochlorine.pesticide.measurement	1074	renal/urology	0
0	2	3	14219	1	0	1	#NAME?	polybrominated.biphenyl.measurement	1074	renal/urology	0
0	2	3	14219	1	0	1	#NAME?	polybrominated.diphenyl.ether.measurement	1074	renal/urology	0
0	2	2	14220	1	0	1	#NAME?	estrone.conjugate.measurement	1074	renal/urology	0
0	2	12	14210	1	0	1	#NAME?	estrogen.receptor.positive.breast.cancer	1074	renal/urology	0
0	2	6	14216	1	0	1	#NAME?	estrone.measurement	1074	renal/urology	0
0	2	1	14221	1	0	1	#NAME?	cerebral.blood.flow.measurement	1074	renal/urology	0
0	2	2	14220	1	0	1	#NAME?	beta.nerve.growth.factor.measurement	1074	renal/urology	0
0	2	3	14219	1	0	1	#NAME?	hepatocyte.growth.factor.measurement	1074	renal/urology	0
0	2	12	14210	1	0	1	#NAME?	Hemifacial.microsomia	1074	renal/urology	0
0	2	1	14221	1	0	1	#NAME?	ovarian.clear.cell.adenocarcinoma	1074	renal/urology	0
0	2	4	14218	1	0	1	#NAME?	rheumatic.heart.disease	1074	renal/urology	0
0	2	23	14199	1	0	1	#NAME?	ovarian.endometrioid.carcinoma	1074	renal/urology	0
0	2	1	14221	1	0	1	#NAME?	chemokine..C.C.motif..ligand.27.measurement	1074	renal/urology	0
0	2	6	14216	1	0	1	#NAME?	left.ventricular.diastolic.function.measurement	1074	renal/urology	0
0	2	2	14220	1	0	1	#NAME?	left.ventricular.structural.measurement	1074	renal/urology	0
0	2	2	14220	1	0	1	#NAME?	anorexia.nervosa	1074	renal/urology	0
0	2	1	14221	1	0	1	#NAME?	colonic.neoplasm	1074	renal/urology	0
0	2	9	14213	1	0	1	#NAME?	peak.insulin.response.measurement	1074	renal/urology	0
0	2	13	14209	1	0	1	#NAME?	eicosapentaenoic.acid.measurement	1074	renal/urology	0
0	2	16	14206	1	0	1	#NAME?	docosapentaenoic.acid.measurement	1074	renal/urology	0
0	2	21	14201	1	0	1	#NAME?	bone.fracture	1074	renal/urology	0
0	2	4	14218	1	0	1	#NAME?	positive.regulation.of.ovulation	1074	renal/urology	0
0	2	4	14218	1	0	1	#NAME?	response.to.combination.chemotherapy	1074	renal/urology	0
0	2	2	14220	1	0	1	#NAME?	plasma.trimethylamine.N.oxide.measurement	1074	renal/urology	0
0	2	13	14209	1	0	1	#NAME?	response.to.diisocyanate	1074	renal/urology	0
0	2	5	14217	1	0	1	#NAME?	behavior.or.behavioral.disorder.measurement	1074	renal/urology	0
0	2	13	14209	1	0	1	#NAME?	response.to.tenofovir	1074	renal/urology	0
0	2	13	14209	1	0	1	#NAME?	HIV.infection	1074	renal/urology	0
0	2	9	14213	1	0	1	#NAME?	X1.5.anhydroglucitol.measurement	1074	renal/urology	0
0	2	10	14212	1	0	1	#NAME?	P.wave.terminal.force.measurement	1074	renal/urology	0
0	2	4	14218	1	0	1	#NAME?	fear.of.minor.pain.measurement	1074	renal/urology	0
0	2	7	14215	1	0	1	#NAME?	response.to.sulfasalazine	1074	renal/urology	0
0	2	3	14219	1	0	1	#NAME?	catalase.measurement	1074	renal/urology	0
0	2	4	14218	1	0	1	#NAME?	a.disintegrin.and.metalloproteinase.with.thrombospondin.motifs.5.measurement	1074	renal/urology	0
0	2	1	14221	1	0	1	#NAME?	insulin.like.growth.factor.binding.protein.7.measurement	1074	renal/urology	0
0	2	1	14221	1	0	1	#NAME?	angiotensinogen.measurement	1074	renal/urology	0
0	2	3	14219	1	0	1	#NAME?	mannose.binding.protein.C.measurement	1074	renal/urology	0
0	2	4	14218	1	0	1	#NAME?	proto.oncogene.tyrosine.protein.kinase.receptor.Ret.measurement	1074	renal/urology	0
0	2	1	14221	1	0	1	#NAME?	trefoil.factor.3.measurement	1074	renal/urology	0
0	2	1	14221	1	0	1	#NAME?	superoxide.dismutase..Mn.	1074	renal/urology	0
0	2	8	14214	1	0	1	#NAME?	plasma.plasminogen.measurement	1074	renal/urology	0
0	2	2	14220	1	0	1	#NAME?	mannan.binding.lectin.serine.protease.1.measurement	1074	renal/urology	0
0	2	2	14220	1	0	1	#NAME?	kallikrein.7.measurement	1074	renal/urology	0
0	2	6	14216	1	0	1	#NAME?	serum.alpha.1.antitrypsin.measurement	1074	renal/urology	0
0	2	1	14221	1	0	1	#NAME?	acid.sphingomyelinase.like.phosphodiesterase.3a.measurement	1074	renal/urology	0
0	2	1	14221	1	0	1	#NAME?	granzyme.A.measurement	1074	renal/urology	0
0	2	6	14216	1	0	1	#NAME?	interleukin.18.receptor.1.measurement	1074	renal/urology	0
0	2	3	14219	1	0	1	#NAME?	IGF.1.measurement	1074	renal/urology	0
0	2	6	14216	1	0	1	#NAME?	IGFBP.3.measurement	1074	renal/urology	0
0	2	2	14220	1	0	1	#NAME?	ficolin.2.measurement	1074	renal/urology	0
0	2	3	14219	1	0	1	#NAME?	semaphorin.3E.measurement	1074	renal/urology	0
0	2	8	14214	1	0	1	#NAME?	a.disintegrin.and.metalloproteinase.with.thrombospondin.motifs.13	1074	renal/urology	0
0	2	2	14220	1	0	1	#NAME?	trypsin.2.measurement	1074	renal/urology	0
0	2	3	14219	1	0	1	#NAME?	C.C.motif.chemokine.8.measurement	1074	renal/urology	0
0	2	3	14219	1	0	1	#NAME?	annexin.A2.measurement	1074	renal/urology	0
0	2	1	14221	1	0	1	#NAME?	galectin.3.measurement	1074	renal/urology	0
0	2	1	14221	1	0	1	#NAME?	fibronectin.fragment.3.measurement	1074	renal/urology	0
0	2	4	14218	1	0	1	#NAME?	thioredoxin.domain.containing.protein.12.measurement	1074	renal/urology	0
0	2	2	14220	1	0	1	#NAME?	complement.factor.H.related.protein.5.measurement	1074	renal/urology	0
0	2	1	14221	1	0	1	#NAME?	sialic.acid.binding.Ig.like.lectin.6.measurement	1074	renal/urology	0
0	2	2	14220	1	0	1	#NAME?	fetuin.B.measurement	1074	renal/urology	0
0	2	2	14220	1	0	1	#NAME?	persulfide.dioxygenase.ETHE1	1074	renal/urology	0
0	2	2	14220	1	0	1	#NAME?	thrombospondin.2.measurement	1074	renal/urology	0
0	2	3	14219	1	0	1	#NAME?	C.C.motif.chemokine.25.measurement	1074	renal/urology	0
0	2	1	14221	1	0	1	#NAME?	cathepsin.B.measurement	1074	renal/urology	0
0	2	5	14217	1	0	1	#NAME?	C.C.motif.chemokine.3.measurement	1074	renal/urology	0
0	2	1	14221	1	0	1	#NAME?	C.C.motif.chemokine.5.measurement	1074	renal/urology	0
0	2	2	14220	1	0	1	#NAME?	apolipoprotein.E.isoform.E2.measurement	1074	renal/urology	0
0	2	2	14220	1	0	1	#NAME?	small.nuclear.ribonucleoprotein.F.measurement	1074	renal/urology	0
0	2	2	14220	1	0	1	#NAME?	interleukin.17.receptor.B.measurement	1074	renal/urology	0
0	2	2	14220	1	0	1	#NAME?	tenascin.measurement	1074	renal/urology	0
0	2	2	14220	1	0	1	#NAME?	cystatin.D.measurement	1074	renal/urology	0
0	2	2	14220	1	0	1	#NAME?	endothelin.converting.enzyme.1.measurement	1074	renal/urology	0
0	2	1	14221	1	0	1	#NAME?	ephrin.type.A.receptor.1.measurement	1074	renal/urology	0
0	2	2	14220	1	0	1	#NAME?	annexin.A1.measurement	1074	renal/urology	0
0	2	1	14221	1	0	1	#NAME?	cGMP.specific.3..5..cyclic.phosphodiesterase.measurement	1074	renal/urology	0
0	2	2	14220	1	0	1	#NAME?	interleukin.1.receptor.like.2.measurement	1074	renal/urology	0
0	2	2	14220	1	0	1	#NAME?	granulocyte.colony.stimulating.factor.measurement	1074	renal/urology	0
0	2	4	14218	1	0	1	#NAME?	apolipoprotein.B.measurement	1074	renal/urology	0
0	2	2	14220	1	0	1	#NAME?	endoglin.measurement	1074	renal/urology	0
0	2	2	14220	1	0	1	#NAME?	intercellular.adhesion.molecule.2.measurement	1074	renal/urology	0
0	2	2	14220	1	0	1	#NAME?	platelet.glycoprotein.4.measurement	1074	renal/urology	0
0	2	2	14220	1	0	1	#NAME?	protein.jagged.1.measurement	1074	renal/urology	0
0	2	3	14219	1	0	1	#NAME?	vascular.endothelial.growth.factor.receptor.2.measurement	1074	renal/urology	0
0	2	2	14220	1	0	1	#NAME?	interleukin.18.receptor.accessory.protein.measurement	1074	renal/urology	0
0	2	3	14219	1	0	1	#NAME?	granulysin.measurement	1074	renal/urology	0
0	2	2	14220	1	0	1	#NAME?	alpha.1.antichymotrypsin.complex.measurement	1074	renal/urology	0
0	2	2	14220	1	0	1	#NAME?	alpha.1.antichymotrypsin.measurement	1074	renal/urology	0
0	2	1	14221	1	0	1	#NAME?	alcohol.dehydrogenase..NADP...measurement	1074	renal/urology	0
0	2	3	14219	1	0	1	#NAME?	carbonic.anhydrase.6.measurement	1074	renal/urology	0
0	2	1	14221	1	0	1	#NAME?	MAP.kinase.activated.protein.kinase.2.measurement	1074	renal/urology	0
0	2	1	14221	1	0	1	#NAME?	ephrin.type.B.receptor.2.measurement	1074	renal/urology	0
0	2	2	14220	1	0	1	#NAME?	N.acetyl.D.glucosamine.kinase.measurement	1074	renal/urology	0
0	2	1	14221	1	0	1	#NAME?	arylsulfatase.B.measurement	1074	renal/urology	0
0	2	6	14216	1	0	1	#NAME?	factor.XI.measurement	1074	renal/urology	0
0	2	1	14221	1	0	1	#NAME?	interleukin.15.receptor.subunit.alpha.measurement	1074	renal/urology	0
0	2	1	14221	1	0	1	#NAME?	tumor.necrosis.factor.receptor.superfamily.member.19L.measurement	1074	renal/urology	0
0	2	2	14220	1	0	1	#NAME?	interleukin.25.measurement	1074	renal/urology	0
0	2	2	14220	1	0	1	#NAME?	Agouti.related.protein.measurement	1074	renal/urology	0
0	2	2	14220	1	0	1	#NAME?	killer.cell.immunoglobulin.like.receptor.2DL4.measurement	1074	renal/urology	0
0	2	1	14221	1	0	1	#NAME?	EGF.like.module.containing.mucin.like.hormone.receptor.like.2.measurement	1074	renal/urology	0
0	2	3	14219	1	0	1	#NAME?	cystatin.SA.measurement	1074	renal/urology	0
0	2	1	14221	1	0	1	#NAME?	complement.factor.I.measurement	1074	renal/urology	0
0	2	1	14221	1	0	1	#NAME?	properdin.measurement	1074	renal/urology	0
0	2	1	14221	1	0	1	#NAME?	human.Chorionic.Gonadotropin.measurement	1074	renal/urology	0
0	2	3	14219	1	0	1	#NAME?	teratocarcinoma.derived.growth.factor.1.measurement	1074	renal/urology	0
0	2	2	14220	1	0	1	#NAME?	lysozyme.C.measurement	1074	renal/urology	0
0	2	1	14221	1	0	1	#NAME?	plexin.C1.measurement	1074	renal/urology	0
0	2	1	14221	1	0	1	#NAME?	scavenger.receptor.class.F.member.1.measurement	1074	renal/urology	0
0	2	3	14219	1	0	1	#NAME?	CD209.antigen.measurement	1074	renal/urology	0
0	2	1	14221	1	0	1	#NAME?	basal.cell.adhesion.molecule.measurement	1074	renal/urology	0
0	2	3	14219	1	0	1	#NAME?	CD109.antigen.measurement	1074	renal/urology	0
0	2	1	14221	1	0	1	#NAME?	interleukin.27.receptor.subunit.alpha.measurement	1074	renal/urology	0
0	2	1	14221	1	0	1	#NAME?	peptidyl.prolyl.cis.trans.isomerase.D.measurement	1074	renal/urology	0
0	2	2	14220	1	0	1	#NAME?	transmembrane.glycoprotein.NMB.measurement	1074	renal/urology	0
0	2	1	14221	1	0	1	#NAME?	death.associated.protein.kinase.2.measurement	1074	renal/urology	0
0	2	7	14215	1	0	1	#NAME?	C.C.motif.chemokine.17.measurement	1074	renal/urology	0
0	2	1	14221	1	0	1	#NAME?	coagulation.factor.V.measurement	1074	renal/urology	0
0	2	2	14220	1	0	1	#NAME?	mediator.of.RNA.polymerase.II.transcription.subunit.1.measurement	1074	renal/urology	0
0	2	1	14221	1	0	1	#NAME?	dual.specificity.mitogen.activated.protein.kinase.kinase.2.measurement	1074	renal/urology	0
0	2	1	14221	1	0	1	#NAME?	nidogen.1.measurement	1074	renal/urology	0
0	2	2	14220	1	0	1	#NAME?	dermatopontin.measurement	1074	renal/urology	0
0	2	1	14221	1	0	1	#NAME?	peptidyl.prolyl.cis.trans.isomerase.E.measurement	1074	renal/urology	0
0	2	2	14220	1	0	1	#NAME?	polymeric.immunoglobulin.receptor.measurement	1074	renal/urology	0
0	2	1	14221	1	0	1	#NAME?	complement.factor.H.measurement	1074	renal/urology	0
0	2	1	14221	1	0	1	#NAME?	lactadherin.measurement	1074	renal/urology	0
0	2	2	14220	1	0	1	#NAME?	kininogen.1.measurement	1074	renal/urology	0
0	2	1	14221	1	0	1	#NAME?	angiostatin.measurement	1074	renal/urology	0
0	2	3	14219	1	0	1	#NAME?	complement.factor.B.measurement	1074	renal/urology	0
0	2	2	14220	1	0	1	#NAME?	leukocyte.immunoglobulin.like.receptor.subfamily.B.member.1.measurement	1074	renal/urology	0
0	2	5	14217	1	0	1	#NAME?	melanoma.derived.growth.regulatory.protein.measurement	1074	renal/urology	0
0	2	1	14221	1	0	1	#NAME?	caspase.3.measurement	1074	renal/urology	0
0	2	2	14220	1	0	1	#NAME?	retinoic.acid.receptor.responder.protein.2.measurement	1074	renal/urology	0
0	2	1	14221	1	0	1	#NAME?	macrophage.metalloelastase.measurement	1074	renal/urology	0
0	2	1	14221	1	0	1	#NAME?	cathepsin.Z.measurement	1074	renal/urology	0
0	2	2	14220	1	0	1	#NAME?	Dickkopf.related.protein.3.measurement	1074	renal/urology	0
0	2	1	14221	1	0	1	#NAME?	interleukin.1.Receptor.accessory.protein.measurement	1074	renal/urology	0
0	2	2	14220	1	0	1	#NAME?	serine.protease.27.measurement	1074	renal/urology	0
0	2	3	14219	1	0	1	#NAME?	C.X.C.motif.chemokine.11.measurement	1074	renal/urology	0
0	2	1	14221	1	0	1	#NAME?	programmed.cell.death.1.ligand.2.measurement	1074	renal/urology	0
0	2	2	14220	1	0	1	#NAME?	granulins.measurement	1074	renal/urology	0
0	2	1	14221	1	0	1	#NAME?	Ck.beta.8.1.measurement	1074	renal/urology	0
0	2	2	14220	1	0	1	#NAME?	leukocyte.immunoglobulin.like.receptor.subfamily.B.member.2.measurement	1074	renal/urology	0
0	2	1	14221	1	0	1	#NAME?	spondin.1.measurement	1074	renal/urology	0
0	2	2	14220	1	0	1	#NAME?	ficolin.1.measurement	1074	renal/urology	0
0	2	1	14221	1	0	1	#NAME?	low.affinity.immunoglobulin.gamma.Fc.region.receptor.III.B.measurement	1074	renal/urology	0
0	2	1	14221	1	0	1	#NAME?	endothelial.cell.selective.adhesion.molecule.measurement	1074	renal/urology	0
0	2	1	14221	1	0	1	#NAME?	low.affinity.immunoglobulin.epsilon.Fc.receptor.measurement	1074	renal/urology	0
0	2	2	14220	1	0	1	#NAME?	interleukin.7.receptor.subunit.alpha.measurement	1074	renal/urology	0
0	2	2	14220	1	0	1	#NAME?	beta.endorphin.measurement	1074	renal/urology	0
0	2	1	14221	1	0	1	#NAME?	complement.decay.accelerating.factor.measurement	1074	renal/urology	0
0	2	2	14220	1	0	1	#NAME?	chitotriosidase.1.measurement	1074	renal/urology	0
0	2	1	14221	1	0	1	#NAME?	complement.C1q.subcomponent.measurement	1074	renal/urology	0
0	2	1	14221	1	0	1	#NAME?	complement.C1r.subcomponent.measurement	1074	renal/urology	0
0	2	1	14221	1	0	1	#NAME?	fibronectin.fragment.4.measurement	1074	renal/urology	0
0	2	1	14221	1	0	1	#NAME?	fibronectin.measurement	1074	renal/urology	0
0	2	2	14220	1	0	1	#NAME?	SPARC.like.protein.1.measurement	1074	renal/urology	0
0	2	1	14221	1	0	1	#NAME?	interleukin.17.receptor.D.measurement	1074	renal/urology	0
0	2	3	14219	1	0	1	#NAME?	plasma.kallikrein.measurement	1074	renal/urology	0
0	2	10	14212	1	0	1	#NAME?	growth.regulated.alpha.protein.measurement	1074	renal/urology	0
0	2	1	14221	1	0	1	#NAME?	C.X.C.motif.chemokine.6.measurement	1074	renal/urology	0
0	2	2	14220	1	0	1	#NAME?	phospholipase.A2	1074	renal/urology	0
0	2	2	14220	1	0	1	#NAME?	membrane.associated.measurement	1074	renal/urology	0
0	2	2	14220	1	0	1	#NAME?	calcium.calmodulin.dependent.protein.kinase.type.1D.measurement	1074	renal/urology	0
0	2	1	14221	1	0	1	#NAME?	interleukin.5.receptor.subunit.alpha.measurement	1074	renal/urology	0
0	2	2	14220	1	0	1	#NAME?	alpha.2.HS.glycoprotein.measurement	1074	renal/urology	0
0	2	1	14221	1	0	1	#NAME?	Secreted.frizzled.related.protein.3.measurement	1074	renal/urology	0
0	2	1	14221	1	0	1	#NAME?	fibroblast.growth.factor.2.measurement	1074	renal/urology	0
0	2	1	14221	1	0	1	#NAME?	C.C.motif.chemokine.7.measurement	1074	renal/urology	0
0	2	1	14221	1	0	1	#NAME?	C.C.motif.chemokine.16.measurement	1074	renal/urology	0
0	2	1	14221	1	0	1	#NAME?	cell.adhesion.molecule.related.down.regulated.by.oncogenes.measurement	1074	renal/urology	0
0	2	1	14221	1	0	1	#NAME?	interleukin.12.receptor.subunit.beta.1.measurement	1074	renal/urology	0
0	2	1	14221	1	0	1	#NAME?	transforming.growth.factor.beta.induced.protein.ig.h3.measurement	1074	renal/urology	0
0	2	1	14221	1	0	1	#NAME?	WAP	1074	renal/urology	0
0	2	1	14221	1	0	1	#NAME?	Kazal	1074	renal/urology	0
0	2	17	14205	1	0	1	#NAME?	immunoglobulin	1074	renal/urology	0
0	2	1	14221	1	0	1	#NAME?	Kunitz.and.NTR.domain.containing.protein.2.measurement	1074	renal/urology	0
0	2	3	14219	1	0	1	#NAME?	interleukin.17.receptor.A.measurement	1074	renal/urology	0
0	2	1	14221	1	0	1	#NAME?	afamin.measurement	1074	renal/urology	0
0	2	3	14219	1	0	1	#NAME?	C.C.motif.chemokine.23.measurement	1074	renal/urology	0
0	2	4	14218	1	0	1	#NAME?	Kunitz.type.protease.inhibitor.1.measurement	1074	renal/urology	0
0	2	1	14221	1	0	1	#NAME?	hepatitis.A.virus.cellular.receptor.2.measurement	1074	renal/urology	0
0	2	1	14221	1	0	1	#NAME?	interstitial.collagenase.measurement	1074	renal/urology	0
0	2	2	14220	1	0	1	#NAME?	tryptase.beta.2.measurement	1074	renal/urology	0
0	2	4	14218	1	0	1	#NAME?	cystatin.F.measurement	1074	renal/urology	0
0	2	2	14220	1	0	1	#NAME?	hepatocyte.growth.factor.receptor.measurement	1074	renal/urology	0
0	2	2	14220	1	0	1	#NAME?	OX.2.membrane.glycoprotein.measurement	1074	renal/urology	0
0	2	3	14219	1	0	1	#NAME?	P.Selectin.measurement	1074	renal/urology	0
0	2	1	14221	1	0	1	#NAME?	natural.cytotoxicity.triggering.receptor.3.measurement	1074	renal/urology	0
0	2	1	14221	1	0	1	#NAME?	T.lymphocyte.surface.antigen.Ly.9.measurement	1074	renal/urology	0
0	2	2	14220	1	0	1	#NAME?	elafin.measurement	1074	renal/urology	0
0	2	1	14221	1	0	1	#NAME?	C.C.motif.chemokine.1.measurement	1074	renal/urology	0
0	2	2	14220	1	0	1	#NAME?	repulsive.guidance.molecule.A.measurement	1074	renal/urology	0
0	2	2	14220	1	0	1	#NAME?	carbohydrate.sulfotransferase.15.measurement	1074	renal/urology	0
0	2	1	14221	1	0	1	#NAME?	Abelson.tyrosine.protein.kinase.2.measurement	1074	renal/urology	0
0	2	1	14221	1	0	1	#NAME?	breast.cancer.anti.estrogen.resistance.protein.3.measurement	1074	renal/urology	0
0	2	1	14221	1	0	1	#NAME?	macrophage.scavenger.receptor.types.I.and.II.measurement	1074	renal/urology	0
0	2	1	14221	1	0	1	#NAME?	non.receptor.tyrosine.protein.kinase.TYK2.measurement	1074	renal/urology	0
0	2	1	14221	1	0	1	#NAME?	OCIA.domain.containing.protein.1.measurement	1074	renal/urology	0
0	2	1	14221	1	0	1	#NAME?	serine.threonine.protein.kinase.17B.measurement	1074	renal/urology	0
0	2	1	14221	1	0	1	#NAME?	C.X.C.motif.chemokine.5.measurement	1074	renal/urology	0
0	2	1	14221	1	0	1	#NAME?	apolipoprotein.E.measurement	1074	renal/urology	0
0	2	2	14220	1	0	1	#NAME?	Henoch.Schoenlein.purpura	1074	renal/urology	0
0	2	3	14219	1	0	1	#NAME?	differentiated.thyroid.carcinoma	1074	renal/urology	0
0	2	4	14218	1	0	1	#NAME?	papillary.thyroid.carcinoma	1074	renal/urology	0
0	2	18	14204	1	0	1	#NAME?	alopecia.areata	1074	renal/urology	0
0	2	1	14221	1	0	1	#NAME?	alpha.linoleic.acid.measurement	1074	renal/urology	0
0	2	2	14220	1	0	1	#NAME?	eicosadienoic.acid.measurement	1074	renal/urology	0
0	2	1	14221	1	0	1	#NAME?	cellular.adhesion.molecule.measurement	1074	renal/urology	0
0	2	5	14217	1	0	1	#NAME?	docosahexaenoic.acid.measurement	1074	renal/urology	0
0	2	2	14220	1	0	1	#NAME?	tumor.necrosis.factor.receptor.II.measurement	1074	renal/urology	0
0	2	10	14212	1	0	1	#NAME?	perceived.unattractiveness.to.mosquitos.measurement	1074	renal/urology	0
0	2	18	14204	1	0	1	#NAME?	memory.performance	1074	renal/urology	0
0	2	5	14217	1	0	1	#NAME?	response.to.placebo	1074	renal/urology	0
0	2	35	14187	1	0	1	#NAME?	Dupuytren.Contracture	1074	renal/urology	0
0	2	5	14217	1	0	1	#NAME?	IgG.bisecting.N.acetyl.glucosamine.measurement	1074	renal/urology	0
0	2	2	14220	1	0	1	#NAME?	IgG.disialylation.measurement	1074	renal/urology	0
0	2	8	14214	1	0	1	#NAME?	IgG.fucosylation.measurement	1074	renal/urology	0
0	2	10	14212	1	0	1	#NAME?	IgG.galactosylation.measurement	1074	renal/urology	0
0	2	5	14217	1	0	1	#NAME?	IgG.monogalactosylation.measurement	1074	renal/urology	0
0	2	4	14218	1	0	1	#NAME?	IgG.monosialylation.measurement	1074	renal/urology	0
0	2	4	14218	1	0	1	#NAME?	skin.aging.measurement	1074	renal/urology	0
0	2	8	14214	1	0	1	#NAME?	LDL.cholesterol.change.measurement	1074	renal/urology	0
0	2	2	14220	1	0	1	#NAME?	antiphospholipid.syndrome	1074	renal/urology	0
0	2	2	14220	1	0	1	#NAME?	cognitive.inhibition.measurement	1074	renal/urology	0
0	2	1	14221	1	0	1	#NAME?	monocyte.lymphocyte.ratio	1074	renal/urology	0
0	2	5	14217	1	0	1	#NAME?	opioid.dependence	1074	renal/urology	0
0	2	2	14220	1	0	1	#NAME?	methadone.dose.measurement	1074	renal/urology	0
0	2	1	14221	1	0	1	#NAME?	Young.adult.onset.Parkinsonism	1074	renal/urology	0
0	2	5	14217	1	0	1	#NAME?	anti.citrullinated.protein.antibody.seropositivity	1074	renal/urology	0
0	2	46	14176	1	0	1	#NAME?	nose.morphology.measurement	1074	renal/urology	0
0	2	1	14221	1	0	1	#NAME?	facial.height.measurement	1074	renal/urology	0
0	2	9	14213	1	0	1	#NAME?	eye.morphology.measurement	1074	renal/urology	0
0	2	8	14214	1	0	1	#NAME?	lip.morphology.measurement	1074	renal/urology	0
0	2	1	14221	1	0	1	#NAME?	serum.galactose.deficient.IgA1.measurement	1074	renal/urology	0
0	2	4	14218	1	0	1	#NAME?	cardiac.troponin.T.measurement	1074	renal/urology	0
0	2	2	14220	1	0	1	#NAME?	airway.responsiveness.measurement	1074	renal/urology	0
0	2	5	14217	1	0	1	#NAME?	facial.morphology.measurement	1074	renal/urology	0
0	2	2	14220	1	0	1	#NAME?	carotid.plaque.build	1074	renal/urology	0
0	2	5	14217	1	0	1	#NAME?	carrier.status	1074	renal/urology	0
0	2	18	14204	1	0	1	#NAME?	eotaxin.measurement	1074	renal/urology	0
0	2	2	14220	1	0	1	#NAME?	interferon.gamma.measurement	1074	renal/urology	0
0	2	1	14221	1	0	1	#NAME?	interleukin.2.receptor.antagonist.measurement	1074	renal/urology	0
0	2	4	14218	1	0	1	#NAME?	interleukin.7.measurement	1074	renal/urology	0
0	2	2	14220	1	0	1	#NAME?	interleukin.13.measurement	1074	renal/urology	0
0	2	1	14221	1	0	1	#NAME?	interleukin.17.measurement	1074	renal/urology	0
0	2	6	14216	1	0	1	#NAME?	interleukin.12.measurement	1074	renal/urology	0
0	2	1	14221	1	0	1	#NAME?	macrophage.colony.stimulating.factor.measurement	1074	renal/urology	0
0	2	8	14214	1	0	1	#NAME?	monokine.induced.by.gamma.interferon.measurement	1074	renal/urology	0
0	2	81	14141	1	0	1	#NAME?	macrophage.inflammatory.protein.1b.measurement	1074	renal/urology	0
0	2	10	14212	1	0	1	#NAME?	platelet.derived.growth.factor.BB.measurement	1074	renal/urology	0
0	2	2	14220	1	0	1	#NAME?	CCL5.measurement	1074	renal/urology	0
0	2	6	14216	1	0	1	#NAME?	thiopurine.methyltransferase.activity.measurement	1074	renal/urology	0
0	2	2	14220	1	0	1	#NAME?	response.to.mercaptopurine	1074	renal/urology	0
0	2	26	14196	1	0	1	#NAME?	late.onset.Alzheimers.disease	1074	renal/urology	0
0	2	1	14221	1	0	1	#NAME?	facial.depth.measurement	1074	renal/urology	0
0	2	3	14219	1	0	1	#NAME?	facial.width.measurement	1074	renal/urology	0
0	2	10	14212	1	0	1	#NAME?	selective.IgA.deficiency.disease	1074	renal/urology	0
0	2	1	14221	1	0	1	#NAME?	estrogen.receptor.status	1074	renal/urology	0
0	2	1	14221	1	0	1	#NAME?	HER2.status	1074	renal/urology	0
0	2	3	14219	1	0	1	#NAME?	neuroimaging.measurement	1074	renal/urology	0
0	2	6	14216	1	0	1	#NAME?	thoracic.aortic.aneurysm	1074	renal/urology	0
0	2	2	14220	1	0	1	#NAME?	pneumococcal.bacteremia	1074	renal/urology	0
0	2	4	14218	1	0	1	#NAME?	pharynx.cancer	1074	renal/urology	0
0	2	9	14213	1	0	1	#NAME?	oral.cavity.cancer	1074	renal/urology	0
0	2	1	14221	1	0	1	#NAME?	sulfate.measurement	1074	renal/urology	0
0	2	3	14219	1	0	1	#NAME?	dysmenorrheic.pain.measurement	1074	renal/urology	0
0	2	2	14220	1	0	1	#NAME?	urinary.albumin.to.creatinine.ratio	1074	renal/urology	0
0	2	145	14077	1	0	1	#NAME?	gut.microbiome.measurement	1074	renal/urology	0
0	2	35	14187	1	0	1	#NAME?	cup.to.disc.ratio.measurement	1074	renal/urology	0
0	2	37	14185	1	0	1	#NAME?	QRS.amplitude	1074	renal/urology	0
0	2	62	14160	1	0	1	#NAME?	taxonomic.microbiome.measurement	1074	renal/urology	0
0	2	5	14217	1	0	1	#NAME?	extraversion	1074	renal/urology	0
0	2	2	14220	1	0	1	#NAME?	CHGA.cleavage.product.measurement	1074	renal/urology	0
0	2	12	14210	1	0	1	#NAME?	parathyroid.hormone.measurement	1074	renal/urology	0
0	2	2	14220	1	0	1	#NAME?	response.to.diclofenac	1074	renal/urology	0
0	2	69	14153	1	0	1	#NAME?	chin.morphology.measurement	1074	renal/urology	0
0	2	3	14219	1	0	1	#NAME?	triglyceride.HDL.cholesterol.ratio	1074	renal/urology	0
0	2	13	14209	1	0	1	#NAME?	age.at.voice.drop	1074	renal/urology	0
0	2	6	14216	1	0	1	#NAME?	pericardial.adipose.tissue.measurement	1074	renal/urology	0
0	2	3	14219	1	0	1	#NAME?	response.to.tetracyclic.antidepressant	1074	renal/urology	0
0	2	3	14219	1	0	1	#NAME?	response.to.tricyclic.antidepressant	1074	renal/urology	0
0	2	1	14221	1	0	1	#NAME?	ototoxicity	1074	renal/urology	0
0	2	1	14221	1	0	1	#NAME?	response.to.cisplatin	1074	renal/urology	0
0	2	6	14216	1	0	1	#NAME?	electroencephalogram.measurement	1074	renal/urology	0
0	2	2	14220	1	0	1	#NAME?	acute.on.chronic.liver.failure	1074	renal/urology	0
0	2	1	14221	1	0	1	#NAME?	Digestive.System.Carcinoma	1074	renal/urology	0
0	2	1	14221	1	0	1	#NAME?	gallstones	1074	renal/urology	0
0	2	28	14194	1	0	1	#NAME?	open.angle.glaucoma	1074	renal/urology	0
0	2	4	14218	1	0	1	#NAME?	response.to.bupropion	1074	renal/urology	0
0	2	1	14221	1	0	1	#NAME?	emotional.symptom.measurement	1074	renal/urology	0
0	2	2	14220	1	0	1	#NAME?	job.related.exhaustion.measurement	1074	renal/urology	0
0	2	9	14213	1	0	1	#NAME?	Hypertriglyceridemia	1074	renal/urology	0
0	2	1	14221	1	0	1	#NAME?	DDT.metabolite.measurement	1074	renal/urology	0
0	2	3	14219	1	0	1	#NAME?	magnesium.calcium.ratio	1074	renal/urology	0
0	2	11	14211	1	0	1	#NAME?	age.at.first.birth.measurement	1074	renal/urology	0
0	2	3	14219	1	0	1	#NAME?	number.of.children.ever.born.measurement	1074	renal/urology	0
0	2	2	14220	1	0	1	#NAME?	skin.barrier.function.measurement	1074	renal/urology	0
0	2	7	14215	1	0	1	#NAME?	cartilage.thickness.measurement	1074	renal/urology	0
0	2	7	14215	1	0	1	#NAME?	temporal.arteritis	1074	renal/urology	0
0	2	5	14217	1	0	1	#NAME?	alpha.carotene.measurement	1074	renal/urology	0
0	2	2	14220	1	0	1	#NAME?	oropharynx.cancer	1074	renal/urology	0
0	2	3	14219	1	0	1	#NAME?	systolic.blood.pressure.change.measurement	1074	renal/urology	0
0	2	9	14213	1	0	1	#NAME?	primary.angle.closure.glaucoma	1074	renal/urology	0
0	2	168	14054	1	0	1	#NAME?	BMI.adjusted.waist.circumference	1074	renal/urology	0
0	2	10	14212	1	0	1	#NAME?	Epstein.Barr.virus.nuclear.antigen.1.IgG.measurement	1074	renal/urology	0
0	2	2	14220	1	0	1	#NAME?	low.tension.glaucoma	1074	renal/urology	0
0	2	19	14203	1	0	1	#NAME?	response.to.TNF.antagonist	1074	renal/urology	0
0	2	554	13668	1	0	1	#NAME?	diabetes.mellitus	1074	renal/urology	0
0	2	19	14203	1	0	1	#NAME?	periodontal.measurement	1074	renal/urology	0
0	2	1	14221	1	0	1	#NAME?	mosaic.loss.of.chromosome.Y.measurement	1074	renal/urology	0
0	2	9	14213	1	0	1	#NAME?	Abnormal.thrombosis	1074	renal/urology	0
0	2	9	14213	1	0	1	#NAME?	deep.vein.thrombosis	1074	renal/urology	0
0	2	9	14213	1	0	1	#NAME?	pulmonary.embolism	1074	renal/urology	0
0	2	33	14189	1	0	1	#NAME?	circadian.rhythm	1074	renal/urology	0
0	2	4	14218	1	0	1	#NAME?	coenzyme.Q10.measurement	1074	renal/urology	0
0	2	54	14168	1	0	1	#NAME?	mortality	1074	renal/urology	0
0	2	14	14208	1	0	1	#NAME?	facial.hair.thickness.measurement	1074	renal/urology	0
0	2	10	14212	1	0	1	#NAME?	hair.colour.measurement	1074	renal/urology	0
0	2	3	14219	1	0	1	#NAME?	balding.measurement	1074	renal/urology	0
0	2	6	14216	1	0	1	#NAME?	dermatomyositis	1074	renal/urology	0
0	2	3	14219	1	0	1	#NAME?	apolipoprotein.A.IV.measurement	1074	renal/urology	0
0	2	2	14220	1	0	1	#NAME?	response.to.cyclophosphamide	1074	renal/urology	0
0	2	2	14220	1	0	1	#NAME?	lupus.nephritis	1074	renal/urology	0
0	2	36	14186	1	0	1	#NAME?	refractive.error.measurement	1074	renal/urology	0
0	2	7	14215	1	0	1	#NAME?	Posterior.cortical.atrophy	1074	renal/urology	0
0	2	1	14221	1	0	1	#NAME?	response.to.docetaxel	1074	renal/urology	0
0	2	1	14221	1	0	1	#NAME?	metastatic.prostate.cancer	1074	renal/urology	0
0	2	10	14212	1	0	1	#NAME?	endometrial.endometrioid.carcinoma	1074	renal/urology	0
0	2	2	14220	1	0	1	#NAME?	eating.behaviour	1074	renal/urology	0
0	2	2	14220	1	0	1	#NAME?	food.addiction.measurement	1074	renal/urology	0
0	2	6	14216	1	0	1	#NAME?	clinical.laboratory.measurement	1074	renal/urology	0
0	2	1	14221	1	0	1	#NAME?	erythrocyte.measurement	1074	renal/urology	0
0	2	3	14219	1	0	1	#NAME?	asparaginase.induced.acute.pancreatitis	1074	renal/urology	0
0	2	4	14218	1	0	1	#NAME?	daytime.rest.measurement	1074	renal/urology	0
0	2	1	14221	1	0	1	#NAME?	sleep.quality	1074	renal/urology	0
0	2	1	14221	1	0	1	#NAME?	sleep.latency	1074	renal/urology	0
0	2	9	14213	1	0	1	#NAME?	response.to.anti.thyroid.drug	1074	renal/urology	0
0	2	3	14219	1	0	1	#NAME?	sleep.apnea.measurement	1074	renal/urology	0
0	2	3	14219	1	0	1	#NAME?	obstructive.sleep.apnea	1074	renal/urology	0
0	2	5	14217	1	0	1	#NAME?	antiphospholipid.antibody.measurement	1074	renal/urology	0
0	2	2	14220	1	0	1	#NAME?	pulmonary.neuroendocrine.tumor	1074	renal/urology	0
0	2	62	14160	1	0	1	#NAME?	central.corneal.thickness	1074	renal/urology	0
0	2	44	14178	1	0	1	#NAME?	ovarian.serous.carcinoma	1074	renal/urology	0
0	2	84	14138	1	0	1	#NAME?	squamous.cell.lung.carcinoma	1074	renal/urology	0
0	2	4	14218	1	0	1	#NAME?	Hepatic.fibrosis	1074	renal/urology	0
0	2	1	14221	1	0	1	#NAME?	head.and.neck.squamous.cell.carcinoma	1074	renal/urology	0
0	2	1	14221	1	0	1	#NAME?	response.to.antihypertensive.drug	1074	renal/urology	0
0	2	5	14217	1	0	1	#NAME?	response.to.beta.blocker	1074	renal/urology	0
0	2	1	14221	1	0	1	#NAME?	response.to.calcium.channel.blocker	1074	renal/urology	0
0	2	8	14214	1	0	1	#NAME?	late.onset.myasthenia.gravis	1074	renal/urology	0
0	2	36	14186	1	0	1	#NAME?	psoriasis.vulgaris	1074	renal/urology	0
0	2	39	14183	1	0	1	#NAME?	psoriatic.arthritis	1074	renal/urology	0
0	2	8	14214	1	0	1	#NAME?	cutaneous.psoriasis.measurement	1074	renal/urology	0
0	2	1	14221	1	0	1	#NAME?	anxiety.disorder.measurement	1074	renal/urology	0
0	2	10	14212	1	0	1	#NAME?	acute.graft.vs..host.disease	1074	renal/urology	0
0	2	2	14220	1	0	1	#NAME?	donor.genotype.effect.measurement	1074	renal/urology	0
0	2	1	14221	1	0	1	#NAME?	clinical.and.behavioural.ideal.cardiovascular.health	1074	renal/urology	0
0	2	23	14199	1	0	1	#NAME?	body.fat.percentage	1074	renal/urology	0
0	2	14	14208	1	0	1	#NAME?	vascular.endothelial.growth.factor.measurement	1074	renal/urology	0
0	2	8	14214	1	0	1	#NAME?	response.to.paliperidone	1074	renal/urology	0
0	2	8	14214	1	0	1	#NAME?	schizophrenia.symptom.severity.measurement	1074	renal/urology	0
0	2	1	14221	1	0	1	#NAME?	lumbar.disc.herniation	1074	renal/urology	0
0	2	1	14221	1	0	1	#NAME?	Sciatica	1074	renal/urology	0
0	2	1	14221	1	0	1	#NAME?	LDH.related.sciatica.symptom.severity.measurement	1074	renal/urology	0
0	2	36	14186	1	0	1	#NAME?	hypothyroidism	1074	renal/urology	0
0	2	16	14206	1	0	1	#NAME?	joint.hypermobility.measurement	1074	renal/urology	0
0	2	1	14221	1	0	1	#NAME?	allergen.exposure.measurement	1074	renal/urology	0
0	2	66	14156	1	0	1	#NAME?	synophrys.measurement	1074	renal/urology	0
0	2	75	14147	1	0	1	#NAME?	autosomal.dominant.compelling.helio.ophthalmic.outburst.syndrome	1074	renal/urology	0
0	2	3	14219	1	0	1	#NAME?	macular.telangiectasia.type.2	1074	renal/urology	0
0	2	5	14217	1	0	1	#NAME?	disease.prognosis.measurement	1074	renal/urology	0
0	2	3	14219	1	0	1	#NAME?	LDL.cholesterol.HDL.cholesterol.ratio	1074	renal/urology	0
0	2	1	14221	1	0	1	#NAME?	non.HDL.cholesterol.HDL.cholesterol.ratio	1074	renal/urology	0
0	2	4	14218	1	0	1	#NAME?	temporomandibular.joint.disorder	1074	renal/urology	0
0	2	5	14217	1	0	1	#NAME?	Fuchs.endothelial.corneal.dystrophy	1074	renal/urology	0
0	2	9	14213	1	0	1	#NAME?	response.to.angiotensin.converting.enzyme.inhibitor	1074	renal/urology	0
0	2	4	14218	1	0	1	#NAME?	Cough	1074	renal/urology	0
0	2	1	14221	1	0	1	#NAME?	Gingival.bleeding	1074	renal/urology	0
0	2	2	14220	1	0	1	#NAME?	gallbladder.neoplasm	1074	renal/urology	0
0	2	16	14206	1	0	1	#NAME?	Oral.cleft	1074	renal/urology	0
0	2	1	14221	1	0	1	#NAME?	gastric.adenocarcinoma	1074	renal/urology	0
0	2	41	14181	1	0	1	#NAME?	X3.hydroxy.1.methylpropylmercapturic.acid.measurement	1074	renal/urology	0
0	2	1	14221	1	0	1	#NAME?	ear.protrusion	1074	renal/urology	0
0	2	1	14221	1	0	1	#NAME?	Sickle.cell.disease.and.related.diseases	1074	renal/urology	0
0	2	2	14220	1	0	1	#NAME?	ACPA.negative.rheumatoid.arthritis	1074	renal/urology	0
0	2	19	14203	1	0	1	#NAME?	joint.damage.measurement	1074	renal/urology	0
0	2	5	14217	1	0	1	#NAME?	response.to.glucocorticoid	1074	renal/urology	0
0	2	5	14217	1	0	1	#NAME?	osteonecrosis	1074	renal/urology	0
0	2	2	14220	1	0	1	#NAME?	Microalbuminuria	1074	renal/urology	0
0	2	3	14219	1	0	1	#NAME?	anxiety.disorder	1074	renal/urology	0
0	2	2	14220	1	0	1	#NAME?	sRAGE.measurement	1074	renal/urology	0
0	2	1	14221	1	0	1	#NAME?	information.processing.speed	1074	renal/urology	0
0	2	5	14217	1	0	1	#NAME?	bone.mineral.accretion.measurement	1074	renal/urology	0
0	2	12	14210	1	0	1	#NAME?	cutaneous.lupus.erythematosus	1074	renal/urology	0
0	2	2	14220	1	0	1	#NAME?	blood.lead.measurement	1074	renal/urology	0
0	2	2	14220	1	0	1	#NAME?	obese.body.mass.index.status	1074	renal/urology	0
0	2	8	14214	1	0	1	#NAME?	overweight.body.mass.index.status	1074	renal/urology	0
0	2	3	14219	1	0	1	#NAME?	underweight.body.mass.index.status	1074	renal/urology	0
0	2	1	14221	1	0	1	#NAME?	progression.free.survival	1074	renal/urology	0
0	2	33	14189	1	0	1	#NAME?	metastatic.colorectal.cancer	1074	renal/urology	0
0	2	1	14221	1	0	1	#NAME?	response.to.cetuximab	1074	renal/urology	0
0	2	1	14221	1	0	1	#NAME?	response.to.CAPOX.B	1074	renal/urology	0
0	2	3	14219	1	0	1	#NAME?	depressive.episode.measurement	1074	renal/urology	0
0	2	1	14221	1	0	1	#NAME?	manic.episode.measurement	1074	renal/urology	0
0	2	83	14139	1	0	1	#NAME?	sex.interaction.measurement	1074	renal/urology	0
0	2	81	14141	1	0	1	#NAME?	age.at.assessment	1074	renal/urology	0
0	2	1	14221	1	0	1	#NAME?	adrenal.suppression.measurement	1074	renal/urology	0
0	2	3	14219	1	0	1	#NAME?	cortisol.measurement	1074	renal/urology	0
0	2	3	14219	1	0	1	#NAME?	response.to.synacthen	1074	renal/urology	0
0	2	3	14219	1	0	1	#NAME?	supraventricular.ectopy	1074	renal/urology	0
0	2	3	14219	1	0	1	#NAME?	premature.cardiac.contractions	1074	renal/urology	0
0	2	3	14219	1	0	1	#NAME?	ventricular.ectopy	1074	renal/urology	0
0	2	56	14166	1	0	1	#NAME?	metabolic.syndrome	1074	renal/urology	0
0	2	2	14220	1	0	1	#NAME?	cotinine.measurement	1074	renal/urology	0
0	2	5	14217	1	0	1	#NAME?	response.to.interferon.beta	1074	renal/urology	0
0	2	2	14220	1	0	1	#NAME?	hip.osteoarthritis.symptom.severity.measurement	1074	renal/urology	0
0	2	4	14218	1	0	1	#NAME?	serum.hepcidin.measurement	1074	renal/urology	0
0	2	9	14213	1	0	1	#NAME?	hepcidin.ferritin.ratio	1074	renal/urology	0
0	2	1	14221	1	0	1	#NAME?	hepcidin.transferrin.saturation.ratio	1074	renal/urology	0
0	2	14	14208	1	0	1	#NAME?	response.to.sulfonylurea	1074	renal/urology	0
0	2	9	14213	1	0	1	#NAME?	JT.interval	1074	renal/urology	0
0	2	1	14221	1	0	1	#NAME?	response.to.platinum.based.neoadjuvant.chemotherapy	1074	renal/urology	0
0	2	213	14009	1	0	1	#NAME?	hip.circumference	1074	renal/urology	0
0	2	6	14216	1	0	1	#NAME?	response.to.interferon	1074	renal/urology	0
0	2	1	14221	1	0	1	#NAME?	virologic.response.measurement	1074	renal/urology	0
0	2	1	14221	1	0	1	#NAME?	response.to.terbinafine	1074	renal/urology	0
0	2	46	14176	1	0	1	#NAME?	ventricular.rate.measurement	1074	renal/urology	0
0	2	3	14219	1	0	1	#NAME?	Meningioma	1074	renal/urology	0
0	2	3	14219	1	0	1	#NAME?	butyrylcholinesterase.measurement	1074	renal/urology	0
0	2	3	14219	1	0	1	#NAME?	vitamin.A.measurement	1074	renal/urology	0
0	2	2	14220	1	0	1	#NAME?	HPV.seropositivity	1074	renal/urology	0
0	2	11	14211	1	0	1	#NAME?	atherosclerosis	1074	renal/urology	0
0	2	1	14221	1	0	1	#NAME?	Keratoconus	1074	renal/urology	0
0	2	2	14220	1	0	1	#NAME?	Dengue.Hemorrhagic.Fever	1074	renal/urology	0
0	2	2	14220	1	0	1	#NAME?	psychomotor.performance	1074	renal/urology	0
0	2	1	14221	1	0	1	#NAME?	carotid.femoral.pulse.wave.velocity	1074	renal/urology	0
0	2	3	14219	1	0	1	#NAME?	mental.process	1074	renal/urology	0
0	2	1	14221	1	0	1	#NAME?	response.to.gemcitabine	1074	renal/urology	0
0	2	18	14204	1	0	1	#NAME?	freckles	1074	renal/urology	0
0	2	2	14220	1	0	1	#NAME?	Sneeze	1074	renal/urology	0
0	2	115	14107	1	0	1	#NAME?	kidney.disease	1074	renal/urology	0
0	2	16	14206	1	0	1	#NAME?	phosphorus.measurement	1074	renal/urology	0
0	2	22	14200	1	0	1	#NAME?	anemia	1074	renal/urology	0
0	2	1	14221	1	0	1	#NAME?	response.to.ribavirin	1074	renal/urology	0
0	2	1	14221	1	0	1	#NAME?	focal.segmental.glomerulosclerosis	1074	renal/urology	0
0	2	1	14221	1	0	1	#NAME?	meningococcal.infection	1074	renal/urology	0
0	2	4	14218	1	0	1	#NAME?	Keloid	1074	renal/urology	0
0	2	1	14221	1	0	1	#NAME?	CD4.CD8.lymphocyte.ratio	1074	renal/urology	0
0	2	2	14220	1	0	1	#NAME?	neonatal.systemic.lupus.erthematosus	1074	renal/urology	0
0	2	2	14220	1	0	1	#NAME?	erectile.dysfunction	1074	renal/urology	0
0	2	26	14196	1	0	1	#NAME?	Moyamoya.disease	1074	renal/urology	0
0	2	15	14207	1	0	1	#NAME?	heart.function.measurement	1074	renal/urology	0
0	2	1	14221	1	0	1	#NAME?	Familial.hypospadias	1074	renal/urology	0
0	2	2	14220	1	0	1	#NAME?	response.to.bleomycin	1074	renal/urology	0
0	2	2	14220	1	0	1	#NAME?	chromatid.break.measurement	1074	renal/urology	0
0	2	2	14220	1	0	1	#NAME?	response.to.antibiotic	1074	renal/urology	0
0	2	6	14216	1	0	1	#NAME?	soluble.transferrin.receptor.measurement	1074	renal/urology	0
0	2	1	14221	1	0	1	#NAME?	left.ventricular.hypertrophy	1074	renal/urology	0
0	2	5	14217	1	0	1	#NAME?	azoospermia	1074	renal/urology	0
0	2	1	14221	1	0	1	#NAME?	ankle.brachial.index	1074	renal/urology	0
0	2	3	14219	1	0	1	#NAME?	gestational.diabetes	1074	renal/urology	0
0	2	9	14213	1	0	1	#NAME?	blood.sedimentation	1074	renal/urology	0
0	2	1	14221	1	0	1	#NAME?	short.sleep	1074	renal/urology	0
0	2	9	14213	1	0	1	#NAME?	Ewing.sarcoma	1074	renal/urology	0
0	2	2	14220	1	0	1	#NAME?	TPE.interval.measurement	1074	renal/urology	0
0	2	1	14221	1	0	1	#NAME?	total.cortical.area.measurement	1074	renal/urology	0
0	2	1	14221	1	0	1	#NAME?	visual.cortical.surface.area.measurement	1074	renal/urology	0
0	2	8	14214	1	0	1	#NAME?	facial.morphology	1074	renal/urology	0
0	2	3	14219	1	0	1	#NAME?	nephrolithiasis	1074	renal/urology	0
0	2	3	14219	1	0	1	#NAME?	duodenal.ulcer	1074	renal/urology	0
0	2	57	14165	1	0	1	#NAME?	phospholipid.measurement	1074	renal/urology	0
0	2	5	14217	1	0	1	#NAME?	hematological.measurement	1074	renal/urology	0
0	2	1	14221	1	0	1	#NAME?	response.to.vitamin	1074	renal/urology	0
0	2	9	14213	1	0	1	#NAME?	circulating.cell.free.DNA.measurement	1074	renal/urology	0
0	2	2	14220	1	0	1	#NAME?	infant.head.circumference	1074	renal/urology	0
0	2	7	14215	1	0	1	#NAME?	thyroid.function	1074	renal/urology	0
0	2	75	14147	1	0	1	#NAME?	serum.non.albumin.protein.measurement	1074	renal/urology	0
0	2	1	14221	1	0	1	#NAME?	frontal.theta.oscillation.measurement	1074	renal/urology	0
0	2	2	14220	1	0	1	#NAME?	antipsychotic.drug.related.weight.gain	1074	renal/urology	0
0	2	8	14214	1	0	1	#NAME?	cholelithiasis	1074	renal/urology	0
0	2	7	14215	1	0	1	#NAME?	Nephroblastoma	1074	renal/urology	0
0	2	4	14218	1	0	1	#NAME?	hippocampal.atrophy	1074	renal/urology	0
0	2	2	14220	1	0	1	#NAME?	YKL40.measurement	1074	renal/urology	0
0	2	4	14218	1	0	1	#NAME?	disease.free.survival	1074	renal/urology	0
0	2	1	14221	1	0	1	#NAME?	volumetric.brain.MRI	1074	renal/urology	0
0	2	1	14221	1	0	1	#NAME?	interleukin.6.receptor.measurement	1074	renal/urology	0
0	2	1	14221	1	0	1	#NAME?	tumor.necrosis.factor.alpha.measurement	1074	renal/urology	0
0	2	2	14220	1	0	1	#NAME?	triiodothyronine.measurement	1074	renal/urology	0
0	2	12	14210	1	0	1	#NAME?	liver.enzyme.measurement	1074	renal/urology	0
0	2	13	14209	1	0	1	#NAME?	diabetic.retinopathy	1074	renal/urology	0
0	2	2	14220	1	0	1	#NAME?	albuminuria	1074	renal/urology	0
0	2	916	13306	1	0	1	#NAME?	blood.pressure	1074	renal/urology	0
0	2	2	14220	1	0	1	#NAME?	cardiac.hypertrophy	1074	renal/urology	0
0	2	7	14215	1	0	1	#NAME?	attempted.suicide	1074	renal/urology	0
0	2	4	14218	1	0	1	#NAME?	upper.aerodigestive.tract.neoplasm	1074	renal/urology	0
0	2	2	14220	1	0	1	#NAME?	South.Texas.Assessment.of.Neurocognition	1074	renal/urology	0
0	2	6	14216	1	0	1	#NAME?	dilated.cardiomyopathy	1074	renal/urology	0
0	2	5	14217	1	0	1	#NAME?	D.dimer.measurement	1074	renal/urology	0
0	2	2	14220	1	0	1	#NAME?	chronic.myelogenous.leukemia	1074	renal/urology	0
0	2	6	14216	1	0	1	#NAME?	thyroid.volume	1074	renal/urology	0
0	2	4	14218	1	0	1	#NAME?	brain.measurement	1074	renal/urology	0
0	2	19	14203	1	0	1	#NAME?	sudden.cardiac.arrest	1074	renal/urology	0
0	2	12	14210	1	0	1	#NAME?	Progressive.supranuclear.palsy	1074	renal/urology	0
0	2	3	14219	1	0	1	#NAME?	vitamin.E.measurement	1074	renal/urology	0
0	2	1	14221	1	0	1	#NAME?	BMI.adjusted.fasting.blood.glucose.measurement	1074	renal/urology	0
0	2	4	14218	1	0	1	#NAME?	Huntington.disease	1074	renal/urology	0
0	2	1	14221	1	0	1	#NAME?	grip.strength.measurement	1074	renal/urology	0
0	2	12	14210	1	0	1	#NAME?	sitting.height.ratio	1074	renal/urology	0
0	2	3	14219	1	0	1	#NAME?	AR.C124910XX.measurement	1074	renal/urology	0
0	2	11	14211	1	0	1	#NAME?	ticagrelor.measurement	1074	renal/urology	0
0	2	2	14220	1	0	1	#NAME?	free.androgen.index	1074	renal/urology	0
0	2	3	14219	1	0	1	#NAME?	progesterone.measurement	1074	renal/urology	0
0	2	2	14220	1	0	1	#NAME?	response.to.gases.and.fumes.exposure	1074	renal/urology	0
0	2	1	14221	1	0	1	#NAME?	blood.cadmium.measurement	1074	renal/urology	0
0	2	6	14216	1	0	1	#NAME?	Inguinal.hernia	1074	renal/urology	0
0	2	2	14220	1	0	1	#NAME?	self.rated.health	1074	renal/urology	0
0	2	1	14221	1	0	1	#NAME?	blood.mercury.measurement	1074	renal/urology	0
0	2	1	14221	1	0	1	#NAME?	blood.manganese.measurement	1074	renal/urology	0
0	2	1	14221	1	0	1	#NAME?	thoracic.to.hip.circumference.ratio.measurement	1074	renal/urology	0
0	2	4	14218	1	0	1	#NAME?	calcaneal.bone.quantitative.ultrasound.measurement	1074	renal/urology	0
0	2	4	14218	1	0	1	#NAME?	response.to.cold.medicine	1074	renal/urology	0
0	2	139	14083	1	0	1	#NAME?	BMI.adjusted.hip.circumference	1074	renal/urology	0
0	2	25	14197	1	0	1	#NAME?	glioma	1074	renal/urology	0
0	2	2	14220	1	0	1	#NAME?	chronic.venous.insufficiency	1074	renal/urology	0
0	2	2	14220	1	0	1	#NAME?	Varicose.veins	1074	renal/urology	0
0	2	17	14205	1	0	1	#NAME?	endothelial.growth.factor.measurement	1074	renal/urology	0
0	2	2	14220	1	0	1	#NAME?	angiopoietin.2.receptor.measurement	1074	renal/urology	0
0	2	3	14219	1	0	1	#NAME?	marginal.zone.B.cell.lymphoma	1074	renal/urology	0
0	2	2	14220	1	0	1	#NAME?	erythema.nodosum	1074	renal/urology	0
0	2	14	14208	1	0	1	#NAME?	linolenic.acid.measurement	1074	renal/urology	0
0	2	1	14221	1	0	1	#NAME?	Lewy.body.dementia.measurement	1074	renal/urology	0
0	2	7	14215	1	0	1	#NAME?	neuritic.plaque.measurement	1074	renal/urology	0
0	2	6	14216	1	0	1	#NAME?	neurofibrillary.tangles.measurement	1074	renal/urology	0
0	2	15	14207	1	0	1	#NAME?	dementia	1074	renal/urology	0
0	2	3	14219	1	0	1	#NAME?	Alzheimer.s.disease.neuropathologic.change	1074	renal/urology	0
0	2	2	14220	1	0	1	#NAME?	SSRI.use.measurement	1074	renal/urology	0
0	2	3	14219	1	0	1	#NAME?	caudate.nucleus.volume	1074	renal/urology	0
0	2	48	14174	1	0	1	#NAME?	motion.sickness	1074	renal/urology	0
0	2	3	14219	1	0	1	#NAME?	plasma.renin.activity.measurement	1074	renal/urology	0
0	2	5	14217	1	0	1	#NAME?	cis.trans.18.2.fatty.acid.measurement	1074	renal/urology	0
0	2	7	14215	1	0	1	#NAME?	trans.fatty.acid.measurement	1074	renal/urology	0
0	2	2	14220	1	0	1	#NAME?	trans.trans.18.2.fatty.acid.measurement	1074	renal/urology	0
0	2	11	14211	1	0	1	#NAME?	Myasthenia.gravis	1074	renal/urology	0
0	2	2	14220	1	0	1	#NAME?	Lewy.body.measurement	1074	renal/urology	0
0	2	8	14214	1	0	1	#NAME?	word.list.delayed.recall.measurement	1074	renal/urology	0
0	2	4	14218	1	0	1	#NAME?	paragraph.delayed.recall.measurement	1074	renal/urology	0
0	2	2	14220	1	0	1	#NAME?	airway.wall.thickness.measurement	1074	renal/urology	0
0	2	3	14219	1	0	1	#NAME?	age.related.nuclear.cataract	1074	renal/urology	0
0	2	2	14220	1	0	1	#NAME?	serum.lipase.activity.measurement	1074	renal/urology	0
0	2	3	14219	1	0	1	#NAME?	cryoglobulinemia	1074	renal/urology	0
0	2	1	14221	1	0	1	#NAME?	osteoarthritis.biomarker.measurement	1074	renal/urology	0
0	2	14	14208	1	0	1	#NAME?	serum.carcinoembryonic.antigen.measurement	1074	renal/urology	0
0	2	1	14221	1	0	1	#NAME?	sensory.perception.of.sound	1074	renal/urology	0
0	2	10	14212	1	0	1	#NAME?	ossification.of.the.posterior.longitudinal.ligament.of.the.spine	1074	renal/urology	0
0	2	7	14215	1	0	1	#NAME?	osteoprotegerin.measurement	1074	renal/urology	0
0	2	2	14220	1	0	1	#NAME?	pneumoconiosis	1074	renal/urology	0
0	2	2	14220	1	0	1	#NAME?	response.to.silica.exposure	1074	renal/urology	0
0	2	2	14220	1	0	1	#NAME?	height.adjusted.body.mass.index	1074	renal/urology	0
0	2	69	14153	1	0	1	#NAME?	allergic.rhinitis	1074	renal/urology	0
0	2	28	14194	1	0	1	#NAME?	hypospadias	1074	renal/urology	0
0	2	5	14217	1	0	1	#NAME?	esophageal.squamous.cell.carcinoma	1074	renal/urology	0
0	2	1	14221	1	0	1	#NAME?	antinuclear.antibody.measurement	1074	renal/urology	0
0	2	6	14216	1	0	1	#NAME?	laryngeal.squamous.cell.carcinoma	1074	renal/urology	0
0	2	2	14220	1	0	1	#NAME?	thiopurine.immunosuppressant.induced.pancreatitis	1074	renal/urology	0
0	2	21	14201	1	0	1	#NAME?	generalised.epilepsy	1074	renal/urology	0
0	2	6	14216	1	0	1	#NAME?	pack.years.measurement	1074	renal/urology	0
0	2	137	14085	1	0	1	#NAME?	cigarettes.per.day.measurement	1074	renal/urology	0
0	2	8	14214	1	0	1	#NAME?	diffuse.large.B.cell.lymphoma	1074	renal/urology	0
0	2	1	14221	1	0	1	#NAME?	body.height.at.birth	1074	renal/urology	0
0	2	1	14221	1	0	1	#NAME?	psychosocial.stress.measurement	1074	renal/urology	0
0	2	1	14221	1	0	1	#NAME?	hereditary.hemochromatosis.type.1	1074	renal/urology	0
0	2	13	14209	1	0	1	#NAME?	birth.measurement	1074	renal/urology	0
0	2	1	14221	1	0	1	#NAME?	interferon.alpha.measurement	1074	renal/urology	0
0	2	1	14221	1	0	1	#NAME?	diabetic.foot	1074	renal/urology	0
0	2	21	14201	1	0	1	#NAME?	neuropathy	1074	renal/urology	0
0	2	2	14220	1	0	1	#NAME?	stem.Cell.Factor.measurement	1074	renal/urology	0
0	2	14	14208	1	0	1	#NAME?	stem.Cell.Growth.Factor.beta.measurement	1074	renal/urology	0
0	2	5	14217	1	0	1	#NAME?	tumor.necrosis.factor.beta.measurement	1074	renal/urology	0
0	2	26	14196	1	0	1	#NAME?	TNF.related.apoptosis.inducing.ligand.measurement	1074	renal/urology	0
0	2	3	14219	1	0	1	#NAME?	autoantibody.measurement	1074	renal/urology	0
0	2	1	14221	1	0	1	#NAME?	language.measurement	1074	renal/urology	0
0	2	3	14219	1	0	1	#NAME?	chemerin.measurement	1074	renal/urology	0
0	2	40	14182	1	0	1	#NAME?	t.tau.beta.amyloid.1.42.ratio.measurement	1074	renal/urology	0
0	2	15	14207	1	0	1	#NAME?	traffic.air.pollution.measurement	1074	renal/urology	0
0	2	9	14213	1	0	1	#NAME?	very.low.density.lipoprotein.cholesterol.measurement	1074	renal/urology	0
0	2	19	14203	1	0	1	#NAME?	Cannabis.use	1074	renal/urology	0
0	2	1	14221	1	0	1	#NAME?	thyroid.nodule	1074	renal/urology	0
0	2	7	14215	1	0	1	#NAME?	pemphigus.vulgaris	1074	renal/urology	0
0	2	6	14216	1	0	1	#NAME?	CCL17.measurement	1074	renal/urology	0
0	2	6	14216	1	0	1	#NAME?	CCL19.measurement	1074	renal/urology	0
0	2	1	14221	1	0	1	#NAME?	monocyte.chemotactic.protein.3.measurement	1074	renal/urology	0
0	2	1	14221	1	0	1	#NAME?	interleukin.2.measurement	1074	renal/urology	0
0	2	1	14221	1	0	1	#NAME?	CXCL13.measurement	1074	renal/urology	0
0	2	1	14221	1	0	1	#NAME?	CX3CL1.measurement	1074	renal/urology	0
0	2	1	14221	1	0	1	#NAME?	CCL23.measurement	1074	renal/urology	0
0	2	3	14219	1	0	1	#NAME?	CCL15.measurement	1074	renal/urology	0
0	2	1	14221	1	0	1	#NAME?	CXCL6.measurement	1074	renal/urology	0
0	2	2	14220	1	0	1	#NAME?	CCL24.measurement	1074	renal/urology	0
0	2	2	14220	1	0	1	#NAME?	CCL21.measurement	1074	renal/urology	0
0	2	2	14220	1	0	1	#NAME?	interleukin.4.measurement	1074	renal/urology	0
0	2	2	14220	1	0	1	#NAME?	CXCL12.measurement	1074	renal/urology	0
0	2	8	14214	1	0	1	#NAME?	menstrual.cycle.measurement	1074	renal/urology	0
0	2	14	14208	1	0	1	#NAME?	Herpes.Zoster	1074	renal/urology	0
0	2	3	14219	1	0	1	#NAME?	presubiculum.volume	1074	renal/urology	0
0	2	8	14214	1	0	1	#NAME?	subiculum.volume	1074	renal/urology	0
0	2	7	14215	1	0	1	#NAME?	hippocampal.CA1.volume	1074	renal/urology	0
0	2	9	14213	1	0	1	#NAME?	hippocampus.molecular.layer.volume	1074	renal/urology	0
0	2	21	14201	1	0	1	#NAME?	hippocampal.tail.volume	1074	renal/urology	0
0	2	9	14213	1	0	1	#NAME?	granule.cell.layer.dentate.gyrus.volume	1074	renal/urology	0
0	2	5	14217	1	0	1	#NAME?	hippocampal.CA3.volume	1074	renal/urology	0
0	2	7	14215	1	0	1	#NAME?	hippocampal.CA4.volume	1074	renal/urology	0
0	2	1	14221	1	0	1	#NAME?	hippocampal.fissure.volume	1074	renal/urology	0
0	2	2	14220	1	0	1	#NAME?	hippocampal.amigdala.transition.area.volume	1074	renal/urology	0
0	2	1	14221	1	0	1	#NAME?	radiation.induced.brain.injury	1074	renal/urology	0
0	2	2	14220	1	0	1	#NAME?	visual.perception.measurement	1074	renal/urology	0
0	2	10	14212	1	0	1	#NAME?	cholesterol.efflux.capacity.measurement	1074	renal/urology	0
0	2	4	14218	1	0	1	#NAME?	BRCAX.breast.cancer	1074	renal/urology	0
0	2	4	14218	1	0	1	#NAME?	offspring.mortality.measurement	1074	renal/urology	0
0	2	2	14220	1	0	1	#NAME?	Anti.rubella.virus.IgG.measurement	1074	renal/urology	0
0	2	8	14214	1	0	1	#NAME?	vestibular.neuronitis	1074	renal/urology	0
0	2	2	14220	1	0	1	#NAME?	polymyositis	1074	renal/urology	0
0	2	2	14220	1	0	1	#NAME?	juvenile.dermatomyositis	1074	renal/urology	0
0	2	2	14220	1	0	1	#NAME?	eyelid.sagging.measurement	1074	renal/urology	0
0	2	2	14220	1	0	1	#NAME?	facial.wrinkling	1074	renal/urology	0
0	2	4	14218	1	0	1	#NAME?	PCSK9.protein.measurement	1074	renal/urology	0
0	2	24	14198	1	0	1	#NAME?	sodium.measurement	1074	renal/urology	0
0	2	8	14214	1	0	1	#NAME?	small.cell.lung.carcinoma	1074	renal/urology	0
0	2	586	13636	1	0	1	#NAME?	risk.taking.behaviour	1074	renal/urology	0
0	2	10	14212	1	0	1	#NAME?	volumetric.bone.mineral.density	1074	renal/urology	0
0	2	2	14220	1	0	1	#NAME?	white.matter.growth.measurement	1074	renal/urology	0
0	2	2	14220	1	0	1	#NAME?	cholesteryl.ester.transfer.protein.measurement	1074	renal/urology	0
0	2	3	14219	1	0	1	#NAME?	seborrheic.dermatitis	1074	renal/urology	0
0	2	25	14197	1	0	1	#NAME?	chloride.measurement	1074	renal/urology	0
0	2	10	14212	1	0	1	#NAME?	response.to.polyunsaturated.fatty.acid.supplementation	1074	renal/urology	0
0	2	8	14214	1	0	1	#NAME?	delta.5.desaturase.measurement	1074	renal/urology	0
0	2	5	14217	1	0	1	#NAME?	clostridium.difficile.infection	1074	renal/urology	0
0	2	1	14221	1	0	1	#NAME?	atazanavir.measurement	1074	renal/urology	0
0	2	5	14217	1	0	1	#NAME?	left.ventricular.systolic.function.measurement	1074	renal/urology	0
0	2	1	14221	1	0	1	#NAME?	heart.relative.wall.thickness	1074	renal/urology	0
0	2	5	14217	1	0	1	#NAME?	fractional.shortening	1074	renal/urology	0
0	2	3	14219	1	0	1	#NAME?	binge.eating	1074	renal/urology	0
0	2	1	14221	1	0	1	#NAME?	sperm.motility.measurement	1074	renal/urology	0
0	2	1	14221	1	0	1	#NAME?	Corneal.astigmatism	1074	renal/urology	0
0	2	4	14218	1	0	1	#NAME?	idiopathic.dilated.cardiomyopathy	1074	renal/urology	0
0	2	1	14221	1	0	1	#NAME?	cognitive.domain.measurement	1074	renal/urology	0
0	2	1	14221	1	0	1	#NAME?	social.domain.measurement	1074	renal/urology	0
0	2	1	14221	1	0	1	#NAME?	arousal.domain.measurement	1074	renal/urology	0
0	2	12	14210	1	0	1	#NAME?	tooth.agenesis	1074	renal/urology	0
0	2	11	14211	1	0	1	#NAME?	esterified.cholesterol.measurement	1074	renal/urology	0
0	2	11	14211	1	0	1	#NAME?	free.cholesterol.measurement	1074	renal/urology	0
0	2	8	14214	1	0	1	#NAME?	high.density.lipoprotein.particle.size.measurement	1074	renal/urology	0
0	2	1	14221	1	0	1	#NAME?	low.density.lipoprotein.particle.size.measurement	1074	renal/urology	0
0	2	1	14221	1	0	1	#NAME?	very.low.density.lipoprotein.particle.size.measurement	1074	renal/urology	0
0	2	1	14221	1	0	1	#NAME?	intermediate.density.lipoprotein.measurement	1074	renal/urology	0
0	2	1	14221	1	0	1	#NAME?	delirium	1074	renal/urology	0
0	2	10	14212	1	0	1	#NAME?	velopharyngeal.dysfunction	1074	renal/urology	0
0	2	2	14220	1	0	1	#NAME?	necrotizing.enterocolitis	1074	renal/urology	0
0	2	1	14221	1	0	1	#NAME?	choroidal.thickness.measurement	1074	renal/urology	0
0	2	1917	12305	1	0	1	#NAME?	blood.protein.measurement	1074	renal/urology	0
0	2	1	14221	1	0	1	#NAME?	chylomicron.measurement	1074	renal/urology	0
0	2	1	14221	1	0	1	#NAME?	non.typhoidal.Salmonella.bacteremia	1074	renal/urology	0
0	2	3	14219	1	0	1	#NAME?	response.to.thiazide	1074	renal/urology	0
0	2	2	14220	1	0	1	#NAME?	conscientiousness.measurement	1074	renal/urology	0
0	2	4	14218	1	0	1	#NAME?	maximum.cigarettes.per.day.measurement	1074	renal/urology	0
0	2	1	14221	1	0	1	#NAME?	nicotine.withdrawal.symptom.count	1074	renal/urology	0
0	2	1	14221	1	0	1	#NAME?	nicotine.withdrawal.measurement	1074	renal/urology	0
0	2	2	14220	1	0	1	#NAME?	Plantar.Fasciitis	1074	renal/urology	0
0	2	2	14220	1	0	1	#NAME?	Plantar.Fibromatosis	1074	renal/urology	0
0	2	2	14220	1	0	1	#NAME?	growth.differentiation.factor.15.measurement	1074	renal/urology	0
0	2	1	14221	1	0	1	#NAME?	Aortic.Coarctation	1074	renal/urology	0
0	2	4	14218	1	0	1	#NAME?	hyperemesis.gravidarum	1074	renal/urology	0
0	2	13	14209	1	0	1	#NAME?	nausea.and.vomiting.of.pregnancy.severity.measurement	1074	renal/urology	0
0	2	1	14221	1	0	1	#NAME?	response.to.aripiprazole	1074	renal/urology	0
0	2	1	14221	1	0	1	#NAME?	c3d.C3.ratio	1074	renal/urology	0
0	2	6	14216	1	0	1	#NAME?	vitamin.D.dietary.intake.measurement	1074	renal/urology	0
0	2	2	14220	1	0	1	#NAME?	helping.behavior.measurement	1074	renal/urology	0
0	2	4	14218	1	0	1	#NAME?	event.free.survival.time	1074	renal/urology	0
0	2	2	14220	1	0	1	#NAME?	response.to.endocrine.therapy	1074	renal/urology	0
0	2	54	14168	1	0	1	#NAME?	non.melanoma.skin.carcinoma	1074	renal/urology	0
0	2	2	14220	1	0	1	#NAME?	myopic.maculopathy.severity.measurement	1074	renal/urology	0
0	2	1	14221	1	0	1	#NAME?	beta.secretase.1.measurement	1074	renal/urology	0
0	2	24	14198	1	0	1	#NAME?	rosacea.severity.measurement	1074	renal/urology	0
0	2	2	14220	1	0	1	#NAME?	executive.function.measurement	1074	renal/urology	0
0	2	4	14218	1	0	1	#NAME?	neuromyelitis.optica	1074	renal/urology	0
0	2	1	14221	1	0	1	#NAME?	atopy	1074	renal/urology	0
0	2	5	14217	1	0	1	#NAME?	head.and.neck.malignant.neoplasia	1074	renal/urology	0
0	2	5	14217	1	0	1	#NAME?	neuropathic.pain	1074	renal/urology	0
0	2	2	14220	1	0	1	#NAME?	empathy.measurement	1074	renal/urology	0
0	2	3	14219	1	0	1	#NAME?	refractory.celiac.disease	1074	renal/urology	0
0	2	1	14221	1	0	1	#NAME?	Epstein.Barr.virus.nuclear.antigen.1.seropositivity	1074	renal/urology	0
0	2	5	14217	1	0	1	#NAME?	Epstein.Barr.viral.capsid.antigen.seropositivity	1074	renal/urology	0
0	2	1	14221	1	0	1	#NAME?	anti.Epstein.Barr.virus.antibody.measurement	1074	renal/urology	0
0	2	20	14202	1	0	1	#NAME?	potassium.measurement	1074	renal/urology	0
0	2	15	14207	1	0	1	#NAME?	L.lactate.dehydrogenase.measurement	1074	renal/urology	0
0	2	2	14220	1	0	1	#NAME?	percent.glycated.albumin	1074	renal/urology	0
0	2	3	14219	1	0	1	#NAME?	fructosamine.measurement	1074	renal/urology	0
0	2	1	14221	1	0	1	#NAME?	total.glycated.albumin	1074	renal/urology	0
0	2	7	14215	1	0	1	#NAME?	cardioembolic.stroke	1074	renal/urology	0
0	2	12	14210	1	0	1	#NAME?	uveitis	1074	renal/urology	0
0	2	3	14219	1	0	1	#NAME?	solar.lentigines.measurement	1074	renal/urology	0
0	2	1	14221	1	0	1	#NAME?	hair.morphology.measurement	1074	renal/urology	0
0	2	4	14218	1	0	1	#NAME?	Hirsutism	1074	renal/urology	0
0	2	3	14219	1	0	1	#NAME?	hyperhidrosis	1074	renal/urology	0
0	2	15	14207	1	0	1	#NAME?	erosive.tooth.wear.measurement	1074	renal/urology	0
0	2	5	14217	1	0	1	#NAME?	quality.of.life.during.menstruation.measurement	1074	renal/urology	0
0	2	9	14213	1	0	1	#NAME?	fever	1074	renal/urology	0
0	2	2	14220	1	0	1	#NAME?	glucose.metabolism.decline.measurement	1074	renal/urology	0
0	2	6	14216	1	0	1	#NAME?	eye.movement.measurement	1074	renal/urology	0
0	2	4	14218	1	0	1	#NAME?	mental.development.measurement	1074	renal/urology	0
0	2	3	14219	1	0	1	#NAME?	Duchenne.muscular.dystrophy	1074	renal/urology	0
0	2	1	14221	1	0	1	#NAME?	uterine.fibroid.measurement	1074	renal/urology	0
0	2	1	14221	1	0	1	#NAME?	mouth.morphology.measurement	1074	renal/urology	0
0	2	1	14221	1	0	1	#NAME?	cheekbone.morphology.measurement	1074	renal/urology	0
0	2	2	14220	1	0	1	#NAME?	chronic.central.serous.retinopathy	1074	renal/urology	0
0	2	6	14216	1	0	1	#NAME?	diffusing.capacity.of.the.lung.for.carbon.monoxide	1074	renal/urology	0
0	2	2	14220	1	0	1	#NAME?	thiopurine.metabolite.measurement	1074	renal/urology	0
0	2	8	14214	1	0	1	#NAME?	ACPA.positive.rheumatoid.arthritis	1074	renal/urology	0
0	2	1	14221	1	0	1	#NAME?	amebiasis	1074	renal/urology	0
0	2	8	14214	1	0	1	#NAME?	factor.VII.activating.protease.measurement	1074	renal/urology	0
0	2	5	14217	1	0	1	#NAME?	nephrotic.syndrome	1074	renal/urology	0
0	2	9	14213	1	0	1	#NAME?	energy.expenditure.measurement	1074	renal/urology	0
0	2	5	14217	1	0	1	#NAME?	energy.intake.measurement	1074	renal/urology	0
0	2	4	14218	1	0	1	#NAME?	family.history.of.lung.cancer	1074	renal/urology	0
0	2	2	14220	1	0	1	#NAME?	cranial.vault.morphology.measurement	1074	renal/urology	0
0	2	93	14129	1	0	1	#NAME?	Alopecia	1074	renal/urology	0
0	2	1	14221	1	0	1	#NAME?	response.to.heparin	1074	renal/urology	0
0	2	1	14221	1	0	1	#NAME?	thrombocytopenia	1074	renal/urology	0
0	2	3	14219	1	0	1	#NAME?	folic.acid.measurement	1074	renal/urology	0
0	2	3	14219	1	0	1	#NAME?	alpha.synuclein.measurement	1074	renal/urology	0
0	2	2	14220	1	0	1	#NAME?	response.to.ketogenic.diet	1074	renal/urology	0
0	2	4	14218	1	0	1	#NAME?	pemphigus.foliaceus	1074	renal/urology	0
0	2	9	14213	1	0	1	#NAME?	latent.autoimmune.diabetes.in.adults	1074	renal/urology	0
0	2	1	14221	1	0	1	#NAME?	hypersomnia	1074	renal/urology	0
0	2	2	14220	1	0	1	#NAME?	treatment.resistant.hypertension	1074	renal/urology	0
0	2	16	14206	1	0	1	#NAME?	lateral.ventricle.volume.measurement	1074	renal/urology	0
0	2	1	14221	1	0	1	#NAME?	erythropoetin.measurement	1074	renal/urology	0
0	2	34	14188	1	0	1	#NAME?	nevus.count	1074	renal/urology	0
0	2	2	14220	1	0	1	#NAME?	appendicitis	1074	renal/urology	0
0	2	6	14216	1	0	1	#NAME?	fatty.acid.desaturase.enzyme.activity.measurement	1074	renal/urology	0
0	2	3	14219	1	0	1	#NAME?	reasoning	1074	renal/urology	0
0	2	2	14220	1	0	1	#NAME?	verbal.memory.measurement	1074	renal/urology	0
0	2	1	14221	1	0	1	#NAME?	attention.function.measurement	1074	renal/urology	0
0	2	7	14215	1	0	1	#NAME?	carotid.atherosclerosis	1074	renal/urology	0
0	2	21	14201	1	0	1	#NAME?	Takayasu.arteritis	1074	renal/urology	0
0	2	12	14210	1	0	1	#NAME?	Hyperthyroidism	1074	renal/urology	0
0	2	2	14220	1	0	1	#NAME?	alloimmunization	1074	renal/urology	0
0	2	1	14221	1	0	1	#NAME?	response.to.red.blood.cell.transfusion	1074	renal/urology	0
0	2	2	14220	1	0	1	#NAME?	Fragile.X.syndrome	1074	renal/urology	0
0	2	1	14221	1	0	1	#NAME?	developmental.dysplasia.of.the.hip	1074	renal/urology	0
0	2	7	14215	1	0	1	#NAME?	fibroblast.growth.factor.23.measurement	1074	renal/urology	0
0	2	381	13841	1	0	1	#NAME?	wellbeing.measurement	1074	renal/urology	0
0	2	4	14218	1	0	1	#NAME?	Waldenstrom.macroglobulinemia	1074	renal/urology	0
0	2	1	14221	1	0	1	#NAME?	intra.individual.reaction.time.variability.measurement	1074	renal/urology	0
0	2	1	14221	1	0	1	#NAME?	age.at.diagnosis	1074	renal/urology	0
0	2	5	14217	1	0	1	#NAME?	gestational.blood.glucose.measurement	1074	renal/urology	0
0	2	1	14221	1	0	1	#NAME?	nicotine.dependence.symptom.count	1074	renal/urology	0
0	2	1	14221	1	0	1	#NAME?	CCL11.measurement	1074	renal/urology	0
0	2	2	14220	1	0	1	#NAME?	interleukin.1.alpha.measurement	1074	renal/urology	0
0	2	1	14221	1	0	1	#NAME?	CXCL5.measurement	1074	renal/urology	0
0	2	3	14219	1	0	1	#NAME?	fertility.measurement	1074	renal/urology	0
0	2	8	14214	1	0	1	#NAME?	cognitive.impairment.measurement	1074	renal/urology	0
0	2	4	14218	1	0	1	#NAME?	p.tau.beta.amyloid.1.42.ratio.measurement	1074	renal/urology	0
0	2	1	14221	1	0	1	#NAME?	number.of.pregnancies.measurement	1074	renal/urology	0
0	2	2	14220	1	0	1	#NAME?	exercise	1074	renal/urology	0
0	2	2	14220	1	0	1	#NAME?	red.blood.cell.folate.measurement	1074	renal/urology	0
0	2	16	14206	1	0	1	#NAME?	hip.geometry	1074	renal/urology	0
0	2	4	14218	1	0	1	#NAME?	Childhood.absence.epilepsy	1074	renal/urology	0
0	2	1	14221	1	0	1	#NAME?	Juvenile.myoclonic.epilepsy	1074	renal/urology	0
0	2	6	14216	1	0	1	#NAME?	partial.epilepsy	1074	renal/urology	0
0	2	1	14221	1	0	1	#NAME?	stroke.outcome.severity.measurement	1074	renal/urology	0
0	2	4	14218	1	0	1	#NAME?	AQP4.IgG.positive.neuromyelitis.optica	1074	renal/urology	0
0	2	14	14208	1	0	1	#NAME?	facial.asymmetry.measurement	1074	renal/urology	0
0	2	1	14221	1	0	1	#NAME?	type.2.diabetes.nephropathy	1074	renal/urology	0
0	2	1215	13007	1	0	1	#NAME?	heel.bone.mineral.density	1074	renal/urology	0
0	2	7	14215	1	0	1	#NAME?	mitochondrial.DNA.measurement	1074	renal/urology	0
0	2	1	14221	1	0	1	#NAME?	anti.Mullerian.hormone.measurement	1074	renal/urology	0
0	2	233	13989	1	0	1	#NAME?	smoking.initiation	1074	renal/urology	0
0	2	2	14220	1	0	1	#NAME?	reading.and.spelling.ability	1074	renal/urology	0
0	2	4	14218	1	0	1	#NAME?	cystic.fibrosis.associated.meconium.ileum	1074	renal/urology	0
0	2	4	14218	1	0	1	#NAME?	proline.measurement	1074	renal/urology	0
0	2	5	14217	1	0	1	#NAME?	serum.urea.measurement	1074	renal/urology	0
0	2	4	14218	1	0	1	#NAME?	asparagine.measurement	1074	renal/urology	0
0	2	1	14221	1	0	1	#NAME?	fractures	1074	renal/urology	0
0	2	1	14221	1	0	1	#NAME?	ununited	1074	renal/urology	0
0	2	15	14207	1	0	1	#NAME?	eye.colour.measurement	1074	renal/urology	0
0	2	1	14221	1	0	1	#NAME?	suicide.behaviour.measurement	1074	renal/urology	0
0	2	5	14217	1	0	1	#NAME?	proliferative.diabetic.retinopathy	1074	renal/urology	0
0	2	2	14220	1	0	1	#NAME?	tri.iodothyronine.thyroxine.ratio.measurement	1074	renal/urology	0
0	2	7	14215	1	0	1	#NAME?	femoral.neck.bone.geometry	1074	renal/urology	0
0	2	4	14218	1	0	1	#NAME?	response.to.aromatase.inhibitor	1074	renal/urology	0
0	2	52	14170	1	0	1	#NAME?	glycine.measurement	1074	renal/urology	0
0	2	15	14207	1	0	1	#NAME?	worry.measurement	1074	renal/urology	0
0	2	1	14221	1	0	1	#NAME?	NA.	1074	renal/urology	0
0	2	1	14221	1	0	1	#NAME?	amygdala.volume	1074	renal/urology	0
0	2	4	14218	1	0	1	#NAME?	remission	1074	renal/urology	0
0	2	12	14210	1	0	1	#NAME?	breast.milk.measurement	1074	renal/urology	0
0	2	7	14215	1	0	1	#NAME?	alanine.measurement	1074	renal/urology	0
0	2	10	14212	1	0	1	#NAME?	glutamine.measurement	1074	renal/urology	0
0	2	2	14220	1	0	1	#NAME?	ornithine.measurement	1074	renal/urology	0
0	2	4	14218	1	0	1	#NAME?	phenylalanine.measurement	1074	renal/urology	0
0	2	17	14205	1	0	1	#NAME?	serine.measurement	1074	renal/urology	0
0	2	2	14220	1	0	1	#NAME?	histidine.measurement	1074	renal/urology	0
0	2	7	14215	1	0	1	#NAME?	leucine.measurement	1074	renal/urology	0
0	2	2	14220	1	0	1	#NAME?	lysine.measurement	1074	renal/urology	0
0	2	5	14217	1	0	1	#NAME?	methionine.measurement	1074	renal/urology	0
0	2	8	14214	1	0	1	#NAME?	threonine.measurement	1074	renal/urology	0
0	2	2	14220	1	0	1	#NAME?	tryptophan.measurement	1074	renal/urology	0
0	2	3	14219	1	0	1	#NAME?	tyrosine.measurement	1074	renal/urology	0
18	495	180	13531	0.000300104	2.73322	0.00936027	1.4506	multiple.sclerosis	1075	endocrine/diabetes	0.0350877
41	472	373	13338	4.364e-09	3.10573	1.08165e-06	1.63493	Crohn.s.disease	1075	endocrine/diabetes	0.079922
15	498	491	13220	0.542599	0.810988	1	-0.302248	body.height	1075	endocrine/diabetes	0.0292398
1	512	18	13693	0.502601	1.48571	1	0.571152	drug.induced.liver.injury	1075	endocrine/diabetes	0.00194932
1	512	23	13688	0.58617	1.16235	1	0.217044	Barrett.s.esophagus	1075	endocrine/diabetes	0.00194932
20	493	398	13313	0.182827	1.35694	1	0.440361	breast.carcinoma	1075	endocrine/diabetes	0.0389864
0	513	5	13706	1	0	1	#NAME?	mental.or.behavioural.disorder	1075	endocrine/diabetes	0
4	509	32	13679	0.0396102	3.35874	0.516719	1.74792	biliary.liver.cirrhosis	1075	endocrine/diabetes	0.00779727
2	511	27	13684	0.281401	1.98349	1	0.988042	serum.albumin.measurement	1075	endocrine/diabetes	0.00389864
3	510	66	13645	0.739118	1.21611	1	0.282276	alkaline.phosphatase.measurement	1075	endocrine/diabetes	0.00584795
6	507	156	13555	0.832476	1.0283	1	0.0402641	uric.acid.measurement	1075	endocrine/diabetes	0.0116959
7	506	42	13669	0.00175897	4.50133	0.0448797	2.17035	serum.alanine.aminotransferase.measurement	1075	endocrine/diabetes	0.0136452
5	508	39	13672	0.0204162	3.44987	0.372865	1.78654	aspartate.aminotransferase.measurement	1075	endocrine/diabetes	0.00974659
1	512	49	13662	1	0.544577	1	-0.876791	creatine.kinase.measurement	1075	endocrine/diabetes	0.00194932
6	507	86	13625	0.148545	1.87486	1	0.906783	serum.gamma.glutamyl.transferase.measurement	1075	endocrine/diabetes	0.0116959
6	507	76	13635	0.0754214	2.123	0.812771	1.0861	hemoglobin.measurement	1075	endocrine/diabetes	0.0116959
21	492	398	13313	0.140883	1.42768	1	0.513668	high.density.lipoprotein.cholesterol.measurement	1075	endocrine/diabetes	0.0409357
8	505	90	13621	0.0251406	2.3973	0.43619	1.26141	hematocrit	1075	endocrine/diabetes	0.0155945
7	506	161	13550	0.674034	1.16427	1	0.219432	serum.creatinine.measurement	1075	endocrine/diabetes	0.0136452
55	458	2136	11575	0.0022234	0.650774	0.0559072	-0.619771	protein.measurement	1075	endocrine/diabetes	0.107212
7	506	201	13510	1	0.929841	1	-0.104944	mean.corpuscular.hemoglobin	1075	endocrine/diabetes	0.0136452
6	507	175	13536	1	0.915373	1	-0.127569	mean.corpuscular.volume	1075	endocrine/diabetes	0.0116959
4	509	80	13631	0.547965	1.33896	1	0.421118	leukocyte.count	1075	endocrine/diabetes	0.00779727
4	509	54	13657	0.156255	1.98735	1	0.990849	urate.measurement	1075	endocrine/diabetes	0.00779727
21	492	381	13330	0.100927	1.49327	1	0.578478	triglyceride.measurement	1075	endocrine/diabetes	0.0409357
18	495	167	13544	0.000128422	2.94877	0.00428484	1.56011	platelet.count	1075	endocrine/diabetes	0.0350877
4	509	80	13631	0.547965	1.33896	1	0.421118	mean.corpuscular.hemoglobin.concentration	1075	endocrine/diabetes	0.00779727
8	505	92	13619	0.0279577	2.34486	0.46641	1.2295	erythrocyte.count	1075	endocrine/diabetes	0.0155945
0	513	5	13706	1	0	1	#NAME?	plasminogen.activator.inhibitor.1.measurement	1075	endocrine/diabetes	0
0	513	7	13704	1	0	1	#NAME?	lumbar.disc.degeneration	1075	endocrine/diabetes	0
0	513	2	13709	1	0	1	#NAME?	type.1.diabetes.nephropathy	1075	endocrine/diabetes	0
0	513	9	13702	1	0	1	#NAME?	response.to.drug	1075	endocrine/diabetes	0
1	512	19	13692	0.520564	1.40742	1	0.493056	Behcet.s.syndrome	1075	endocrine/diabetes	0.00194932
0	513	31	13680	0.62821	0	1	#NAME?	CCL2.measurement	1075	endocrine/diabetes	0
6	507	170	13541	1	0.942642	1	-0.0852183	C.reactive.protein.measurement	1075	endocrine/diabetes	0.0116959
0	513	15	13696	1	0	1	#NAME?	neuroblastoma	1075	endocrine/diabetes	0
0	513	3	13708	1	0	1	#NAME?	complement.C3.measurement	1075	endocrine/diabetes	0
0	513	20	13691	1	0	1	#NAME?	complement.C4.measurement	1075	endocrine/diabetes	0
14	499	573	13138	0.113263	0.643281	1	-0.63648	smoking.behavior	1075	endocrine/diabetes	0.0272904
0	513	13	13698	1	0	1	#NAME?	telomere.length	1075	endocrine/diabetes	0
40	473	334	13377	7.23923e-10	3.38645	2.51201e-07	1.75977	type.II.diabetes.mellitus	1075	endocrine/diabetes	0.0779727
1	512	13	13698	0.402195	2.05797	1	1.04122	Chronic.Hepatitis.C.infection	1075	endocrine/diabetes	0.00194932
8	505	133	13578	0.172286	1.61719	1	0.693487	asthma	1075	endocrine/diabetes	0.0155945
4	509	79	13632	0.545027	1.356	1	0.439356	atopic.eczema	1075	endocrine/diabetes	0.00779727
4	509	14	13697	0.00341938	7.68722	0.0812687	2.94246	immune.system.disease	1075	endocrine/diabetes	0.00779727
21	492	328	13383	0.0196138	1.74145	0.36202	0.80029	low.density.lipoprotein.cholesterol.measurement	1075	endocrine/diabetes	0.0409357
0	513	37	13674	0.644055	0	1	#NAME?	amyotrophic.lateral.sclerosis	1075	endocrine/diabetes	0
1	512	45	13666	1	0.593156	1	-0.753516	acute.lymphoblastic.leukemia	1075	endocrine/diabetes	0.00194932
0	513	5	13706	1	0	1	#NAME?	hemoglobin.A2.measurement	1075	endocrine/diabetes	0
5	508	41	13670	0.0243125	3.28112	0.426083	1.71419	Sarcoidosis	1075	endocrine/diabetes	0.00974659
5	508	55	13656	0.0646997	2.44354	0.77293	1.28897	thyroid.stimulating.hormone.measurement	1075	endocrine/diabetes	0.00974659
0	513	10	13701	1	0	1	#NAME?	energy.expenditure	1075	endocrine/diabetes	0
0	513	1	13710	1	0	1	#NAME?	vascular.dementia	1075	endocrine/diabetes	0
4	509	19	13692	0.00858195	5.66135	0.186121	2.50115	insulin.sensitivity.measurement	1075	endocrine/diabetes	0.00779727
0	513	4	13707	1	0	1	#NAME?	vasoactive.peptide.measurement	1075	endocrine/diabetes	0
2	511	58	13653	1	0.921322	1	-0.118223	monocyte.count	1075	endocrine/diabetes	0.00389864
0	513	12	13699	1	0	1	#NAME?	cancer.biomarker.measurement	1075	endocrine/diabetes	0
1	512	2	13709	0.104349	13.3828	1	3.74231	tetralogy.of.fallot	1075	endocrine/diabetes	0.00194932
5	508	15	13696	0.000591587	8.98327	0.0173967	3.16724	antibody.measurement	1075	endocrine/diabetes	0.00974659
1	512	4	13707	0.167804	6.69063	1	2.74214	Epstein.Barr.virus.infection	1075	endocrine/diabetes	0.00194932
0	513	36	13675	0.640709	0	1	#NAME?	Abnormality.of.refraction	1075	endocrine/diabetes	0
6	507	60	13651	0.0313509	2.6922	0.48134	1.42878	lymphoma	1075	endocrine/diabetes	0.0116959
0	513	21	13690	1	0	1	#NAME?	Sickle.cell.anemia	1075	endocrine/diabetes	0
2	511	9	13702	0.0575628	5.95615	0.70332	2.57438	beta.2.microglobulin.measurement	1075	endocrine/diabetes	0.00389864
3	510	164	13547	0.292848	0.485922	1	-1.0412	Alzheimer.s.disease	1075	endocrine/diabetes	0.00584795
0	513	8	13703	1	0	1	#NAME?	amyloid.beta.measurement	1075	endocrine/diabetes	0
2	511	98	13613	0.588493	0.543685	1	-0.879157	bone.density	1075	endocrine/diabetes	0.00389864
0	513	2	13709	1	0	1	#NAME?	renal.transplant.outcome.measurement	1075	endocrine/diabetes	0
2	511	37	13674	0.651407	1.44638	1	0.532447	alcohol.dependence	1075	endocrine/diabetes	0.00389864
0	513	65	13646	0.176203	0	1	#NAME?	attention.deficit.hyperactivity.disorder	1075	endocrine/diabetes	0
4	509	236	13475	0.115655	0.448721	1	-1.15611	unipolar.depression	1075	endocrine/diabetes	0.00779727
36	477	582	13129	0.00540673	1.70244	0.12343	0.767602	schizophrenia	1075	endocrine/diabetes	0.0701754
24	489	285	13426	0.000489359	2.31176	0.0146386	1.20899	autism.spectrum.disorder	1075	endocrine/diabetes	0.0467836
6	507	103	13608	0.292298	1.56343	1	0.644711	bipolar.disorder	1075	endocrine/diabetes	0.0116959
2	511	58	13653	1	0.921322	1	-0.118223	pathological.myopia	1075	endocrine/diabetes	0.00389864
2	511	35	13676	0.387612	1.52924	1	0.612816	serum.IgG.glycosylation.measurement	1075	endocrine/diabetes	0.00389864
3	510	102	13609	1	0.784843	1	-0.349525	melanoma	1075	endocrine/diabetes	0.00584795
0	513	3	13708	1	0	1	#NAME?	drug.dependence	1075	endocrine/diabetes	0
0	513	1	13710	1	0	1	#NAME?	red.blood.cell.distribution.width	1075	endocrine/diabetes	0
4	509	73	13638	0.360514	1.46808	1	0.553928	age.related.macular.degeneration	1075	endocrine/diabetes	0.00779727
1	512	50	13661	1	0.533647	1	-0.906043	QRS.duration	1075	endocrine/diabetes	0.00194932
9	504	382	13329	0.213144	0.623089	1	-0.682489	alcohol.consumption.measurement	1075	endocrine/diabetes	0.0175439
0	513	1	13710	1	0	1	#NAME?	Orofacial.clefting.syndrome	1075	endocrine/diabetes	0
5	508	66	13645	0.112871	2.03472	1	1.02483	cleft.lip	1075	endocrine/diabetes	0.00974659
10	503	148	13563	0.0805054	1.82173	0.841427	0.865306	coronary.heart.disease	1075	endocrine/diabetes	0.0194932
3	510	0	13711	4.66482e-05	Inf	0.00183942	Inf	drinking.behavior	1075	endocrine/diabetes	0.00584795
0	513	34	13677	0.63479	0	1	#NAME?	endometriosis	1075	endocrine/diabetes	0
0	513	7	13704	1	0	1	#NAME?	pulmonary.arterial.hypertension	1075	endocrine/diabetes	0
0	513	2	13709	1	0	1	#NAME?	aspirin.hydrolysis.measurement	1075	endocrine/diabetes	0
2	511	39	13672	0.659509	1.37202	1	0.4563	bilirubin.measurement	1075	endocrine/diabetes	0.00389864
0	513	5	13706	1	0	1	#NAME?	estradiol.measurement	1075	endocrine/diabetes	0
0	513	6	13705	1	0	1	#NAME?	puberty	1075	endocrine/diabetes	0
0	513	4	13707	1	0	1	#NAME?	height.growth.measurement	1075	endocrine/diabetes	0
1	512	21	13690	0.554571	1.27323	1	0.348488	eye.measurement	1075	endocrine/diabetes	0.00194932
9	504	213	13498	0.714491	1.13161	1	0.178379	glomerular.filtration.rate	1075	endocrine/diabetes	0.0175439
0	513	1	13710	1	0	1	#NAME?	response.to.hydrochlorothiazide	1075	endocrine/diabetes	0
0	513	6	13705	1	0	1	#NAME?	non.alcoholic.fatty.liver.disease	1075	endocrine/diabetes	0
0	513	6	13705	1	0	1	#NAME?	cirrhosis.of.liver	1075	endocrine/diabetes	0
5	508	99	13612	0.427855	1.35326	1	0.436441	hormone.measurement	1075	endocrine/diabetes	0.00974659
3	510	30	13681	0.114913	2.68224	1	1.42344	thyroxine.measurement	1075	endocrine/diabetes	0.00584795
1	512	22	13689	0.570661	1.21527	1	0.281274	skin.pigmentation	1075	endocrine/diabetes	0.00194932
1	512	44	13667	1	0.606681	1	-0.72099	ovarian.carcinoma	1075	endocrine/diabetes	0.00194932
2	511	45	13666	0.686963	1.18859	1	0.24925	glaucoma	1075	endocrine/diabetes	0.00389864
1	512	13	13698	0.402195	2.05797	1	1.04122	cervical.carcinoma	1075	endocrine/diabetes	0.00194932
0	513	2	13709	1	0	1	#NAME?	mathematical.ability	1075	endocrine/diabetes	0
5	508	250	13461	0.176466	0.529971	1	-0.916016	prostate.carcinoma	1075	endocrine/diabetes	0.00974659
1	512	12	13699	0.379807	2.2295	1	1.15672	t.tau.measurement	1075	endocrine/diabetes	0.00194932
1	512	9	13702	0.307496	2.97311	1	1.57197	p.tau.measurement	1075	endocrine/diabetes	0.00194932
0	513	75	13636	0.116402	0	1	#NAME?	age.at.menopause	1075	endocrine/diabetes	0
1	512	83	13628	0.37463	0.320705	1	-1.64068	obesity	1075	endocrine/diabetes	0.00194932
0	513	2	13709	1	0	1	#NAME?	neonate	1075	endocrine/diabetes	0
0	513	2	13709	1	0	1	#NAME?	sum.of.skinfolds	1075	endocrine/diabetes	0
0	513	11	13700	1	0	1	#NAME?	fat.body.mass	1075	endocrine/diabetes	0
2	511	9	13702	0.0575628	5.95615	0.70332	2.57438	birth.weight	1075	endocrine/diabetes	0.00389864
30	483	575	13136	0.0739901	1.4189	0.80233	0.504777	body.mass.index	1075	endocrine/diabetes	0.0584795
0	513	12	13699	1	0	1	#NAME?	interstitial.lung.disease	1075	endocrine/diabetes	0
9	504	39	13672	4.59921e-05	6.25813	0.00183942	2.64573	Graves.disease	1075	endocrine/diabetes	0.0175439
0	513	9	13702	1	0	1	#NAME?	energy.intake	1075	endocrine/diabetes	0
0	513	11	13700	1	0	1	#NAME?	survival.time	1075	endocrine/diabetes	0
5	508	42	13669	0.026428	3.20277	0.449534	1.67932	squamous.cell.carcinoma	1075	endocrine/diabetes	0.00974659
5	508	20	13691	0.00174687	6.73544	0.0448797	2.75177	esophageal.carcinoma	1075	endocrine/diabetes	0.00974659
1	512	94	13617	0.26646	0.282948	1	-1.82139	venous.thromboembolism	1075	endocrine/diabetes	0.00194932
0	513	4	13707	1	0	1	#NAME?	anti.Helicobacter.pylori.serum.IgG.measurement	1075	endocrine/diabetes	0
1	512	21	13690	0.554571	1.27323	1	0.348488	testicular.carcinoma	1075	endocrine/diabetes	0.00194932
5	508	55	13656	0.0646997	2.44354	0.77293	1.28897	fatty.acid.measurement	1075	endocrine/diabetes	0.00974659
18	495	1176	12535	1.0026e-05	0.387618	0.000576234	-1.36729	scoliosis	1075	endocrine/diabetes	0.0350877
28	485	724	12987	0.840539	1.03559	1	0.0504584	systolic.blood.pressure	1075	endocrine/diabetes	0.0545809
0	513	7	13704	1	0	1	#NAME?	response.to.high.sodium.diet	1075	endocrine/diabetes	0
0	513	7	13704	1	0	1	#NAME?	response.to.dietary.potassium.supplementation	1075	endocrine/diabetes	0
21	492	435	13276	0.248831	1.30263	1	0.381432	diastolic.blood.pressure	1075	endocrine/diabetes	0.0409357
0	513	5	13706	1	0	1	#NAME?	response.to.low.sodium.diet	1075	endocrine/diabetes	0
14	499	187	13524	0.0193886	2.0289	0.361712	1.0207	mean.arterial.pressure	1075	endocrine/diabetes	0.0272904
28	485	210	13501	3.63798e-08	3.71139	5.73808e-06	1.89196	rheumatoid.arthritis	1075	endocrine/diabetes	0.0545809
2	511	15	13696	0.123713	3.57304	1	1.83715	schizoaffective.disorder	1075	endocrine/diabetes	0.00389864
5	508	75	13636	0.214468	1.7894	1	0.839478	fibrinogen.measurement	1075	endocrine/diabetes	0.00974659
2	511	19	13692	0.174252	2.82012	1	1.49576	narcolepsy.with.cataplexy	1075	endocrine/diabetes	0.00389864
0	513	22	13689	1	0	1	#NAME?	sporadic.amyotrophic.lateral.sclerosis	1075	endocrine/diabetes	0
0	513	12	13699	1	0	1	#NAME?	osteoarthritis	1075	endocrine/diabetes	0
1	512	12	13699	0.379807	2.2295	1	1.15672	B.cell.acute.lymphoblastic.leukemia	1075	endocrine/diabetes	0.00194932
15	498	94	13617	8.28152e-06	4.3624	0.000513158	2.12512	celiac.disease	1075	endocrine/diabetes	0.0292398
9	504	139	13572	0.115361	1.74348	1	0.801974	stroke	1075	endocrine/diabetes	0.0175439
1	512	38	13673	1	0.702778	1	-0.50886	large.artery.stroke	1075	endocrine/diabetes	0.00194932
0	513	80	13631	0.121125	0	1	#NAME?	response.to.bronchodilator	1075	endocrine/diabetes	0
0	513	16	13695	1	0	1	#NAME?	response.to.corticosteroid	1075	endocrine/diabetes	0
0	513	28	13683	0.625064	0	1	#NAME?	calcium.measurement	1075	endocrine/diabetes	0
2	511	90	13621	0.775271	0.592359	1	-0.755455	response.to.vaccine	1075	endocrine/diabetes	0.00389864
0	513	7	13704	1	0	1	#NAME?	serum.ST2.measurement	1075	endocrine/diabetes	0
5	508	74	13637	0.21061	1.81366	1	0.858904	chronic.lymphocytic.leukemia	1075	endocrine/diabetes	0.00974659
0	513	16	13695	1	0	1	#NAME?	serum.IgE.measurement	1075	endocrine/diabetes	0
0	513	2	13709	1	0	1	#NAME?	functional.laterality	1075	endocrine/diabetes	0
0	513	1	13710	1	0	1	#NAME?	dyslexia	1075	endocrine/diabetes	0
13	500	72	13639	1.02958e-05	4.92426	0.000576234	2.29991	A1C.measurement	1075	endocrine/diabetes	0.0253411
0	513	5	13706	1	0	1	#NAME?	follicle.stimulating.hormone.measurement	1075	endocrine/diabetes	0
0	513	3	13708	1	0	1	#NAME?	triple.negative.breast.cancer	1075	endocrine/diabetes	0
6	507	101	13610	0.286767	1.59462	1	0.673213	chronic.kidney.disease	1075	endocrine/diabetes	0.0116959
0	513	61	13650	0.174367	0	1	#NAME?	Tuberculosis	1075	endocrine/diabetes	0
0	513	4	13707	1	0	1	#NAME?	thrombin.generation.potential.measurement	1075	endocrine/diabetes	0
0	513	1	13710	1	0	1	#NAME?	contrast.sensitivity.measurement	1075	endocrine/diabetes	0
0	513	24	13687	1	0	1	#NAME?	bladder.carcinoma	1075	endocrine/diabetes	0
1	512	25	13686	0.615532	1.06918	1	0.09651	adiponectin.measurement	1075	endocrine/diabetes	0.00194932
0	513	39	13672	0.403411	0	1	#NAME?	cognitive.decline	1075	endocrine/diabetes	0
25	488	348	13363	0.00279209	1.96706	0.0682293	0.976042	total.cholesterol.measurement	1075	endocrine/diabetes	0.0487329
14	499	171	13540	0.00828123	2.22136	0.181873	1.15145	alcohol.drinking	1075	endocrine/diabetes	0.0272904
0	513	4	13707	1	0	1	#NAME?	serum.dimethylarginine.measurement	1075	endocrine/diabetes	0
0	513	2	13709	1	0	1	#NAME?	asymmetrical.dimethylarginine.measurement	1075	endocrine/diabetes	0
0	513	30	13681	0.626739	0	1	#NAME?	acne	1075	endocrine/diabetes	0
4	509	51	13660	0.136177	2.10471	1	1.07362	basal.cell.carcinoma	1075	endocrine/diabetes	0.00779727
0	513	16	13695	1	0	1	#NAME?	bone.quantitative.ultrasound.measurement	1075	endocrine/diabetes	0
5	508	38	13673	0.0186314	3.5409	0.355225	1.82412	Hodgkins.lymphoma	1075	endocrine/diabetes	0.00974659
1	512	87	13624	0.380031	0.30587	1	-1.70901	age.at.onset	1075	endocrine/diabetes	0.00194932
8	505	169	13542	0.538171	1.26936	1	0.344105	colorectal.cancer	1075	endocrine/diabetes	0.0155945
5	508	3	13708	3.06291e-06	44.8978	0.000241552	5.48857	gamma.linolenic.acid.measurement	1075	endocrine/diabetes	0.00974659
2	511	16	13695	0.136	3.34951	1	1.74395	Sjogren.syndrome	1075	endocrine/diabetes	0.00389864
0	513	2	13709	1	0	1	#NAME?	small.intestine.neuroendocrine.tumor	1075	endocrine/diabetes	0
0	513	44	13667	0.409224	0	1	#NAME?	cognitive.impairment	1075	endocrine/diabetes	0
0	513	37	13674	0.644055	0	1	#NAME?	cognitive.decline.measurement	1075	endocrine/diabetes	0
0	513	8	13703	1	0	1	#NAME?	cerebral.amyloid.deposition.measurement	1075	endocrine/diabetes	0
0	513	4	13707	1	0	1	#NAME?	carotid.artery.intima.media.thickness	1075	endocrine/diabetes	0
0	513	1	13710	1	0	1	#NAME?	collagenous.colitis	1075	endocrine/diabetes	0
0	513	12	13699	1	0	1	#NAME?	malaria	1075	endocrine/diabetes	0
7	506	78	13633	0.0336036	2.41768	0.48134	1.27363	primary.biliary.cirrhosis	1075	endocrine/diabetes	0.0136452
2	511	52	13659	0.722001	1.02808	1	0.0399536	myocardial.infarction	1075	endocrine/diabetes	0.00389864
0	513	1	13710	1	0	1	#NAME?	influenza.A..H1N1.	1075	endocrine/diabetes	0
0	513	40	13671	0.403729	0	1	#NAME?	lipoprotein.A.measurement	1075	endocrine/diabetes	0
15	498	562	13149	0.20991	0.704723	1	-0.504872	pulse.pressure.measurement	1075	endocrine/diabetes	0.0292398
0	513	18	13693	1	0	1	#NAME?	mucocutaneous.lymph.node.syndrome	1075	endocrine/diabetes	0
0	513	4	13707	1	0	1	#NAME?	coronary.aneurysm	1075	endocrine/diabetes	0
9	504	39	13672	4.59921e-05	6.25813	0.00183942	2.64573	myositis	1075	endocrine/diabetes	0.0175439
1	512	24	13687	0.601121	1.11384	1	0.155544	response.to.lithium.ion	1075	endocrine/diabetes	0.00194932
0	513	19	13692	1	0	1	#NAME?	peripheral.arterial.disease	1075	endocrine/diabetes	0
1	512	12	13699	0.379807	2.2295	1	1.15672	response.to.radiation	1075	endocrine/diabetes	0.00194932
1	512	12	13699	0.379807	2.2295	1	1.15672	Cystic.fibrosis	1075	endocrine/diabetes	0.00194932
1	512	8	13703	0.281569	3.34492	1	1.74197	lung.disease.severity.measurement	1075	endocrine/diabetes	0.00194932
3	510	43	13668	0.230149	1.86972	1	0.902824	von.Willebrand.factor.measurement	1075	endocrine/diabetes	0.00584795
0	513	4	13707	1	0	1	#NAME?	alcoholic.liver.cirrhosis	1075	endocrine/diabetes	0
1	512	1	13710	0.0708333	26.7523	0.77293	4.74159	skin.and.soft.tissue.Staphylococcus.aureus.infection	1075	endocrine/diabetes	0.00194932
1	512	67	13644	0.520684	0.397755	1	-1.33005	Testicular.Germ.Cell.Tumor	1075	endocrine/diabetes	0.00194932
2	511	60	13651	1	0.890483	1	-0.167341	lung.adenocarcinoma	1075	endocrine/diabetes	0.00389864
25	488	226	13485	4.39096e-06	3.05635	0.000331231	1.61181	systemic.lupus.erythematosus	1075	endocrine/diabetes	0.0487329
1	512	26	13685	1	1.02803	1	0.0398767	esophageal.adenocarcinoma	1075	endocrine/diabetes	0.00194932
14	499	282	13429	0.27034	1.33602	1	0.417937	depressive.symptom.measurement	1075	endocrine/diabetes	0.0272904
0	513	5	13706	1	0	1	#NAME?	stressful.life.event.measurement	1075	endocrine/diabetes	0
0	513	4	13707	1	0	1	#NAME?	behavioural.disinhibition.measurement	1075	endocrine/diabetes	0
1	512	165	13546	0.0329907	0.160348	0.48134	-2.64072	risky.sexual.behaviour.measurement	1075	endocrine/diabetes	0.00194932
1	512	11	13700	0.356582	2.43227	1	1.2823	subcutaneous.adipose.tissue.measurement	1075	endocrine/diabetes	0.00194932
0	513	15	13696	1	0	1	#NAME?	interleukin.10.measurement	1075	endocrine/diabetes	0
1	512	46	13665	1	0.580219	1	-0.785329	HIV.1.infection	1075	endocrine/diabetes	0.00194932
0	513	4	13707	1	0	1	#NAME?	HIV.viral.set.point.measurement	1075	endocrine/diabetes	0
0	513	36	13675	0.640709	0	1	#NAME?	childhood.onset.asthma	1075	endocrine/diabetes	0
0	513	12	13699	1	0	1	#NAME?	atopic.march	1075	endocrine/diabetes	0
1	512	19	13692	0.520564	1.40742	1	0.493056	diarrhea	1075	endocrine/diabetes	0.00194932
0	513	3	13708	1	0	1	#NAME?	leukopenia	1075	endocrine/diabetes	0
0	513	4	13707	1	0	1	#NAME?	response.to.thiopurine	1075	endocrine/diabetes	0
34	479	281	13430	1.1318e-08	3.39193	2.4546e-06	1.7621	inflammatory.bowel.disease	1075	endocrine/diabetes	0.0662768
1	512	17	13694	0.483966	1.57321	1	0.653716	gastric.carcinoma	1075	endocrine/diabetes	0.00194932
10	503	326	13385	0.656401	0.816275	1	-0.292873	cancer	1075	endocrine/diabetes	0.0194932
0	513	2	13709	1	0	1	#NAME?	response.to.pazopanib	1075	endocrine/diabetes	0
0	513	7	13704	1	0	1	#NAME?	nicotine.dependence	1075	endocrine/diabetes	0
1	512	0	13711	0.0360658	Inf	0.48134	Inf	glucose.homeostasis.measurement	1075	endocrine/diabetes	0.00194932
2	511	5	13706	0.0241696	10.7231	0.426083	3.42265	acute.insulin.response.measurement	1075	endocrine/diabetes	0.00389864
1	512	0	13711	0.0360658	Inf	0.48134	Inf	disposition.index.measurement	1075	endocrine/diabetes	0.00194932
3	510	30	13681	0.114913	2.68224	1	1.42344	IGA.glomerulonephritis	1075	endocrine/diabetes	0.00584795
0	513	1	13710	1	0	1	#NAME?	white.wine.liking.measurement	1075	endocrine/diabetes	0
0	513	9	13702	1	0	1	#NAME?	seropositivity.measurement	1075	endocrine/diabetes	0
0	513	2	13709	1	0	1	#NAME?	Chlamydia.pneumoniae.seropositivity	1075	endocrine/diabetes	0
5	508	69	13642	0.193874	1.94585	1	0.960403	cleft.palate	1075	endocrine/diabetes	0.00974659
0	513	10	13701	1	0	1	#NAME?	drug.use.measurement	1075	endocrine/diabetes	0
0	513	4	13707	1	0	1	#NAME?	aspirin.use.measurement	1075	endocrine/diabetes	0
0	513	4	13707	1	0	1	#NAME?	NSAID.use.measurement	1075	endocrine/diabetes	0
18	495	1176	12535	1.0026e-05	0.387618	0.000576234	-1.36729	adolescent.idiopathic.scoliosis	1075	endocrine/diabetes	0.0350877
1	512	16	13695	0.464635	1.67167	1	0.741287	chronic.hepatitis.B.infection	1075	endocrine/diabetes	0.00194932
0	513	2	13709	1	0	1	#NAME?	response.to.triamcinolone.acetonide	1075	endocrine/diabetes	0
0	513	2	13709	1	0	1	#NAME?	intraocular.pressure.change.measurement	1075	endocrine/diabetes	0
0	513	3	13708	1	0	1	#NAME?	peanut.allergy.measurement	1075	endocrine/diabetes	0
0	513	1	13710	1	0	1	#NAME?	response.to.dalcetrapib	1075	endocrine/diabetes	0
2	511	59	13652	1	0.905641	1	-0.142989	acute.coronary.syndrome	1075	endocrine/diabetes	0.00389864
0	513	8	13703	1	0	1	#NAME?	cardiovascular.event.measurement	1075	endocrine/diabetes	0
1	512	6	13705	0.226772	4.46007	1	2.15707	IgG.index	1075	endocrine/diabetes	0.00194932
1	512	9	13702	0.307496	2.97311	1	1.57197	oligoclonal.band.measurement	1075	endocrine/diabetes	0.00194932
1	512	18	13693	0.502601	1.48571	1	0.571152	hippocampal.volume	1075	endocrine/diabetes	0.00194932
0	513	13	13698	1	0	1	#NAME?	brain.volume.measurement	1075	endocrine/diabetes	0
1	512	17	13694	0.483966	1.57321	1	0.653716	intracranial.volume.measurement	1075	endocrine/diabetes	0.00194932
3	510	16	13695	0.0294003	5.03368	0.48134	2.33161	thyroid.carcinoma	1075	endocrine/diabetes	0.00584795
0	513	36	13675	0.640709	0	1	#NAME?	optic.disc.area.measurement	1075	endocrine/diabetes	0
1	512	44	13667	1	0.606681	1	-0.72099	optic.cup.area.measurement	1075	endocrine/diabetes	0.00194932
4	509	65	13646	0.316449	1.64973	1	0.722226	wet.macular.degeneration	1075	endocrine/diabetes	0.00779727
0	513	7	13704	1	0	1	#NAME?	axial.length.measurement	1075	endocrine/diabetes	0
0	513	25	13686	1	0	1	#NAME?	renal.cell.carcinoma	1075	endocrine/diabetes	0
2	511	40	13671	0.663796	1.33764	1	0.419688	corneal.topography	1075	endocrine/diabetes	0.00389864
2	511	60	13651	1	0.890483	1	-0.167341	estrogen.receptor.negative.breast.cancer	1075	endocrine/diabetes	0.00389864
0	513	3	13708	1	0	1	#NAME?	gene.methylation.measurement	1075	endocrine/diabetes	0
8	505	318	13393	0.364206	0.667198	1	-0.583814	blood.metabolite.measurement	1075	endocrine/diabetes	0.0155945
0	513	2	13709	1	0	1	#NAME?	X12063.measurement	1075	endocrine/diabetes	0
0	513	1	13710	1	0	1	#NAME?	mannose.measurement	1075	endocrine/diabetes	0
1	512	2	13709	0.104349	13.3828	1	3.74231	facial.pigmentation.measurement	1075	endocrine/diabetes	0.00194932
0	513	5	13706	1	0	1	#NAME?	cytotoxicity.measurement	1075	endocrine/diabetes	0
0	513	25	13686	1	0	1	#NAME?	response.to.clozapine	1075	endocrine/diabetes	0
0	513	3	13708	1	0	1	#NAME?	ADAMTS13.activity.measurement	1075	endocrine/diabetes	0
0	513	2	13709	1	0	1	#NAME?	APOE.carrier.status	1075	endocrine/diabetes	0
0	513	2	13709	1	0	1	#NAME?	sporadic.Creutzfeld.Jacob.disease	1075	endocrine/diabetes	0
0	513	2	13709	1	0	1	#NAME?	Bladder.exstrophy	1075	endocrine/diabetes	0
1	512	19	13692	0.520564	1.40742	1	0.493056	peripheral.neuropathy	1075	endocrine/diabetes	0.00194932
0	513	7	13704	1	0	1	#NAME?	response.to.vincristine	1075	endocrine/diabetes	0
4	509	17	13694	0.00613964	6.32829	0.138341	2.66182	gout	1075	endocrine/diabetes	0.00779727
0	513	21	13690	1	0	1	#NAME?	response.to.selective.serotonin.reuptake.inhibitor	1075	endocrine/diabetes	0
0	513	2	13709	1	0	1	#NAME?	recalcitrant.atopic.dermatitis	1075	endocrine/diabetes	0
0	513	8	13703	1	0	1	#NAME?	interleukin.6.measurement	1075	endocrine/diabetes	0
0	513	1	13710	1	0	1	#NAME?	response.to.cytokine	1075	endocrine/diabetes	0
42	471	434	13277	9.8127e-08	2.72766	1.30962e-05	1.44766	psoriasis	1075	endocrine/diabetes	0.0818713
0	513	2	13709	1	0	1	#NAME?	asparaginase.hypersensitivity	1075	endocrine/diabetes	0
0	513	2	13709	1	0	1	#NAME?	response.to.lapatinib	1075	endocrine/diabetes	0
2	511	52	13659	0.722001	1.02808	1	0.0399536	multiple.myeloma	1075	endocrine/diabetes	0.00389864
0	513	31	13680	0.62821	0	1	#NAME?	monoclonal.gammopathy	1075	endocrine/diabetes	0
0	513	3	13708	1	0	1	#NAME?	cancer.aggressiveness.measurement	1075	endocrine/diabetes	0
0	513	3	13708	1	0	1	#NAME?	Gleason.score.measurement	1075	endocrine/diabetes	0
0	513	2	13709	1	0	1	#NAME?	response.to.paclitaxel	1075	endocrine/diabetes	0
12	501	53	13658	3.00278e-06	6.17095	0.000241552	2.62549	autoimmune.thyroid.disease	1075	endocrine/diabetes	0.0233918
32	481	128	13583	1.65501e-15	7.05642	1.43572e-12	2.81894	type.I.diabetes.mellitus	1075	endocrine/diabetes	0.0623782
0	513	3	13708	1	0	1	#NAME?	childhood.cancer	1075	endocrine/diabetes	0
0	513	4	13707	1	0	1	#NAME?	Pituitary.Gland.Adenoma	1075	endocrine/diabetes	0
0	513	5	13706	1	0	1	#NAME?	radius.bone.mineral.density	1075	endocrine/diabetes	0
0	513	9	13702	1	0	1	#NAME?	bone.mineral.content.measurement	1075	endocrine/diabetes	0
0	513	9	13702	1	0	1	#NAME?	magnesium.measurement	1075	endocrine/diabetes	0
0	513	10	13701	1	0	1	#NAME?	ovarian.mucinous.adenocarcinoma	1075	endocrine/diabetes	0
0	513	6	13705	1	0	1	#NAME?	Corticobasal.degeneration	1075	endocrine/diabetes	0
3	510	71	13640	0.750087	1.13006	1	0.176404	intraocular.pressure.measurement	1075	endocrine/diabetes	0.00584795
0	513	23	13688	1	0	1	#NAME?	Malignant.epithelial.tumor.of.ovary	1075	endocrine/diabetes	0
0	513	1	13710	1	0	1	#NAME?	superior.frontal.gyrus.grey.matter.volume.measurement	1075	endocrine/diabetes	0
0	513	16	13695	1	0	1	#NAME?	dense.area.measurement	1075	endocrine/diabetes	0
0	513	17	13694	1	0	1	#NAME?	mammographic.density.measurement	1075	endocrine/diabetes	0
0	513	2	13709	1	0	1	#NAME?	non.dense.area.measurement	1075	endocrine/diabetes	0
0	513	6	13705	1	0	1	#NAME?	mammographic.density.percentage	1075	endocrine/diabetes	0
0	513	1	13710	1	0	1	#NAME?	cumulative.dose.response.to.bevacizumab	1075	endocrine/diabetes	0
0	513	1	13710	1	0	1	#NAME?	chemotherapy.induced.hypertension	1075	endocrine/diabetes	0
0	513	6	13705	1	0	1	#NAME?	longitudinal.BMI.measurement	1075	endocrine/diabetes	0
0	513	4	13707	1	0	1	#NAME?	reading	1075	endocrine/diabetes	0
1	512	5	13706	0.197829	5.35229	1	2.42016	Vogt.Koyanagi.Harada.disease	1075	endocrine/diabetes	0.00194932
0	513	5	13706	1	0	1	#NAME?	selenium.measurement	1075	endocrine/diabetes	0
0	513	2	13709	1	0	1	#NAME?	angiotensin.converting.enzyme.measurement	1075	endocrine/diabetes	0
0	513	13	13698	1	0	1	#NAME?	Alzheimer.s.disease.biomarker.measurement	1075	endocrine/diabetes	0
0	513	4	13707	1	0	1	#NAME?	CCL4.measurement	1075	endocrine/diabetes	0
0	513	4	13707	1	0	1	#NAME?	matrix.metalloproteinase.measurement	1075	endocrine/diabetes	0
0	513	15	13696	1	0	1	#NAME?	response.to.statin	1075	endocrine/diabetes	0
8	505	52	13659	0.00133177	4.16036	0.0350093	2.05671	fasting.blood.glucose.measurement	1075	endocrine/diabetes	0.0155945
1	512	36	13675	1	0.741928	1	-0.430649	optic.disc.size.measurement	1075	endocrine/diabetes	0.00194932
0	513	2	13709	1	0	1	#NAME?	infant.expressive.language.ability	1075	endocrine/diabetes	0
1	512	49	13662	1	0.544577	1	-0.876791	brain.aneurysm	1075	endocrine/diabetes	0.00194932
0	513	29	13682	0.625679	0	1	#NAME?	vitamin.D.measurement	1075	endocrine/diabetes	0
0	513	4	13707	1	0	1	#NAME?	hypermetropia	1075	endocrine/diabetes	0
4	509	127	13584	1	0.840563	1	-0.250572	Myopia	1075	endocrine/diabetes	0.00779727
2	511	152	13559	0.185329	0.349151	1	-1.51808	self.reported.educational.attainment	1075	endocrine/diabetes	0.00389864
0	513	13	13698	1	0	1	#NAME?	coffee.consumption	1075	endocrine/diabetes	0
1	512	9	13702	0.307496	2.97311	1	1.57197	cups.of.coffee.per.day.measurement	1075	endocrine/diabetes	0.00194932
0	513	18	13693	1	0	1	#NAME?	protein.C.measurement	1075	endocrine/diabetes	0
5	508	106	13605	0.60289	1.26325	1	0.337144	hypertension	1075	endocrine/diabetes	0.00974659
0	513	2	13709	1	0	1	#NAME?	typhoid.fever	1075	endocrine/diabetes	0
0	513	1	13710	1	0	1	#NAME?	episodic.memory	1075	endocrine/diabetes	0
0	513	1	13710	1	0	1	#NAME?	psychotic.symptoms	1075	endocrine/diabetes	0
1	512	9	13702	0.307496	2.97311	1	1.57197	eosinophilic.esophagitis	1075	endocrine/diabetes	0.00194932
1	512	78	13633	0.372553	0.341387	1	-1.55052	PR.interval	1075	endocrine/diabetes	0.00194932
5	508	31	13680	0.00895605	4.3425	0.191836	2.11853	leprosy	1075	endocrine/diabetes	0.00974659
5	508	2	13709	1.18378e-06	67.3645	0.000114103	6.07392	Hashimoto.s.thyroiditis	1075	endocrine/diabetes	0.00974659
2	511	61	13650	1	0.875821	1	-0.191292	prostate.specific.antigen.measurement	1075	endocrine/diabetes	0.00389864
0	513	11	13700	1	0	1	#NAME?	Stevens.Johnson.syndrome	1075	endocrine/diabetes	0
0	513	11	13700	1	0	1	#NAME?	toxic.epidermal.necrolysis	1075	endocrine/diabetes	0
7	506	18	13693	2.07971e-05	10.5169	0.00106126	3.39464	iron.biomarker.measurement	1075	endocrine/diabetes	0.0136452
2	511	11	13700	0.0778822	4.87409	0.823937	2.28513	ferritin.measurement	1075	endocrine/diabetes	0.00389864
7	506	9	13702	6.56828e-07	21.0453	7.12248e-05	4.39542	transferrin.saturation.measurement	1075	endocrine/diabetes	0.0136452
2	511	10	13701	0.0674666	5.36088	0.77293	2.42247	transferrin.measurement	1075	endocrine/diabetes	0.00389864
5	508	5	13706	1.29769e-05	26.955	0.000682271	4.75248	serum.iron.measurement	1075	endocrine/diabetes	0.00974659
0	513	4	13707	1	0	1	#NAME?	post.traumatic.stress.disorder	1075	endocrine/diabetes	0
0	513	4	13707	1	0	1	#NAME?	Astigmatism	1075	endocrine/diabetes	0
8	505	13	13698	3.64403e-07	16.6808	4.516e-05	4.06012	total.iron.binding.capacity	1075	endocrine/diabetes	0.0155945
1	512	27	13684	1	0.989873	1	-0.0146841	beta.amyloid.1.42.measurement	1075	endocrine/diabetes	0.00194932
2	511	100	13611	0.590018	0.532733	1	-0.908514	cerebrospinal.fluid.biomarker.measurement	1075	endocrine/diabetes	0.00389864
0	513	6	13705	1	0	1	#NAME?	left.inferior.lateral.ventricle.volume.measurement	1075	endocrine/diabetes	0
0	513	4	13707	1	0	1	#NAME?	pulmonary.artery.enlargement	1075	endocrine/diabetes	0
1	512	57	13654	0.7246	0.467877	1	-1.0958	chronic.obstructive.pulmonary.disease	1075	endocrine/diabetes	0.00194932
1	512	24	13687	0.601121	1.11384	1	0.155544	membranous.glomerulonephritis	1075	endocrine/diabetes	0.00194932
0	513	4	13707	1	0	1	#NAME?	sleep.duration	1075	endocrine/diabetes	0
0	513	5	13706	1	0	1	#NAME?	chronic.bronchitis	1075	endocrine/diabetes	0
0	513	2	13709	1	0	1	#NAME?	GFR.change.measurement	1075	endocrine/diabetes	0
0	513	4	13707	1	0	1	#NAME?	cervical.artery.dissection	1075	endocrine/diabetes	0
0	513	1	13710	1	0	1	#NAME?	Kashin.Beck.disease	1075	endocrine/diabetes	0
0	513	2	13709	1	0	1	#NAME?	nicotine.glucuronidation.measurement	1075	endocrine/diabetes	0
0	513	19	13692	1	0	1	#NAME?	cotinine.glucuronidation.measurement	1075	endocrine/diabetes	0
2	511	62	13649	1	0.861632	1	-0.214855	hepatitis	1075	endocrine/diabetes	0.00389864
0	513	7	13704	1	0	1	#NAME?	L.arginine.measurement	1075	endocrine/diabetes	0
0	513	2	13709	1	0	1	#NAME?	carbon.monoxide.exhalation.measurement	1075	endocrine/diabetes	0
0	513	3	13708	1	0	1	#NAME?	symmetrical.dimethylarginine.measurement	1075	endocrine/diabetes	0
0	513	12	13699	1	0	1	#NAME?	anterior.uveitis	1075	endocrine/diabetes	0
0	513	1	13710	1	0	1	#NAME?	stricture	1075	endocrine/diabetes	0
0	513	1	13710	1	0	1	#NAME?	complicated.disease.course	1075	endocrine/diabetes	0
0	513	8	13703	1	0	1	#NAME?	febrile.seizures	1075	endocrine/diabetes	0
0	513	6	13705	1	0	1	#NAME?	MMR.related.febrile.seizures	1075	endocrine/diabetes	0
0	513	1	13710	1	0	1	#NAME?	serum.VEGFR2.concentration.measurement	1075	endocrine/diabetes	0
1	512	18	13693	0.502601	1.48571	1	0.571152	infant.body.height	1075	endocrine/diabetes	0.00194932
0	513	10	13701	1	0	1	#NAME?	fetal.hemoglobin.measurement	1075	endocrine/diabetes	0
0	513	17	13694	1	0	1	#NAME?	longevity	1075	endocrine/diabetes	0
0	513	3	13708	1	0	1	#NAME?	very.long.chain.saturated.fatty.acid.measurement	1075	endocrine/diabetes	0
0	513	3	13708	1	0	1	#NAME?	hippocampal.sclerosis.of.aging	1075	endocrine/diabetes	0
0	513	4	13707	1	0	1	#NAME?	cerebral.amyloid.angiopathy	1075	endocrine/diabetes	0
0	513	11	13700	1	0	1	#NAME?	response.to.anticoagulant	1075	endocrine/diabetes	0
4	509	2	13709	2.3678e-05	53.8572	0.00108109	5.75107	soluble.interleukin.2.receptor.subunit.alpha.measurement	1075	endocrine/diabetes	0.00779727
0	513	3	13708	1	0	1	#NAME?	gas.trapping.measurement	1075	endocrine/diabetes	0
0	513	2	13709	1	0	1	#NAME?	Dysphagia	1075	endocrine/diabetes	0
0	513	15	13696	1	0	1	#NAME?	nicotine.metabolite.ratio	1075	endocrine/diabetes	0
0	513	4	13707	1	0	1	#NAME?	erythrocyte.cadmium.measurement	1075	endocrine/diabetes	0
1	512	9	13702	0.307496	2.97311	1	1.57197	white.matter.hyperintensity.measurement	1075	endocrine/diabetes	0.00194932
0	513	15	13696	1	0	1	#NAME?	endometrial.carcinoma	1075	endocrine/diabetes	0
1	512	28	13683	1	0.954453	1	-0.0672535	hair.color	1075	endocrine/diabetes	0.00194932
0	513	10	13701	1	0	1	#NAME?	Mitral.valve.prolapse	1075	endocrine/diabetes	0
0	513	6	13705	1	0	1	#NAME?	skin.sensitivity.to.sun	1075	endocrine/diabetes	0
5	508	52	13659	0.0540528	2.58517	0.674687	1.37026	Ischemic.stroke	1075	endocrine/diabetes	0.00974659
0	513	3	13708	1	0	1	#NAME?	urinary.S.phenylmercapturic.acid.measurement	1075	endocrine/diabetes	0
0	513	30	13681	0.626739	0	1	#NAME?	drug.induced.agranulocytosis	1075	endocrine/diabetes	0
0	513	9	13702	1	0	1	#NAME?	response.to.thioamide	1075	endocrine/diabetes	0
0	513	3	13708	1	0	1	#NAME?	cardiac.embolism	1075	endocrine/diabetes	0
0	513	1	13710	1	0	1	#NAME?	clinical.ideal.cardiovascular.health	1075	endocrine/diabetes	0
0	513	3	13708	1	0	1	#NAME?	seasonal.gut.microbiome.measurement	1075	endocrine/diabetes	0
0	513	2	13709	1	0	1	#NAME?	lactate.measurement	1075	endocrine/diabetes	0
0	513	5	13706	1	0	1	#NAME?	trichloroethylene.induced.hypersensitivity	1075	endocrine/diabetes	0
0	513	7	13704	1	0	1	#NAME?	cingulate.cortex.measurement	1075	endocrine/diabetes	0
1	512	28	13683	1	0.954453	1	-0.0672535	hepatitis.B.infection	1075	endocrine/diabetes	0.00194932
0	513	4	13707	1	0	1	#NAME?	Susceptibility.to.viral.and.mycobacterial.infections	1075	endocrine/diabetes	0
0	513	1	13710	1	0	1	#NAME?	intermittent.Staphylococcus.aureus.carrier.status	1075	endocrine/diabetes	0
0	513	4	13707	1	0	1	#NAME?	lobe.size	1075	endocrine/diabetes	0
0	513	84	13627	0.0770698	0	0.823937	#NAME?	lobe.attachment	1075	endocrine/diabetes	0
0	513	1	13710	1	0	1	#NAME?	antitragus.size	1075	endocrine/diabetes	0
0	513	3	13708	1	0	1	#NAME?	helix.rolling	1075	endocrine/diabetes	0
0	513	3	13708	1	0	1	#NAME?	folding.of.antihelix	1075	endocrine/diabetes	0
0	513	8	13703	1	0	1	#NAME?	outer.ear.morphology.trait	1075	endocrine/diabetes	0
0	513	2	13709	1	0	1	#NAME?	gait.measurement	1075	endocrine/diabetes	0
0	513	2	13709	1	0	1	#NAME?	childhood.aggressive.behaviour.measurement	1075	endocrine/diabetes	0
14	499	389	13322	1	0.960834	1	-0.0576408	neuroticism.measurement	1075	endocrine/diabetes	0.0272904
0	513	12	13699	1	0	1	#NAME?	response.to.lamotrigine	1075	endocrine/diabetes	0
0	513	14	13697	1	0	1	#NAME?	maculopapular.eruption	1075	endocrine/diabetes	0
0	513	49	13662	0.424115	0	1	#NAME?	epilepsy	1075	endocrine/diabetes	0
0	513	34	13677	0.63479	0	1	#NAME?	metastasis.measurement	1075	endocrine/diabetes	0
0	513	1	13710	1	0	1	#NAME?	date.of.diagnosis	1075	endocrine/diabetes	0
0	513	4	13707	1	0	1	#NAME?	osteosarcoma	1075	endocrine/diabetes	0
0	513	2	13709	1	0	1	#NAME?	skin.fluorescence.measurement	1075	endocrine/diabetes	0
1	512	43	13668	1	0.620835	1	-0.687719	X3.hydroxypropylmercapturic.acid.measurement	1075	endocrine/diabetes	0.00194932
2	511	118	13593	0.330367	0.450879	1	-1.14919	smoking.cessation	1075	endocrine/diabetes	0.00389864
0	513	1	13710	1	0	1	#NAME?	functional.decline.measurement	1075	endocrine/diabetes	0
1	512	30	13681	1	0.890696	1	-0.166994	smoking.behaviour.measurement	1075	endocrine/diabetes	0.00194932
1	512	21	13690	0.554571	1.27323	1	0.348488	hip.bone.mineral.density	1075	endocrine/diabetes	0.00194932
1	512	50	13661	1	0.533647	1	-0.906043	urinary.metabolite.measurement	1075	endocrine/diabetes	0.00194932
1	512	1	13710	0.0708333	26.7523	0.77293	4.74159	Staphylococcus.aureus.infection	1075	endocrine/diabetes	0.00194932
0	513	28	13683	0.625064	0	1	#NAME?	body.weight	1075	endocrine/diabetes	0
0	513	31	13680	0.62821	0	1	#NAME?	central.nervous.system.cancer	1075	endocrine/diabetes	0
0	513	16	13695	1	0	1	#NAME?	glioblastoma.multiforme	1075	endocrine/diabetes	0
0	513	6	13705	1	0	1	#NAME?	leptin.measurement	1075	endocrine/diabetes	0
0	513	3	13708	1	0	1	#NAME?	BMI.adjusted.leptin.measurement	1075	endocrine/diabetes	0
0	513	8	13703	1	0	1	#NAME?	hair.morphology	1075	endocrine/diabetes	0
0	513	2	13709	1	0	1	#NAME?	hormone.replacement.therapy	1075	endocrine/diabetes	0
0	513	7	13704	1	0	1	#NAME?	rheumatoid.factor.seropositivity.measurement	1075	endocrine/diabetes	0
0	513	2	13709	1	0	1	#NAME?	rheumatoid.factor.measurement	1075	endocrine/diabetes	0
0	513	2	13709	1	0	1	#NAME?	response.to.antidepressant	1075	endocrine/diabetes	0
0	513	1	13710	1	0	1	#NAME?	entorhinal.cortical.volume	1075	endocrine/diabetes	0
37	476	336	13375	2.44512e-08	3.09378	4.71365e-06	1.62937	ulcerative.colitis	1075	endocrine/diabetes	0.0721248
2	511	30	13681	0.321778	1.78477	1	0.835737	factor.VIII.measurement	1075	endocrine/diabetes	0.00389864
1	512	11	13700	0.356582	2.43227	1	1.2823	factor.VII.measurement	1075	endocrine/diabetes	0.00194932
0	513	6	13705	1	0	1	#NAME?	emphysema.imaging.measurement	1075	endocrine/diabetes	0
0	513	20	13691	1	0	1	#NAME?	airway.imaging.measurement	1075	endocrine/diabetes	0
0	513	4	13707	1	0	1	#NAME?	cardiovascular.disease.biomarker.measurement	1075	endocrine/diabetes	0
0	513	2	13709	1	0	1	#NAME?	obsessive.compulsive.symptom.measurement	1075	endocrine/diabetes	0
0	513	22	13689	1	0	1	#NAME?	treatment.refractory.schizophrenia	1075	endocrine/diabetes	0
0	513	1	13710	1	0	1	#NAME?	sex.ratio	1075	endocrine/diabetes	0
0	513	5	13706	1	0	1	#NAME?	response.to.risperidone	1075	endocrine/diabetes	0
0	513	3	13708	1	0	1	#NAME?	response.to.antineoplastic.agent	1075	endocrine/diabetes	0
5	508	61	13650	0.0892416	2.2023	0.916179	1.13901	heart.rate	1075	endocrine/diabetes	0.00974659
0	513	1	13710	1	0	1	#NAME?	lycopene.measurement	1075	endocrine/diabetes	0
1	512	54	13657	0.723766	0.493974	1	-1.01749	spine.bone.mineral.density	1075	endocrine/diabetes	0.00194932
0	513	2	13709	1	0	1	#NAME?	platelet.reactivity.measurement	1075	endocrine/diabetes	0
0	513	1	13710	1	0	1	#NAME?	thrombus.formation.measurement	1075	endocrine/diabetes	0
0	513	1	13710	1	0	1	#NAME?	rotator.cuff.tear	1075	endocrine/diabetes	0
0	513	2	13709	1	0	1	#NAME?	hemoglobin.A1.measurement	1075	endocrine/diabetes	0
1	512	0	13711	0.0360658	Inf	0.48134	Inf	small.artery.occlusion	1075	endocrine/diabetes	0.00194932
0	513	2	13709	1	0	1	#NAME?	plasma.betaine.measurement	1075	endocrine/diabetes	0
0	513	2	13709	1	0	1	#NAME?	angiographic.measurement	1075	endocrine/diabetes	0
0	513	5	13706	1	0	1	#NAME?	small.vessel.stroke	1075	endocrine/diabetes	0
0	513	10	13701	1	0	1	#NAME?	FEV.change.measurement	1075	endocrine/diabetes	0
0	513	1	13710	1	0	1	#NAME?	response.to.montelukast	1075	endocrine/diabetes	0
0	513	1	13710	1	0	1	#NAME?	response.to.high.fat.food.intake	1075	endocrine/diabetes	0
0	513	7	13704	1	0	1	#NAME?	triglyceride.change.measurement	1075	endocrine/diabetes	0
0	513	1	13710	1	0	1	#NAME?	concentration.dose.ratio	1075	endocrine/diabetes	0
0	513	2	13709	1	0	1	#NAME?	response.to.anticonvulsant	1075	endocrine/diabetes	0
2	511	37	13674	0.651407	1.44638	1	0.532447	cutaneous.melanoma	1075	endocrine/diabetes	0.00389864
0	513	1	13710	1	0	1	#NAME?	amyloid.plaque.accumulation.rate	1075	endocrine/diabetes	0
0	513	1	13710	1	0	1	#NAME?	gastric.cardia.carcinoma	1075	endocrine/diabetes	0
4	509	10	13701	0.00125434	10.7615	0.0345442	3.42781	glycerophospholipid.measurement	1075	endocrine/diabetes	0.00779727
0	513	94	13617	0.0514055	0	0.651012	#NAME?	amino.acid.measurement	1075	endocrine/diabetes	0
2	511	16	13695	0.136	3.34951	1	1.74395	sphingolipid.measurement	1075	endocrine/diabetes	0.00389864
0	513	12	13699	1	0	1	#NAME?	acylcarnitine.measurement	1075	endocrine/diabetes	0
1	512	36	13675	1	0.741928	1	-0.430649	pancreatic.carcinoma	1075	endocrine/diabetes	0.00194932
0	513	2	13709	1	0	1	#NAME?	longitudinal.alcohol.consumption.measurement	1075	endocrine/diabetes	0
4	509	29	13682	0.0299197	3.70665	0.48134	1.89012	polycystic.ovary.syndrome	1075	endocrine/diabetes	0.00779727
1	512	94	13617	0.26646	0.282948	1	-1.82139	Parkinson.s.disease	1075	endocrine/diabetes	0.00194932
0	513	6	13705	1	0	1	#NAME?	kidney.stone	1075	endocrine/diabetes	0
1	512	14	13697	0.423777	1.91077	1	0.934151	cutaneous.squamous.cell.carcinoma	1075	endocrine/diabetes	0.00194932
2	511	88	13623	0.773732	0.605911	1	-0.722823	nasopharyngeal.neoplasm	1075	endocrine/diabetes	0.00389864
2	511	77	13634	1	0.693026	1	-0.529019	coronary.artery.disease	1075	endocrine/diabetes	0.00389864
0	513	4	13707	1	0	1	#NAME?	diabetic.nephropathy	1075	endocrine/diabetes	0
4	509	103	13608	0.795401	1.03825	1	0.0541607	lipid.measurement	1075	endocrine/diabetes	0.00779727
0	513	17	13694	1	0	1	#NAME?	coagulation.factor.measurement	1075	endocrine/diabetes	0
2	511	11	13700	0.0778822	4.87409	0.823937	2.28513	nodular.sclerosis.Hodgkin.lymphoma	1075	endocrine/diabetes	0.00389864
5	508	6	13705	2.30856e-05	22.4635	0.00108109	4.48951	alpha.linolenic.acid.measurement	1075	endocrine/diabetes	0.00974659
4	509	0	13711	1.67292e-06	Inf	0.000152764	Inf	dihomo.gamma.linolenic.acid.measurement	1075	endocrine/diabetes	0.00779727
4	509	4	13707	0.000104278	26.904	0.00369228	4.74975	linoleic.acid.measurement	1075	endocrine/diabetes	0.00779727
4	509	3	13708	5.36703e-05	35.8467	0.00206929	5.16377	arachidonic.acid.measurement	1075	endocrine/diabetes	0.00779727
2	511	2	13709	0.00742162	26.8027	0.165083	4.74431	delta.6.desaturase.measurement	1075	endocrine/diabetes	0.00389864
2	511	192	13519	0.0506764	0.275598	0.646496	-1.85936	age.at.menarche	1075	endocrine/diabetes	0.00389864
0	513	90	13621	0.0800309	0	0.841427	#NAME?	age.related.hearing.impairment	1075	endocrine/diabetes	0
0	513	3	13708	1	0	1	#NAME?	cannabis.dependence.measurement	1075	endocrine/diabetes	0
5	508	36	13675	0.0153769	3.73774	0.306654	1.90217	Common.variable.immunodeficiency	1075	endocrine/diabetes	0.00974659
37	476	269	13442	1.00234e-10	3.88371	4.34765e-08	1.95744	ankylosing.spondylitis	1075	endocrine/diabetes	0.0721248
5	508	36	13675	0.0153769	3.73774	0.306654	1.90217	autoimmune.disease	1075	endocrine/diabetes	0.00974659
9	504	63	13648	0.00108543	3.86802	0.0303746	1.95159	juvenile.idiopathic.arthritis	1075	endocrine/diabetes	0.0175439
2	511	3	13708	0.0120749	17.8715	0.249404	4.15959	endometrial.neoplasm	1075	endocrine/diabetes	0.00389864
4	509	55	13656	0.16318	1.95109	1	0.964281	atrophic.macular.degeneration	1075	endocrine/diabetes	0.00779727
3	510	76	13635	0.762822	1.05536	1	0.0777401	forced.expiratory.volume	1075	endocrine/diabetes	0.00584795
0	513	1	13710	1	0	1	#NAME?	Uveal.Melanoma	1075	endocrine/diabetes	0
0	513	3	13708	1	0	1	#NAME?	psychosis.predisposition.measurement	1075	endocrine/diabetes	0
12	501	206	13505	0.139283	1.57018	1	0.650927	waist.hip.ratio	1075	endocrine/diabetes	0.0233918
11	502	183	13528	0.119894	1.61976	1	0.695776	BMI.adjusted.waist.hip.ratio	1075	endocrine/diabetes	0.0214425
15	498	255	13456	0.0962057	1.58934	0.976122	0.668424	physical.activity.measurement	1075	endocrine/diabetes	0.0292398
0	513	1	13710	1	0	1	#NAME?	disease.recurrence	1075	endocrine/diabetes	0
0	513	25	13686	1	0	1	#NAME?	lean.body.mass	1075	endocrine/diabetes	0
0	513	2	13709	1	0	1	#NAME?	laterality.measurement	1075	endocrine/diabetes	0
1	512	17	13694	0.483966	1.57321	1	0.653716	aortic.root.size	1075	endocrine/diabetes	0.00194932
0	513	12	13699	1	0	1	#NAME?	initial.pursuit.acceleration	1075	endocrine/diabetes	0
1	512	4	13707	0.167804	6.69063	1	2.74214	pursuit.maintenance.gain.measurement	1075	endocrine/diabetes	0.00194932
0	513	2	13709	1	0	1	#NAME?	antisaccade.response.measurement	1075	endocrine/diabetes	0
0	513	2	13709	1	0	1	#NAME?	response.to.trauma.exposure	1075	endocrine/diabetes	0
0	513	14	13697	1	0	1	#NAME?	alcohol.dependence.measurement	1075	endocrine/diabetes	0
1	512	1	13710	0.0708333	26.7523	0.77293	4.74159	magnesium.creatinine.ratio.measurement	1075	endocrine/diabetes	0.00194932
1	512	2	13709	0.104349	13.3828	1	3.74231	idiopathic.osteonecrosis.of.the.femoral.head	1075	endocrine/diabetes	0.00194932
0	513	4	13707	1	0	1	#NAME?	appendicular.lean.mass	1075	endocrine/diabetes	0
0	513	1	13710	1	0	1	#NAME?	vesicoureteral.reflux	1075	endocrine/diabetes	0
1	512	7	13704	0.254673	3.8233	1	1.93482	glucose.dependent.insulinotropic.peptide.measurement	1075	endocrine/diabetes	0.00194932
3	510	15	13696	0.0254228	5.3695	0.436718	2.42479	glucose.tolerance.test	1075	endocrine/diabetes	0.00584795
0	513	25	13686	1	0	1	#NAME?	restless.legs.syndrome	1075	endocrine/diabetes	0
3	510	34	13677	0.147747	2.36604	1	1.24247	neutrophil.count	1075	endocrine/diabetes	0.00584795
1	512	10	13701	0.332489	2.67567	1	1.4199	eye.color	1075	endocrine/diabetes	0.00194932
0	513	9	13702	1	0	1	#NAME?	putamen.volume	1075	endocrine/diabetes	0
0	513	1	13710	1	0	1	#NAME?	pregnancy.induced.alloimmunization	1075	endocrine/diabetes	0
1	512	137	13574	0.065873	0.193528	0.77293	-2.36939	intelligence	1075	endocrine/diabetes	0.00194932
0	513	2	13709	1	0	1	#NAME?	spinal.fracture	1075	endocrine/diabetes	0
0	513	16	13695	1	0	1	#NAME?	heart.rate.variability.measurement	1075	endocrine/diabetes	0
0	513	2	13709	1	0	1	#NAME?	response.to.metformin	1075	endocrine/diabetes	0
0	513	3	13708	1	0	1	#NAME?	congenital.left.sided.heart.lesions	1075	endocrine/diabetes	0
3	510	77	13634	0.765528	1.04157	1	0.0587624	QT.interval	1075	endocrine/diabetes	0.00584795
0	513	2	13709	1	0	1	#NAME?	particulate.matter.air.pollution.measurement	1075	endocrine/diabetes	0
0	513	5	13706	1	0	1	#NAME?	colorectal.health	1075	endocrine/diabetes	0
0	513	1	13710	1	0	1	#NAME?	response.to.carbamazepine	1075	endocrine/diabetes	0
0	513	1	13710	1	0	1	#NAME?	response.to.phenytoin	1075	endocrine/diabetes	0
0	513	11	13700	1	0	1	#NAME?	overall.survival	1075	endocrine/diabetes	0
1	512	12	13699	0.379807	2.2295	1	1.15672	skin.pigmentation.measurement	1075	endocrine/diabetes	0.00194932
1	512	89	13622	0.383862	0.298953	1	-1.74201	suntan	1075	endocrine/diabetes	0.00194932
0	513	3	13708	1	0	1	#NAME?	NT.proBNP.measurement	1075	endocrine/diabetes	0
0	513	2	13709	1	0	1	#NAME?	midregional.pro.atrial.natriuretic.peptide.measurement	1075	endocrine/diabetes	0
1	512	24	13687	0.601121	1.11384	1	0.155544	fasting.blood.insulin.measurement	1075	endocrine/diabetes	0.00194932
0	513	7	13704	1	0	1	#NAME?	HOMA.IR	1075	endocrine/diabetes	0
5	508	9	13702	9.14151e-05	14.975	0.00330427	3.90448	HOMA.B	1075	endocrine/diabetes	0.00974659
0	513	3	13708	1	0	1	#NAME?	response.to.opioid	1075	endocrine/diabetes	0
0	513	1	13710	1	0	1	#NAME?	analgesia.requirement.measurement	1075	endocrine/diabetes	0
0	513	7	13704	1	0	1	#NAME?	Lewy.body.dementia	1075	endocrine/diabetes	0
0	513	13	13698	1	0	1	#NAME?	high.altitude.adaptation	1075	endocrine/diabetes	0
1	512	6	13705	0.226772	4.46007	1	2.15707	IgG.sialylation.measurement	1075	endocrine/diabetes	0.00194932
0	513	5	13706	1	0	1	#NAME?	IgG.digalactosylation.measurement	1075	endocrine/diabetes	0
0	513	37	13674	0.644055	0	1	#NAME?	alcoholic.pancreatitis	1075	endocrine/diabetes	0
0	513	3	13708	1	0	1	#NAME?	knee	1075	endocrine/diabetes	0
0	513	10	13701	1	0	1	#NAME?	premature.birth	1075	endocrine/diabetes	0
4	509	36	13675	0.0549946	2.98474	0.681541	1.57761	parental.genotype.effect.measurement	1075	endocrine/diabetes	0.00779727
1	512	10	13701	0.332489	2.67567	1	1.4199	gestational.age	1075	endocrine/diabetes	0.00194932
0	513	5	13706	1	0	1	#NAME?	dehydroepiandrosterone.sulphate.measurement	1075	endocrine/diabetes	0
0	513	2	13709	1	0	1	#NAME?	ankle.injury	1075	endocrine/diabetes	0
0	513	50	13661	0.264151	0	1	#NAME?	disease.progression.measurement	1075	endocrine/diabetes	0
0	513	11	13700	1	0	1	#NAME?	migraine.without.aura	1075	endocrine/diabetes	0
7	506	25	13686	0.000116957	7.56875	0.00405841	2.92006	systemic.juvenile.idiopathic.arthritis	1075	endocrine/diabetes	0.0136452
7	506	21	13690	4.66287e-05	9.0148	0.00183942	3.17229	polyarticular.juvenile.idiopathic.arthritis	1075	endocrine/diabetes	0.0136452
7	506	21	13690	4.66287e-05	9.0148	0.00183942	3.17229	rheumatoid.factor.negative	1075	endocrine/diabetes	0.0136452
7	506	21	13690	4.66287e-05	9.0148	0.00183942	3.17229	oligoarticular.juvenile.idiopathic.arthritis	1075	endocrine/diabetes	0.0136452
12	501	50	13661	1.77699e-06	6.54207	0.000154154	2.70975	systemic.scleroderma	1075	endocrine/diabetes	0.0233918
2	511	6	13705	0.0314659	8.93645	0.48134	3.1597	limited.scleroderma	1075	endocrine/diabetes	0.00389864
3	510	14	13697	0.0217556	5.75311	0.393187	2.52434	insulin.response.measurement	1075	endocrine/diabetes	0.00584795
5	508	34	13677	0.0125258	3.9587	0.255674	1.98503	insulin.measurement	1075	endocrine/diabetes	0.00974659
33	480	250	13461	2.69859e-09	3.70155	7.80344e-07	1.88813	sclerosing.cholangitis	1075	endocrine/diabetes	0.0643275
0	513	1	13710	1	0	1	#NAME?	glucagon.like.peptide.1.measurement	1075	endocrine/diabetes	0
1	512	18	13693	0.502601	1.48571	1	0.571152	progranulin.measurement	1075	endocrine/diabetes	0.00194932
0	513	1	13710	1	0	1	#NAME?	tacrolimus.measurement	1075	endocrine/diabetes	0
0	513	3	13708	1	0	1	#NAME?	matrix.metalloproteinase.8.measurement	1075	endocrine/diabetes	0
1	512	0	13711	0.0360658	Inf	0.48134	Inf	dietary.potassium.intake.measurement	1075	endocrine/diabetes	0.00194932
0	513	4	13707	1	0	1	#NAME?	mixed.cellularity	1075	endocrine/diabetes	0
0	513	5	13706	1	0	1	#NAME?	BNP.measurement	1075	endocrine/diabetes	0
0	513	3	13708	1	0	1	#NAME?	B.type.natriuretic.peptide.to.N.terminal.pro.B.type.natriuretic.peptide.ratio	1075	endocrine/diabetes	0
0	513	2	13709	1	0	1	#NAME?	delayed.reward.discounting.measurement	1075	endocrine/diabetes	0
0	513	7	13704	1	0	1	#NAME?	food.allergy.measurement	1075	endocrine/diabetes	0
0	513	2	13709	1	0	1	#NAME?	mean.fractional.anisotropy.measurement	1075	endocrine/diabetes	0
0	513	12	13699	1	0	1	#NAME?	white.matter.microstructure.measurement	1075	endocrine/diabetes	0
0	513	4	13707	1	0	1	#NAME?	susceptibility.to.chickenpox.measurement	1075	endocrine/diabetes	0
1	512	26	13685	1	1.02803	1	0.0398767	susceptibility.to.childhood.ear.infection.measurement	1075	endocrine/diabetes	0.00194932
0	513	1	13710	1	0	1	#NAME?	susceptibility.to.bacterial.meningitis.measurement	1075	endocrine/diabetes	0
0	513	6	13705	1	0	1	#NAME?	susceptibility.to.cold.sores.measurement	1075	endocrine/diabetes	0
0	513	1	13710	1	0	1	#NAME?	susceptibility.to.hepatitis.B.infection.measurement	1075	endocrine/diabetes	0
0	513	2	13709	1	0	1	#NAME?	susceptibility.to.mononucleosis.measurement	1075	endocrine/diabetes	0
0	513	12	13699	1	0	1	#NAME?	susceptibility.to.mumps.measurement	1075	endocrine/diabetes	0
2	511	20	13691	0.187361	2.67895	1	1.42167	susceptibility.to.plantar.warts.measurement	1075	endocrine/diabetes	0.00389864
0	513	22	13689	1	0	1	#NAME?	susceptibility.to.pneumonia.measurement	1075	endocrine/diabetes	0
0	513	23	13688	1	0	1	#NAME?	susceptibility.to.Mycobacterium.tuberculosis.infection.measurement	1075	endocrine/diabetes	0
0	513	4	13707	1	0	1	#NAME?	susceptibility.to.scarlet.fever.measurement	1075	endocrine/diabetes	0
2	511	41	13670	0.668218	1.30492	1	0.383961	susceptibility.to.shingles.measurement	1075	endocrine/diabetes	0.00389864
0	513	4	13707	1	0	1	#NAME?	susceptibility.to.strep.throat.measurement	1075	endocrine/diabetes	0
8	505	92	13619	0.0279577	2.34486	0.46641	1.2295	tonsillectomy.risk.measurement	1075	endocrine/diabetes	0.0155945
0	513	4	13707	1	0	1	#NAME?	susceptibility.to.vaginal.yeast.infection.measurement	1075	endocrine/diabetes	0
0	513	5	13706	1	0	1	#NAME?	susceptibility.to.urinary.tract.infection.measurement	1075	endocrine/diabetes	0
0	513	13	13698	1	0	1	#NAME?	N.glycan.measurement	1075	endocrine/diabetes	0
1	512	26	13685	1	1.02803	1	0.0398767	response.to.darapladib	1075	endocrine/diabetes	0.00194932
0	513	1	13710	1	0	1	#NAME?	lipoprotein.associated.phospholipase.A.2..change.measurement	1075	endocrine/diabetes	0
0	513	5	13706	1	0	1	#NAME?	maximal.voluntary.ventilation	1075	endocrine/diabetes	0
3	510	48	13663	0.432102	1.6743	1	0.743559	pulmonary.function.measurement	1075	endocrine/diabetes	0.00584795
1	512	47	13664	1	0.567833	1	-0.816461	vital.capacity	1075	endocrine/diabetes	0.00194932
0	513	19	13692	1	0	1	#NAME?	hair.shape.measurement	1075	endocrine/diabetes	0
0	513	1	13710	1	0	1	#NAME?	clinically.amyopathic.dermatomyositis	1075	endocrine/diabetes	0
0	513	2	13709	1	0	1	#NAME?	luteinizing.hormone.measurement	1075	endocrine/diabetes	0
1	512	62	13649	0.729228	0.429989	1	-1.21763	femoral.neck.bone.mineral.density	1075	endocrine/diabetes	0.00194932
3	510	51	13660	0.445853	1.57546	1	0.655777	aging	1075	endocrine/diabetes	0.00584795
0	513	11	13700	1	0	1	#NAME?	Hirschsprung.disease	1075	endocrine/diabetes	0
1	512	21	13690	0.554571	1.27323	1	0.348488	hepatocellular.carcinoma	1075	endocrine/diabetes	0.00194932
0	513	1	13710	1	0	1	#NAME?	non.alcoholic.steatohepatitis	1075	endocrine/diabetes	0
0	513	3	13708	1	0	1	#NAME?	carboxypeptidase.B2.measurement	1075	endocrine/diabetes	0
0	513	4	13707	1	0	1	#NAME?	thrombin.activatable.fibrinolysis.inhibitor.activation.peptide.measurement	1075	endocrine/diabetes	0
0	513	2	13709	1	0	1	#NAME?	diffuse.scleroderma	1075	endocrine/diabetes	0
1	512	1	13710	0.0708333	26.7523	0.77293	4.74159	anti.centromere.antibody.positive.systemic.scleroderma	1075	endocrine/diabetes	0.00194932
0	513	2	13709	1	0	1	#NAME?	anti.topoisomerase.I.antibody.positive.systemic.scleroderma	1075	endocrine/diabetes	0
0	513	44	13667	0.409224	0	1	#NAME?	lipoprotein.measurement	1075	endocrine/diabetes	0
0	513	4	13707	1	0	1	#NAME?	total.blood.protein.measurement	1075	endocrine/diabetes	0
0	513	7	13704	1	0	1	#NAME?	dental.caries	1075	endocrine/diabetes	0
0	513	3	13708	1	0	1	#NAME?	serum.IgM.measurement	1075	endocrine/diabetes	0
0	513	1	13710	1	0	1	#NAME?	lipoprotein.associated.phospholipase.A.2..measurement	1075	endocrine/diabetes	0
1	512	8	13703	0.281569	3.34492	1	1.74197	serum.IgG.measurement	1075	endocrine/diabetes	0.00194932
21	492	143	13568	4.58964e-07	4.0491	5.30868e-05	2.0176	lung.carcinoma	1075	endocrine/diabetes	0.0409357
0	513	2	13709	1	0	1	#NAME?	Isolated.scaphocephaly	1075	endocrine/diabetes	0
2	511	19	13692	0.174252	2.82012	1	1.49576	response.to.fenofibrate	1075	endocrine/diabetes	0.00389864
0	513	1	13710	1	0	1	#NAME?	response.to.temozolomide	1075	endocrine/diabetes	0
0	513	43	13668	0.407258	0	1	#NAME?	pancreatitis	1075	endocrine/diabetes	0
1	512	6	13705	0.226772	4.46007	1	2.15707	CC16.measurement	1075	endocrine/diabetes	0.00194932
0	513	12	13699	1	0	1	#NAME?	surfactant.protein.D.measurement	1075	endocrine/diabetes	0
0	513	1	13710	1	0	1	#NAME?	response.to.methotrexate	1075	endocrine/diabetes	0
4	509	15	13696	0.00420931	7.17205	0.0973753	2.84239	resting.heart.rate	1075	endocrine/diabetes	0.00779727
0	513	1	13710	1	0	1	#NAME?	response.to.quetiapine	1075	endocrine/diabetes	0
0	513	4	13707	1	0	1	#NAME?	alcohol.and.nicotine.codependence	1075	endocrine/diabetes	0
2	511	116	13595	0.449651	0.45872	1	-1.12432	FEV.FEC.ratio	1075	endocrine/diabetes	0.00389864
0	513	16	13695	1	0	1	#NAME?	digit.length.ratio	1075	endocrine/diabetes	0
1	512	1	13710	0.0708333	26.7523	0.77293	4.74159	visceral.Leishmaniasis	1075	endocrine/diabetes	0.00194932
11	502	433	13278	0.242856	0.67195	1	-0.573575	metabolite.measurement	1075	endocrine/diabetes	0.0214425
6	507	60	13651	0.0313509	2.6922	0.48134	1.42878	albumin.globulin.ratio.measurement	1075	endocrine/diabetes	0.0116959
0	513	4	13707	1	0	1	#NAME?	hepatitis.C.induced.liver.cirrhosis	1075	endocrine/diabetes	0
0	513	3	13708	1	0	1	#NAME?	non.small.cell.lung.carcinoma	1075	endocrine/diabetes	0
1	512	7	13704	0.254673	3.8233	1	1.93482	osteoporosis	1075	endocrine/diabetes	0.00194932
0	513	7	13704	1	0	1	#NAME?	glycoprotein.measurement	1075	endocrine/diabetes	0
2	511	32	13679	0.348392	1.67298	1	0.742421	renal.system.measurement	1075	endocrine/diabetes	0.00389864
0	513	20	13691	1	0	1	#NAME?	tooth.eruption	1075	endocrine/diabetes	0
1	512	18	13693	0.502601	1.48571	1	0.571152	odontogenesis	1075	endocrine/diabetes	0.00194932
0	513	12	13699	1	0	1	#NAME?	brain.connectivity.measurement	1075	endocrine/diabetes	0
0	513	3	13708	1	0	1	#NAME?	congenital.heart.malformation	1075	endocrine/diabetes	0
1	512	48	13663	1	0.555963	1	-0.846939	coronary.artery.calcification	1075	endocrine/diabetes	0.00194932
0	513	1	13710	1	0	1	#NAME?	congenital.heart.disease	1075	endocrine/diabetes	0
0	513	2	13709	1	0	1	#NAME?	serum.selenium.measurement	1075	endocrine/diabetes	0
23	490	64	13647	2.99702e-14	10.0043	1.73328e-11	3.32254	Vitiligo	1075	endocrine/diabetes	0.0448343
6	507	596	13115	7.82551e-05	0.260429	0.00288878	-1.94104	DNA.methylation	1075	endocrine/diabetes	0.0116959
0	513	4	13707	1	0	1	#NAME?	Granulomatosis.with.Polyangiitis	1075	endocrine/diabetes	0
0	513	5	13706	1	0	1	#NAME?	anthropometric.measurement	1075	endocrine/diabetes	0
0	513	5	13706	1	0	1	#NAME?	sexual.dimorphism	1075	endocrine/diabetes	0
0	513	6	13705	1	0	1	#NAME?	sunburn	1075	endocrine/diabetes	0
2	511	73	13638	1	0.731213	1	-0.451637	migraine.disorder	1075	endocrine/diabetes	0.00389864
0	513	41	13670	0.40449	0	1	#NAME?	basophil.count	1075	endocrine/diabetes	0
3	510	21	13690	0.0538357	3.83434	0.674687	1.93898	lymphocyte.count	1075	endocrine/diabetes	0.00584795
0	513	1	13710	1	0	1	#NAME?	aortic.valve.calcification	1075	endocrine/diabetes	0
2	511	18	13693	0.161302	2.97697	1	1.57385	allergic.sensitization.measurement	1075	endocrine/diabetes	0.00389864
2	511	49	13662	0.706802	1.09124	1	0.125967	allergy	1075	endocrine/diabetes	0.00389864
1	512	31	13680	1	0.861903	1	-0.214403	homocysteine.measurement	1075	endocrine/diabetes	0.00194932
0	513	7	13704	1	0	1	#NAME?	myeloperoxidase.measurement	1075	endocrine/diabetes	0
0	513	2	13709	1	0	1	#NAME?	post.operative.sensory.disturbance	1075	endocrine/diabetes	0
0	513	1	13710	1	0	1	#NAME?	gastric.bypass	1075	endocrine/diabetes	0
0	513	1	13710	1	0	1	#NAME?	body.weight.loss	1075	endocrine/diabetes	0
0	513	4	13707	1	0	1	#NAME?	Brugada.syndrome	1075	endocrine/diabetes	0
10	503	226	13485	0.594578	1.18623	1	0.246382	waist.circumference	1075	endocrine/diabetes	0.0194932
0	513	9	13702	1	0	1	#NAME?	personality.trait	1075	endocrine/diabetes	0
1	512	60	13651	0.726931	0.444386	1	-1.17011	cytokine.measurement	1075	endocrine/diabetes	0.00194932
8	505	217	13494	1	0.985099	1	-0.0216589	atrial.fibrillation	1075	endocrine/diabetes	0.0155945
0	513	23	13688	1	0	1	#NAME?	breast.size	1075	endocrine/diabetes	0
0	513	4	13707	1	0	1	#NAME?	cortical.thickness	1075	endocrine/diabetes	0
3	510	69	13642	0.745452	1.16299	1	0.217834	androgenetic.alopecia	1075	endocrine/diabetes	0.00584795
1	512	4	13707	0.167804	6.69063	1	2.74214	visceral.adipose.tissue.measurement	1075	endocrine/diabetes	0.00194932
0	513	5	13706	1	0	1	#NAME?	visceral.subcutaneous.adipose.tissue.ratio	1075	endocrine/diabetes	0
1	512	16	13695	0.464635	1.67167	1	0.741287	partial.thromboplastin.time	1075	endocrine/diabetes	0.00194932
0	513	14	13697	1	0	1	#NAME?	prothrombin.time.measurement	1075	endocrine/diabetes	0
0	513	3	13708	1	0	1	#NAME?	insulin.resistance	1075	endocrine/diabetes	0
2	511	25	13686	0.254352	2.14242	1	1.09924	anti.neutrophil.antibody.associated.vasculitis	1075	endocrine/diabetes	0.00389864
0	513	20	13691	1	0	1	#NAME?	sex.hormone.binding.globulin.measurement	1075	endocrine/diabetes	0
4	509	63	13648	0.306952	1.70235	1	0.767525	blood.urea.nitrogen.measurement	1075	endocrine/diabetes	0.00779727
0	513	7	13704	1	0	1	#NAME?	resistin.measurement	1075	endocrine/diabetes	0
1	512	22	13689	0.570661	1.21527	1	0.281274	hepatitis.C.infection	1075	endocrine/diabetes	0.00194932
0	513	2	13709	1	0	1	#NAME?	Thyrotoxic.periodic.paralysis	1075	endocrine/diabetes	0
0	513	1	13710	1	0	1	#NAME?	Tourette.syndrome	1075	endocrine/diabetes	0
0	513	2	13709	1	0	1	#NAME?	lentiform.nucleus.measurement	1075	endocrine/diabetes	0
0	513	2	13709	1	0	1	#NAME?	vaspin.measurement	1075	endocrine/diabetes	0
0	513	7	13704	1	0	1	#NAME?	testosterone.measurement	1075	endocrine/diabetes	0
0	513	2	13709	1	0	1	#NAME?	dihydrotestosterone.measurement	1075	endocrine/diabetes	0
1	512	44	13667	1	0.606681	1	-0.72099	mean.platelet.volume	1075	endocrine/diabetes	0.00194932
0	513	1	13710	1	0	1	#NAME?	arterial.stiffness.measurement	1075	endocrine/diabetes	0
1	512	13	13698	0.402195	2.05797	1	1.04122	RR.interval	1075	endocrine/diabetes	0.00194932
0	513	11	13700	1	0	1	#NAME?	response.to.antipsychotic.drug	1075	endocrine/diabetes	0
0	513	23	13688	1	0	1	#NAME?	periodontitis	1075	endocrine/diabetes	0
0	513	5	13706	1	0	1	#NAME?	Hemoglobin.E.disease	1075	endocrine/diabetes	0
0	513	16	13695	1	0	1	#NAME?	common.carotid.intimal.medial.thickness	1075	endocrine/diabetes	0
0	513	16	13695	1	0	1	#NAME?	electrocardiography	1075	endocrine/diabetes	0
2	511	62	13649	1	0.861632	1	-0.214855	QRS.complex	1075	endocrine/diabetes	0.00389864
0	513	7	13704	1	0	1	#NAME?	mood.disorder	1075	endocrine/diabetes	0
0	513	4	13707	1	0	1	#NAME?	angiotensin.converting.enzyme.activity.measurement	1075	endocrine/diabetes	0
0	513	2	13709	1	0	1	#NAME?	response.to.platelet.aggregation.inhibitor	1075	endocrine/diabetes	0
0	513	16	13695	1	0	1	#NAME?	interleukin.18.measurement	1075	endocrine/diabetes	0
0	513	3	13708	1	0	1	#NAME?	e.selectin.measurement	1075	endocrine/diabetes	0
0	513	6	13705	1	0	1	#NAME?	adhesion.molecule.measurement	1075	endocrine/diabetes	0
0	513	3	13708	1	0	1	#NAME?	soluble.P.selectin.measurement	1075	endocrine/diabetes	0
0	513	8	13703	1	0	1	#NAME?	ICAM.1.measurement	1075	endocrine/diabetes	0
0	513	1	13710	1	0	1	#NAME?	leptin.receptor.measurement	1075	endocrine/diabetes	0
0	513	1	13710	1	0	1	#NAME?	C4BP.measurement	1075	endocrine/diabetes	0
0	513	2	13709	1	0	1	#NAME?	response.to.ziprasidone	1075	endocrine/diabetes	0
0	513	2	13709	1	0	1	#NAME?	response.to.olanzapine	1075	endocrine/diabetes	0
0	513	11	13700	1	0	1	#NAME?	osteitis.deformans	1075	endocrine/diabetes	0
4	509	48	13663	0.117241	2.23676	1	1.16141	heart.failure	1075	endocrine/diabetes	0.00779727
0	513	2	13709	1	0	1	#NAME?	Biliary.atresia	1075	endocrine/diabetes	0
0	513	8	13703	1	0	1	#NAME?	platelet.aggregation	1075	endocrine/diabetes	0
0	513	2	13709	1	0	1	#NAME?	phytosterol.measurement	1075	endocrine/diabetes	0
0	513	4	13707	1	0	1	#NAME?	vitamin.D.deficiency	1075	endocrine/diabetes	0
0	513	6	13705	1	0	1	#NAME?	conduct.disorder	1075	endocrine/diabetes	0
0	513	25	13686	1	0	1	#NAME?	emphysema	1075	endocrine/diabetes	0
0	513	2	13709	1	0	1	#NAME?	puberty.onset.measurement	1075	endocrine/diabetes	0
0	513	6	13705	1	0	1	#NAME?	recombination.measurement	1075	endocrine/diabetes	0
4	509	2	13709	2.3678e-05	53.8572	0.00108109	5.75107	thyroid.peroxidase.antibody.measurement	1075	endocrine/diabetes	0.00779727
0	513	1	13710	1	0	1	#NAME?	language.impairment	1075	endocrine/diabetes	0
1	512	12	13699	0.379807	2.2295	1	1.15672	response.to.reverse.transcriptase.inhibitor	1075	endocrine/diabetes	0.00194932
0	513	2	13709	1	0	1	#NAME?	urinary.uromodulin.measurement	1075	endocrine/diabetes	0
0	513	4	13707	1	0	1	#NAME?	intracerebral.hemorrhage	1075	endocrine/diabetes	0
5	508	145	13566	1	0.920857	1	-0.118951	serum.metabolite.measurement	1075	endocrine/diabetes	0.00974659
0	513	2	13709	1	0	1	#NAME?	social.communication.impairment	1075	endocrine/diabetes	0
0	513	1	13710	1	0	1	#NAME?	vitamin.D.binding.protein.measurement	1075	endocrine/diabetes	0
2	511	13	13698	0.100053	4.12327	1	2.04379	P.wave.duration	1075	endocrine/diabetes	0.00389864
0	513	11	13700	1	0	1	#NAME?	PR.segment	1075	endocrine/diabetes	0
3	510	5	13706	0.00228051	16.1138	0.0565242	4.01023	omega.6.polyunsaturated.fatty.acid.measurement	1075	endocrine/diabetes	0.00584795
0	513	4	13707	1	0	1	#NAME?	exfoliation.syndrome	1075	endocrine/diabetes	0
0	513	3	13708	1	0	1	#NAME?	urinary.arsenic.measurement	1075	endocrine/diabetes	0
0	513	2	13709	1	0	1	#NAME?	Birdshot.chorioretinopathy	1075	endocrine/diabetes	0
0	513	4	13707	1	0	1	#NAME?	Frontotemporal.dementia	1075	endocrine/diabetes	0
0	513	16	13695	1	0	1	#NAME?	emphysema.pattern.measurement	1075	endocrine/diabetes	0
0	513	1	13710	1	0	1	#NAME?	pit.and.fissure.surface.dental.caries	1075	endocrine/diabetes	0
0	513	8	13703	1	0	1	#NAME?	velocity.of.sound.measurement	1075	endocrine/diabetes	0
0	513	4	13707	1	0	1	#NAME?	tissue.plasminogen.activator.measurement	1075	endocrine/diabetes	0
0	513	1	13710	1	0	1	#NAME?	anterior.chamber.depth.measurement	1075	endocrine/diabetes	0
0	513	5	13706	1	0	1	#NAME?	serum.amyloid.A.protein.measurement	1075	endocrine/diabetes	0
2	511	0	13711	0.0012983	Inf	0.0346546	Inf	response.to.alcohol	1075	endocrine/diabetes	0.00389864
0	513	3	13708	1	0	1	#NAME?	serum.IgA.measurement	1075	endocrine/diabetes	0
0	513	13	13698	1	0	1	#NAME?	diet.measurement	1075	endocrine/diabetes	0
1	512	14	13697	0.423777	1.91077	1	0.934151	Trypanosoma.cruzi.seropositivity	1075	endocrine/diabetes	0.00194932
0	513	6	13705	1	0	1	#NAME?	ejection.fraction.measurement	1075	endocrine/diabetes	0
24	489	293	13418	0.000616709	2.24748	0.0178332	1.16831	autism	1075	endocrine/diabetes	0.0467836
0	513	3	13708	1	0	1	#NAME?	Autoimmune.Hepatitis	1075	endocrine/diabetes	0
0	513	8	13703	1	0	1	#NAME?	nitric.oxide.exhalation.measurement	1075	endocrine/diabetes	0
1	512	6	13705	0.226772	4.46007	1	2.15707	cystatin.C.measurement	1075	endocrine/diabetes	0.00194932
0	513	3	13708	1	0	1	#NAME?	sleep.measurement	1075	endocrine/diabetes	0
1	512	19	13692	0.520564	1.40742	1	0.493056	seasonal.allergic.rhinitis	1075	endocrine/diabetes	0.00194932
0	513	1	13710	1	0	1	#NAME?	Limb.dystonia	1075	endocrine/diabetes	0
0	513	5	13706	1	0	1	#NAME?	idiopathic.pulmonary.fibrosis	1075	endocrine/diabetes	0
0	513	3	13708	1	0	1	#NAME?	oxygen.saturation.measurement	1075	endocrine/diabetes	0
0	513	1	13710	1	0	1	#NAME?	aggressive.behavior	1075	endocrine/diabetes	0
0	513	8	13703	1	0	1	#NAME?	sensory.perception.of.bitter.taste	1075	endocrine/diabetes	0
0	513	2	13709	1	0	1	#NAME?	cocaine.dependence	1075	endocrine/diabetes	0
1	512	10	13701	0.332489	2.67567	1	1.4199	infantile.hypertrophic.pyloric.stenosis	1075	endocrine/diabetes	0.00194932
0	513	3	13708	1	0	1	#NAME?	Otitis.media	1075	endocrine/diabetes	0
0	513	3	13708	1	0	1	#NAME?	serum.zinc.measurement	1075	endocrine/diabetes	0
0	513	2	13709	1	0	1	#NAME?	serum.copper.measurement	1075	endocrine/diabetes	0
0	513	6	13705	1	0	1	#NAME?	cardiovascular.disease	1075	endocrine/diabetes	0
0	513	2	13709	1	0	1	#NAME?	orthostatic.hypotension	1075	endocrine/diabetes	0
0	513	2	13709	1	0	1	#NAME?	illegal.drug.consumption	1075	endocrine/diabetes	0
0	513	2	13709	1	0	1	#NAME?	Mesial.temporal.lobe.epilepsy.with.hippocampal.sclerosis	1075	endocrine/diabetes	0
0	513	2	13709	1	0	1	#NAME?	chemotherapy.induced.alopecia	1075	endocrine/diabetes	0
0	513	18	13693	1	0	1	#NAME?	Abdominal.Aortic.Aneurysm	1075	endocrine/diabetes	0
0	513	4	13707	1	0	1	#NAME?	recombination.rate	1075	endocrine/diabetes	0
0	513	4	13707	1	0	1	#NAME?	digestive.system.disease	1075	endocrine/diabetes	0
0	513	1	13710	1	0	1	#NAME?	response.to.opiate	1075	endocrine/diabetes	0
0	513	5	13706	1	0	1	#NAME?	sensory.perception.of.smell	1075	endocrine/diabetes	0
0	513	17	13694	1	0	1	#NAME?	interleukin.1.beta.measurement	1075	endocrine/diabetes	0
0	513	1	13710	1	0	1	#NAME?	interleukin.1.receptor.antagonist.measurement	1075	endocrine/diabetes	0
0	513	7	13704	1	0	1	#NAME?	C.peptide.measurement	1075	endocrine/diabetes	0
0	513	2	13709	1	0	1	#NAME?	serum.homoarginine.measurement	1075	endocrine/diabetes	0
0	513	2	13709	1	0	1	#NAME?	pyroglutamine.measurement	1075	endocrine/diabetes	0
0	513	2	13709	1	0	1	#NAME?	hydroxy.leucine.measurement	1075	endocrine/diabetes	0
0	513	3	13708	1	0	1	#NAME?	response.to.cold.pressor.test	1075	endocrine/diabetes	0
0	513	3	13708	1	0	1	#NAME?	inflammatory.response	1075	endocrine/diabetes	0
13	500	104	13607	0.000302118	3.40121	0.00936027	1.76605	glucose.measurement	1075	endocrine/diabetes	0.0253411
0	513	2	13709	1	0	1	#NAME?	AIDS	1075	endocrine/diabetes	0
0	513	17	13694	1	0	1	#NAME?	apolipoprotein.A.1.measurement	1075	endocrine/diabetes	0
0	513	4	13707	1	0	1	#NAME?	Creutzfeldt.Jacob.Disease	1075	endocrine/diabetes	0
0	513	8	13703	1	0	1	#NAME?	essential.tremor	1075	endocrine/diabetes	0
0	513	17	13694	1	0	1	#NAME?	pain	1075	endocrine/diabetes	0
0	513	2	13709	1	0	1	#NAME?	panic.disorder	1075	endocrine/diabetes	0
2	511	35	13676	0.387612	1.52924	1	0.612816	eosinophil.count	1075	endocrine/diabetes	0.00389864
0	513	2	13709	1	0	1	#NAME?	carotenoid.measurement	1075	endocrine/diabetes	0
0	513	1	13710	1	0	1	#NAME?	otosclerosis	1075	endocrine/diabetes	0
0	513	2	13709	1	0	1	#NAME?	tocopherol.measurement	1075	endocrine/diabetes	0
0	513	2	13709	1	0	1	#NAME?	vitamin.B6.measurement	1075	endocrine/diabetes	0
0	513	9	13702	1	0	1	#NAME?	vitamin.B12.measurement	1075	endocrine/diabetes	0
0	513	3	13708	1	0	1	#NAME?	myeloproliferative.disorder	1075	endocrine/diabetes	0
0	513	1	13710	1	0	1	#NAME?	early.onset.hypertension	1075	endocrine/diabetes	0
2	511	33	13678	0.36157	1.62217	1	0.697921	nevus	1075	endocrine/diabetes	0.00389864
2	511	12	13699	0.0887601	4.46691	0.916179	2.15928	neoplasm.of.mature.B.cells	1075	endocrine/diabetes	0.00389864
0	513	2	13709	1	0	1	#NAME?	cardiovascular.measurement	1075	endocrine/diabetes	0
0	513	2	13709	1	0	1	#NAME?	speech.perception	1075	endocrine/diabetes	0
0	513	2	13709	1	0	1	#NAME?	arylesterase.enzyme.measurement	1075	endocrine/diabetes	0
0	513	1	13710	1	0	1	#NAME?	serum.ceruloplasmin.measurement	1075	endocrine/diabetes	0
0	513	2	13709	1	0	1	#NAME?	MHPG.measurement	1075	endocrine/diabetes	0
0	513	2	13709	1	0	1	#NAME?	X5.HIAA.measurement	1075	endocrine/diabetes	0
0	513	1	13710	1	0	1	#NAME?	respiratory.quotient	1075	endocrine/diabetes	0
19	494	384	13327	0.221449	1.3348	1	0.416619	physical.activity	1075	endocrine/diabetes	0.037037
0	513	4	13707	1	0	1	#NAME?	calcium.calmodulin.dependent.protein.kinase.type.1.measurement	1075	endocrine/diabetes	0
0	513	1	13710	1	0	1	#NAME?	calpastatin.measurement	1075	endocrine/diabetes	0
0	513	2	13709	1	0	1	#NAME?	ectonucleoside.triphosphate.diphosphohydrolase.5.measurement	1075	endocrine/diabetes	0
0	513	3	13708	1	0	1	#NAME?	C.C.motif.chemokine.15.measurement	1075	endocrine/diabetes	0
0	513	2	13709	1	0	1	#NAME?	CMRF35.like.molecule.6.measurement	1075	endocrine/diabetes	0
0	513	4	13707	1	0	1	#NAME?	sialic.acid.binding.Ig.like.lectin.14.measurement	1075	endocrine/diabetes	0
0	513	1	13710	1	0	1	#NAME?	Fc.receptor.like.protein.3.measurement	1075	endocrine/diabetes	0
0	513	7	13704	1	0	1	#NAME?	low.affinity.immunoglobulin.gamma.Fc.region.receptor.II.a.b.measurement	1075	endocrine/diabetes	0
0	513	1	13710	1	0	1	#NAME?	collectin.11.measurement	1075	endocrine/diabetes	0
0	513	1	13710	1	0	1	#NAME?	interleukin.19.measurement	1075	endocrine/diabetes	0
0	513	4	13707	1	0	1	#NAME?	ADP.ribosyl.cyclase.cyclic.ADP.ribose.hydrolase.2.measurement	1075	endocrine/diabetes	0
0	513	1	13710	1	0	1	#NAME?	interleukin.6.receptor.subunit.beta.measurement	1075	endocrine/diabetes	0
0	513	1	13710	1	0	1	#NAME?	galactoside.34.L.fucosyltransferase.measurement	1075	endocrine/diabetes	0
0	513	2	13709	1	0	1	#NAME?	tyrosine.protein.kinase.receptor.Tie.1	1075	endocrine/diabetes	0
0	513	3	13708	1	0	1	#NAME?	soluble.measurement	1075	endocrine/diabetes	0
0	513	8	13703	1	0	1	#NAME?	haptoglobin.measurement	1075	endocrine/diabetes	0
0	513	2	13709	1	0	1	#NAME?	kallikrein.12.measurement	1075	endocrine/diabetes	0
0	513	2	13709	1	0	1	#NAME?	Kunitz.type.protease.inhibitor.2.measurement	1075	endocrine/diabetes	0
0	513	2	13709	1	0	1	#NAME?	insulin.receptor.measurement	1075	endocrine/diabetes	0
0	513	2	13709	1	0	1	#NAME?	angiopoietin.1.receptor	1075	endocrine/diabetes	0
0	513	2	13709	1	0	1	#NAME?	cadherin.5.measurement	1075	endocrine/diabetes	0
0	513	1	13710	1	0	1	#NAME?	neurogenic.locus.notch.homolog.protein.1.measurement	1075	endocrine/diabetes	0
0	513	1	13710	1	0	1	#NAME?	vitamin.K.dependent.protein.C.measurement	1075	endocrine/diabetes	0
0	513	2	13709	1	0	1	#NAME?	kallistatin.measurement	1075	endocrine/diabetes	0
0	513	1	13710	1	0	1	#NAME?	kynureninase.measurement	1075	endocrine/diabetes	0
0	513	7	13704	1	0	1	#NAME?	neutrophil.collagenase.measurement	1075	endocrine/diabetes	0
0	513	3	13708	1	0	1	#NAME?	cation.independent.mannose.6.phosphate.receptor.measurement	1075	endocrine/diabetes	0
1	512	4	13707	0.167804	6.69063	1	2.74214	proprotein.convertase.subtilisin.kexin.type.7.measurement	1075	endocrine/diabetes	0.00194932
0	513	20	13691	1	0	1	#NAME?	MHC.class.I.polypeptide.related.sequence.A.measurement	1075	endocrine/diabetes	0
0	513	2	13709	1	0	1	#NAME?	S.formylglutathione.hydrolase.measurement	1075	endocrine/diabetes	0
0	513	5	13706	1	0	1	#NAME?	hepatocyte.growth.factor.like.protein.measurement	1075	endocrine/diabetes	0
0	513	5	13706	1	0	1	#NAME?	C.C.motif.chemokine.18.measurement	1075	endocrine/diabetes	0
0	513	1	13710	1	0	1	#NAME?	inosine.5..monophosphate.dehydrogenase.2.measurement	1075	endocrine/diabetes	0
0	513	3	13708	1	0	1	#NAME?	dual.specificity.mitogen.activated.protein.kinase.kinase.4.measurement	1075	endocrine/diabetes	0
0	513	1	13710	1	0	1	#NAME?	complement.component.C8.measurement	1075	endocrine/diabetes	0
0	513	1	13710	1	0	1	#NAME?	neurexophilin.1.measurement	1075	endocrine/diabetes	0
0	513	7	13704	1	0	1	#NAME?	myeloid.cell.surface.antigen.CD33.measurement	1075	endocrine/diabetes	0
0	513	2	13709	1	0	1	#NAME?	CD27.antigen.measurement	1075	endocrine/diabetes	0
0	513	2	13709	1	0	1	#NAME?	estrogen.receptor.measurement	1075	endocrine/diabetes	0
0	513	2	13709	1	0	1	#NAME?	tumor.necrosis.factor.inducible.gene.6.protein.measurement	1075	endocrine/diabetes	0
0	513	4	13707	1	0	1	#NAME?	complement.component.C7.measurement	1075	endocrine/diabetes	0
0	513	2	13709	1	0	1	#NAME?	GDNF.family.receptor.alpha.2.measurement	1075	endocrine/diabetes	0
1	512	2	13709	0.104349	13.3828	1	3.74231	intercellular.adhesion.molecule.5.measurement	1075	endocrine/diabetes	0.00194932
0	513	6	13705	1	0	1	#NAME?	hemopexin.measurement	1075	endocrine/diabetes	0
0	513	2	13709	1	0	1	#NAME?	inorganic.pyrophosphatase.measurement	1075	endocrine/diabetes	0
0	513	1	13710	1	0	1	#NAME?	lysosomal.protective.protein.measurement	1075	endocrine/diabetes	0
0	513	2	13709	1	0	1	#NAME?	calpain.I.measurement	1075	endocrine/diabetes	0
0	513	5	13706	1	0	1	#NAME?	interleukin.16.measurement	1075	endocrine/diabetes	0
0	513	1	13710	1	0	1	#NAME?	interleukin.23.receptor.measurement	1075	endocrine/diabetes	0
5	508	41	13670	0.0243125	3.28112	0.426083	1.71419	aspartate.aminotransferase	1075	endocrine/diabetes	0.00974659
0	513	2	13709	1	0	1	#NAME?	cytoplasmic.measurement	1075	endocrine/diabetes	0
0	513	3	13708	1	0	1	#NAME?	leucine.carboxyl.methyltransferase.1.measurement	1075	endocrine/diabetes	0
0	513	8	13703	1	0	1	#NAME?	C.X.C.motif.chemokine.10.measurement	1075	endocrine/diabetes	0
0	513	2	13709	1	0	1	#NAME?	matrilysin.measurement	1075	endocrine/diabetes	0
0	513	3	13708	1	0	1	#NAME?	SLAM.family.member.7.measurement	1075	endocrine/diabetes	0
0	513	6	13705	1	0	1	#NAME?	toll.like.receptor.4.Lymphocyte.antigen.96.complex.measurement	1075	endocrine/diabetes	0
0	513	6	13705	1	0	1	#NAME?	angiogenin.measurement	1075	endocrine/diabetes	0
0	513	3	13708	1	0	1	#NAME?	platelet.glycoprotein.VI.measurement	1075	endocrine/diabetes	0
0	513	2	13709	1	0	1	#NAME?	platelet.derived.growth.factor.receptor.beta.measurement	1075	endocrine/diabetes	0
0	513	2	13709	1	0	1	#NAME?	inosine.5..monophosphate.dehydrogenase.1.measurement	1075	endocrine/diabetes	0
0	513	2	13709	1	0	1	#NAME?	hepatocyte.growth.factor.activator.measurement	1075	endocrine/diabetes	0
0	513	3	13708	1	0	1	#NAME?	copine.1.measurement	1075	endocrine/diabetes	0
0	513	1	13710	1	0	1	#NAME?	X.Pyruvate.dehydrogenase.acetyl.transferring..kinase.isozyme.1	1075	endocrine/diabetes	0
0	513	4	13707	1	0	1	#NAME?	mitochondrial.measurement	1075	endocrine/diabetes	0
0	513	2	13709	1	0	1	#NAME?	serum.amyloid.P.component.measurement	1075	endocrine/diabetes	0
0	513	5	13706	1	0	1	#NAME?	interleukin.6.receptor.subunit.alpha.measurement	1075	endocrine/diabetes	0
0	513	4	13707	1	0	1	#NAME?	neutral.ceramidase.measurement	1075	endocrine/diabetes	0
0	513	4	13707	1	0	1	#NAME?	low.molecular.weight.phosphotyrosine.protein.phosphatase.measurement	1075	endocrine/diabetes	0
0	513	5	13706	1	0	1	#NAME?	endoplasmic.reticulum.aminopeptidase.1.measurement	1075	endocrine/diabetes	0
0	513	4	13707	1	0	1	#NAME?	MAP.kinase.activated.protein.kinase.3.measurement	1075	endocrine/diabetes	0
0	513	1	13710	1	0	1	#NAME?	extracellular.matrix.protein.1.measurement	1075	endocrine/diabetes	0
0	513	2	13709	1	0	1	#NAME?	complement.C1s.subcomponent.measurement	1075	endocrine/diabetes	0
0	513	3	13708	1	0	1	#NAME?	plasma.protease.C1.inhibitor.measurement	1075	endocrine/diabetes	0
0	513	2	13709	1	0	1	#NAME?	L.Selectin.measurement	1075	endocrine/diabetes	0
0	513	6	13705	1	0	1	#NAME?	interleukin.1.receptor.like.1.measurement	1075	endocrine/diabetes	0
0	513	5	13706	1	0	1	#NAME?	vascular.endothelial.growth.factor.receptor.3.measurement	1075	endocrine/diabetes	0
0	513	3	13708	1	0	1	#NAME?	cathepsin.S.measurement	1075	endocrine/diabetes	0
0	513	2	13709	1	0	1	#NAME?	metalloproteinase.inhibitor.3.measurement	1075	endocrine/diabetes	0
0	513	2	13709	1	0	1	#NAME?	dynein.light.chain.roadblock.type.1.measurement	1075	endocrine/diabetes	0
0	513	1	13710	1	0	1	#NAME?	methionine.aminopeptidase.2.measurement	1075	endocrine/diabetes	0
0	513	3	13708	1	0	1	#NAME?	histidine.rich.glycoprotein.measurement	1075	endocrine/diabetes	0
0	513	1	13710	1	0	1	#NAME?	contactin.5.measurement	1075	endocrine/diabetes	0
0	513	3	13708	1	0	1	#NAME?	N.acylethanolamine.hydrolyzing.acid.amidase.measurement	1075	endocrine/diabetes	0
0	513	4	13707	1	0	1	#NAME?	sialic.acid.binding.Ig.like.lectin.9.measurement	1075	endocrine/diabetes	0
0	513	4	13707	1	0	1	#NAME?	alpha.2.macroglobulin.receptor.associated.protein.measurement	1075	endocrine/diabetes	0
0	513	2	13709	1	0	1	#NAME?	integrin.alpha.I..beta.1.complex.measurement	1075	endocrine/diabetes	0
0	513	4	13707	1	0	1	#NAME?	tumor.necrosis.factor.receptor.superfamily.member.EDAR.measurement	1075	endocrine/diabetes	0
0	513	4	13707	1	0	1	#NAME?	serum.amyloid.A.1.protein.measurement	1075	endocrine/diabetes	0
0	513	7	13704	1	0	1	#NAME?	C.C.motif.chemokine.14.measurement	1075	endocrine/diabetes	0
0	513	2	13709	1	0	1	#NAME?	C.C.motif.chemokine.3.like.1.measurement	1075	endocrine/diabetes	0
0	513	1	13710	1	0	1	#NAME?	calcineurin.measurement	1075	endocrine/diabetes	0
0	513	1	13710	1	0	1	#NAME?	C.C.motif.chemokine.21.measurement	1075	endocrine/diabetes	0
0	513	2	13709	1	0	1	#NAME?	carbonic.anhydrase.13.measurement	1075	endocrine/diabetes	0
0	513	1	13710	1	0	1	#NAME?	beta.Ala.His.dipeptidase.measurement	1075	endocrine/diabetes	0
2	511	10	13701	0.0674666	5.36088	0.77293	2.42247	MHC.class.I.polypeptide.related.sequence.B.measurement	1075	endocrine/diabetes	0.00389864
0	513	1	13710	1	0	1	#NAME?	Dickkopf.related.protein.4.measurement	1075	endocrine/diabetes	0
0	513	1	13710	1	0	1	#NAME?	NAD.dependent.protein.deacetylase.sirtuin.2.measurement	1075	endocrine/diabetes	0
0	513	5	13706	1	0	1	#NAME?	macrophage.migration.inhibitory.factor.measurement	1075	endocrine/diabetes	0
0	513	2	13709	1	0	1	#NAME?	complement.C4b.measurement	1075	endocrine/diabetes	0
0	513	3	13708	1	0	1	#NAME?	cystatin.SN.measurement	1075	endocrine/diabetes	0
0	513	1	13710	1	0	1	#NAME?	glypican.5.measurement	1075	endocrine/diabetes	0
0	513	2	13709	1	0	1	#NAME?	heparin.cofactor.2.measurement	1075	endocrine/diabetes	0
0	513	5	13706	1	0	1	#NAME?	gp41.C34.peptide	1075	endocrine/diabetes	0
0	513	5	13706	1	0	1	#NAME?	HIV.measurement	1075	endocrine/diabetes	0
0	513	4	13707	1	0	1	#NAME?	semaphorin.3A.measurement	1075	endocrine/diabetes	0
0	513	1	13710	1	0	1	#NAME?	hemojuvelin.measurement	1075	endocrine/diabetes	0
0	513	4	13707	1	0	1	#NAME?	interleukin.5.measurement	1075	endocrine/diabetes	0
0	513	2	13709	1	0	1	#NAME?	UMP.CMP.kinase.measurement	1075	endocrine/diabetes	0
0	513	2	13709	1	0	1	#NAME?	WNT1.inducible.signaling.pathway.protein.1.measurement	1075	endocrine/diabetes	0
0	513	3	13708	1	0	1	#NAME?	contactin.2.measurement	1075	endocrine/diabetes	0
1	512	2	13709	0.104349	13.3828	1	3.74231	NKG2.D.type.II.integral.membrane.protein.measurement	1075	endocrine/diabetes	0.00194932
0	513	2	13709	1	0	1	#NAME?	response.to.allopurinol	1075	endocrine/diabetes	0
0	513	12	13699	1	0	1	#NAME?	response.to.simvastatin	1075	endocrine/diabetes	0
0	513	5	13706	1	0	1	#NAME?	total.cholesterol.change.measurement	1075	endocrine/diabetes	0
0	513	55	13656	0.268278	0	1	#NAME?	HDL.cholesterol.change.measurement	1075	endocrine/diabetes	0
0	513	8	13703	1	0	1	#NAME?	uterine.fibroid	1075	endocrine/diabetes	0
4	509	94	13617	0.781696	1.13839	1	0.186995	mosquito.bite.reaction.itch.intensity.measurement	1075	endocrine/diabetes	0.00779727
1	512	75	13636	0.52857	0.355121	1	-1.49362	mosquito.bite.reaction.size.measurement	1075	endocrine/diabetes	0.00194932
0	513	1	13710	1	0	1	#NAME?	infant.grey.matter.volume.measurement	1075	endocrine/diabetes	0
0	513	1	13710	1	0	1	#NAME?	infant.white.matter.volume.measurement	1075	endocrine/diabetes	0
0	513	9	13702	1	0	1	#NAME?	AL.amyloidosis	1075	endocrine/diabetes	0
0	513	4	13707	1	0	1	#NAME?	IgG.isotype.profile.measurement	1075	endocrine/diabetes	0
0	513	2	13709	1	0	1	#NAME?	heart.amyloid.deposition.measurement	1075	endocrine/diabetes	0
0	513	1	13710	1	0	1	#NAME?	kidney.amyloid.deposition.measurement	1075	endocrine/diabetes	0
0	513	2	13709	1	0	1	#NAME?	liver.amyloid.deposition.measurement	1075	endocrine/diabetes	0
1	512	3	13708	0.136658	8.92097	1	3.1572	palmitoleic.acid.measurement	1075	endocrine/diabetes	0.00194932
2	511	1	13710	0.0038016	53.6479	0.0891321	5.74545	vaccenic.acid.measurement	1075	endocrine/diabetes	0.00389864
6	507	17	13694	0.000127746	9.52862	0.00428484	3.25227	oleic.acid.measurement	1075	endocrine/diabetes	0.0116959
3	510	1	13710	0.000181574	80.3773	0.00594398	6.32872	gondoic.acid.measurement	1075	endocrine/diabetes	0.00584795
1	512	5	13706	0.197829	5.35229	1	2.42016	spontaneous.preterm.birth	1075	endocrine/diabetes	0.00194932
0	513	2	13709	1	0	1	#NAME?	blood.osmolality.measurement	1075	endocrine/diabetes	0
25	488	1157	12554	0.00321704	0.555883	0.0775216	-0.847146	smoking.status.measurement	1075	endocrine/diabetes	0.0487329
0	513	2	13709	1	0	1	#NAME?	urinary.1.3.butadiene.measurement	1075	endocrine/diabetes	0
0	513	9	13702	1	0	1	#NAME?	clopidogrel.metabolite.measurement	1075	endocrine/diabetes	0
0	513	1	13710	1	0	1	#NAME?	response.to.clopidogrel	1075	endocrine/diabetes	0
0	513	8	13703	1	0	1	#NAME?	polychlorinated.biphenyls.measurement	1075	endocrine/diabetes	0
1	512	8	13703	0.281569	3.34492	1	1.74197	gestational.serum.measurement	1075	endocrine/diabetes	0.00194932
2	511	23	13688	0.227362	2.32903	1	1.21973	fetal.genotype.effect.measurement	1075	endocrine/diabetes	0.00389864
0	513	1	13710	1	0	1	#NAME?	organochlorine.pesticide.measurement	1075	endocrine/diabetes	0
0	513	3	13708	1	0	1	#NAME?	polybrominated.biphenyl.measurement	1075	endocrine/diabetes	0
0	513	3	13708	1	0	1	#NAME?	polybrominated.diphenyl.ether.measurement	1075	endocrine/diabetes	0
0	513	2	13709	1	0	1	#NAME?	estrone.conjugate.measurement	1075	endocrine/diabetes	0
0	513	12	13699	1	0	1	#NAME?	estrogen.receptor.positive.breast.cancer	1075	endocrine/diabetes	0
0	513	6	13705	1	0	1	#NAME?	estrone.measurement	1075	endocrine/diabetes	0
0	513	1	13710	1	0	1	#NAME?	cerebral.blood.flow.measurement	1075	endocrine/diabetes	0
0	513	2	13709	1	0	1	#NAME?	beta.nerve.growth.factor.measurement	1075	endocrine/diabetes	0
0	513	3	13708	1	0	1	#NAME?	hepatocyte.growth.factor.measurement	1075	endocrine/diabetes	0
0	513	12	13699	1	0	1	#NAME?	Hemifacial.microsomia	1075	endocrine/diabetes	0
0	513	1	13710	1	0	1	#NAME?	ovarian.clear.cell.adenocarcinoma	1075	endocrine/diabetes	0
0	513	4	13707	1	0	1	#NAME?	rheumatic.heart.disease	1075	endocrine/diabetes	0
1	512	22	13689	0.570661	1.21527	1	0.281274	ovarian.endometrioid.carcinoma	1075	endocrine/diabetes	0.00194932
0	513	1	13710	1	0	1	#NAME?	chemokine..C.C.motif..ligand.27.measurement	1075	endocrine/diabetes	0
0	513	6	13705	1	0	1	#NAME?	left.ventricular.diastolic.function.measurement	1075	endocrine/diabetes	0
1	512	1	13710	0.0708333	26.7523	0.77293	4.74159	left.ventricular.structural.measurement	1075	endocrine/diabetes	0.00194932
2	511	0	13711	0.0012983	Inf	0.0346546	Inf	anorexia.nervosa	1075	endocrine/diabetes	0.00389864
1	512	0	13711	0.0360658	Inf	0.48134	Inf	colonic.neoplasm	1075	endocrine/diabetes	0.00194932
2	511	7	13704	0.0395049	7.66111	0.516719	2.93755	peak.insulin.response.measurement	1075	endocrine/diabetes	0.00389864
5	508	8	13703	6.05577e-05	16.8475	0.00228408	4.07446	eicosapentaenoic.acid.measurement	1075	endocrine/diabetes	0.00974659
6	507	10	13701	1.25711e-05	16.2033	0.000681588	4.01821	docosapentaenoic.acid.measurement	1075	endocrine/diabetes	0.0116959
0	513	21	13690	1	0	1	#NAME?	bone.fracture	1075	endocrine/diabetes	0
0	513	4	13707	1	0	1	#NAME?	positive.regulation.of.ovulation	1075	endocrine/diabetes	0
0	513	4	13707	1	0	1	#NAME?	response.to.combination.chemotherapy	1075	endocrine/diabetes	0
0	513	2	13709	1	0	1	#NAME?	plasma.trimethylamine.N.oxide.measurement	1075	endocrine/diabetes	0
0	513	13	13698	1	0	1	#NAME?	response.to.diisocyanate	1075	endocrine/diabetes	0
0	513	5	13706	1	0	1	#NAME?	behavior.or.behavioral.disorder.measurement	1075	endocrine/diabetes	0
1	512	12	13699	0.379807	2.2295	1	1.15672	response.to.tenofovir	1075	endocrine/diabetes	0.00194932
1	512	12	13699	0.379807	2.2295	1	1.15672	HIV.infection	1075	endocrine/diabetes	0.00194932
0	513	9	13702	1	0	1	#NAME?	X1.5.anhydroglucitol.measurement	1075	endocrine/diabetes	0
0	513	10	13701	1	0	1	#NAME?	P.wave.terminal.force.measurement	1075	endocrine/diabetes	0
0	513	4	13707	1	0	1	#NAME?	fear.of.minor.pain.measurement	1075	endocrine/diabetes	0
0	513	7	13704	1	0	1	#NAME?	response.to.sulfasalazine	1075	endocrine/diabetes	0
0	513	3	13708	1	0	1	#NAME?	catalase.measurement	1075	endocrine/diabetes	0
0	513	4	13707	1	0	1	#NAME?	a.disintegrin.and.metalloproteinase.with.thrombospondin.motifs.5.measurement	1075	endocrine/diabetes	0
0	513	1	13710	1	0	1	#NAME?	insulin.like.growth.factor.binding.protein.7.measurement	1075	endocrine/diabetes	0
0	513	1	13710	1	0	1	#NAME?	angiotensinogen.measurement	1075	endocrine/diabetes	0
0	513	3	13708	1	0	1	#NAME?	mannose.binding.protein.C.measurement	1075	endocrine/diabetes	0
0	513	4	13707	1	0	1	#NAME?	proto.oncogene.tyrosine.protein.kinase.receptor.Ret.measurement	1075	endocrine/diabetes	0
0	513	1	13710	1	0	1	#NAME?	trefoil.factor.3.measurement	1075	endocrine/diabetes	0
0	513	1	13710	1	0	1	#NAME?	superoxide.dismutase..Mn.	1075	endocrine/diabetes	0
0	513	8	13703	1	0	1	#NAME?	plasma.plasminogen.measurement	1075	endocrine/diabetes	0
0	513	2	13709	1	0	1	#NAME?	mannan.binding.lectin.serine.protease.1.measurement	1075	endocrine/diabetes	0
0	513	2	13709	1	0	1	#NAME?	kallikrein.7.measurement	1075	endocrine/diabetes	0
1	512	5	13706	0.197829	5.35229	1	2.42016	serum.alpha.1.antitrypsin.measurement	1075	endocrine/diabetes	0.00194932
0	513	1	13710	1	0	1	#NAME?	acid.sphingomyelinase.like.phosphodiesterase.3a.measurement	1075	endocrine/diabetes	0
0	513	1	13710	1	0	1	#NAME?	granzyme.A.measurement	1075	endocrine/diabetes	0
0	513	6	13705	1	0	1	#NAME?	interleukin.18.receptor.1.measurement	1075	endocrine/diabetes	0
0	513	3	13708	1	0	1	#NAME?	IGF.1.measurement	1075	endocrine/diabetes	0
0	513	6	13705	1	0	1	#NAME?	IGFBP.3.measurement	1075	endocrine/diabetes	0
0	513	2	13709	1	0	1	#NAME?	ficolin.2.measurement	1075	endocrine/diabetes	0
0	513	3	13708	1	0	1	#NAME?	semaphorin.3E.measurement	1075	endocrine/diabetes	0
0	513	8	13703	1	0	1	#NAME?	a.disintegrin.and.metalloproteinase.with.thrombospondin.motifs.13	1075	endocrine/diabetes	0
0	513	2	13709	1	0	1	#NAME?	trypsin.2.measurement	1075	endocrine/diabetes	0
0	513	3	13708	1	0	1	#NAME?	C.C.motif.chemokine.8.measurement	1075	endocrine/diabetes	0
0	513	3	13708	1	0	1	#NAME?	annexin.A2.measurement	1075	endocrine/diabetes	0
0	513	1	13710	1	0	1	#NAME?	galectin.3.measurement	1075	endocrine/diabetes	0
0	513	1	13710	1	0	1	#NAME?	fibronectin.fragment.3.measurement	1075	endocrine/diabetes	0
0	513	4	13707	1	0	1	#NAME?	thioredoxin.domain.containing.protein.12.measurement	1075	endocrine/diabetes	0
0	513	2	13709	1	0	1	#NAME?	complement.factor.H.related.protein.5.measurement	1075	endocrine/diabetes	0
0	513	1	13710	1	0	1	#NAME?	sialic.acid.binding.Ig.like.lectin.6.measurement	1075	endocrine/diabetes	0
0	513	2	13709	1	0	1	#NAME?	fetuin.B.measurement	1075	endocrine/diabetes	0
0	513	2	13709	1	0	1	#NAME?	persulfide.dioxygenase.ETHE1	1075	endocrine/diabetes	0
0	513	2	13709	1	0	1	#NAME?	thrombospondin.2.measurement	1075	endocrine/diabetes	0
0	513	3	13708	1	0	1	#NAME?	C.C.motif.chemokine.25.measurement	1075	endocrine/diabetes	0
0	513	1	13710	1	0	1	#NAME?	cathepsin.B.measurement	1075	endocrine/diabetes	0
0	513	5	13706	1	0	1	#NAME?	C.C.motif.chemokine.3.measurement	1075	endocrine/diabetes	0
0	513	1	13710	1	0	1	#NAME?	C.C.motif.chemokine.5.measurement	1075	endocrine/diabetes	0
0	513	2	13709	1	0	1	#NAME?	apolipoprotein.E.isoform.E2.measurement	1075	endocrine/diabetes	0
0	513	2	13709	1	0	1	#NAME?	small.nuclear.ribonucleoprotein.F.measurement	1075	endocrine/diabetes	0
0	513	2	13709	1	0	1	#NAME?	interleukin.17.receptor.B.measurement	1075	endocrine/diabetes	0
0	513	2	13709	1	0	1	#NAME?	tenascin.measurement	1075	endocrine/diabetes	0
0	513	2	13709	1	0	1	#NAME?	cystatin.D.measurement	1075	endocrine/diabetes	0
0	513	2	13709	1	0	1	#NAME?	endothelin.converting.enzyme.1.measurement	1075	endocrine/diabetes	0
0	513	1	13710	1	0	1	#NAME?	ephrin.type.A.receptor.1.measurement	1075	endocrine/diabetes	0
0	513	2	13709	1	0	1	#NAME?	annexin.A1.measurement	1075	endocrine/diabetes	0
0	513	1	13710	1	0	1	#NAME?	cGMP.specific.3..5..cyclic.phosphodiesterase.measurement	1075	endocrine/diabetes	0
0	513	2	13709	1	0	1	#NAME?	interleukin.1.receptor.like.2.measurement	1075	endocrine/diabetes	0
0	513	2	13709	1	0	1	#NAME?	granulocyte.colony.stimulating.factor.measurement	1075	endocrine/diabetes	0
0	513	4	13707	1	0	1	#NAME?	apolipoprotein.B.measurement	1075	endocrine/diabetes	0
0	513	2	13709	1	0	1	#NAME?	endoglin.measurement	1075	endocrine/diabetes	0
0	513	2	13709	1	0	1	#NAME?	intercellular.adhesion.molecule.2.measurement	1075	endocrine/diabetes	0
0	513	2	13709	1	0	1	#NAME?	platelet.glycoprotein.4.measurement	1075	endocrine/diabetes	0
0	513	2	13709	1	0	1	#NAME?	protein.jagged.1.measurement	1075	endocrine/diabetes	0
0	513	3	13708	1	0	1	#NAME?	vascular.endothelial.growth.factor.receptor.2.measurement	1075	endocrine/diabetes	0
0	513	2	13709	1	0	1	#NAME?	interleukin.18.receptor.accessory.protein.measurement	1075	endocrine/diabetes	0
0	513	3	13708	1	0	1	#NAME?	granulysin.measurement	1075	endocrine/diabetes	0
0	513	2	13709	1	0	1	#NAME?	alpha.1.antichymotrypsin.complex.measurement	1075	endocrine/diabetes	0
0	513	2	13709	1	0	1	#NAME?	alpha.1.antichymotrypsin.measurement	1075	endocrine/diabetes	0
0	513	1	13710	1	0	1	#NAME?	alcohol.dehydrogenase..NADP...measurement	1075	endocrine/diabetes	0
0	513	3	13708	1	0	1	#NAME?	carbonic.anhydrase.6.measurement	1075	endocrine/diabetes	0
0	513	1	13710	1	0	1	#NAME?	MAP.kinase.activated.protein.kinase.2.measurement	1075	endocrine/diabetes	0
0	513	1	13710	1	0	1	#NAME?	ephrin.type.B.receptor.2.measurement	1075	endocrine/diabetes	0
0	513	2	13709	1	0	1	#NAME?	N.acetyl.D.glucosamine.kinase.measurement	1075	endocrine/diabetes	0
0	513	1	13710	1	0	1	#NAME?	arylsulfatase.B.measurement	1075	endocrine/diabetes	0
0	513	6	13705	1	0	1	#NAME?	factor.XI.measurement	1075	endocrine/diabetes	0
1	512	0	13711	0.0360658	Inf	0.48134	Inf	interleukin.15.receptor.subunit.alpha.measurement	1075	endocrine/diabetes	0.00194932
0	513	1	13710	1	0	1	#NAME?	tumor.necrosis.factor.receptor.superfamily.member.19L.measurement	1075	endocrine/diabetes	0
0	513	2	13709	1	0	1	#NAME?	interleukin.25.measurement	1075	endocrine/diabetes	0
0	513	2	13709	1	0	1	#NAME?	Agouti.related.protein.measurement	1075	endocrine/diabetes	0
0	513	2	13709	1	0	1	#NAME?	killer.cell.immunoglobulin.like.receptor.2DL4.measurement	1075	endocrine/diabetes	0
0	513	1	13710	1	0	1	#NAME?	EGF.like.module.containing.mucin.like.hormone.receptor.like.2.measurement	1075	endocrine/diabetes	0
0	513	3	13708	1	0	1	#NAME?	cystatin.SA.measurement	1075	endocrine/diabetes	0
0	513	1	13710	1	0	1	#NAME?	complement.factor.I.measurement	1075	endocrine/diabetes	0
0	513	1	13710	1	0	1	#NAME?	properdin.measurement	1075	endocrine/diabetes	0
0	513	1	13710	1	0	1	#NAME?	human.Chorionic.Gonadotropin.measurement	1075	endocrine/diabetes	0
0	513	3	13708	1	0	1	#NAME?	teratocarcinoma.derived.growth.factor.1.measurement	1075	endocrine/diabetes	0
0	513	2	13709	1	0	1	#NAME?	lysozyme.C.measurement	1075	endocrine/diabetes	0
0	513	1	13710	1	0	1	#NAME?	plexin.C1.measurement	1075	endocrine/diabetes	0
0	513	1	13710	1	0	1	#NAME?	scavenger.receptor.class.F.member.1.measurement	1075	endocrine/diabetes	0
0	513	3	13708	1	0	1	#NAME?	CD209.antigen.measurement	1075	endocrine/diabetes	0
0	513	1	13710	1	0	1	#NAME?	basal.cell.adhesion.molecule.measurement	1075	endocrine/diabetes	0
0	513	3	13708	1	0	1	#NAME?	CD109.antigen.measurement	1075	endocrine/diabetes	0
0	513	1	13710	1	0	1	#NAME?	interleukin.27.receptor.subunit.alpha.measurement	1075	endocrine/diabetes	0
0	513	1	13710	1	0	1	#NAME?	peptidyl.prolyl.cis.trans.isomerase.D.measurement	1075	endocrine/diabetes	0
0	513	2	13709	1	0	1	#NAME?	transmembrane.glycoprotein.NMB.measurement	1075	endocrine/diabetes	0
0	513	1	13710	1	0	1	#NAME?	death.associated.protein.kinase.2.measurement	1075	endocrine/diabetes	0
0	513	7	13704	1	0	1	#NAME?	C.C.motif.chemokine.17.measurement	1075	endocrine/diabetes	0
0	513	1	13710	1	0	1	#NAME?	coagulation.factor.V.measurement	1075	endocrine/diabetes	0
0	513	2	13709	1	0	1	#NAME?	mediator.of.RNA.polymerase.II.transcription.subunit.1.measurement	1075	endocrine/diabetes	0
0	513	1	13710	1	0	1	#NAME?	dual.specificity.mitogen.activated.protein.kinase.kinase.2.measurement	1075	endocrine/diabetes	0
0	513	1	13710	1	0	1	#NAME?	nidogen.1.measurement	1075	endocrine/diabetes	0
0	513	2	13709	1	0	1	#NAME?	dermatopontin.measurement	1075	endocrine/diabetes	0
0	513	1	13710	1	0	1	#NAME?	peptidyl.prolyl.cis.trans.isomerase.E.measurement	1075	endocrine/diabetes	0
0	513	2	13709	1	0	1	#NAME?	polymeric.immunoglobulin.receptor.measurement	1075	endocrine/diabetes	0
0	513	1	13710	1	0	1	#NAME?	complement.factor.H.measurement	1075	endocrine/diabetes	0
0	513	1	13710	1	0	1	#NAME?	lactadherin.measurement	1075	endocrine/diabetes	0
0	513	2	13709	1	0	1	#NAME?	kininogen.1.measurement	1075	endocrine/diabetes	0
0	513	1	13710	1	0	1	#NAME?	angiostatin.measurement	1075	endocrine/diabetes	0
0	513	3	13708	1	0	1	#NAME?	complement.factor.B.measurement	1075	endocrine/diabetes	0
0	513	2	13709	1	0	1	#NAME?	leukocyte.immunoglobulin.like.receptor.subfamily.B.member.1.measurement	1075	endocrine/diabetes	0
0	513	5	13706	1	0	1	#NAME?	melanoma.derived.growth.regulatory.protein.measurement	1075	endocrine/diabetes	0
0	513	1	13710	1	0	1	#NAME?	caspase.3.measurement	1075	endocrine/diabetes	0
0	513	2	13709	1	0	1	#NAME?	retinoic.acid.receptor.responder.protein.2.measurement	1075	endocrine/diabetes	0
0	513	1	13710	1	0	1	#NAME?	macrophage.metalloelastase.measurement	1075	endocrine/diabetes	0
0	513	1	13710	1	0	1	#NAME?	cathepsin.Z.measurement	1075	endocrine/diabetes	0
0	513	2	13709	1	0	1	#NAME?	Dickkopf.related.protein.3.measurement	1075	endocrine/diabetes	0
0	513	1	13710	1	0	1	#NAME?	interleukin.1.Receptor.accessory.protein.measurement	1075	endocrine/diabetes	0
0	513	2	13709	1	0	1	#NAME?	serine.protease.27.measurement	1075	endocrine/diabetes	0
0	513	3	13708	1	0	1	#NAME?	C.X.C.motif.chemokine.11.measurement	1075	endocrine/diabetes	0
0	513	1	13710	1	0	1	#NAME?	programmed.cell.death.1.ligand.2.measurement	1075	endocrine/diabetes	0
0	513	2	13709	1	0	1	#NAME?	granulins.measurement	1075	endocrine/diabetes	0
0	513	1	13710	1	0	1	#NAME?	Ck.beta.8.1.measurement	1075	endocrine/diabetes	0
0	513	2	13709	1	0	1	#NAME?	leukocyte.immunoglobulin.like.receptor.subfamily.B.member.2.measurement	1075	endocrine/diabetes	0
0	513	1	13710	1	0	1	#NAME?	spondin.1.measurement	1075	endocrine/diabetes	0
0	513	2	13709	1	0	1	#NAME?	ficolin.1.measurement	1075	endocrine/diabetes	0
0	513	1	13710	1	0	1	#NAME?	low.affinity.immunoglobulin.gamma.Fc.region.receptor.III.B.measurement	1075	endocrine/diabetes	0
0	513	1	13710	1	0	1	#NAME?	endothelial.cell.selective.adhesion.molecule.measurement	1075	endocrine/diabetes	0
0	513	1	13710	1	0	1	#NAME?	low.affinity.immunoglobulin.epsilon.Fc.receptor.measurement	1075	endocrine/diabetes	0
0	513	2	13709	1	0	1	#NAME?	interleukin.7.receptor.subunit.alpha.measurement	1075	endocrine/diabetes	0
1	512	1	13710	0.0708333	26.7523	0.77293	4.74159	beta.endorphin.measurement	1075	endocrine/diabetes	0.00194932
0	513	1	13710	1	0	1	#NAME?	complement.decay.accelerating.factor.measurement	1075	endocrine/diabetes	0
0	513	2	13709	1	0	1	#NAME?	chitotriosidase.1.measurement	1075	endocrine/diabetes	0
0	513	1	13710	1	0	1	#NAME?	complement.C1q.subcomponent.measurement	1075	endocrine/diabetes	0
0	513	1	13710	1	0	1	#NAME?	complement.C1r.subcomponent.measurement	1075	endocrine/diabetes	0
0	513	1	13710	1	0	1	#NAME?	fibronectin.fragment.4.measurement	1075	endocrine/diabetes	0
0	513	1	13710	1	0	1	#NAME?	fibronectin.measurement	1075	endocrine/diabetes	0
0	513	2	13709	1	0	1	#NAME?	SPARC.like.protein.1.measurement	1075	endocrine/diabetes	0
0	513	1	13710	1	0	1	#NAME?	interleukin.17.receptor.D.measurement	1075	endocrine/diabetes	0
0	513	3	13708	1	0	1	#NAME?	plasma.kallikrein.measurement	1075	endocrine/diabetes	0
0	513	10	13701	1	0	1	#NAME?	growth.regulated.alpha.protein.measurement	1075	endocrine/diabetes	0
0	513	1	13710	1	0	1	#NAME?	C.X.C.motif.chemokine.6.measurement	1075	endocrine/diabetes	0
0	513	2	13709	1	0	1	#NAME?	phospholipase.A2	1075	endocrine/diabetes	0
0	513	2	13709	1	0	1	#NAME?	membrane.associated.measurement	1075	endocrine/diabetes	0
0	513	2	13709	1	0	1	#NAME?	calcium.calmodulin.dependent.protein.kinase.type.1D.measurement	1075	endocrine/diabetes	0
0	513	1	13710	1	0	1	#NAME?	interleukin.5.receptor.subunit.alpha.measurement	1075	endocrine/diabetes	0
0	513	2	13709	1	0	1	#NAME?	alpha.2.HS.glycoprotein.measurement	1075	endocrine/diabetes	0
0	513	1	13710	1	0	1	#NAME?	Secreted.frizzled.related.protein.3.measurement	1075	endocrine/diabetes	0
0	513	1	13710	1	0	1	#NAME?	fibroblast.growth.factor.2.measurement	1075	endocrine/diabetes	0
0	513	1	13710	1	0	1	#NAME?	C.C.motif.chemokine.7.measurement	1075	endocrine/diabetes	0
0	513	1	13710	1	0	1	#NAME?	C.C.motif.chemokine.16.measurement	1075	endocrine/diabetes	0
0	513	1	13710	1	0	1	#NAME?	cell.adhesion.molecule.related.down.regulated.by.oncogenes.measurement	1075	endocrine/diabetes	0
1	512	0	13711	0.0360658	Inf	0.48134	Inf	interleukin.12.receptor.subunit.beta.1.measurement	1075	endocrine/diabetes	0.00194932
0	513	1	13710	1	0	1	#NAME?	transforming.growth.factor.beta.induced.protein.ig.h3.measurement	1075	endocrine/diabetes	0
0	513	1	13710	1	0	1	#NAME?	WAP	1075	endocrine/diabetes	0
0	513	1	13710	1	0	1	#NAME?	Kazal	1075	endocrine/diabetes	0
0	513	17	13694	1	0	1	#NAME?	immunoglobulin	1075	endocrine/diabetes	0
0	513	1	13710	1	0	1	#NAME?	Kunitz.and.NTR.domain.containing.protein.2.measurement	1075	endocrine/diabetes	0
0	513	3	13708	1	0	1	#NAME?	interleukin.17.receptor.A.measurement	1075	endocrine/diabetes	0
0	513	1	13710	1	0	1	#NAME?	afamin.measurement	1075	endocrine/diabetes	0
0	513	3	13708	1	0	1	#NAME?	C.C.motif.chemokine.23.measurement	1075	endocrine/diabetes	0
0	513	4	13707	1	0	1	#NAME?	Kunitz.type.protease.inhibitor.1.measurement	1075	endocrine/diabetes	0
0	513	1	13710	1	0	1	#NAME?	hepatitis.A.virus.cellular.receptor.2.measurement	1075	endocrine/diabetes	0
0	513	1	13710	1	0	1	#NAME?	interstitial.collagenase.measurement	1075	endocrine/diabetes	0
0	513	2	13709	1	0	1	#NAME?	tryptase.beta.2.measurement	1075	endocrine/diabetes	0
0	513	4	13707	1	0	1	#NAME?	cystatin.F.measurement	1075	endocrine/diabetes	0
0	513	2	13709	1	0	1	#NAME?	hepatocyte.growth.factor.receptor.measurement	1075	endocrine/diabetes	0
0	513	2	13709	1	0	1	#NAME?	OX.2.membrane.glycoprotein.measurement	1075	endocrine/diabetes	0
0	513	3	13708	1	0	1	#NAME?	P.Selectin.measurement	1075	endocrine/diabetes	0
0	513	1	13710	1	0	1	#NAME?	natural.cytotoxicity.triggering.receptor.3.measurement	1075	endocrine/diabetes	0
0	513	1	13710	1	0	1	#NAME?	T.lymphocyte.surface.antigen.Ly.9.measurement	1075	endocrine/diabetes	0
0	513	2	13709	1	0	1	#NAME?	elafin.measurement	1075	endocrine/diabetes	0
0	513	1	13710	1	0	1	#NAME?	C.C.motif.chemokine.1.measurement	1075	endocrine/diabetes	0
0	513	2	13709	1	0	1	#NAME?	repulsive.guidance.molecule.A.measurement	1075	endocrine/diabetes	0
0	513	2	13709	1	0	1	#NAME?	carbohydrate.sulfotransferase.15.measurement	1075	endocrine/diabetes	0
0	513	1	13710	1	0	1	#NAME?	Abelson.tyrosine.protein.kinase.2.measurement	1075	endocrine/diabetes	0
0	513	1	13710	1	0	1	#NAME?	breast.cancer.anti.estrogen.resistance.protein.3.measurement	1075	endocrine/diabetes	0
0	513	1	13710	1	0	1	#NAME?	macrophage.scavenger.receptor.types.I.and.II.measurement	1075	endocrine/diabetes	0
0	513	1	13710	1	0	1	#NAME?	non.receptor.tyrosine.protein.kinase.TYK2.measurement	1075	endocrine/diabetes	0
0	513	1	13710	1	0	1	#NAME?	OCIA.domain.containing.protein.1.measurement	1075	endocrine/diabetes	0
0	513	1	13710	1	0	1	#NAME?	serine.threonine.protein.kinase.17B.measurement	1075	endocrine/diabetes	0
0	513	1	13710	1	0	1	#NAME?	C.X.C.motif.chemokine.5.measurement	1075	endocrine/diabetes	0
0	513	1	13710	1	0	1	#NAME?	apolipoprotein.E.measurement	1075	endocrine/diabetes	0
0	513	2	13709	1	0	1	#NAME?	Henoch.Schoenlein.purpura	1075	endocrine/diabetes	0
0	513	3	13708	1	0	1	#NAME?	differentiated.thyroid.carcinoma	1075	endocrine/diabetes	0
0	513	4	13707	1	0	1	#NAME?	papillary.thyroid.carcinoma	1075	endocrine/diabetes	0
5	508	13	13698	0.000347057	10.3682	0.0105639	3.37409	alopecia.areata	1075	endocrine/diabetes	0.00974659
0	513	1	13710	1	0	1	#NAME?	alpha.linoleic.acid.measurement	1075	endocrine/diabetes	0
0	513	2	13709	1	0	1	#NAME?	eicosadienoic.acid.measurement	1075	endocrine/diabetes	0
0	513	1	13710	1	0	1	#NAME?	cellular.adhesion.molecule.measurement	1075	endocrine/diabetes	0
0	513	5	13706	1	0	1	#NAME?	docosahexaenoic.acid.measurement	1075	endocrine/diabetes	0
0	513	2	13709	1	0	1	#NAME?	tumor.necrosis.factor.receptor.II.measurement	1075	endocrine/diabetes	0
0	513	10	13701	1	0	1	#NAME?	perceived.unattractiveness.to.mosquitos.measurement	1075	endocrine/diabetes	0
0	513	18	13693	1	0	1	#NAME?	memory.performance	1075	endocrine/diabetes	0
0	513	5	13706	1	0	1	#NAME?	response.to.placebo	1075	endocrine/diabetes	0
0	513	35	13676	0.637613	0	1	#NAME?	Dupuytren.Contracture	1075	endocrine/diabetes	0
1	512	4	13707	0.167804	6.69063	1	2.74214	IgG.bisecting.N.acetyl.glucosamine.measurement	1075	endocrine/diabetes	0.00194932
0	513	2	13709	1	0	1	#NAME?	IgG.disialylation.measurement	1075	endocrine/diabetes	0
1	512	7	13704	0.254673	3.8233	1	1.93482	IgG.fucosylation.measurement	1075	endocrine/diabetes	0.00194932
1	512	9	13702	0.307496	2.97311	1	1.57197	IgG.galactosylation.measurement	1075	endocrine/diabetes	0.00194932
1	512	4	13707	0.167804	6.69063	1	2.74214	IgG.monogalactosylation.measurement	1075	endocrine/diabetes	0.00194932
1	512	3	13708	0.136658	8.92097	1	3.1572	IgG.monosialylation.measurement	1075	endocrine/diabetes	0.00194932
1	512	3	13708	0.136658	8.92097	1	3.1572	skin.aging.measurement	1075	endocrine/diabetes	0.00194932
0	513	8	13703	1	0	1	#NAME?	LDL.cholesterol.change.measurement	1075	endocrine/diabetes	0
0	513	2	13709	1	0	1	#NAME?	antiphospholipid.syndrome	1075	endocrine/diabetes	0
0	513	2	13709	1	0	1	#NAME?	cognitive.inhibition.measurement	1075	endocrine/diabetes	0
0	513	1	13710	1	0	1	#NAME?	monocyte.lymphocyte.ratio	1075	endocrine/diabetes	0
0	513	5	13706	1	0	1	#NAME?	opioid.dependence	1075	endocrine/diabetes	0
0	513	2	13709	1	0	1	#NAME?	methadone.dose.measurement	1075	endocrine/diabetes	0
0	513	1	13710	1	0	1	#NAME?	Young.adult.onset.Parkinsonism	1075	endocrine/diabetes	0
0	513	5	13706	1	0	1	#NAME?	anti.citrullinated.protein.antibody.seropositivity	1075	endocrine/diabetes	0
1	512	45	13666	1	0.593156	1	-0.753516	nose.morphology.measurement	1075	endocrine/diabetes	0.00194932
0	513	1	13710	1	0	1	#NAME?	facial.height.measurement	1075	endocrine/diabetes	0
0	513	9	13702	1	0	1	#NAME?	eye.morphology.measurement	1075	endocrine/diabetes	0
0	513	8	13703	1	0	1	#NAME?	lip.morphology.measurement	1075	endocrine/diabetes	0
1	512	0	13711	0.0360658	Inf	0.48134	Inf	serum.galactose.deficient.IgA1.measurement	1075	endocrine/diabetes	0.00194932
0	513	4	13707	1	0	1	#NAME?	cardiac.troponin.T.measurement	1075	endocrine/diabetes	0
0	513	2	13709	1	0	1	#NAME?	airway.responsiveness.measurement	1075	endocrine/diabetes	0
0	513	5	13706	1	0	1	#NAME?	facial.morphology.measurement	1075	endocrine/diabetes	0
0	513	2	13709	1	0	1	#NAME?	carotid.plaque.build	1075	endocrine/diabetes	0
0	513	5	13706	1	0	1	#NAME?	carrier.status	1075	endocrine/diabetes	0
0	513	18	13693	1	0	1	#NAME?	eotaxin.measurement	1075	endocrine/diabetes	0
0	513	2	13709	1	0	1	#NAME?	interferon.gamma.measurement	1075	endocrine/diabetes	0
1	512	0	13711	0.0360658	Inf	0.48134	Inf	interleukin.2.receptor.antagonist.measurement	1075	endocrine/diabetes	0.00194932
0	513	4	13707	1	0	1	#NAME?	interleukin.7.measurement	1075	endocrine/diabetes	0
0	513	2	13709	1	0	1	#NAME?	interleukin.13.measurement	1075	endocrine/diabetes	0
0	513	1	13710	1	0	1	#NAME?	interleukin.17.measurement	1075	endocrine/diabetes	0
0	513	6	13705	1	0	1	#NAME?	interleukin.12.measurement	1075	endocrine/diabetes	0
0	513	1	13710	1	0	1	#NAME?	macrophage.colony.stimulating.factor.measurement	1075	endocrine/diabetes	0
0	513	8	13703	1	0	1	#NAME?	monokine.induced.by.gamma.interferon.measurement	1075	endocrine/diabetes	0
0	513	81	13630	0.122573	0	1	#NAME?	macrophage.inflammatory.protein.1b.measurement	1075	endocrine/diabetes	0
0	513	10	13701	1	0	1	#NAME?	platelet.derived.growth.factor.BB.measurement	1075	endocrine/diabetes	0
0	513	2	13709	1	0	1	#NAME?	CCL5.measurement	1075	endocrine/diabetes	0
0	513	6	13705	1	0	1	#NAME?	thiopurine.methyltransferase.activity.measurement	1075	endocrine/diabetes	0
0	513	2	13709	1	0	1	#NAME?	response.to.mercaptopurine	1075	endocrine/diabetes	0
0	513	26	13685	1	0	1	#NAME?	late.onset.Alzheimers.disease	1075	endocrine/diabetes	0
0	513	1	13710	1	0	1	#NAME?	facial.depth.measurement	1075	endocrine/diabetes	0
0	513	3	13708	1	0	1	#NAME?	facial.width.measurement	1075	endocrine/diabetes	0
2	511	8	13703	0.0482236	6.70177	0.619763	2.74454	selective.IgA.deficiency.disease	1075	endocrine/diabetes	0.00389864
0	513	1	13710	1	0	1	#NAME?	estrogen.receptor.status	1075	endocrine/diabetes	0
0	513	1	13710	1	0	1	#NAME?	HER2.status	1075	endocrine/diabetes	0
0	513	3	13708	1	0	1	#NAME?	neuroimaging.measurement	1075	endocrine/diabetes	0
0	513	6	13705	1	0	1	#NAME?	thoracic.aortic.aneurysm	1075	endocrine/diabetes	0
0	513	2	13709	1	0	1	#NAME?	pneumococcal.bacteremia	1075	endocrine/diabetes	0
0	513	4	13707	1	0	1	#NAME?	pharynx.cancer	1075	endocrine/diabetes	0
0	513	9	13702	1	0	1	#NAME?	oral.cavity.cancer	1075	endocrine/diabetes	0
0	513	1	13710	1	0	1	#NAME?	sulfate.measurement	1075	endocrine/diabetes	0
0	513	3	13708	1	0	1	#NAME?	dysmenorrheic.pain.measurement	1075	endocrine/diabetes	0
0	513	2	13709	1	0	1	#NAME?	urinary.albumin.to.creatinine.ratio	1075	endocrine/diabetes	0
0	513	145	13566	0.0109859	0	0.232445	#NAME?	gut.microbiome.measurement	1075	endocrine/diabetes	0
2	511	33	13678	0.36157	1.62217	1	0.697921	cup.to.disc.ratio.measurement	1075	endocrine/diabetes	0.00389864
1	512	36	13675	1	0.741928	1	-0.430649	QRS.amplitude	1075	endocrine/diabetes	0.00194932
0	513	62	13649	0.174444	0	1	#NAME?	taxonomic.microbiome.measurement	1075	endocrine/diabetes	0
0	513	5	13706	1	0	1	#NAME?	extraversion	1075	endocrine/diabetes	0
0	513	2	13709	1	0	1	#NAME?	CHGA.cleavage.product.measurement	1075	endocrine/diabetes	0
0	513	12	13699	1	0	1	#NAME?	parathyroid.hormone.measurement	1075	endocrine/diabetes	0
0	513	2	13709	1	0	1	#NAME?	response.to.diclofenac	1075	endocrine/diabetes	0
1	512	68	13643	0.520922	0.391877	1	-1.35153	chin.morphology.measurement	1075	endocrine/diabetes	0.00194932
0	513	3	13708	1	0	1	#NAME?	triglyceride.HDL.cholesterol.ratio	1075	endocrine/diabetes	0
0	513	13	13698	1	0	1	#NAME?	age.at.voice.drop	1075	endocrine/diabetes	0
0	513	6	13705	1	0	1	#NAME?	pericardial.adipose.tissue.measurement	1075	endocrine/diabetes	0
0	513	3	13708	1	0	1	#NAME?	response.to.tetracyclic.antidepressant	1075	endocrine/diabetes	0
0	513	3	13708	1	0	1	#NAME?	response.to.tricyclic.antidepressant	1075	endocrine/diabetes	0
1	512	0	13711	0.0360658	Inf	0.48134	Inf	ototoxicity	1075	endocrine/diabetes	0.00194932
1	512	0	13711	0.0360658	Inf	0.48134	Inf	response.to.cisplatin	1075	endocrine/diabetes	0.00194932
0	513	6	13705	1	0	1	#NAME?	electroencephalogram.measurement	1075	endocrine/diabetes	0
0	513	2	13709	1	0	1	#NAME?	acute.on.chronic.liver.failure	1075	endocrine/diabetes	0
0	513	1	13710	1	0	1	#NAME?	Digestive.System.Carcinoma	1075	endocrine/diabetes	0
0	513	1	13710	1	0	1	#NAME?	gallstones	1075	endocrine/diabetes	0
1	512	27	13684	1	0.989873	1	-0.0146841	open.angle.glaucoma	1075	endocrine/diabetes	0.00194932
0	513	4	13707	1	0	1	#NAME?	response.to.bupropion	1075	endocrine/diabetes	0
1	512	0	13711	0.0360658	Inf	0.48134	Inf	emotional.symptom.measurement	1075	endocrine/diabetes	0.00194932
0	513	2	13709	1	0	1	#NAME?	job.related.exhaustion.measurement	1075	endocrine/diabetes	0
0	513	9	13702	1	0	1	#NAME?	Hypertriglyceridemia	1075	endocrine/diabetes	0
0	513	1	13710	1	0	1	#NAME?	DDT.metabolite.measurement	1075	endocrine/diabetes	0
0	513	3	13708	1	0	1	#NAME?	magnesium.calcium.ratio	1075	endocrine/diabetes	0
0	513	11	13700	1	0	1	#NAME?	age.at.first.birth.measurement	1075	endocrine/diabetes	0
0	513	3	13708	1	0	1	#NAME?	number.of.children.ever.born.measurement	1075	endocrine/diabetes	0
0	513	2	13709	1	0	1	#NAME?	skin.barrier.function.measurement	1075	endocrine/diabetes	0
0	513	7	13704	1	0	1	#NAME?	cartilage.thickness.measurement	1075	endocrine/diabetes	0
1	512	6	13705	0.226772	4.46007	1	2.15707	temporal.arteritis	1075	endocrine/diabetes	0.00194932
0	513	5	13706	1	0	1	#NAME?	alpha.carotene.measurement	1075	endocrine/diabetes	0
0	513	2	13709	1	0	1	#NAME?	oropharynx.cancer	1075	endocrine/diabetes	0
0	513	3	13708	1	0	1	#NAME?	systolic.blood.pressure.change.measurement	1075	endocrine/diabetes	0
1	512	8	13703	0.281569	3.34492	1	1.74197	primary.angle.closure.glaucoma	1075	endocrine/diabetes	0.00194932
9	504	159	13552	0.209142	1.52193	1	0.605903	BMI.adjusted.waist.circumference	1075	endocrine/diabetes	0.0175439
1	512	9	13702	0.307496	2.97311	1	1.57197	Epstein.Barr.virus.nuclear.antigen.1.IgG.measurement	1075	endocrine/diabetes	0.00194932
0	513	2	13709	1	0	1	#NAME?	low.tension.glaucoma	1075	endocrine/diabetes	0
1	512	18	13693	0.502601	1.48571	1	0.571152	response.to.TNF.antagonist	1075	endocrine/diabetes	0.00194932
67	446	487	13224	1.28466e-18	4.07849	2.22889e-15	2.02803	diabetes.mellitus	1075	endocrine/diabetes	0.130604
0	513	19	13692	1	0	1	#NAME?	periodontal.measurement	1075	endocrine/diabetes	0
0	513	1	13710	1	0	1	#NAME?	mosaic.loss.of.chromosome.Y.measurement	1075	endocrine/diabetes	0
0	513	9	13702	1	0	1	#NAME?	Abnormal.thrombosis	1075	endocrine/diabetes	0
0	513	9	13702	1	0	1	#NAME?	deep.vein.thrombosis	1075	endocrine/diabetes	0
0	513	9	13702	1	0	1	#NAME?	pulmonary.embolism	1075	endocrine/diabetes	0
0	513	33	13678	0.632264	0	1	#NAME?	circadian.rhythm	1075	endocrine/diabetes	0
0	513	4	13707	1	0	1	#NAME?	coenzyme.Q10.measurement	1075	endocrine/diabetes	0
4	509	50	13661	0.129732	2.1469	1	1.10226	mortality	1075	endocrine/diabetes	0.00779727
0	513	14	13697	1	0	1	#NAME?	facial.hair.thickness.measurement	1075	endocrine/diabetes	0
1	512	9	13702	0.307496	2.97311	1	1.57197	hair.colour.measurement	1075	endocrine/diabetes	0.00194932
0	513	3	13708	1	0	1	#NAME?	balding.measurement	1075	endocrine/diabetes	0
0	513	6	13705	1	0	1	#NAME?	dermatomyositis	1075	endocrine/diabetes	0
0	513	3	13708	1	0	1	#NAME?	apolipoprotein.A.IV.measurement	1075	endocrine/diabetes	0
0	513	2	13709	1	0	1	#NAME?	response.to.cyclophosphamide	1075	endocrine/diabetes	0
0	513	2	13709	1	0	1	#NAME?	lupus.nephritis	1075	endocrine/diabetes	0
0	513	36	13675	0.640709	0	1	#NAME?	refractive.error.measurement	1075	endocrine/diabetes	0
0	513	7	13704	1	0	1	#NAME?	Posterior.cortical.atrophy	1075	endocrine/diabetes	0
0	513	1	13710	1	0	1	#NAME?	response.to.docetaxel	1075	endocrine/diabetes	0
0	513	1	13710	1	0	1	#NAME?	metastatic.prostate.cancer	1075	endocrine/diabetes	0
0	513	10	13701	1	0	1	#NAME?	endometrial.endometrioid.carcinoma	1075	endocrine/diabetes	0
0	513	2	13709	1	0	1	#NAME?	eating.behaviour	1075	endocrine/diabetes	0
0	513	2	13709	1	0	1	#NAME?	food.addiction.measurement	1075	endocrine/diabetes	0
1	512	5	13706	0.197829	5.35229	1	2.42016	clinical.laboratory.measurement	1075	endocrine/diabetes	0.00194932
0	513	1	13710	1	0	1	#NAME?	erythrocyte.measurement	1075	endocrine/diabetes	0
0	513	3	13708	1	0	1	#NAME?	asparaginase.induced.acute.pancreatitis	1075	endocrine/diabetes	0
0	513	4	13707	1	0	1	#NAME?	daytime.rest.measurement	1075	endocrine/diabetes	0
0	513	1	13710	1	0	1	#NAME?	sleep.quality	1075	endocrine/diabetes	0
0	513	1	13710	1	0	1	#NAME?	sleep.latency	1075	endocrine/diabetes	0
0	513	9	13702	1	0	1	#NAME?	response.to.anti.thyroid.drug	1075	endocrine/diabetes	0
0	513	3	13708	1	0	1	#NAME?	sleep.apnea.measurement	1075	endocrine/diabetes	0
0	513	3	13708	1	0	1	#NAME?	obstructive.sleep.apnea	1075	endocrine/diabetes	0
0	513	5	13706	1	0	1	#NAME?	antiphospholipid.antibody.measurement	1075	endocrine/diabetes	0
0	513	2	13709	1	0	1	#NAME?	pulmonary.neuroendocrine.tumor	1075	endocrine/diabetes	0
3	510	59	13652	0.490245	1.36107	1	0.444739	central.corneal.thickness	1075	endocrine/diabetes	0.00584795
1	512	43	13668	1	0.620835	1	-0.687719	ovarian.serous.carcinoma	1075	endocrine/diabetes	0.00194932
11	502	73	13638	0.000206957	4.09296	0.00664944	2.03315	squamous.cell.lung.carcinoma	1075	endocrine/diabetes	0.0214425
0	513	4	13707	1	0	1	#NAME?	Hepatic.fibrosis	1075	endocrine/diabetes	0
0	513	1	13710	1	0	1	#NAME?	head.and.neck.squamous.cell.carcinoma	1075	endocrine/diabetes	0
1	512	0	13711	0.0360658	Inf	0.48134	Inf	response.to.antihypertensive.drug	1075	endocrine/diabetes	0.00194932
1	512	4	13707	0.167804	6.69063	1	2.74214	response.to.beta.blocker	1075	endocrine/diabetes	0.00194932
1	512	0	13711	0.0360658	Inf	0.48134	Inf	response.to.calcium.channel.blocker	1075	endocrine/diabetes	0.00194932
0	513	8	13703	1	0	1	#NAME?	late.onset.myasthenia.gravis	1075	endocrine/diabetes	0
4	509	32	13679	0.0396102	3.35874	0.516719	1.74792	psoriasis.vulgaris	1075	endocrine/diabetes	0.00779727
0	513	39	13672	0.403411	0	1	#NAME?	psoriatic.arthritis	1075	endocrine/diabetes	0
0	513	8	13703	1	0	1	#NAME?	cutaneous.psoriasis.measurement	1075	endocrine/diabetes	0
0	513	1	13710	1	0	1	#NAME?	anxiety.disorder.measurement	1075	endocrine/diabetes	0
0	513	10	13701	1	0	1	#NAME?	acute.graft.vs..host.disease	1075	endocrine/diabetes	0
0	513	2	13709	1	0	1	#NAME?	donor.genotype.effect.measurement	1075	endocrine/diabetes	0
0	513	1	13710	1	0	1	#NAME?	clinical.and.behavioural.ideal.cardiovascular.health	1075	endocrine/diabetes	0
1	512	22	13689	0.570661	1.21527	1	0.281274	body.fat.percentage	1075	endocrine/diabetes	0.00194932
0	513	14	13697	1	0	1	#NAME?	vascular.endothelial.growth.factor.measurement	1075	endocrine/diabetes	0
0	513	8	13703	1	0	1	#NAME?	response.to.paliperidone	1075	endocrine/diabetes	0
0	513	8	13703	1	0	1	#NAME?	schizophrenia.symptom.severity.measurement	1075	endocrine/diabetes	0
0	513	1	13710	1	0	1	#NAME?	lumbar.disc.herniation	1075	endocrine/diabetes	0
0	513	1	13710	1	0	1	#NAME?	Sciatica	1075	endocrine/diabetes	0
0	513	1	13710	1	0	1	#NAME?	LDH.related.sciatica.symptom.severity.measurement	1075	endocrine/diabetes	0
11	502	25	13686	3.19903e-08	11.9882	5.55032e-06	3.58355	hypothyroidism	1075	endocrine/diabetes	0.0214425
0	513	16	13695	1	0	1	#NAME?	joint.hypermobility.measurement	1075	endocrine/diabetes	0
0	513	1	13710	1	0	1	#NAME?	allergen.exposure.measurement	1075	endocrine/diabetes	0
1	512	65	13646	0.733657	0.410053	1	-1.28612	synophrys.measurement	1075	endocrine/diabetes	0.00194932
0	513	75	13636	0.116402	0	1	#NAME?	autosomal.dominant.compelling.helio.ophthalmic.outburst.syndrome	1075	endocrine/diabetes	0
0	513	3	13708	1	0	1	#NAME?	macular.telangiectasia.type.2	1075	endocrine/diabetes	0
0	513	5	13706	1	0	1	#NAME?	disease.prognosis.measurement	1075	endocrine/diabetes	0
0	513	3	13708	1	0	1	#NAME?	LDL.cholesterol.HDL.cholesterol.ratio	1075	endocrine/diabetes	0
0	513	1	13710	1	0	1	#NAME?	non.HDL.cholesterol.HDL.cholesterol.ratio	1075	endocrine/diabetes	0
0	513	4	13707	1	0	1	#NAME?	temporomandibular.joint.disorder	1075	endocrine/diabetes	0
0	513	5	13706	1	0	1	#NAME?	Fuchs.endothelial.corneal.dystrophy	1075	endocrine/diabetes	0
0	513	9	13702	1	0	1	#NAME?	response.to.angiotensin.converting.enzyme.inhibitor	1075	endocrine/diabetes	0
0	513	4	13707	1	0	1	#NAME?	Cough	1075	endocrine/diabetes	0
0	513	1	13710	1	0	1	#NAME?	Gingival.bleeding	1075	endocrine/diabetes	0
0	513	2	13709	1	0	1	#NAME?	gallbladder.neoplasm	1075	endocrine/diabetes	0
2	511	14	13697	0.111718	3.82881	1	1.9369	Oral.cleft	1075	endocrine/diabetes	0.00389864
0	513	1	13710	1	0	1	#NAME?	gastric.adenocarcinoma	1075	endocrine/diabetes	0
0	513	41	13670	0.40449	0	1	#NAME?	X3.hydroxy.1.methylpropylmercapturic.acid.measurement	1075	endocrine/diabetes	0
0	513	1	13710	1	0	1	#NAME?	ear.protrusion	1075	endocrine/diabetes	0
0	513	1	13710	1	0	1	#NAME?	Sickle.cell.disease.and.related.diseases	1075	endocrine/diabetes	0
0	513	2	13709	1	0	1	#NAME?	ACPA.negative.rheumatoid.arthritis	1075	endocrine/diabetes	0
1	512	18	13693	0.502601	1.48571	1	0.571152	joint.damage.measurement	1075	endocrine/diabetes	0.00194932
0	513	5	13706	1	0	1	#NAME?	response.to.glucocorticoid	1075	endocrine/diabetes	0
1	512	4	13707	0.167804	6.69063	1	2.74214	osteonecrosis	1075	endocrine/diabetes	0.00194932
0	513	2	13709	1	0	1	#NAME?	Microalbuminuria	1075	endocrine/diabetes	0
0	513	3	13708	1	0	1	#NAME?	anxiety.disorder	1075	endocrine/diabetes	0
0	513	2	13709	1	0	1	#NAME?	sRAGE.measurement	1075	endocrine/diabetes	0
0	513	1	13710	1	0	1	#NAME?	information.processing.speed	1075	endocrine/diabetes	0
0	513	5	13706	1	0	1	#NAME?	bone.mineral.accretion.measurement	1075	endocrine/diabetes	0
0	513	12	13699	1	0	1	#NAME?	cutaneous.lupus.erythematosus	1075	endocrine/diabetes	0
0	513	2	13709	1	0	1	#NAME?	blood.lead.measurement	1075	endocrine/diabetes	0
0	513	2	13709	1	0	1	#NAME?	obese.body.mass.index.status	1075	endocrine/diabetes	0
1	512	7	13704	0.254673	3.8233	1	1.93482	overweight.body.mass.index.status	1075	endocrine/diabetes	0.00194932
1	512	2	13709	0.104349	13.3828	1	3.74231	underweight.body.mass.index.status	1075	endocrine/diabetes	0.00194932
0	513	1	13710	1	0	1	#NAME?	progression.free.survival	1075	endocrine/diabetes	0
0	513	33	13678	0.632264	0	1	#NAME?	metastatic.colorectal.cancer	1075	endocrine/diabetes	0
0	513	1	13710	1	0	1	#NAME?	response.to.cetuximab	1075	endocrine/diabetes	0
0	513	1	13710	1	0	1	#NAME?	response.to.CAPOX.B	1075	endocrine/diabetes	0
0	513	3	13708	1	0	1	#NAME?	depressive.episode.measurement	1075	endocrine/diabetes	0
0	513	1	13710	1	0	1	#NAME?	manic.episode.measurement	1075	endocrine/diabetes	0
3	510	80	13631	1	1.00228	1	0.00328461	sex.interaction.measurement	1075	endocrine/diabetes	0.00584795
3	510	78	13633	0.768278	1.02814	1	0.0400308	age.at.assessment	1075	endocrine/diabetes	0.00584795
0	513	1	13710	1	0	1	#NAME?	adrenal.suppression.measurement	1075	endocrine/diabetes	0
0	513	3	13708	1	0	1	#NAME?	cortisol.measurement	1075	endocrine/diabetes	0
0	513	3	13708	1	0	1	#NAME?	response.to.synacthen	1075	endocrine/diabetes	0
0	513	3	13708	1	0	1	#NAME?	supraventricular.ectopy	1075	endocrine/diabetes	0
0	513	3	13708	1	0	1	#NAME?	premature.cardiac.contractions	1075	endocrine/diabetes	0
0	513	3	13708	1	0	1	#NAME?	ventricular.ectopy	1075	endocrine/diabetes	0
3	510	53	13658	0.456029	1.51579	1	0.60007	metabolic.syndrome	1075	endocrine/diabetes	0.00584795
0	513	2	13709	1	0	1	#NAME?	cotinine.measurement	1075	endocrine/diabetes	0
1	512	4	13707	0.167804	6.69063	1	2.74214	response.to.interferon.beta	1075	endocrine/diabetes	0.00194932
0	513	2	13709	1	0	1	#NAME?	hip.osteoarthritis.symptom.severity.measurement	1075	endocrine/diabetes	0
1	512	3	13708	0.136658	8.92097	1	3.1572	serum.hepcidin.measurement	1075	endocrine/diabetes	0.00194932
5	508	4	13707	6.68688e-06	33.6863	0.000446221	5.07409	hepcidin.ferritin.ratio	1075	endocrine/diabetes	0.00974659
0	513	1	13710	1	0	1	#NAME?	hepcidin.transferrin.saturation.ratio	1075	endocrine/diabetes	0
1	512	13	13698	0.402195	2.05797	1	1.04122	response.to.sulfonylurea	1075	endocrine/diabetes	0.00194932
1	512	8	13703	0.281569	3.34492	1	1.74197	JT.interval	1075	endocrine/diabetes	0.00194932
0	513	1	13710	1	0	1	#NAME?	response.to.platinum.based.neoadjuvant.chemotherapy	1075	endocrine/diabetes	0
8	505	205	13506	0.852367	1.0437	1	0.0617125	hip.circumference	1075	endocrine/diabetes	0.0155945
1	512	5	13706	0.197829	5.35229	1	2.42016	response.to.interferon	1075	endocrine/diabetes	0.00194932
0	513	1	13710	1	0	1	#NAME?	virologic.response.measurement	1075	endocrine/diabetes	0
0	513	1	13710	1	0	1	#NAME?	response.to.terbinafine	1075	endocrine/diabetes	0
4	509	42	13669	0.0832372	2.55749	0.86477	1.35473	ventricular.rate.measurement	1075	endocrine/diabetes	0.00779727
0	513	3	13708	1	0	1	#NAME?	Meningioma	1075	endocrine/diabetes	0
0	513	3	13708	1	0	1	#NAME?	butyrylcholinesterase.measurement	1075	endocrine/diabetes	0
0	513	3	13708	1	0	1	#NAME?	vitamin.A.measurement	1075	endocrine/diabetes	0
0	513	2	13709	1	0	1	#NAME?	HPV.seropositivity	1075	endocrine/diabetes	0
1	512	10	13701	0.332489	2.67567	1	1.4199	atherosclerosis	1075	endocrine/diabetes	0.00194932
0	513	1	13710	1	0	1	#NAME?	Keratoconus	1075	endocrine/diabetes	0
0	513	2	13709	1	0	1	#NAME?	Dengue.Hemorrhagic.Fever	1075	endocrine/diabetes	0
0	513	2	13709	1	0	1	#NAME?	psychomotor.performance	1075	endocrine/diabetes	0
0	513	1	13710	1	0	1	#NAME?	carotid.femoral.pulse.wave.velocity	1075	endocrine/diabetes	0
0	513	3	13708	1	0	1	#NAME?	mental.process	1075	endocrine/diabetes	0
0	513	1	13710	1	0	1	#NAME?	response.to.gemcitabine	1075	endocrine/diabetes	0
1	512	17	13694	0.483966	1.57321	1	0.653716	freckles	1075	endocrine/diabetes	0.00194932
0	513	2	13709	1	0	1	#NAME?	Sneeze	1075	endocrine/diabetes	0
7	506	108	13603	0.198727	1.74235	1	0.801035	kidney.disease	1075	endocrine/diabetes	0.0136452
2	511	14	13697	0.111718	3.82881	1	1.9369	phosphorus.measurement	1075	endocrine/diabetes	0.00389864
0	513	22	13689	1	0	1	#NAME?	anemia	1075	endocrine/diabetes	0
0	513	1	13710	1	0	1	#NAME?	response.to.ribavirin	1075	endocrine/diabetes	0
0	513	1	13710	1	0	1	#NAME?	focal.segmental.glomerulosclerosis	1075	endocrine/diabetes	0
0	513	1	13710	1	0	1	#NAME?	meningococcal.infection	1075	endocrine/diabetes	0
0	513	4	13707	1	0	1	#NAME?	Keloid	1075	endocrine/diabetes	0
0	513	1	13710	1	0	1	#NAME?	CD4.CD8.lymphocyte.ratio	1075	endocrine/diabetes	0
0	513	2	13709	1	0	1	#NAME?	neonatal.systemic.lupus.erthematosus	1075	endocrine/diabetes	0
0	513	2	13709	1	0	1	#NAME?	erectile.dysfunction	1075	endocrine/diabetes	0
2	511	24	13687	0.24084	2.23191	1	1.15828	Moyamoya.disease	1075	endocrine/diabetes	0.00389864
0	513	15	13696	1	0	1	#NAME?	heart.function.measurement	1075	endocrine/diabetes	0
0	513	1	13710	1	0	1	#NAME?	Familial.hypospadias	1075	endocrine/diabetes	0
0	513	2	13709	1	0	1	#NAME?	response.to.bleomycin	1075	endocrine/diabetes	0
0	513	2	13709	1	0	1	#NAME?	chromatid.break.measurement	1075	endocrine/diabetes	0
0	513	2	13709	1	0	1	#NAME?	response.to.antibiotic	1075	endocrine/diabetes	0
4	509	2	13709	2.3678e-05	53.8572	0.00108109	5.75107	soluble.transferrin.receptor.measurement	1075	endocrine/diabetes	0.00779727
0	513	1	13710	1	0	1	#NAME?	left.ventricular.hypertrophy	1075	endocrine/diabetes	0
0	513	5	13706	1	0	1	#NAME?	azoospermia	1075	endocrine/diabetes	0
0	513	1	13710	1	0	1	#NAME?	ankle.brachial.index	1075	endocrine/diabetes	0
1	512	2	13709	0.104349	13.3828	1	3.74231	gestational.diabetes	1075	endocrine/diabetes	0.00194932
0	513	9	13702	1	0	1	#NAME?	blood.sedimentation	1075	endocrine/diabetes	0
0	513	1	13710	1	0	1	#NAME?	short.sleep	1075	endocrine/diabetes	0
0	513	9	13702	1	0	1	#NAME?	Ewing.sarcoma	1075	endocrine/diabetes	0
0	513	2	13709	1	0	1	#NAME?	TPE.interval.measurement	1075	endocrine/diabetes	0
0	513	1	13710	1	0	1	#NAME?	total.cortical.area.measurement	1075	endocrine/diabetes	0
0	513	1	13710	1	0	1	#NAME?	visual.cortical.surface.area.measurement	1075	endocrine/diabetes	0
0	513	8	13703	1	0	1	#NAME?	facial.morphology	1075	endocrine/diabetes	0
0	513	3	13708	1	0	1	#NAME?	nephrolithiasis	1075	endocrine/diabetes	0
0	513	3	13708	1	0	1	#NAME?	duodenal.ulcer	1075	endocrine/diabetes	0
4	509	53	13658	0.149443	2.02499	1	1.01792	phospholipid.measurement	1075	endocrine/diabetes	0.00779727
0	513	5	13706	1	0	1	#NAME?	hematological.measurement	1075	endocrine/diabetes	0
0	513	1	13710	1	0	1	#NAME?	response.to.vitamin	1075	endocrine/diabetes	0
0	513	9	13702	1	0	1	#NAME?	circulating.cell.free.DNA.measurement	1075	endocrine/diabetes	0
0	513	2	13709	1	0	1	#NAME?	infant.head.circumference	1075	endocrine/diabetes	0
0	513	7	13704	1	0	1	#NAME?	thyroid.function	1075	endocrine/diabetes	0
7	506	68	13643	0.0182971	2.77521	0.352728	1.4726	serum.non.albumin.protein.measurement	1075	endocrine/diabetes	0.0136452
0	513	1	13710	1	0	1	#NAME?	frontal.theta.oscillation.measurement	1075	endocrine/diabetes	0
0	513	2	13709	1	0	1	#NAME?	antipsychotic.drug.related.weight.gain	1075	endocrine/diabetes	0
0	513	8	13703	1	0	1	#NAME?	cholelithiasis	1075	endocrine/diabetes	0
0	513	7	13704	1	0	1	#NAME?	Nephroblastoma	1075	endocrine/diabetes	0
0	513	4	13707	1	0	1	#NAME?	hippocampal.atrophy	1075	endocrine/diabetes	0
0	513	2	13709	1	0	1	#NAME?	YKL40.measurement	1075	endocrine/diabetes	0
0	513	4	13707	1	0	1	#NAME?	disease.free.survival	1075	endocrine/diabetes	0
0	513	1	13710	1	0	1	#NAME?	volumetric.brain.MRI	1075	endocrine/diabetes	0
0	513	1	13710	1	0	1	#NAME?	interleukin.6.receptor.measurement	1075	endocrine/diabetes	0
0	513	1	13710	1	0	1	#NAME?	tumor.necrosis.factor.alpha.measurement	1075	endocrine/diabetes	0
0	513	2	13709	1	0	1	#NAME?	triiodothyronine.measurement	1075	endocrine/diabetes	0
0	513	12	13699	1	0	1	#NAME?	liver.enzyme.measurement	1075	endocrine/diabetes	0
0	513	13	13698	1	0	1	#NAME?	diabetic.retinopathy	1075	endocrine/diabetes	0
0	513	2	13709	1	0	1	#NAME?	albuminuria	1075	endocrine/diabetes	0
34	479	882	12829	0.854449	1.03245	1	0.0460744	blood.pressure	1075	endocrine/diabetes	0.0662768
0	513	2	13709	1	0	1	#NAME?	cardiac.hypertrophy	1075	endocrine/diabetes	0
0	513	7	13704	1	0	1	#NAME?	attempted.suicide	1075	endocrine/diabetes	0
1	512	3	13708	0.136658	8.92097	1	3.1572	upper.aerodigestive.tract.neoplasm	1075	endocrine/diabetes	0.00194932
0	513	2	13709	1	0	1	#NAME?	South.Texas.Assessment.of.Neurocognition	1075	endocrine/diabetes	0
0	513	6	13705	1	0	1	#NAME?	dilated.cardiomyopathy	1075	endocrine/diabetes	0
0	513	5	13706	1	0	1	#NAME?	D.dimer.measurement	1075	endocrine/diabetes	0
0	513	2	13709	1	0	1	#NAME?	chronic.myelogenous.leukemia	1075	endocrine/diabetes	0
0	513	6	13705	1	0	1	#NAME?	thyroid.volume	1075	endocrine/diabetes	0
0	513	4	13707	1	0	1	#NAME?	brain.measurement	1075	endocrine/diabetes	0
1	512	18	13693	0.502601	1.48571	1	0.571152	sudden.cardiac.arrest	1075	endocrine/diabetes	0.00194932
1	512	11	13700	0.356582	2.43227	1	1.2823	Progressive.supranuclear.palsy	1075	endocrine/diabetes	0.00194932
0	513	3	13708	1	0	1	#NAME?	vitamin.E.measurement	1075	endocrine/diabetes	0
0	513	1	13710	1	0	1	#NAME?	BMI.adjusted.fasting.blood.glucose.measurement	1075	endocrine/diabetes	0
0	513	4	13707	1	0	1	#NAME?	Huntington.disease	1075	endocrine/diabetes	0
0	513	1	13710	1	0	1	#NAME?	grip.strength.measurement	1075	endocrine/diabetes	0
0	513	12	13699	1	0	1	#NAME?	sitting.height.ratio	1075	endocrine/diabetes	0
0	513	3	13708	1	0	1	#NAME?	AR.C124910XX.measurement	1075	endocrine/diabetes	0
1	512	10	13701	0.332489	2.67567	1	1.4199	ticagrelor.measurement	1075	endocrine/diabetes	0.00194932
0	513	2	13709	1	0	1	#NAME?	free.androgen.index	1075	endocrine/diabetes	0
0	513	3	13708	1	0	1	#NAME?	progesterone.measurement	1075	endocrine/diabetes	0
0	513	2	13709	1	0	1	#NAME?	response.to.gases.and.fumes.exposure	1075	endocrine/diabetes	0
0	513	1	13710	1	0	1	#NAME?	blood.cadmium.measurement	1075	endocrine/diabetes	0
0	513	6	13705	1	0	1	#NAME?	Inguinal.hernia	1075	endocrine/diabetes	0
0	513	2	13709	1	0	1	#NAME?	self.rated.health	1075	endocrine/diabetes	0
0	513	1	13710	1	0	1	#NAME?	blood.mercury.measurement	1075	endocrine/diabetes	0
0	513	1	13710	1	0	1	#NAME?	blood.manganese.measurement	1075	endocrine/diabetes	0
1	512	0	13711	0.0360658	Inf	0.48134	Inf	thoracic.to.hip.circumference.ratio.measurement	1075	endocrine/diabetes	0.00194932
0	513	4	13707	1	0	1	#NAME?	calcaneal.bone.quantitative.ultrasound.measurement	1075	endocrine/diabetes	0
0	513	4	13707	1	0	1	#NAME?	response.to.cold.medicine	1075	endocrine/diabetes	0
5	508	134	13577	1	0.997253	1	-0.00396839	BMI.adjusted.hip.circumference	1075	endocrine/diabetes	0.00974659
0	513	25	13686	1	0	1	#NAME?	glioma	1075	endocrine/diabetes	0
0	513	2	13709	1	0	1	#NAME?	chronic.venous.insufficiency	1075	endocrine/diabetes	0
0	513	2	13709	1	0	1	#NAME?	Varicose.veins	1075	endocrine/diabetes	0
0	513	17	13694	1	0	1	#NAME?	endothelial.growth.factor.measurement	1075	endocrine/diabetes	0
0	513	2	13709	1	0	1	#NAME?	angiopoietin.2.receptor.measurement	1075	endocrine/diabetes	0
0	513	3	13708	1	0	1	#NAME?	marginal.zone.B.cell.lymphoma	1075	endocrine/diabetes	0
0	513	2	13709	1	0	1	#NAME?	erythema.nodosum	1075	endocrine/diabetes	0
6	507	8	13703	5.01446e-06	20.2557	0.000362504	4.34026	linolenic.acid.measurement	1075	endocrine/diabetes	0.0116959
0	513	1	13710	1	0	1	#NAME?	Lewy.body.dementia.measurement	1075	endocrine/diabetes	0
0	513	7	13704	1	0	1	#NAME?	neuritic.plaque.measurement	1075	endocrine/diabetes	0
0	513	6	13705	1	0	1	#NAME?	neurofibrillary.tangles.measurement	1075	endocrine/diabetes	0
0	513	15	13696	1	0	1	#NAME?	dementia	1075	endocrine/diabetes	0
0	513	3	13708	1	0	1	#NAME?	Alzheimer.s.disease.neuropathologic.change	1075	endocrine/diabetes	0
0	513	2	13709	1	0	1	#NAME?	SSRI.use.measurement	1075	endocrine/diabetes	0
0	513	3	13708	1	0	1	#NAME?	caudate.nucleus.volume	1075	endocrine/diabetes	0
0	513	48	13663	0.420522	0	1	#NAME?	motion.sickness	1075	endocrine/diabetes	0
0	513	3	13708	1	0	1	#NAME?	plasma.renin.activity.measurement	1075	endocrine/diabetes	0
5	508	0	13711	5.98815e-08	Inf	8.65787e-06	Inf	cis.trans.18.2.fatty.acid.measurement	1075	endocrine/diabetes	0.00974659
5	508	2	13709	1.18378e-06	67.3645	0.000114103	6.07392	trans.fatty.acid.measurement	1075	endocrine/diabetes	0.00974659
0	513	2	13709	1	0	1	#NAME?	trans.trans.18.2.fatty.acid.measurement	1075	endocrine/diabetes	0
1	512	10	13701	0.332489	2.67567	1	1.4199	Myasthenia.gravis	1075	endocrine/diabetes	0.00194932
0	513	2	13709	1	0	1	#NAME?	Lewy.body.measurement	1075	endocrine/diabetes	0
0	513	8	13703	1	0	1	#NAME?	word.list.delayed.recall.measurement	1075	endocrine/diabetes	0
0	513	4	13707	1	0	1	#NAME?	paragraph.delayed.recall.measurement	1075	endocrine/diabetes	0
0	513	2	13709	1	0	1	#NAME?	airway.wall.thickness.measurement	1075	endocrine/diabetes	0
0	513	3	13708	1	0	1	#NAME?	age.related.nuclear.cataract	1075	endocrine/diabetes	0
0	513	2	13709	1	0	1	#NAME?	serum.lipase.activity.measurement	1075	endocrine/diabetes	0
1	512	2	13709	0.104349	13.3828	1	3.74231	cryoglobulinemia	1075	endocrine/diabetes	0.00194932
0	513	1	13710	1	0	1	#NAME?	osteoarthritis.biomarker.measurement	1075	endocrine/diabetes	0
0	513	14	13697	1	0	1	#NAME?	serum.carcinoembryonic.antigen.measurement	1075	endocrine/diabetes	0
1	512	0	13711	0.0360658	Inf	0.48134	Inf	sensory.perception.of.sound	1075	endocrine/diabetes	0.00194932
0	513	10	13701	1	0	1	#NAME?	ossification.of.the.posterior.longitudinal.ligament.of.the.spine	1075	endocrine/diabetes	0
0	513	7	13704	1	0	1	#NAME?	osteoprotegerin.measurement	1075	endocrine/diabetes	0
0	513	2	13709	1	0	1	#NAME?	pneumoconiosis	1075	endocrine/diabetes	0
0	513	2	13709	1	0	1	#NAME?	response.to.silica.exposure	1075	endocrine/diabetes	0
0	513	2	13709	1	0	1	#NAME?	height.adjusted.body.mass.index	1075	endocrine/diabetes	0
7	506	62	13649	0.0119423	3.04505	0.249404	1.60647	allergic.rhinitis	1075	endocrine/diabetes	0.0136452
0	513	28	13683	0.625064	0	1	#NAME?	hypospadias	1075	endocrine/diabetes	0
0	513	5	13706	1	0	1	#NAME?	esophageal.squamous.cell.carcinoma	1075	endocrine/diabetes	0
0	513	1	13710	1	0	1	#NAME?	antinuclear.antibody.measurement	1075	endocrine/diabetes	0
2	511	4	13707	0.0176824	13.4067	0.344707	3.74488	laryngeal.squamous.cell.carcinoma	1075	endocrine/diabetes	0.00389864
0	513	2	13709	1	0	1	#NAME?	thiopurine.immunosuppressant.induced.pancreatitis	1075	endocrine/diabetes	0
0	513	21	13690	1	0	1	#NAME?	generalised.epilepsy	1075	endocrine/diabetes	0
0	513	6	13705	1	0	1	#NAME?	pack.years.measurement	1075	endocrine/diabetes	0
1	512	136	13575	0.065879	0.194965	0.77293	-2.35871	cigarettes.per.day.measurement	1075	endocrine/diabetes	0.00194932
1	512	7	13704	0.254673	3.8233	1	1.93482	diffuse.large.B.cell.lymphoma	1075	endocrine/diabetes	0.00194932
0	513	1	13710	1	0	1	#NAME?	body.height.at.birth	1075	endocrine/diabetes	0
0	513	1	13710	1	0	1	#NAME?	psychosocial.stress.measurement	1075	endocrine/diabetes	0
0	513	1	13710	1	0	1	#NAME?	hereditary.hemochromatosis.type.1	1075	endocrine/diabetes	0
1	512	12	13699	0.379807	2.2295	1	1.15672	birth.measurement	1075	endocrine/diabetes	0.00194932
0	513	1	13710	1	0	1	#NAME?	interferon.alpha.measurement	1075	endocrine/diabetes	0
0	513	1	13710	1	0	1	#NAME?	diabetic.foot	1075	endocrine/diabetes	0
1	512	20	13691	0.53788	1.33698	1	0.418976	neuropathy	1075	endocrine/diabetes	0.00194932
0	513	2	13709	1	0	1	#NAME?	stem.Cell.Factor.measurement	1075	endocrine/diabetes	0
1	512	13	13698	0.402195	2.05797	1	1.04122	stem.Cell.Growth.Factor.beta.measurement	1075	endocrine/diabetes	0.00194932
0	513	5	13706	1	0	1	#NAME?	tumor.necrosis.factor.beta.measurement	1075	endocrine/diabetes	0
0	513	26	13685	1	0	1	#NAME?	TNF.related.apoptosis.inducing.ligand.measurement	1075	endocrine/diabetes	0
0	513	3	13708	1	0	1	#NAME?	autoantibody.measurement	1075	endocrine/diabetes	0
0	513	1	13710	1	0	1	#NAME?	language.measurement	1075	endocrine/diabetes	0
0	513	3	13708	1	0	1	#NAME?	chemerin.measurement	1075	endocrine/diabetes	0
1	512	39	13672	1	0.684708	1	-0.546439	t.tau.beta.amyloid.1.42.ratio.measurement	1075	endocrine/diabetes	0.00194932
0	513	15	13696	1	0	1	#NAME?	traffic.air.pollution.measurement	1075	endocrine/diabetes	0
0	513	9	13702	1	0	1	#NAME?	very.low.density.lipoprotein.cholesterol.measurement	1075	endocrine/diabetes	0
0	513	19	13692	1	0	1	#NAME?	Cannabis.use	1075	endocrine/diabetes	0
0	513	1	13710	1	0	1	#NAME?	thyroid.nodule	1075	endocrine/diabetes	0
0	513	7	13704	1	0	1	#NAME?	pemphigus.vulgaris	1075	endocrine/diabetes	0
0	513	6	13705	1	0	1	#NAME?	CCL17.measurement	1075	endocrine/diabetes	0
0	513	6	13705	1	0	1	#NAME?	CCL19.measurement	1075	endocrine/diabetes	0
0	513	1	13710	1	0	1	#NAME?	monocyte.chemotactic.protein.3.measurement	1075	endocrine/diabetes	0
0	513	1	13710	1	0	1	#NAME?	interleukin.2.measurement	1075	endocrine/diabetes	0
0	513	1	13710	1	0	1	#NAME?	CXCL13.measurement	1075	endocrine/diabetes	0
0	513	1	13710	1	0	1	#NAME?	CX3CL1.measurement	1075	endocrine/diabetes	0
0	513	1	13710	1	0	1	#NAME?	CCL23.measurement	1075	endocrine/diabetes	0
0	513	3	13708	1	0	1	#NAME?	CCL15.measurement	1075	endocrine/diabetes	0
0	513	1	13710	1	0	1	#NAME?	CXCL6.measurement	1075	endocrine/diabetes	0
0	513	2	13709	1	0	1	#NAME?	CCL24.measurement	1075	endocrine/diabetes	0
0	513	2	13709	1	0	1	#NAME?	CCL21.measurement	1075	endocrine/diabetes	0
0	513	2	13709	1	0	1	#NAME?	interleukin.4.measurement	1075	endocrine/diabetes	0
0	513	2	13709	1	0	1	#NAME?	CXCL12.measurement	1075	endocrine/diabetes	0
0	513	8	13703	1	0	1	#NAME?	menstrual.cycle.measurement	1075	endocrine/diabetes	0
0	513	14	13697	1	0	1	#NAME?	Herpes.Zoster	1075	endocrine/diabetes	0
0	513	3	13708	1	0	1	#NAME?	presubiculum.volume	1075	endocrine/diabetes	0
1	512	7	13704	0.254673	3.8233	1	1.93482	subiculum.volume	1075	endocrine/diabetes	0.00194932
0	513	7	13704	1	0	1	#NAME?	hippocampal.CA1.volume	1075	endocrine/diabetes	0
0	513	9	13702	1	0	1	#NAME?	hippocampus.molecular.layer.volume	1075	endocrine/diabetes	0
0	513	21	13690	1	0	1	#NAME?	hippocampal.tail.volume	1075	endocrine/diabetes	0
0	513	9	13702	1	0	1	#NAME?	granule.cell.layer.dentate.gyrus.volume	1075	endocrine/diabetes	0
0	513	5	13706	1	0	1	#NAME?	hippocampal.CA3.volume	1075	endocrine/diabetes	0
0	513	7	13704	1	0	1	#NAME?	hippocampal.CA4.volume	1075	endocrine/diabetes	0
0	513	1	13710	1	0	1	#NAME?	hippocampal.fissure.volume	1075	endocrine/diabetes	0
0	513	2	13709	1	0	1	#NAME?	hippocampal.amigdala.transition.area.volume	1075	endocrine/diabetes	0
1	512	0	13711	0.0360658	Inf	0.48134	Inf	radiation.induced.brain.injury	1075	endocrine/diabetes	0.00194932
0	513	2	13709	1	0	1	#NAME?	visual.perception.measurement	1075	endocrine/diabetes	0
1	512	9	13702	0.307496	2.97311	1	1.57197	cholesterol.efflux.capacity.measurement	1075	endocrine/diabetes	0.00194932
0	513	4	13707	1	0	1	#NAME?	BRCAX.breast.cancer	1075	endocrine/diabetes	0
0	513	4	13707	1	0	1	#NAME?	offspring.mortality.measurement	1075	endocrine/diabetes	0
0	513	2	13709	1	0	1	#NAME?	Anti.rubella.virus.IgG.measurement	1075	endocrine/diabetes	0
1	512	7	13704	0.254673	3.8233	1	1.93482	vestibular.neuronitis	1075	endocrine/diabetes	0.00194932
1	512	1	13710	0.0708333	26.7523	0.77293	4.74159	polymyositis	1075	endocrine/diabetes	0.00194932
0	513	2	13709	1	0	1	#NAME?	juvenile.dermatomyositis	1075	endocrine/diabetes	0
0	513	2	13709	1	0	1	#NAME?	eyelid.sagging.measurement	1075	endocrine/diabetes	0
0	513	2	13709	1	0	1	#NAME?	facial.wrinkling	1075	endocrine/diabetes	0
0	513	4	13707	1	0	1	#NAME?	PCSK9.protein.measurement	1075	endocrine/diabetes	0
1	512	23	13688	0.58617	1.16235	1	0.217044	sodium.measurement	1075	endocrine/diabetes	0.00194932
0	513	8	13703	1	0	1	#NAME?	small.cell.lung.carcinoma	1075	endocrine/diabetes	0
4	509	582	13129	7.13617e-06	0.177287	0.000458565	-2.49584	risk.taking.behaviour	1075	endocrine/diabetes	0.00779727
1	512	9	13702	0.307496	2.97311	1	1.57197	volumetric.bone.mineral.density	1075	endocrine/diabetes	0.00194932
0	513	2	13709	1	0	1	#NAME?	white.matter.growth.measurement	1075	endocrine/diabetes	0
0	513	2	13709	1	0	1	#NAME?	cholesteryl.ester.transfer.protein.measurement	1075	endocrine/diabetes	0
0	513	3	13708	1	0	1	#NAME?	seborrheic.dermatitis	1075	endocrine/diabetes	0
3	510	22	13689	0.0595973	3.65935	0.723086	1.87159	chloride.measurement	1075	endocrine/diabetes	0.00584795
2	511	8	13703	0.0482236	6.70177	0.619763	2.74454	response.to.polyunsaturated.fatty.acid.supplementation	1075	endocrine/diabetes	0.00389864
2	511	6	13705	0.0314659	8.93645	0.48134	3.1597	delta.5.desaturase.measurement	1075	endocrine/diabetes	0.00389864
0	513	5	13706	1	0	1	#NAME?	clostridium.difficile.infection	1075	endocrine/diabetes	0
0	513	1	13710	1	0	1	#NAME?	atazanavir.measurement	1075	endocrine/diabetes	0
0	513	5	13706	1	0	1	#NAME?	left.ventricular.systolic.function.measurement	1075	endocrine/diabetes	0
0	513	1	13710	1	0	1	#NAME?	heart.relative.wall.thickness	1075	endocrine/diabetes	0
0	513	5	13706	1	0	1	#NAME?	fractional.shortening	1075	endocrine/diabetes	0
0	513	3	13708	1	0	1	#NAME?	binge.eating	1075	endocrine/diabetes	0
0	513	1	13710	1	0	1	#NAME?	sperm.motility.measurement	1075	endocrine/diabetes	0
0	513	1	13710	1	0	1	#NAME?	Corneal.astigmatism	1075	endocrine/diabetes	0
0	513	4	13707	1	0	1	#NAME?	idiopathic.dilated.cardiomyopathy	1075	endocrine/diabetes	0
0	513	1	13710	1	0	1	#NAME?	cognitive.domain.measurement	1075	endocrine/diabetes	0
0	513	1	13710	1	0	1	#NAME?	social.domain.measurement	1075	endocrine/diabetes	0
0	513	1	13710	1	0	1	#NAME?	arousal.domain.measurement	1075	endocrine/diabetes	0
0	513	12	13699	1	0	1	#NAME?	tooth.agenesis	1075	endocrine/diabetes	0
0	513	11	13700	1	0	1	#NAME?	esterified.cholesterol.measurement	1075	endocrine/diabetes	0
0	513	11	13700	1	0	1	#NAME?	free.cholesterol.measurement	1075	endocrine/diabetes	0
0	513	8	13703	1	0	1	#NAME?	high.density.lipoprotein.particle.size.measurement	1075	endocrine/diabetes	0
0	513	1	13710	1	0	1	#NAME?	low.density.lipoprotein.particle.size.measurement	1075	endocrine/diabetes	0
0	513	1	13710	1	0	1	#NAME?	very.low.density.lipoprotein.particle.size.measurement	1075	endocrine/diabetes	0
0	513	1	13710	1	0	1	#NAME?	intermediate.density.lipoprotein.measurement	1075	endocrine/diabetes	0
0	513	1	13710	1	0	1	#NAME?	delirium	1075	endocrine/diabetes	0
0	513	10	13701	1	0	1	#NAME?	velopharyngeal.dysfunction	1075	endocrine/diabetes	0
0	513	2	13709	1	0	1	#NAME?	necrotizing.enterocolitis	1075	endocrine/diabetes	0
0	513	1	13710	1	0	1	#NAME?	choroidal.thickness.measurement	1075	endocrine/diabetes	0
45	468	1872	11839	0.000973476	0.608121	0.0276882	-0.717569	blood.protein.measurement	1075	endocrine/diabetes	0.0877193
0	513	1	13710	1	0	1	#NAME?	chylomicron.measurement	1075	endocrine/diabetes	0
1	512	0	13711	0.0360658	Inf	0.48134	Inf	non.typhoidal.Salmonella.bacteremia	1075	endocrine/diabetes	0.00194932
0	513	3	13708	1	0	1	#NAME?	response.to.thiazide	1075	endocrine/diabetes	0
0	513	2	13709	1	0	1	#NAME?	conscientiousness.measurement	1075	endocrine/diabetes	0
0	513	4	13707	1	0	1	#NAME?	maximum.cigarettes.per.day.measurement	1075	endocrine/diabetes	0
0	513	1	13710	1	0	1	#NAME?	nicotine.withdrawal.symptom.count	1075	endocrine/diabetes	0
0	513	1	13710	1	0	1	#NAME?	nicotine.withdrawal.measurement	1075	endocrine/diabetes	0
0	513	2	13709	1	0	1	#NAME?	Plantar.Fasciitis	1075	endocrine/diabetes	0
0	513	2	13709	1	0	1	#NAME?	Plantar.Fibromatosis	1075	endocrine/diabetes	0
1	512	1	13710	0.0708333	26.7523	0.77293	4.74159	growth.differentiation.factor.15.measurement	1075	endocrine/diabetes	0.00194932
0	513	1	13710	1	0	1	#NAME?	Aortic.Coarctation	1075	endocrine/diabetes	0
0	513	4	13707	1	0	1	#NAME?	hyperemesis.gravidarum	1075	endocrine/diabetes	0
0	513	13	13698	1	0	1	#NAME?	nausea.and.vomiting.of.pregnancy.severity.measurement	1075	endocrine/diabetes	0
0	513	1	13710	1	0	1	#NAME?	response.to.aripiprazole	1075	endocrine/diabetes	0
0	513	1	13710	1	0	1	#NAME?	c3d.C3.ratio	1075	endocrine/diabetes	0
0	513	6	13705	1	0	1	#NAME?	vitamin.D.dietary.intake.measurement	1075	endocrine/diabetes	0
0	513	2	13709	1	0	1	#NAME?	helping.behavior.measurement	1075	endocrine/diabetes	0
0	513	4	13707	1	0	1	#NAME?	event.free.survival.time	1075	endocrine/diabetes	0
0	513	2	13709	1	0	1	#NAME?	response.to.endocrine.therapy	1075	endocrine/diabetes	0
1	512	53	13658	1	0.503331	1	-0.990421	non.melanoma.skin.carcinoma	1075	endocrine/diabetes	0.00194932
0	513	2	13709	1	0	1	#NAME?	myopic.maculopathy.severity.measurement	1075	endocrine/diabetes	0
0	513	1	13710	1	0	1	#NAME?	beta.secretase.1.measurement	1075	endocrine/diabetes	0
1	512	23	13688	0.58617	1.16235	1	0.217044	rosacea.severity.measurement	1075	endocrine/diabetes	0.00194932
0	513	2	13709	1	0	1	#NAME?	executive.function.measurement	1075	endocrine/diabetes	0
1	512	3	13708	0.136658	8.92097	1	3.1572	neuromyelitis.optica	1075	endocrine/diabetes	0.00194932
0	513	1	13710	1	0	1	#NAME?	atopy	1075	endocrine/diabetes	0
0	513	5	13706	1	0	1	#NAME?	head.and.neck.malignant.neoplasia	1075	endocrine/diabetes	0
0	513	5	13706	1	0	1	#NAME?	neuropathic.pain	1075	endocrine/diabetes	0
0	513	2	13709	1	0	1	#NAME?	empathy.measurement	1075	endocrine/diabetes	0
0	513	3	13708	1	0	1	#NAME?	refractory.celiac.disease	1075	endocrine/diabetes	0
0	513	1	13710	1	0	1	#NAME?	Epstein.Barr.virus.nuclear.antigen.1.seropositivity	1075	endocrine/diabetes	0
1	512	4	13707	0.167804	6.69063	1	2.74214	Epstein.Barr.viral.capsid.antigen.seropositivity	1075	endocrine/diabetes	0.00194932
0	513	1	13710	1	0	1	#NAME?	anti.Epstein.Barr.virus.antibody.measurement	1075	endocrine/diabetes	0
1	512	19	13692	0.520564	1.40742	1	0.493056	potassium.measurement	1075	endocrine/diabetes	0.00194932
0	513	15	13696	1	0	1	#NAME?	L.lactate.dehydrogenase.measurement	1075	endocrine/diabetes	0
0	513	2	13709	1	0	1	#NAME?	percent.glycated.albumin	1075	endocrine/diabetes	0
0	513	3	13708	1	0	1	#NAME?	fructosamine.measurement	1075	endocrine/diabetes	0
0	513	1	13710	1	0	1	#NAME?	total.glycated.albumin	1075	endocrine/diabetes	0
0	513	7	13704	1	0	1	#NAME?	cardioembolic.stroke	1075	endocrine/diabetes	0
0	513	12	13699	1	0	1	#NAME?	uveitis	1075	endocrine/diabetes	0
0	513	3	13708	1	0	1	#NAME?	solar.lentigines.measurement	1075	endocrine/diabetes	0
0	513	1	13710	1	0	1	#NAME?	hair.morphology.measurement	1075	endocrine/diabetes	0
1	512	3	13708	0.136658	8.92097	1	3.1572	Hirsutism	1075	endocrine/diabetes	0.00194932
0	513	3	13708	1	0	1	#NAME?	hyperhidrosis	1075	endocrine/diabetes	0
0	513	15	13696	1	0	1	#NAME?	erosive.tooth.wear.measurement	1075	endocrine/diabetes	0
0	513	5	13706	1	0	1	#NAME?	quality.of.life.during.menstruation.measurement	1075	endocrine/diabetes	0
0	513	9	13702	1	0	1	#NAME?	fever	1075	endocrine/diabetes	0
0	513	2	13709	1	0	1	#NAME?	glucose.metabolism.decline.measurement	1075	endocrine/diabetes	0
0	513	6	13705	1	0	1	#NAME?	eye.movement.measurement	1075	endocrine/diabetes	0
0	513	4	13707	1	0	1	#NAME?	mental.development.measurement	1075	endocrine/diabetes	0
0	513	3	13708	1	0	1	#NAME?	Duchenne.muscular.dystrophy	1075	endocrine/diabetes	0
0	513	1	13710	1	0	1	#NAME?	uterine.fibroid.measurement	1075	endocrine/diabetes	0
0	513	1	13710	1	0	1	#NAME?	mouth.morphology.measurement	1075	endocrine/diabetes	0
0	513	1	13710	1	0	1	#NAME?	cheekbone.morphology.measurement	1075	endocrine/diabetes	0
0	513	2	13709	1	0	1	#NAME?	chronic.central.serous.retinopathy	1075	endocrine/diabetes	0
0	513	6	13705	1	0	1	#NAME?	diffusing.capacity.of.the.lung.for.carbon.monoxide	1075	endocrine/diabetes	0
0	513	2	13709	1	0	1	#NAME?	thiopurine.metabolite.measurement	1075	endocrine/diabetes	0
1	512	7	13704	0.254673	3.8233	1	1.93482	ACPA.positive.rheumatoid.arthritis	1075	endocrine/diabetes	0.00194932
0	513	1	13710	1	0	1	#NAME?	amebiasis	1075	endocrine/diabetes	0
1	512	7	13704	0.254673	3.8233	1	1.93482	factor.VII.activating.protease.measurement	1075	endocrine/diabetes	0.00194932
1	512	4	13707	0.167804	6.69063	1	2.74214	nephrotic.syndrome	1075	endocrine/diabetes	0.00194932
0	513	9	13702	1	0	1	#NAME?	energy.expenditure.measurement	1075	endocrine/diabetes	0
0	513	5	13706	1	0	1	#NAME?	energy.intake.measurement	1075	endocrine/diabetes	0
0	513	4	13707	1	0	1	#NAME?	family.history.of.lung.cancer	1075	endocrine/diabetes	0
0	513	2	13709	1	0	1	#NAME?	cranial.vault.morphology.measurement	1075	endocrine/diabetes	0
8	505	85	13626	0.0189774	2.53907	0.357889	1.3443	Alopecia	1075	endocrine/diabetes	0.0155945
0	513	1	13710	1	0	1	#NAME?	response.to.heparin	1075	endocrine/diabetes	0
0	513	1	13710	1	0	1	#NAME?	thrombocytopenia	1075	endocrine/diabetes	0
0	513	3	13708	1	0	1	#NAME?	folic.acid.measurement	1075	endocrine/diabetes	0
0	513	3	13708	1	0	1	#NAME?	alpha.synuclein.measurement	1075	endocrine/diabetes	0
0	513	2	13709	1	0	1	#NAME?	response.to.ketogenic.diet	1075	endocrine/diabetes	0
0	513	4	13707	1	0	1	#NAME?	pemphigus.foliaceus	1075	endocrine/diabetes	0
5	508	4	13707	6.68688e-06	33.6863	0.000446221	5.07409	latent.autoimmune.diabetes.in.adults	1075	endocrine/diabetes	0.00974659
0	513	1	13710	1	0	1	#NAME?	hypersomnia	1075	endocrine/diabetes	0
0	513	2	13709	1	0	1	#NAME?	treatment.resistant.hypertension	1075	endocrine/diabetes	0
0	513	16	13695	1	0	1	#NAME?	lateral.ventricle.volume.measurement	1075	endocrine/diabetes	0
0	513	1	13710	1	0	1	#NAME?	erythropoetin.measurement	1075	endocrine/diabetes	0
2	511	32	13679	0.348392	1.67298	1	0.742421	nevus.count	1075	endocrine/diabetes	0.00389864
0	513	2	13709	1	0	1	#NAME?	appendicitis	1075	endocrine/diabetes	0
2	511	4	13707	0.0176824	13.4067	0.344707	3.74488	fatty.acid.desaturase.enzyme.activity.measurement	1075	endocrine/diabetes	0.00389864
0	513	3	13708	1	0	1	#NAME?	reasoning	1075	endocrine/diabetes	0
0	513	2	13709	1	0	1	#NAME?	verbal.memory.measurement	1075	endocrine/diabetes	0
0	513	1	13710	1	0	1	#NAME?	attention.function.measurement	1075	endocrine/diabetes	0
1	512	6	13705	0.226772	4.46007	1	2.15707	carotid.atherosclerosis	1075	endocrine/diabetes	0.00194932
0	513	21	13690	1	0	1	#NAME?	Takayasu.arteritis	1075	endocrine/diabetes	0
1	512	11	13700	0.356582	2.43227	1	1.2823	Hyperthyroidism	1075	endocrine/diabetes	0.00194932
0	513	2	13709	1	0	1	#NAME?	alloimmunization	1075	endocrine/diabetes	0
0	513	1	13710	1	0	1	#NAME?	response.to.red.blood.cell.transfusion	1075	endocrine/diabetes	0
0	513	2	13709	1	0	1	#NAME?	Fragile.X.syndrome	1075	endocrine/diabetes	0
0	513	1	13710	1	0	1	#NAME?	developmental.dysplasia.of.the.hip	1075	endocrine/diabetes	0
0	513	7	13704	1	0	1	#NAME?	fibroblast.growth.factor.23.measurement	1075	endocrine/diabetes	0
20	493	361	13350	0.0925932	1.50016	0.944995	0.585113	wellbeing.measurement	1075	endocrine/diabetes	0.0389864
1	512	3	13708	0.136658	8.92097	1	3.1572	Waldenstrom.macroglobulinemia	1075	endocrine/diabetes	0.00194932
0	513	1	13710	1	0	1	#NAME?	intra.individual.reaction.time.variability.measurement	1075	endocrine/diabetes	0
0	513	1	13710	1	0	1	#NAME?	age.at.diagnosis	1075	endocrine/diabetes	0
0	513	5	13706	1	0	1	#NAME?	gestational.blood.glucose.measurement	1075	endocrine/diabetes	0
0	513	1	13710	1	0	1	#NAME?	nicotine.dependence.symptom.count	1075	endocrine/diabetes	0
0	513	1	13710	1	0	1	#NAME?	CCL11.measurement	1075	endocrine/diabetes	0
0	513	2	13709	1	0	1	#NAME?	interleukin.1.alpha.measurement	1075	endocrine/diabetes	0
0	513	1	13710	1	0	1	#NAME?	CXCL5.measurement	1075	endocrine/diabetes	0
0	513	3	13708	1	0	1	#NAME?	fertility.measurement	1075	endocrine/diabetes	0
0	513	8	13703	1	0	1	#NAME?	cognitive.impairment.measurement	1075	endocrine/diabetes	0
0	513	4	13707	1	0	1	#NAME?	p.tau.beta.amyloid.1.42.ratio.measurement	1075	endocrine/diabetes	0
0	513	1	13710	1	0	1	#NAME?	number.of.pregnancies.measurement	1075	endocrine/diabetes	0
0	513	2	13709	1	0	1	#NAME?	exercise	1075	endocrine/diabetes	0
0	513	2	13709	1	0	1	#NAME?	red.blood.cell.folate.measurement	1075	endocrine/diabetes	0
0	513	16	13695	1	0	1	#NAME?	hip.geometry	1075	endocrine/diabetes	0
0	513	4	13707	1	0	1	#NAME?	Childhood.absence.epilepsy	1075	endocrine/diabetes	0
0	513	1	13710	1	0	1	#NAME?	Juvenile.myoclonic.epilepsy	1075	endocrine/diabetes	0
0	513	6	13705	1	0	1	#NAME?	partial.epilepsy	1075	endocrine/diabetes	0
0	513	1	13710	1	0	1	#NAME?	stroke.outcome.severity.measurement	1075	endocrine/diabetes	0
1	512	3	13708	0.136658	8.92097	1	3.1572	AQP4.IgG.positive.neuromyelitis.optica	1075	endocrine/diabetes	0.00194932
0	513	14	13697	1	0	1	#NAME?	facial.asymmetry.measurement	1075	endocrine/diabetes	0
0	513	1	13710	1	0	1	#NAME?	type.2.diabetes.nephropathy	1075	endocrine/diabetes	0
35	478	1180	12531	0.171241	0.777609	1	-0.362884	heel.bone.mineral.density	1075	endocrine/diabetes	0.0682261
0	513	7	13704	1	0	1	#NAME?	mitochondrial.DNA.measurement	1075	endocrine/diabetes	0
0	513	1	13710	1	0	1	#NAME?	anti.Mullerian.hormone.measurement	1075	endocrine/diabetes	0
4	509	229	13482	0.153056	0.462677	1	-1.11192	smoking.initiation	1075	endocrine/diabetes	0.00779727
0	513	2	13709	1	0	1	#NAME?	reading.and.spelling.ability	1075	endocrine/diabetes	0
0	513	4	13707	1	0	1	#NAME?	cystic.fibrosis.associated.meconium.ileum	1075	endocrine/diabetes	0
0	513	4	13707	1	0	1	#NAME?	proline.measurement	1075	endocrine/diabetes	0
0	513	5	13706	1	0	1	#NAME?	serum.urea.measurement	1075	endocrine/diabetes	0
0	513	4	13707	1	0	1	#NAME?	asparagine.measurement	1075	endocrine/diabetes	0
0	513	1	13710	1	0	1	#NAME?	fractures	1075	endocrine/diabetes	0
0	513	1	13710	1	0	1	#NAME?	ununited	1075	endocrine/diabetes	0
1	512	14	13697	0.423777	1.91077	1	0.934151	eye.colour.measurement	1075	endocrine/diabetes	0.00194932
0	513	1	13710	1	0	1	#NAME?	suicide.behaviour.measurement	1075	endocrine/diabetes	0
0	513	5	13706	1	0	1	#NAME?	proliferative.diabetic.retinopathy	1075	endocrine/diabetes	0
0	513	2	13709	1	0	1	#NAME?	tri.iodothyronine.thyroxine.ratio.measurement	1075	endocrine/diabetes	0
0	513	7	13704	1	0	1	#NAME?	femoral.neck.bone.geometry	1075	endocrine/diabetes	0
0	513	4	13707	1	0	1	#NAME?	response.to.aromatase.inhibitor	1075	endocrine/diabetes	0
1	512	51	13660	1	0.523145	1	-0.934717	glycine.measurement	1075	endocrine/diabetes	0.00194932
0	513	15	13696	1	0	1	#NAME?	worry.measurement	1075	endocrine/diabetes	0
0	513	1	13710	1	0	1	#NAME?	NA.	1075	endocrine/diabetes	0
0	513	1	13710	1	0	1	#NAME?	amygdala.volume	1075	endocrine/diabetes	0
0	513	4	13707	1	0	1	#NAME?	remission	1075	endocrine/diabetes	0
2	511	10	13701	0.0674666	5.36088	0.77293	2.42247	breast.milk.measurement	1075	endocrine/diabetes	0.00389864
0	513	7	13704	1	0	1	#NAME?	alanine.measurement	1075	endocrine/diabetes	0
0	513	10	13701	1	0	1	#NAME?	glutamine.measurement	1075	endocrine/diabetes	0
0	513	2	13709	1	0	1	#NAME?	ornithine.measurement	1075	endocrine/diabetes	0
0	513	4	13707	1	0	1	#NAME?	phenylalanine.measurement	1075	endocrine/diabetes	0
0	513	17	13694	1	0	1	#NAME?	serine.measurement	1075	endocrine/diabetes	0
0	513	2	13709	1	0	1	#NAME?	histidine.measurement	1075	endocrine/diabetes	0
0	513	7	13704	1	0	1	#NAME?	leucine.measurement	1075	endocrine/diabetes	0
0	513	2	13709	1	0	1	#NAME?	lysine.measurement	1075	endocrine/diabetes	0
0	513	5	13706	1	0	1	#NAME?	methionine.measurement	1075	endocrine/diabetes	0
0	513	8	13703	1	0	1	#NAME?	threonine.measurement	1075	endocrine/diabetes	0
0	513	2	13709	1	0	1	#NAME?	tryptophan.measurement	1075	endocrine/diabetes	0
0	513	3	13708	1	0	1	#NAME?	tyrosine.measurement	1075	endocrine/diabetes	0
0	41	198	13985	1	0	1	#NAME?	multiple.sclerosis	1076	neurology/eye/psychiatry	0
1	40	413	13770	1	0.833544	1	-0.262669	Crohn.s.disease	1076	neurology/eye/psychiatry	0.0243902
2	39	504	13679	0.657218	1.39178	1	0.476934	body.height	1076	neurology/eye/psychiatry	0.0487805
0	41	19	14164	1	0	1	#NAME?	drug.induced.liver.injury	1076	neurology/eye/psychiatry	0
0	41	24	14159	1	0	1	#NAME?	Barrett.s.esophagus	1076	neurology/eye/psychiatry	0
0	41	418	13765	0.634166	0	1	#NAME?	breast.carcinoma	1076	neurology/eye/psychiatry	0
0	41	5	14178	1	0	1	#NAME?	mental.or.behavioural.disorder	1076	neurology/eye/psychiatry	0
0	41	36	14147	1	0	1	#NAME?	biliary.liver.cirrhosis	1076	neurology/eye/psychiatry	0
1	40	28	14155	0.0803797	12.627	1	3.65844	serum.albumin.measurement	1076	neurology/eye/psychiatry	0.0243902
0	41	69	14114	1	0	1	#NAME?	alkaline.phosphatase.measurement	1076	neurology/eye/psychiatry	0
0	41	162	14021	1	0	1	#NAME?	uric.acid.measurement	1076	neurology/eye/psychiatry	0
0	41	49	14134	1	0	1	#NAME?	serum.alanine.aminotransferase.measurement	1076	neurology/eye/psychiatry	0
0	41	44	14139	1	0	1	#NAME?	aspartate.aminotransferase.measurement	1076	neurology/eye/psychiatry	0
0	41	50	14133	1	0	1	#NAME?	creatine.kinase.measurement	1076	neurology/eye/psychiatry	0
0	41	92	14091	1	0	1	#NAME?	serum.gamma.glutamyl.transferase.measurement	1076	neurology/eye/psychiatry	0
0	41	82	14101	1	0	1	#NAME?	hemoglobin.measurement	1076	neurology/eye/psychiatry	0
1	40	418	13765	1	0.823275	1	-0.280553	high.density.lipoprotein.cholesterol.measurement	1076	neurology/eye/psychiatry	0.0243902
0	41	98	14085	1	0	1	#NAME?	hematocrit	1076	neurology/eye/psychiatry	0
1	40	167	14016	0.38604	2.09805	1	1.06905	serum.creatinine.measurement	1076	neurology/eye/psychiatry	0.0243902
7	34	2184	11999	0.669921	1.13108	1	0.177703	protein.measurement	1076	neurology/eye/psychiatry	0.170732
0	41	208	13975	1	0	1	#NAME?	mean.corpuscular.hemoglobin	1076	neurology/eye/psychiatry	0
0	41	181	14002	1	0	1	#NAME?	mean.corpuscular.volume	1076	neurology/eye/psychiatry	0
0	41	84	14099	1	0	1	#NAME?	leukocyte.count	1076	neurology/eye/psychiatry	0
0	41	58	14125	1	0	1	#NAME?	urate.measurement	1076	neurology/eye/psychiatry	0
1	40	401	13782	1	0.859235	1	-0.218875	triglyceride.measurement	1076	neurology/eye/psychiatry	0.0243902
1	40	184	13999	0.415801	1.90194	1	0.927468	platelet.count	1076	neurology/eye/psychiatry	0.0243902
0	41	84	14099	1	0	1	#NAME?	mean.corpuscular.hemoglobin.concentration	1076	neurology/eye/psychiatry	0
0	41	100	14083	1	0	1	#NAME?	erythrocyte.count	1076	neurology/eye/psychiatry	0
0	41	5	14178	1	0	1	#NAME?	plasminogen.activator.inhibitor.1.measurement	1076	neurology/eye/psychiatry	0
0	41	7	14176	1	0	1	#NAME?	lumbar.disc.degeneration	1076	neurology/eye/psychiatry	0
0	41	2	14181	1	0	1	#NAME?	type.1.diabetes.nephropathy	1076	neurology/eye/psychiatry	0
0	41	9	14174	1	0	1	#NAME?	response.to.drug	1076	neurology/eye/psychiatry	0
0	41	20	14163	1	0	1	#NAME?	Behcet.s.syndrome	1076	neurology/eye/psychiatry	0
0	41	31	14152	1	0	1	#NAME?	CCL2.measurement	1076	neurology/eye/psychiatry	0
0	41	176	14007	1	0	1	#NAME?	C.reactive.protein.measurement	1076	neurology/eye/psychiatry	0
0	41	15	14168	1	0	1	#NAME?	neuroblastoma	1076	neurology/eye/psychiatry	0
0	41	3	14180	1	0	1	#NAME?	complement.C3.measurement	1076	neurology/eye/psychiatry	0
0	41	20	14163	1	0	1	#NAME?	complement.C4.measurement	1076	neurology/eye/psychiatry	0
6	35	581	13602	0.00632448	4.01276	0.685811	2.0046	smoking.behavior	1076	neurology/eye/psychiatry	0.146341
0	41	13	14170	1	0	1	#NAME?	telomere.length	1076	neurology/eye/psychiatry	0
0	41	374	13809	0.628179	0	1	#NAME?	type.II.diabetes.mellitus	1076	neurology/eye/psychiatry	0
0	41	14	14169	1	0	1	#NAME?	Chronic.Hepatitis.C.infection	1076	neurology/eye/psychiatry	0
1	40	140	14043	0.335707	2.50741	1	1.3262	asthma	1076	neurology/eye/psychiatry	0.0243902
0	41	83	14100	1	0	1	#NAME?	atopic.eczema	1076	neurology/eye/psychiatry	0
0	41	18	14165	1	0	1	#NAME?	immune.system.disease	1076	neurology/eye/psychiatry	0
1	40	348	13835	1	0.993894	1	-0.00883595	low.density.lipoprotein.cholesterol.measurement	1076	neurology/eye/psychiatry	0.0243902
0	41	37	14146	1	0	1	#NAME?	amyotrophic.lateral.sclerosis	1076	neurology/eye/psychiatry	0
0	41	46	14137	1	0	1	#NAME?	acute.lymphoblastic.leukemia	1076	neurology/eye/psychiatry	0
0	41	5	14178	1	0	1	#NAME?	hemoglobin.A2.measurement	1076	neurology/eye/psychiatry	0
0	41	46	14137	1	0	1	#NAME?	Sarcoidosis	1076	neurology/eye/psychiatry	0
0	41	60	14123	1	0	1	#NAME?	thyroid.stimulating.hormone.measurement	1076	neurology/eye/psychiatry	0
0	41	10	14173	1	0	1	#NAME?	energy.expenditure	1076	neurology/eye/psychiatry	0
0	41	1	14182	1	0	1	#NAME?	vascular.dementia	1076	neurology/eye/psychiatry	0
0	41	23	14160	1	0	1	#NAME?	insulin.sensitivity.measurement	1076	neurology/eye/psychiatry	0
0	41	4	14179	1	0	1	#NAME?	vasoactive.peptide.measurement	1076	neurology/eye/psychiatry	0
0	41	60	14123	1	0	1	#NAME?	monocyte.count	1076	neurology/eye/psychiatry	0
0	41	12	14171	1	0	1	#NAME?	cancer.biomarker.measurement	1076	neurology/eye/psychiatry	0
0	41	3	14180	1	0	1	#NAME?	tetralogy.of.fallot	1076	neurology/eye/psychiatry	0
0	41	20	14163	1	0	1	#NAME?	antibody.measurement	1076	neurology/eye/psychiatry	0
0	41	5	14178	1	0	1	#NAME?	Epstein.Barr.virus.infection	1076	neurology/eye/psychiatry	0
0	41	36	14147	1	0	1	#NAME?	Abnormality.of.refraction	1076	neurology/eye/psychiatry	0
0	41	66	14117	1	0	1	#NAME?	lymphoma	1076	neurology/eye/psychiatry	0
0	41	21	14162	1	0	1	#NAME?	Sickle.cell.anemia	1076	neurology/eye/psychiatry	0
0	41	11	14172	1	0	1	#NAME?	beta.2.microglobulin.measurement	1076	neurology/eye/psychiatry	0
0	41	167	14016	1	0	1	#NAME?	Alzheimer.s.disease	1076	neurology/eye/psychiatry	0
0	41	8	14175	1	0	1	#NAME?	amyloid.beta.measurement	1076	neurology/eye/psychiatry	0
0	41	100	14083	1	0	1	#NAME?	bone.density	1076	neurology/eye/psychiatry	0
0	41	2	14181	1	0	1	#NAME?	renal.transplant.outcome.measurement	1076	neurology/eye/psychiatry	0
0	41	39	14144	1	0	1	#NAME?	alcohol.dependence	1076	neurology/eye/psychiatry	0
1	40	64	14119	0.17143	5.51422	1	2.46316	attention.deficit.hyperactivity.disorder	1076	neurology/eye/psychiatry	0.0243902
5	36	235	13948	0.000598795	8.23993	0.125298	3.04263	unipolar.depression	1076	neurology/eye/psychiatry	0.121951
11	30	607	13576	9.15292e-07	8.19878	0.00158803	3.03541	schizophrenia	1076	neurology/eye/psychiatry	0.268293
6	35	303	13880	0.000237223	7.85036	0.0674733	2.97276	autism.spectrum.disorder	1076	neurology/eye/psychiatry	0.146341
4	37	105	14078	0.000265611	14.4856	0.0674733	3.85655	bipolar.disorder	1076	neurology/eye/psychiatry	0.097561
0	41	60	14123	1	0	1	#NAME?	pathological.myopia	1076	neurology/eye/psychiatry	0
0	41	37	14146	1	0	1	#NAME?	serum.IgG.glycosylation.measurement	1076	neurology/eye/psychiatry	0
0	41	105	14078	1	0	1	#NAME?	melanoma	1076	neurology/eye/psychiatry	0
0	41	3	14180	1	0	1	#NAME?	drug.dependence	1076	neurology/eye/psychiatry	0
0	41	1	14182	1	0	1	#NAME?	red.blood.cell.distribution.width	1076	neurology/eye/psychiatry	0
0	41	77	14106	1	0	1	#NAME?	age.related.macular.degeneration	1076	neurology/eye/psychiatry	0
1	40	50	14133	0.137118	7.06462	1	2.82061	QRS.duration	1076	neurology/eye/psychiatry	0.0243902
1	40	390	13793	1	0.884174	1	-0.177598	alcohol.consumption.measurement	1076	neurology/eye/psychiatry	0.0243902
0	41	1	14182	1	0	1	#NAME?	Orofacial.clefting.syndrome	1076	neurology/eye/psychiatry	0
0	41	71	14112	1	0	1	#NAME?	cleft.lip	1076	neurology/eye/psychiatry	0
0	41	158	14025	1	0	1	#NAME?	coronary.heart.disease	1076	neurology/eye/psychiatry	0
0	41	3	14180	1	0	1	#NAME?	drinking.behavior	1076	neurology/eye/psychiatry	0
0	41	34	14149	1	0	1	#NAME?	endometriosis	1076	neurology/eye/psychiatry	0
0	41	7	14176	1	0	1	#NAME?	pulmonary.arterial.hypertension	1076	neurology/eye/psychiatry	0
0	41	2	14181	1	0	1	#NAME?	aspirin.hydrolysis.measurement	1076	neurology/eye/psychiatry	0
0	41	41	14142	1	0	1	#NAME?	bilirubin.measurement	1076	neurology/eye/psychiatry	0
0	41	5	14178	1	0	1	#NAME?	estradiol.measurement	1076	neurology/eye/psychiatry	0
0	41	6	14177	1	0	1	#NAME?	puberty	1076	neurology/eye/psychiatry	0
0	41	4	14179	1	0	1	#NAME?	height.growth.measurement	1076	neurology/eye/psychiatry	0
0	41	22	14161	1	0	1	#NAME?	eye.measurement	1076	neurology/eye/psychiatry	0
1	40	221	13962	0.475792	1.57932	1	0.659307	glomerular.filtration.rate	1076	neurology/eye/psychiatry	0.0243902
0	41	1	14182	1	0	1	#NAME?	response.to.hydrochlorothiazide	1076	neurology/eye/psychiatry	0
0	41	6	14177	1	0	1	#NAME?	non.alcoholic.fatty.liver.disease	1076	neurology/eye/psychiatry	0
0	41	6	14177	1	0	1	#NAME?	cirrhosis.of.liver	1076	neurology/eye/psychiatry	0
0	41	104	14079	1	0	1	#NAME?	hormone.measurement	1076	neurology/eye/psychiatry	0
0	41	33	14150	1	0	1	#NAME?	thyroxine.measurement	1076	neurology/eye/psychiatry	0
0	41	23	14160	1	0	1	#NAME?	skin.pigmentation	1076	neurology/eye/psychiatry	0
0	41	45	14138	1	0	1	#NAME?	ovarian.carcinoma	1076	neurology/eye/psychiatry	0
0	41	47	14136	1	0	1	#NAME?	glaucoma	1076	neurology/eye/psychiatry	0
0	41	14	14169	1	0	1	#NAME?	cervical.carcinoma	1076	neurology/eye/psychiatry	0
0	41	2	14181	1	0	1	#NAME?	mathematical.ability	1076	neurology/eye/psychiatry	0
1	40	254	13929	0.524195	1.37091	1	0.455131	prostate.carcinoma	1076	neurology/eye/psychiatry	0.0243902
0	41	13	14170	1	0	1	#NAME?	t.tau.measurement	1076	neurology/eye/psychiatry	0
0	41	10	14173	1	0	1	#NAME?	p.tau.measurement	1076	neurology/eye/psychiatry	0
0	41	75	14108	1	0	1	#NAME?	age.at.menopause	1076	neurology/eye/psychiatry	0
0	41	84	14099	1	0	1	#NAME?	obesity	1076	neurology/eye/psychiatry	0
0	41	2	14181	1	0	1	#NAME?	neonate	1076	neurology/eye/psychiatry	0
0	41	2	14181	1	0	1	#NAME?	sum.of.skinfolds	1076	neurology/eye/psychiatry	0
0	41	11	14172	1	0	1	#NAME?	fat.body.mass	1076	neurology/eye/psychiatry	0
0	41	11	14172	1	0	1	#NAME?	birth.weight	1076	neurology/eye/psychiatry	0
4	37	601	13582	0.0953021	2.44288	1	1.28858	body.mass.index	1076	neurology/eye/psychiatry	0.097561
0	41	12	14171	1	0	1	#NAME?	interstitial.lung.disease	1076	neurology/eye/psychiatry	0
0	41	48	14135	1	0	1	#NAME?	Graves.disease	1076	neurology/eye/psychiatry	0
0	41	9	14174	1	0	1	#NAME?	energy.intake	1076	neurology/eye/psychiatry	0
0	41	11	14172	1	0	1	#NAME?	survival.time	1076	neurology/eye/psychiatry	0
0	41	47	14136	1	0	1	#NAME?	squamous.cell.carcinoma	1076	neurology/eye/psychiatry	0
0	41	25	14158	1	0	1	#NAME?	esophageal.carcinoma	1076	neurology/eye/psychiatry	0
0	41	95	14088	1	0	1	#NAME?	venous.thromboembolism	1076	neurology/eye/psychiatry	0
0	41	4	14179	1	0	1	#NAME?	anti.Helicobacter.pylori.serum.IgG.measurement	1076	neurology/eye/psychiatry	0
1	40	21	14162	0.0615752	16.8411	1	4.07391	testicular.carcinoma	1076	neurology/eye/psychiatry	0.0243902
0	41	60	14123	1	0	1	#NAME?	fatty.acid.measurement	1076	neurology/eye/psychiatry	0
2	39	1192	12991	0.578	0.558933	1	-0.839253	scoliosis	1076	neurology/eye/psychiatry	0.0487805
2	39	750	13433	1	0.9185	1	-0.122648	systolic.blood.pressure	1076	neurology/eye/psychiatry	0.0487805
0	41	7	14176	1	0	1	#NAME?	response.to.high.sodium.diet	1076	neurology/eye/psychiatry	0
0	41	7	14176	1	0	1	#NAME?	response.to.dietary.potassium.supplementation	1076	neurology/eye/psychiatry	0
0	41	456	13727	0.642625	0	1	#NAME?	diastolic.blood.pressure	1076	neurology/eye/psychiatry	0
0	41	5	14178	1	0	1	#NAME?	response.to.low.sodium.diet	1076	neurology/eye/psychiatry	0
0	41	201	13982	1	0	1	#NAME?	mean.arterial.pressure	1076	neurology/eye/psychiatry	0
0	41	238	13945	1	0	1	#NAME?	rheumatoid.arthritis	1076	neurology/eye/psychiatry	0
2	39	15	14168	0.00107267	48.2711	0.15509	5.59309	schizoaffective.disorder	1076	neurology/eye/psychiatry	0.0487805
0	41	80	14103	1	0	1	#NAME?	fibrinogen.measurement	1076	neurology/eye/psychiatry	0
0	41	21	14162	1	0	1	#NAME?	narcolepsy.with.cataplexy	1076	neurology/eye/psychiatry	0
0	41	22	14161	1	0	1	#NAME?	sporadic.amyotrophic.lateral.sclerosis	1076	neurology/eye/psychiatry	0
1	40	11	14172	0.0340593	32.146	1	5.00657	osteoarthritis	1076	neurology/eye/psychiatry	0.0243902
0	41	13	14170	1	0	1	#NAME?	B.cell.acute.lymphoblastic.leukemia	1076	neurology/eye/psychiatry	0
0	41	109	14074	1	0	1	#NAME?	celiac.disease	1076	neurology/eye/psychiatry	0
0	41	148	14035	1	0	1	#NAME?	stroke	1076	neurology/eye/psychiatry	0
0	41	39	14144	1	0	1	#NAME?	large.artery.stroke	1076	neurology/eye/psychiatry	0
0	41	80	14103	1	0	1	#NAME?	response.to.bronchodilator	1076	neurology/eye/psychiatry	0
0	41	16	14167	1	0	1	#NAME?	response.to.corticosteroid	1076	neurology/eye/psychiatry	0
0	41	28	14155	1	0	1	#NAME?	calcium.measurement	1076	neurology/eye/psychiatry	0
3	38	89	14094	0.00233663	12.4928	0.289575	3.64302	response.to.vaccine	1076	neurology/eye/psychiatry	0.0731707
0	41	7	14176	1	0	1	#NAME?	serum.ST2.measurement	1076	neurology/eye/psychiatry	0
0	41	79	14104	1	0	1	#NAME?	chronic.lymphocytic.leukemia	1076	neurology/eye/psychiatry	0
1	40	15	14168	0.0451588	23.5872	1	4.55993	serum.IgE.measurement	1076	neurology/eye/psychiatry	0.0243902
0	41	2	14181	1	0	1	#NAME?	functional.laterality	1076	neurology/eye/psychiatry	0
0	41	1	14182	1	0	1	#NAME?	dyslexia	1076	neurology/eye/psychiatry	0
1	40	84	14099	0.218149	4.19522	1	2.06875	A1C.measurement	1076	neurology/eye/psychiatry	0.0243902
0	41	5	14178	1	0	1	#NAME?	follicle.stimulating.hormone.measurement	1076	neurology/eye/psychiatry	0
0	41	3	14180	1	0	1	#NAME?	triple.negative.breast.cancer	1076	neurology/eye/psychiatry	0
0	41	107	14076	1	0	1	#NAME?	chronic.kidney.disease	1076	neurology/eye/psychiatry	0
0	41	61	14122	1	0	1	#NAME?	Tuberculosis	1076	neurology/eye/psychiatry	0
0	41	4	14179	1	0	1	#NAME?	thrombin.generation.potential.measurement	1076	neurology/eye/psychiatry	0
0	41	1	14182	1	0	1	#NAME?	contrast.sensitivity.measurement	1076	neurology/eye/psychiatry	0
0	41	24	14159	1	0	1	#NAME?	bladder.carcinoma	1076	neurology/eye/psychiatry	0
2	39	24	14159	0.00252163	30.2015	0.291668	4.91655	adiponectin.measurement	1076	neurology/eye/psychiatry	0.0487805
0	41	39	14144	1	0	1	#NAME?	cognitive.decline	1076	neurology/eye/psychiatry	0
1	40	372	13811	1	0.928163	1	-0.10755	total.cholesterol.measurement	1076	neurology/eye/psychiatry	0.0243902
0	41	185	13998	1	0	1	#NAME?	alcohol.drinking	1076	neurology/eye/psychiatry	0
0	41	4	14179	1	0	1	#NAME?	serum.dimethylarginine.measurement	1076	neurology/eye/psychiatry	0
0	41	2	14181	1	0	1	#NAME?	asymmetrical.dimethylarginine.measurement	1076	neurology/eye/psychiatry	0
0	41	30	14153	1	0	1	#NAME?	acne	1076	neurology/eye/psychiatry	0
0	41	55	14128	1	0	1	#NAME?	basal.cell.carcinoma	1076	neurology/eye/psychiatry	0
0	41	16	14167	1	0	1	#NAME?	bone.quantitative.ultrasound.measurement	1076	neurology/eye/psychiatry	0
0	41	43	14140	1	0	1	#NAME?	Hodgkins.lymphoma	1076	neurology/eye/psychiatry	0
0	41	88	14095	1	0	1	#NAME?	age.at.onset	1076	neurology/eye/psychiatry	0
0	41	177	14006	1	0	1	#NAME?	colorectal.cancer	1076	neurology/eye/psychiatry	0
0	41	8	14175	1	0	1	#NAME?	gamma.linolenic.acid.measurement	1076	neurology/eye/psychiatry	0
0	41	18	14165	1	0	1	#NAME?	Sjogren.syndrome	1076	neurology/eye/psychiatry	0
0	41	2	14181	1	0	1	#NAME?	small.intestine.neuroendocrine.tumor	1076	neurology/eye/psychiatry	0
0	41	44	14139	1	0	1	#NAME?	cognitive.impairment	1076	neurology/eye/psychiatry	0
0	41	37	14146	1	0	1	#NAME?	cognitive.decline.measurement	1076	neurology/eye/psychiatry	0
0	41	8	14175	1	0	1	#NAME?	cerebral.amyloid.deposition.measurement	1076	neurology/eye/psychiatry	0
0	41	4	14179	1	0	1	#NAME?	carotid.artery.intima.media.thickness	1076	neurology/eye/psychiatry	0
0	41	1	14182	1	0	1	#NAME?	collagenous.colitis	1076	neurology/eye/psychiatry	0
0	41	12	14171	1	0	1	#NAME?	malaria	1076	neurology/eye/psychiatry	0
0	41	85	14098	1	0	1	#NAME?	primary.biliary.cirrhosis	1076	neurology/eye/psychiatry	0
0	41	54	14129	1	0	1	#NAME?	myocardial.infarction	1076	neurology/eye/psychiatry	0
0	41	1	14182	1	0	1	#NAME?	influenza.A..H1N1.	1076	neurology/eye/psychiatry	0
0	41	40	14143	1	0	1	#NAME?	lipoprotein.A.measurement	1076	neurology/eye/psychiatry	0
2	39	575	13608	0.682481	1.21363	1	0.279324	pulse.pressure.measurement	1076	neurology/eye/psychiatry	0.0487805
0	41	18	14165	1	0	1	#NAME?	mucocutaneous.lymph.node.syndrome	1076	neurology/eye/psychiatry	0
0	41	4	14179	1	0	1	#NAME?	coronary.aneurysm	1076	neurology/eye/psychiatry	0
0	41	48	14135	1	0	1	#NAME?	myositis	1076	neurology/eye/psychiatry	0
0	41	25	14158	1	0	1	#NAME?	response.to.lithium.ion	1076	neurology/eye/psychiatry	0
0	41	19	14164	1	0	1	#NAME?	peripheral.arterial.disease	1076	neurology/eye/psychiatry	0
0	41	13	14170	1	0	1	#NAME?	response.to.radiation	1076	neurology/eye/psychiatry	0
0	41	13	14170	1	0	1	#NAME?	Cystic.fibrosis	1076	neurology/eye/psychiatry	0
0	41	9	14174	1	0	1	#NAME?	lung.disease.severity.measurement	1076	neurology/eye/psychiatry	0
0	41	46	14137	1	0	1	#NAME?	von.Willebrand.factor.measurement	1076	neurology/eye/psychiatry	0
0	41	4	14179	1	0	1	#NAME?	alcoholic.liver.cirrhosis	1076	neurology/eye/psychiatry	0
0	41	2	14181	1	0	1	#NAME?	skin.and.soft.tissue.Staphylococcus.aureus.infection	1076	neurology/eye/psychiatry	0
1	40	67	14116	0.178608	5.26639	1	2.39681	Testicular.Germ.Cell.Tumor	1076	neurology/eye/psychiatry	0.0243902
0	41	62	14121	1	0	1	#NAME?	lung.adenocarcinoma	1076	neurology/eye/psychiatry	0
0	41	251	13932	1	0	1	#NAME?	systemic.lupus.erythematosus	1076	neurology/eye/psychiatry	0
0	41	27	14156	1	0	1	#NAME?	esophageal.adenocarcinoma	1076	neurology/eye/psychiatry	0
5	36	291	13892	0.00153056	6.628	0.20427	2.72857	depressive.symptom.measurement	1076	neurology/eye/psychiatry	0.121951
0	41	5	14178	1	0	1	#NAME?	stressful.life.event.measurement	1076	neurology/eye/psychiatry	0
0	41	4	14179	1	0	1	#NAME?	behavioural.disinhibition.measurement	1076	neurology/eye/psychiatry	0
2	39	164	14019	0.0826068	4.38271	1	2.13182	risky.sexual.behaviour.measurement	1076	neurology/eye/psychiatry	0.0487805
0	41	12	14171	1	0	1	#NAME?	subcutaneous.adipose.tissue.measurement	1076	neurology/eye/psychiatry	0
0	41	15	14168	1	0	1	#NAME?	interleukin.10.measurement	1076	neurology/eye/psychiatry	0
0	41	47	14136	1	0	1	#NAME?	HIV.1.infection	1076	neurology/eye/psychiatry	0
0	41	4	14179	1	0	1	#NAME?	HIV.viral.set.point.measurement	1076	neurology/eye/psychiatry	0
0	41	36	14147	1	0	1	#NAME?	childhood.onset.asthma	1076	neurology/eye/psychiatry	0
0	41	12	14171	1	0	1	#NAME?	atopic.march	1076	neurology/eye/psychiatry	0
0	41	20	14163	1	0	1	#NAME?	diarrhea	1076	neurology/eye/psychiatry	0
0	41	3	14180	1	0	1	#NAME?	leukopenia	1076	neurology/eye/psychiatry	0
0	41	4	14179	1	0	1	#NAME?	response.to.thiopurine	1076	neurology/eye/psychiatry	0
0	41	315	13868	1	0	1	#NAME?	inflammatory.bowel.disease	1076	neurology/eye/psychiatry	0
0	41	18	14165	1	0	1	#NAME?	gastric.carcinoma	1076	neurology/eye/psychiatry	0
0	41	336	13847	1	0	1	#NAME?	cancer	1076	neurology/eye/psychiatry	0
0	41	2	14181	1	0	1	#NAME?	response.to.pazopanib	1076	neurology/eye/psychiatry	0
0	41	7	14176	1	0	1	#NAME?	nicotine.dependence	1076	neurology/eye/psychiatry	0
0	41	1	14182	1	0	1	#NAME?	glucose.homeostasis.measurement	1076	neurology/eye/psychiatry	0
0	41	7	14176	1	0	1	#NAME?	acute.insulin.response.measurement	1076	neurology/eye/psychiatry	0
0	41	1	14182	1	0	1	#NAME?	disposition.index.measurement	1076	neurology/eye/psychiatry	0
0	41	33	14150	1	0	1	#NAME?	IGA.glomerulonephritis	1076	neurology/eye/psychiatry	0
0	41	1	14182	1	0	1	#NAME?	white.wine.liking.measurement	1076	neurology/eye/psychiatry	0
0	41	9	14174	1	0	1	#NAME?	seropositivity.measurement	1076	neurology/eye/psychiatry	0
0	41	2	14181	1	0	1	#NAME?	Chlamydia.pneumoniae.seropositivity	1076	neurology/eye/psychiatry	0
0	41	74	14109	1	0	1	#NAME?	cleft.palate	1076	neurology/eye/psychiatry	0
0	41	10	14173	1	0	1	#NAME?	drug.use.measurement	1076	neurology/eye/psychiatry	0
0	41	4	14179	1	0	1	#NAME?	aspirin.use.measurement	1076	neurology/eye/psychiatry	0
0	41	4	14179	1	0	1	#NAME?	NSAID.use.measurement	1076	neurology/eye/psychiatry	0
2	39	1192	12991	0.578	0.558933	1	-0.839253	adolescent.idiopathic.scoliosis	1076	neurology/eye/psychiatry	0.0487805
0	41	17	14166	1	0	1	#NAME?	chronic.hepatitis.B.infection	1076	neurology/eye/psychiatry	0
0	41	2	14181	1	0	1	#NAME?	response.to.triamcinolone.acetonide	1076	neurology/eye/psychiatry	0
0	41	2	14181	1	0	1	#NAME?	intraocular.pressure.change.measurement	1076	neurology/eye/psychiatry	0
0	41	3	14180	1	0	1	#NAME?	peanut.allergy.measurement	1076	neurology/eye/psychiatry	0
0	41	1	14182	1	0	1	#NAME?	response.to.dalcetrapib	1076	neurology/eye/psychiatry	0
0	41	61	14122	1	0	1	#NAME?	acute.coronary.syndrome	1076	neurology/eye/psychiatry	0
0	41	8	14175	1	0	1	#NAME?	cardiovascular.event.measurement	1076	neurology/eye/psychiatry	0
0	41	7	14176	1	0	1	#NAME?	IgG.index	1076	neurology/eye/psychiatry	0
0	41	10	14173	1	0	1	#NAME?	oligoclonal.band.measurement	1076	neurology/eye/psychiatry	0
0	41	19	14164	1	0	1	#NAME?	hippocampal.volume	1076	neurology/eye/psychiatry	0
1	40	12	14171	0.0368459	29.4735	1	4.88135	brain.volume.measurement	1076	neurology/eye/psychiatry	0.0243902
0	41	18	14165	1	0	1	#NAME?	intracranial.volume.measurement	1076	neurology/eye/psychiatry	0
0	41	19	14164	1	0	1	#NAME?	thyroid.carcinoma	1076	neurology/eye/psychiatry	0
0	41	36	14147	1	0	1	#NAME?	optic.disc.area.measurement	1076	neurology/eye/psychiatry	0
1	40	44	14139	0.121992	8.03144	1	3.00566	optic.cup.area.measurement	1076	neurology/eye/psychiatry	0.0243902
0	41	69	14114	1	0	1	#NAME?	wet.macular.degeneration	1076	neurology/eye/psychiatry	0
0	41	7	14176	1	0	1	#NAME?	axial.length.measurement	1076	neurology/eye/psychiatry	0
0	41	25	14158	1	0	1	#NAME?	renal.cell.carcinoma	1076	neurology/eye/psychiatry	0
0	41	42	14141	1	0	1	#NAME?	corneal.topography	1076	neurology/eye/psychiatry	0
0	41	62	14121	1	0	1	#NAME?	estrogen.receptor.negative.breast.cancer	1076	neurology/eye/psychiatry	0
0	41	3	14180	1	0	1	#NAME?	gene.methylation.measurement	1076	neurology/eye/psychiatry	0
1	40	325	13858	0.61402	1.06597	1	0.0921617	blood.metabolite.measurement	1076	neurology/eye/psychiatry	0.0243902
0	41	2	14181	1	0	1	#NAME?	X12063.measurement	1076	neurology/eye/psychiatry	0
0	41	1	14182	1	0	1	#NAME?	mannose.measurement	1076	neurology/eye/psychiatry	0
0	41	3	14180	1	0	1	#NAME?	facial.pigmentation.measurement	1076	neurology/eye/psychiatry	0
0	41	5	14178	1	0	1	#NAME?	cytotoxicity.measurement	1076	neurology/eye/psychiatry	0
0	41	25	14158	1	0	1	#NAME?	response.to.clozapine	1076	neurology/eye/psychiatry	0
0	41	3	14180	1	0	1	#NAME?	ADAMTS13.activity.measurement	1076	neurology/eye/psychiatry	0
0	41	2	14181	1	0	1	#NAME?	APOE.carrier.status	1076	neurology/eye/psychiatry	0
0	41	2	14181	1	0	1	#NAME?	sporadic.Creutzfeld.Jacob.disease	1076	neurology/eye/psychiatry	0
0	41	2	14181	1	0	1	#NAME?	Bladder.exstrophy	1076	neurology/eye/psychiatry	0
0	41	20	14163	1	0	1	#NAME?	peripheral.neuropathy	1076	neurology/eye/psychiatry	0
0	41	7	14176	1	0	1	#NAME?	response.to.vincristine	1076	neurology/eye/psychiatry	0
0	41	21	14162	1	0	1	#NAME?	gout	1076	neurology/eye/psychiatry	0
0	41	21	14162	1	0	1	#NAME?	response.to.selective.serotonin.reuptake.inhibitor	1076	neurology/eye/psychiatry	0
0	41	2	14181	1	0	1	#NAME?	recalcitrant.atopic.dermatitis	1076	neurology/eye/psychiatry	0
0	41	8	14175	1	0	1	#NAME?	interleukin.6.measurement	1076	neurology/eye/psychiatry	0
0	41	1	14182	1	0	1	#NAME?	response.to.cytokine	1076	neurology/eye/psychiatry	0
0	41	476	13707	0.648053	0	1	#NAME?	psoriasis	1076	neurology/eye/psychiatry	0
0	41	2	14181	1	0	1	#NAME?	asparaginase.hypersensitivity	1076	neurology/eye/psychiatry	0
0	41	2	14181	1	0	1	#NAME?	response.to.lapatinib	1076	neurology/eye/psychiatry	0
0	41	54	14129	1	0	1	#NAME?	multiple.myeloma	1076	neurology/eye/psychiatry	0
0	41	31	14152	1	0	1	#NAME?	monoclonal.gammopathy	1076	neurology/eye/psychiatry	0
0	41	3	14180	1	0	1	#NAME?	cancer.aggressiveness.measurement	1076	neurology/eye/psychiatry	0
0	41	3	14180	1	0	1	#NAME?	Gleason.score.measurement	1076	neurology/eye/psychiatry	0
0	41	2	14181	1	0	1	#NAME?	response.to.paclitaxel	1076	neurology/eye/psychiatry	0
0	41	65	14118	1	0	1	#NAME?	autoimmune.thyroid.disease	1076	neurology/eye/psychiatry	0
0	41	160	14023	1	0	1	#NAME?	type.I.diabetes.mellitus	1076	neurology/eye/psychiatry	0
0	41	3	14180	1	0	1	#NAME?	childhood.cancer	1076	neurology/eye/psychiatry	0
0	41	4	14179	1	0	1	#NAME?	Pituitary.Gland.Adenoma	1076	neurology/eye/psychiatry	0
0	41	5	14178	1	0	1	#NAME?	radius.bone.mineral.density	1076	neurology/eye/psychiatry	0
0	41	9	14174	1	0	1	#NAME?	bone.mineral.content.measurement	1076	neurology/eye/psychiatry	0
0	41	9	14174	1	0	1	#NAME?	magnesium.measurement	1076	neurology/eye/psychiatry	0
0	41	10	14173	1	0	1	#NAME?	ovarian.mucinous.adenocarcinoma	1076	neurology/eye/psychiatry	0
0	41	6	14177	1	0	1	#NAME?	Corticobasal.degeneration	1076	neurology/eye/psychiatry	0
0	41	74	14109	1	0	1	#NAME?	intraocular.pressure.measurement	1076	neurology/eye/psychiatry	0
0	41	23	14160	1	0	1	#NAME?	Malignant.epithelial.tumor.of.ovary	1076	neurology/eye/psychiatry	0
0	41	1	14182	1	0	1	#NAME?	superior.frontal.gyrus.grey.matter.volume.measurement	1076	neurology/eye/psychiatry	0
0	41	16	14167	1	0	1	#NAME?	dense.area.measurement	1076	neurology/eye/psychiatry	0
0	41	17	14166	1	0	1	#NAME?	mammographic.density.measurement	1076	neurology/eye/psychiatry	0
0	41	2	14181	1	0	1	#NAME?	non.dense.area.measurement	1076	neurology/eye/psychiatry	0
0	41	6	14177	1	0	1	#NAME?	mammographic.density.percentage	1076	neurology/eye/psychiatry	0
0	41	1	14182	1	0	1	#NAME?	cumulative.dose.response.to.bevacizumab	1076	neurology/eye/psychiatry	0
0	41	1	14182	1	0	1	#NAME?	chemotherapy.induced.hypertension	1076	neurology/eye/psychiatry	0
0	41	6	14177	1	0	1	#NAME?	longitudinal.BMI.measurement	1076	neurology/eye/psychiatry	0
0	41	4	14179	1	0	1	#NAME?	reading	1076	neurology/eye/psychiatry	0
0	41	6	14177	1	0	1	#NAME?	Vogt.Koyanagi.Harada.disease	1076	neurology/eye/psychiatry	0
0	41	5	14178	1	0	1	#NAME?	selenium.measurement	1076	neurology/eye/psychiatry	0
0	41	2	14181	1	0	1	#NAME?	angiotensin.converting.enzyme.measurement	1076	neurology/eye/psychiatry	0
0	41	13	14170	1	0	1	#NAME?	Alzheimer.s.disease.biomarker.measurement	1076	neurology/eye/psychiatry	0
0	41	4	14179	1	0	1	#NAME?	CCL4.measurement	1076	neurology/eye/psychiatry	0
0	41	4	14179	1	0	1	#NAME?	matrix.metalloproteinase.measurement	1076	neurology/eye/psychiatry	0
0	41	15	14168	1	0	1	#NAME?	response.to.statin	1076	neurology/eye/psychiatry	0
0	41	60	14123	1	0	1	#NAME?	fasting.blood.glucose.measurement	1076	neurology/eye/psychiatry	0
1	40	36	14147	0.101421	9.81751	1	3.29536	optic.disc.size.measurement	1076	neurology/eye/psychiatry	0.0243902
0	41	2	14181	1	0	1	#NAME?	infant.expressive.language.ability	1076	neurology/eye/psychiatry	0
0	41	50	14133	1	0	1	#NAME?	brain.aneurysm	1076	neurology/eye/psychiatry	0
0	41	29	14154	1	0	1	#NAME?	vitamin.D.measurement	1076	neurology/eye/psychiatry	0
0	41	4	14179	1	0	1	#NAME?	hypermetropia	1076	neurology/eye/psychiatry	0
0	41	131	14052	1	0	1	#NAME?	Myopia	1076	neurology/eye/psychiatry	0
1	40	153	14030	0.360424	2.29226	1	1.19677	self.reported.educational.attainment	1076	neurology/eye/psychiatry	0.0243902
0	41	13	14170	1	0	1	#NAME?	coffee.consumption	1076	neurology/eye/psychiatry	0
0	41	10	14173	1	0	1	#NAME?	cups.of.coffee.per.day.measurement	1076	neurology/eye/psychiatry	0
0	41	18	14165	1	0	1	#NAME?	protein.C.measurement	1076	neurology/eye/psychiatry	0
0	41	111	14072	1	0	1	#NAME?	hypertension	1076	neurology/eye/psychiatry	0
0	41	2	14181	1	0	1	#NAME?	typhoid.fever	1076	neurology/eye/psychiatry	0
0	41	1	14182	1	0	1	#NAME?	episodic.memory	1076	neurology/eye/psychiatry	0
0	41	1	14182	1	0	1	#NAME?	psychotic.symptoms	1076	neurology/eye/psychiatry	0
0	41	10	14173	1	0	1	#NAME?	eosinophilic.esophagitis	1076	neurology/eye/psychiatry	0
0	41	79	14104	1	0	1	#NAME?	PR.interval	1076	neurology/eye/psychiatry	0
0	41	36	14147	1	0	1	#NAME?	leprosy	1076	neurology/eye/psychiatry	0
0	41	7	14176	1	0	1	#NAME?	Hashimoto.s.thyroiditis	1076	neurology/eye/psychiatry	0
0	41	63	14120	1	0	1	#NAME?	prostate.specific.antigen.measurement	1076	neurology/eye/psychiatry	0
0	41	11	14172	1	0	1	#NAME?	Stevens.Johnson.syndrome	1076	neurology/eye/psychiatry	0
0	41	11	14172	1	0	1	#NAME?	toxic.epidermal.necrolysis	1076	neurology/eye/psychiatry	0
0	41	25	14158	1	0	1	#NAME?	iron.biomarker.measurement	1076	neurology/eye/psychiatry	0
0	41	13	14170	1	0	1	#NAME?	ferritin.measurement	1076	neurology/eye/psychiatry	0
0	41	16	14167	1	0	1	#NAME?	transferrin.saturation.measurement	1076	neurology/eye/psychiatry	0
0	41	12	14171	1	0	1	#NAME?	transferrin.measurement	1076	neurology/eye/psychiatry	0
0	41	10	14173	1	0	1	#NAME?	serum.iron.measurement	1076	neurology/eye/psychiatry	0
0	41	4	14179	1	0	1	#NAME?	post.traumatic.stress.disorder	1076	neurology/eye/psychiatry	0
0	41	4	14179	1	0	1	#NAME?	Astigmatism	1076	neurology/eye/psychiatry	0
0	41	21	14162	1	0	1	#NAME?	total.iron.binding.capacity	1076	neurology/eye/psychiatry	0
0	41	28	14155	1	0	1	#NAME?	beta.amyloid.1.42.measurement	1076	neurology/eye/psychiatry	0
0	41	102	14081	1	0	1	#NAME?	cerebrospinal.fluid.biomarker.measurement	1076	neurology/eye/psychiatry	0
0	41	6	14177	1	0	1	#NAME?	left.inferior.lateral.ventricle.volume.measurement	1076	neurology/eye/psychiatry	0
0	41	4	14179	1	0	1	#NAME?	pulmonary.artery.enlargement	1076	neurology/eye/psychiatry	0
0	41	58	14125	1	0	1	#NAME?	chronic.obstructive.pulmonary.disease	1076	neurology/eye/psychiatry	0
0	41	25	14158	1	0	1	#NAME?	membranous.glomerulonephritis	1076	neurology/eye/psychiatry	0
0	41	4	14179	1	0	1	#NAME?	sleep.duration	1076	neurology/eye/psychiatry	0
0	41	5	14178	1	0	1	#NAME?	chronic.bronchitis	1076	neurology/eye/psychiatry	0
0	41	2	14181	1	0	1	#NAME?	GFR.change.measurement	1076	neurology/eye/psychiatry	0
0	41	4	14179	1	0	1	#NAME?	cervical.artery.dissection	1076	neurology/eye/psychiatry	0
0	41	1	14182	1	0	1	#NAME?	Kashin.Beck.disease	1076	neurology/eye/psychiatry	0
0	41	2	14181	1	0	1	#NAME?	nicotine.glucuronidation.measurement	1076	neurology/eye/psychiatry	0
0	41	19	14164	1	0	1	#NAME?	cotinine.glucuronidation.measurement	1076	neurology/eye/psychiatry	0
0	41	64	14119	1	0	1	#NAME?	hepatitis	1076	neurology/eye/psychiatry	0
0	41	7	14176	1	0	1	#NAME?	L.arginine.measurement	1076	neurology/eye/psychiatry	0
0	41	2	14181	1	0	1	#NAME?	carbon.monoxide.exhalation.measurement	1076	neurology/eye/psychiatry	0
0	41	3	14180	1	0	1	#NAME?	symmetrical.dimethylarginine.measurement	1076	neurology/eye/psychiatry	0
0	41	12	14171	1	0	1	#NAME?	anterior.uveitis	1076	neurology/eye/psychiatry	0
0	41	1	14182	1	0	1	#NAME?	stricture	1076	neurology/eye/psychiatry	0
0	41	1	14182	1	0	1	#NAME?	complicated.disease.course	1076	neurology/eye/psychiatry	0
0	41	8	14175	1	0	1	#NAME?	febrile.seizures	1076	neurology/eye/psychiatry	0
0	41	6	14177	1	0	1	#NAME?	MMR.related.febrile.seizures	1076	neurology/eye/psychiatry	0
0	41	1	14182	1	0	1	#NAME?	serum.VEGFR2.concentration.measurement	1076	neurology/eye/psychiatry	0
0	41	19	14164	1	0	1	#NAME?	infant.body.height	1076	neurology/eye/psychiatry	0
0	41	10	14173	1	0	1	#NAME?	fetal.hemoglobin.measurement	1076	neurology/eye/psychiatry	0
0	41	17	14166	1	0	1	#NAME?	longevity	1076	neurology/eye/psychiatry	0
0	41	3	14180	1	0	1	#NAME?	very.long.chain.saturated.fatty.acid.measurement	1076	neurology/eye/psychiatry	0
0	41	3	14180	1	0	1	#NAME?	hippocampal.sclerosis.of.aging	1076	neurology/eye/psychiatry	0
0	41	4	14179	1	0	1	#NAME?	cerebral.amyloid.angiopathy	1076	neurology/eye/psychiatry	0
0	41	11	14172	1	0	1	#NAME?	response.to.anticoagulant	1076	neurology/eye/psychiatry	0
0	41	6	14177	1	0	1	#NAME?	soluble.interleukin.2.receptor.subunit.alpha.measurement	1076	neurology/eye/psychiatry	0
0	41	3	14180	1	0	1	#NAME?	gas.trapping.measurement	1076	neurology/eye/psychiatry	0
0	41	2	14181	1	0	1	#NAME?	Dysphagia	1076	neurology/eye/psychiatry	0
0	41	15	14168	1	0	1	#NAME?	nicotine.metabolite.ratio	1076	neurology/eye/psychiatry	0
0	41	4	14179	1	0	1	#NAME?	erythrocyte.cadmium.measurement	1076	neurology/eye/psychiatry	0
0	41	10	14173	1	0	1	#NAME?	white.matter.hyperintensity.measurement	1076	neurology/eye/psychiatry	0
0	41	15	14168	1	0	1	#NAME?	endometrial.carcinoma	1076	neurology/eye/psychiatry	0
0	41	29	14154	1	0	1	#NAME?	hair.color	1076	neurology/eye/psychiatry	0
0	41	10	14173	1	0	1	#NAME?	Mitral.valve.prolapse	1076	neurology/eye/psychiatry	0
0	41	6	14177	1	0	1	#NAME?	skin.sensitivity.to.sun	1076	neurology/eye/psychiatry	0
0	41	57	14126	1	0	1	#NAME?	Ischemic.stroke	1076	neurology/eye/psychiatry	0
0	41	3	14180	1	0	1	#NAME?	urinary.S.phenylmercapturic.acid.measurement	1076	neurology/eye/psychiatry	0
0	41	30	14153	1	0	1	#NAME?	drug.induced.agranulocytosis	1076	neurology/eye/psychiatry	0
0	41	9	14174	1	0	1	#NAME?	response.to.thioamide	1076	neurology/eye/psychiatry	0
0	41	3	14180	1	0	1	#NAME?	cardiac.embolism	1076	neurology/eye/psychiatry	0
0	41	1	14182	1	0	1	#NAME?	clinical.ideal.cardiovascular.health	1076	neurology/eye/psychiatry	0
0	41	3	14180	1	0	1	#NAME?	seasonal.gut.microbiome.measurement	1076	neurology/eye/psychiatry	0
0	41	2	14181	1	0	1	#NAME?	lactate.measurement	1076	neurology/eye/psychiatry	0
0	41	5	14178	1	0	1	#NAME?	trichloroethylene.induced.hypersensitivity	1076	neurology/eye/psychiatry	0
0	41	7	14176	1	0	1	#NAME?	cingulate.cortex.measurement	1076	neurology/eye/psychiatry	0
0	41	29	14154	1	0	1	#NAME?	hepatitis.B.infection	1076	neurology/eye/psychiatry	0
0	41	4	14179	1	0	1	#NAME?	Susceptibility.to.viral.and.mycobacterial.infections	1076	neurology/eye/psychiatry	0
0	41	1	14182	1	0	1	#NAME?	intermittent.Staphylococcus.aureus.carrier.status	1076	neurology/eye/psychiatry	0
0	41	4	14179	1	0	1	#NAME?	lobe.size	1076	neurology/eye/psychiatry	0
0	41	84	14099	1	0	1	#NAME?	lobe.attachment	1076	neurology/eye/psychiatry	0
0	41	1	14182	1	0	1	#NAME?	antitragus.size	1076	neurology/eye/psychiatry	0
0	41	3	14180	1	0	1	#NAME?	helix.rolling	1076	neurology/eye/psychiatry	0
0	41	3	14180	1	0	1	#NAME?	folding.of.antihelix	1076	neurology/eye/psychiatry	0
0	41	8	14175	1	0	1	#NAME?	outer.ear.morphology.trait	1076	neurology/eye/psychiatry	0
0	41	2	14181	1	0	1	#NAME?	gait.measurement	1076	neurology/eye/psychiatry	0
0	41	2	14181	1	0	1	#NAME?	childhood.aggressive.behaviour.measurement	1076	neurology/eye/psychiatry	0
6	35	397	13786	0.000967363	5.95111	0.15258	2.57316	neuroticism.measurement	1076	neurology/eye/psychiatry	0.146341
0	41	12	14171	1	0	1	#NAME?	response.to.lamotrigine	1076	neurology/eye/psychiatry	0
0	41	14	14169	1	0	1	#NAME?	maculopapular.eruption	1076	neurology/eye/psychiatry	0
0	41	49	14134	1	0	1	#NAME?	epilepsy	1076	neurology/eye/psychiatry	0
0	41	34	14149	1	0	1	#NAME?	metastasis.measurement	1076	neurology/eye/psychiatry	0
0	41	1	14182	1	0	1	#NAME?	date.of.diagnosis	1076	neurology/eye/psychiatry	0
0	41	4	14179	1	0	1	#NAME?	osteosarcoma	1076	neurology/eye/psychiatry	0
0	41	2	14181	1	0	1	#NAME?	skin.fluorescence.measurement	1076	neurology/eye/psychiatry	0
0	41	44	14139	1	0	1	#NAME?	X3.hydroxypropylmercapturic.acid.measurement	1076	neurology/eye/psychiatry	0
1	40	119	14064	0.293797	2.95416	1	1.56275	smoking.cessation	1076	neurology/eye/psychiatry	0.0243902
0	41	1	14182	1	0	1	#NAME?	functional.decline.measurement	1076	neurology/eye/psychiatry	0
0	41	31	14152	1	0	1	#NAME?	smoking.behaviour.measurement	1076	neurology/eye/psychiatry	0
0	41	22	14161	1	0	1	#NAME?	hip.bone.mineral.density	1076	neurology/eye/psychiatry	0
0	41	51	14132	1	0	1	#NAME?	urinary.metabolite.measurement	1076	neurology/eye/psychiatry	0
0	41	2	14181	1	0	1	#NAME?	Staphylococcus.aureus.infection	1076	neurology/eye/psychiatry	0
0	41	28	14155	1	0	1	#NAME?	body.weight	1076	neurology/eye/psychiatry	0
0	41	31	14152	1	0	1	#NAME?	central.nervous.system.cancer	1076	neurology/eye/psychiatry	0
0	41	16	14167	1	0	1	#NAME?	glioblastoma.multiforme	1076	neurology/eye/psychiatry	0
0	41	6	14177	1	0	1	#NAME?	leptin.measurement	1076	neurology/eye/psychiatry	0
0	41	3	14180	1	0	1	#NAME?	BMI.adjusted.leptin.measurement	1076	neurology/eye/psychiatry	0
0	41	8	14175	1	0	1	#NAME?	hair.morphology	1076	neurology/eye/psychiatry	0
0	41	2	14181	1	0	1	#NAME?	hormone.replacement.therapy	1076	neurology/eye/psychiatry	0
0	41	7	14176	1	0	1	#NAME?	rheumatoid.factor.seropositivity.measurement	1076	neurology/eye/psychiatry	0
0	41	2	14181	1	0	1	#NAME?	rheumatoid.factor.measurement	1076	neurology/eye/psychiatry	0
0	41	2	14181	1	0	1	#NAME?	response.to.antidepressant	1076	neurology/eye/psychiatry	0
0	41	1	14182	1	0	1	#NAME?	entorhinal.cortical.volume	1076	neurology/eye/psychiatry	0
1	40	372	13811	1	0.928163	1	-0.10755	ulcerative.colitis	1076	neurology/eye/psychiatry	0.0243902
0	41	32	14151	1	0	1	#NAME?	factor.VIII.measurement	1076	neurology/eye/psychiatry	0
0	41	12	14171	1	0	1	#NAME?	factor.VII.measurement	1076	neurology/eye/psychiatry	0
0	41	6	14177	1	0	1	#NAME?	emphysema.imaging.measurement	1076	neurology/eye/psychiatry	0
0	41	20	14163	1	0	1	#NAME?	airway.imaging.measurement	1076	neurology/eye/psychiatry	0
0	41	4	14179	1	0	1	#NAME?	cardiovascular.disease.biomarker.measurement	1076	neurology/eye/psychiatry	0
0	41	2	14181	1	0	1	#NAME?	obsessive.compulsive.symptom.measurement	1076	neurology/eye/psychiatry	0
0	41	22	14161	1	0	1	#NAME?	treatment.refractory.schizophrenia	1076	neurology/eye/psychiatry	0
0	41	1	14182	1	0	1	#NAME?	sex.ratio	1076	neurology/eye/psychiatry	0
0	41	5	14178	1	0	1	#NAME?	response.to.risperidone	1076	neurology/eye/psychiatry	0
0	41	3	14180	1	0	1	#NAME?	response.to.antineoplastic.agent	1076	neurology/eye/psychiatry	0
0	41	66	14117	1	0	1	#NAME?	heart.rate	1076	neurology/eye/psychiatry	0
0	41	1	14182	1	0	1	#NAME?	lycopene.measurement	1076	neurology/eye/psychiatry	0
0	41	55	14128	1	0	1	#NAME?	spine.bone.mineral.density	1076	neurology/eye/psychiatry	0
0	41	2	14181	1	0	1	#NAME?	platelet.reactivity.measurement	1076	neurology/eye/psychiatry	0
0	41	1	14182	1	0	1	#NAME?	thrombus.formation.measurement	1076	neurology/eye/psychiatry	0
0	41	1	14182	1	0	1	#NAME?	rotator.cuff.tear	1076	neurology/eye/psychiatry	0
0	41	2	14181	1	0	1	#NAME?	hemoglobin.A1.measurement	1076	neurology/eye/psychiatry	0
0	41	1	14182	1	0	1	#NAME?	small.artery.occlusion	1076	neurology/eye/psychiatry	0
0	41	2	14181	1	0	1	#NAME?	plasma.betaine.measurement	1076	neurology/eye/psychiatry	0
0	41	2	14181	1	0	1	#NAME?	angiographic.measurement	1076	neurology/eye/psychiatry	0
0	41	5	14178	1	0	1	#NAME?	small.vessel.stroke	1076	neurology/eye/psychiatry	0
0	41	10	14173	1	0	1	#NAME?	FEV.change.measurement	1076	neurology/eye/psychiatry	0
0	41	1	14182	1	0	1	#NAME?	response.to.montelukast	1076	neurology/eye/psychiatry	0
0	41	1	14182	1	0	1	#NAME?	response.to.high.fat.food.intake	1076	neurology/eye/psychiatry	0
0	41	7	14176	1	0	1	#NAME?	triglyceride.change.measurement	1076	neurology/eye/psychiatry	0
0	41	1	14182	1	0	1	#NAME?	concentration.dose.ratio	1076	neurology/eye/psychiatry	0
0	41	2	14181	1	0	1	#NAME?	response.to.anticonvulsant	1076	neurology/eye/psychiatry	0
0	41	39	14144	1	0	1	#NAME?	cutaneous.melanoma	1076	neurology/eye/psychiatry	0
0	41	1	14182	1	0	1	#NAME?	amyloid.plaque.accumulation.rate	1076	neurology/eye/psychiatry	0
0	41	1	14182	1	0	1	#NAME?	gastric.cardia.carcinoma	1076	neurology/eye/psychiatry	0
0	41	14	14169	1	0	1	#NAME?	glycerophospholipid.measurement	1076	neurology/eye/psychiatry	0
0	41	94	14089	1	0	1	#NAME?	amino.acid.measurement	1076	neurology/eye/psychiatry	0
0	41	18	14165	1	0	1	#NAME?	sphingolipid.measurement	1076	neurology/eye/psychiatry	0
0	41	12	14171	1	0	1	#NAME?	acylcarnitine.measurement	1076	neurology/eye/psychiatry	0
0	41	37	14146	1	0	1	#NAME?	pancreatic.carcinoma	1076	neurology/eye/psychiatry	0
0	41	2	14181	1	0	1	#NAME?	longitudinal.alcohol.consumption.measurement	1076	neurology/eye/psychiatry	0
0	41	33	14150	1	0	1	#NAME?	polycystic.ovary.syndrome	1076	neurology/eye/psychiatry	0
1	40	94	14089	0.240534	3.74646	1	1.90553	Parkinson.s.disease	1076	neurology/eye/psychiatry	0.0243902
0	41	6	14177	1	0	1	#NAME?	kidney.stone	1076	neurology/eye/psychiatry	0
0	41	15	14168	1	0	1	#NAME?	cutaneous.squamous.cell.carcinoma	1076	neurology/eye/psychiatry	0
0	41	90	14093	1	0	1	#NAME?	nasopharyngeal.neoplasm	1076	neurology/eye/psychiatry	0
0	41	79	14104	1	0	1	#NAME?	coronary.artery.disease	1076	neurology/eye/psychiatry	0
0	41	4	14179	1	0	1	#NAME?	diabetic.nephropathy	1076	neurology/eye/psychiatry	0
0	41	107	14076	1	0	1	#NAME?	lipid.measurement	1076	neurology/eye/psychiatry	0
0	41	17	14166	1	0	1	#NAME?	coagulation.factor.measurement	1076	neurology/eye/psychiatry	0
0	41	13	14170	1	0	1	#NAME?	nodular.sclerosis.Hodgkin.lymphoma	1076	neurology/eye/psychiatry	0
0	41	11	14172	1	0	1	#NAME?	alpha.linolenic.acid.measurement	1076	neurology/eye/psychiatry	0
0	41	4	14179	1	0	1	#NAME?	dihomo.gamma.linolenic.acid.measurement	1076	neurology/eye/psychiatry	0
0	41	8	14175	1	0	1	#NAME?	linoleic.acid.measurement	1076	neurology/eye/psychiatry	0
0	41	7	14176	1	0	1	#NAME?	arachidonic.acid.measurement	1076	neurology/eye/psychiatry	0
0	41	4	14179	1	0	1	#NAME?	delta.6.desaturase.measurement	1076	neurology/eye/psychiatry	0
0	41	194	13989	1	0	1	#NAME?	age.at.menarche	1076	neurology/eye/psychiatry	0
0	41	90	14093	1	0	1	#NAME?	age.related.hearing.impairment	1076	neurology/eye/psychiatry	0
0	41	3	14180	1	0	1	#NAME?	cannabis.dependence.measurement	1076	neurology/eye/psychiatry	0
0	41	41	14142	1	0	1	#NAME?	Common.variable.immunodeficiency	1076	neurology/eye/psychiatry	0
0	41	306	13877	1	0	1	#NAME?	ankylosing.spondylitis	1076	neurology/eye/psychiatry	0
0	41	41	14142	1	0	1	#NAME?	autoimmune.disease	1076	neurology/eye/psychiatry	0
0	41	72	14111	1	0	1	#NAME?	juvenile.idiopathic.arthritis	1076	neurology/eye/psychiatry	0
0	41	5	14178	1	0	1	#NAME?	endometrial.neoplasm	1076	neurology/eye/psychiatry	0
0	41	59	14124	1	0	1	#NAME?	atrophic.macular.degeneration	1076	neurology/eye/psychiatry	0
0	41	79	14104	1	0	1	#NAME?	forced.expiratory.volume	1076	neurology/eye/psychiatry	0
0	41	1	14182	1	0	1	#NAME?	Uveal.Melanoma	1076	neurology/eye/psychiatry	0
0	41	3	14180	1	0	1	#NAME?	psychosis.predisposition.measurement	1076	neurology/eye/psychiatry	0
7	34	211	13972	2.60458e-06	13.6257	0.00225947	3.76825	waist.hip.ratio	1076	neurology/eye/psychiatry	0.170732
6	35	188	13995	1.80047e-05	12.754	0.0104127	3.67288	BMI.adjusted.waist.hip.ratio	1076	neurology/eye/psychiatry	0.146341
2	39	268	13915	0.182514	2.66227	1	1.41266	physical.activity.measurement	1076	neurology/eye/psychiatry	0.0487805
0	41	1	14182	1	0	1	#NAME?	disease.recurrence	1076	neurology/eye/psychiatry	0
0	41	25	14158	1	0	1	#NAME?	lean.body.mass	1076	neurology/eye/psychiatry	0
0	41	2	14181	1	0	1	#NAME?	laterality.measurement	1076	neurology/eye/psychiatry	0
0	41	18	14165	1	0	1	#NAME?	aortic.root.size	1076	neurology/eye/psychiatry	0
0	41	12	14171	1	0	1	#NAME?	initial.pursuit.acceleration	1076	neurology/eye/psychiatry	0
0	41	5	14178	1	0	1	#NAME?	pursuit.maintenance.gain.measurement	1076	neurology/eye/psychiatry	0
0	41	2	14181	1	0	1	#NAME?	antisaccade.response.measurement	1076	neurology/eye/psychiatry	0
0	41	2	14181	1	0	1	#NAME?	response.to.trauma.exposure	1076	neurology/eye/psychiatry	0
0	41	14	14169	1	0	1	#NAME?	alcohol.dependence.measurement	1076	neurology/eye/psychiatry	0
0	41	2	14181	1	0	1	#NAME?	magnesium.creatinine.ratio.measurement	1076	neurology/eye/psychiatry	0
0	41	3	14180	1	0	1	#NAME?	idiopathic.osteonecrosis.of.the.femoral.head	1076	neurology/eye/psychiatry	0
0	41	4	14179	1	0	1	#NAME?	appendicular.lean.mass	1076	neurology/eye/psychiatry	0
0	41	1	14182	1	0	1	#NAME?	vesicoureteral.reflux	1076	neurology/eye/psychiatry	0
0	41	8	14175	1	0	1	#NAME?	glucose.dependent.insulinotropic.peptide.measurement	1076	neurology/eye/psychiatry	0
0	41	18	14165	1	0	1	#NAME?	glucose.tolerance.test	1076	neurology/eye/psychiatry	0
0	41	25	14158	1	0	1	#NAME?	restless.legs.syndrome	1076	neurology/eye/psychiatry	0
0	41	37	14146	1	0	1	#NAME?	neutrophil.count	1076	neurology/eye/psychiatry	0
0	41	11	14172	1	0	1	#NAME?	eye.color	1076	neurology/eye/psychiatry	0
1	40	8	14175	0.0256521	44.1672	1	5.4649	putamen.volume	1076	neurology/eye/psychiatry	0.0243902
0	41	1	14182	1	0	1	#NAME?	pregnancy.induced.alloimmunization	1076	neurology/eye/psychiatry	0
1	40	137	14046	0.329872	2.56285	1	1.35775	intelligence	1076	neurology/eye/psychiatry	0.0243902
0	41	2	14181	1	0	1	#NAME?	spinal.fracture	1076	neurology/eye/psychiatry	0
0	41	16	14167	1	0	1	#NAME?	heart.rate.variability.measurement	1076	neurology/eye/psychiatry	0
0	41	2	14181	1	0	1	#NAME?	response.to.metformin	1076	neurology/eye/psychiatry	0
0	41	3	14180	1	0	1	#NAME?	congenital.left.sided.heart.lesions	1076	neurology/eye/psychiatry	0
0	41	80	14103	1	0	1	#NAME?	QT.interval	1076	neurology/eye/psychiatry	0
0	41	2	14181	1	0	1	#NAME?	particulate.matter.air.pollution.measurement	1076	neurology/eye/psychiatry	0
0	41	5	14178	1	0	1	#NAME?	colorectal.health	1076	neurology/eye/psychiatry	0
0	41	1	14182	1	0	1	#NAME?	response.to.carbamazepine	1076	neurology/eye/psychiatry	0
0	41	1	14182	1	0	1	#NAME?	response.to.phenytoin	1076	neurology/eye/psychiatry	0
0	41	11	14172	1	0	1	#NAME?	overall.survival	1076	neurology/eye/psychiatry	0
0	41	13	14170	1	0	1	#NAME?	skin.pigmentation.measurement	1076	neurology/eye/psychiatry	0
0	41	90	14093	1	0	1	#NAME?	suntan	1076	neurology/eye/psychiatry	0
0	41	3	14180	1	0	1	#NAME?	NT.proBNP.measurement	1076	neurology/eye/psychiatry	0
0	41	2	14181	1	0	1	#NAME?	midregional.pro.atrial.natriuretic.peptide.measurement	1076	neurology/eye/psychiatry	0
0	41	25	14158	1	0	1	#NAME?	fasting.blood.insulin.measurement	1076	neurology/eye/psychiatry	0
0	41	7	14176	1	0	1	#NAME?	HOMA.IR	1076	neurology/eye/psychiatry	0
0	41	14	14169	1	0	1	#NAME?	HOMA.B	1076	neurology/eye/psychiatry	0
0	41	3	14180	1	0	1	#NAME?	response.to.opioid	1076	neurology/eye/psychiatry	0
0	41	1	14182	1	0	1	#NAME?	analgesia.requirement.measurement	1076	neurology/eye/psychiatry	0
0	41	7	14176	1	0	1	#NAME?	Lewy.body.dementia	1076	neurology/eye/psychiatry	0
0	41	13	14170	1	0	1	#NAME?	high.altitude.adaptation	1076	neurology/eye/psychiatry	0
0	41	7	14176	1	0	1	#NAME?	IgG.sialylation.measurement	1076	neurology/eye/psychiatry	0
0	41	5	14178	1	0	1	#NAME?	IgG.digalactosylation.measurement	1076	neurology/eye/psychiatry	0
0	41	37	14146	1	0	1	#NAME?	alcoholic.pancreatitis	1076	neurology/eye/psychiatry	0
0	41	3	14180	1	0	1	#NAME?	knee	1076	neurology/eye/psychiatry	0
0	41	10	14173	1	0	1	#NAME?	premature.birth	1076	neurology/eye/psychiatry	0
0	41	40	14143	1	0	1	#NAME?	parental.genotype.effect.measurement	1076	neurology/eye/psychiatry	0
0	41	11	14172	1	0	1	#NAME?	gestational.age	1076	neurology/eye/psychiatry	0
0	41	5	14178	1	0	1	#NAME?	dehydroepiandrosterone.sulphate.measurement	1076	neurology/eye/psychiatry	0
0	41	2	14181	1	0	1	#NAME?	ankle.injury	1076	neurology/eye/psychiatry	0
0	41	50	14133	1	0	1	#NAME?	disease.progression.measurement	1076	neurology/eye/psychiatry	0
1	40	10	14173	0.0312648	35.3546	1	5.14383	migraine.without.aura	1076	neurology/eye/psychiatry	0.0243902
0	41	32	14151	1	0	1	#NAME?	systemic.juvenile.idiopathic.arthritis	1076	neurology/eye/psychiatry	0
0	41	28	14155	1	0	1	#NAME?	polyarticular.juvenile.idiopathic.arthritis	1076	neurology/eye/psychiatry	0
0	41	28	14155	1	0	1	#NAME?	rheumatoid.factor.negative	1076	neurology/eye/psychiatry	0
0	41	28	14155	1	0	1	#NAME?	oligoarticular.juvenile.idiopathic.arthritis	1076	neurology/eye/psychiatry	0
0	41	62	14121	1	0	1	#NAME?	systemic.scleroderma	1076	neurology/eye/psychiatry	0
0	41	8	14175	1	0	1	#NAME?	limited.scleroderma	1076	neurology/eye/psychiatry	0
0	41	17	14166	1	0	1	#NAME?	insulin.response.measurement	1076	neurology/eye/psychiatry	0
0	41	39	14144	1	0	1	#NAME?	insulin.measurement	1076	neurology/eye/psychiatry	0
0	41	283	13900	1	0	1	#NAME?	sclerosing.cholangitis	1076	neurology/eye/psychiatry	0
0	41	1	14182	1	0	1	#NAME?	glucagon.like.peptide.1.measurement	1076	neurology/eye/psychiatry	0
0	41	19	14164	1	0	1	#NAME?	progranulin.measurement	1076	neurology/eye/psychiatry	0
0	41	1	14182	1	0	1	#NAME?	tacrolimus.measurement	1076	neurology/eye/psychiatry	0
0	41	3	14180	1	0	1	#NAME?	matrix.metalloproteinase.8.measurement	1076	neurology/eye/psychiatry	0
0	41	1	14182	1	0	1	#NAME?	dietary.potassium.intake.measurement	1076	neurology/eye/psychiatry	0
0	41	4	14179	1	0	1	#NAME?	mixed.cellularity	1076	neurology/eye/psychiatry	0
0	41	5	14178	1	0	1	#NAME?	BNP.measurement	1076	neurology/eye/psychiatry	0
0	41	3	14180	1	0	1	#NAME?	B.type.natriuretic.peptide.to.N.terminal.pro.B.type.natriuretic.peptide.ratio	1076	neurology/eye/psychiatry	0
0	41	2	14181	1	0	1	#NAME?	delayed.reward.discounting.measurement	1076	neurology/eye/psychiatry	0
0	41	7	14176	1	0	1	#NAME?	food.allergy.measurement	1076	neurology/eye/psychiatry	0
0	41	2	14181	1	0	1	#NAME?	mean.fractional.anisotropy.measurement	1076	neurology/eye/psychiatry	0
0	41	12	14171	1	0	1	#NAME?	white.matter.microstructure.measurement	1076	neurology/eye/psychiatry	0
0	41	4	14179	1	0	1	#NAME?	susceptibility.to.chickenpox.measurement	1076	neurology/eye/psychiatry	0
0	41	27	14156	1	0	1	#NAME?	susceptibility.to.childhood.ear.infection.measurement	1076	neurology/eye/psychiatry	0
0	41	1	14182	1	0	1	#NAME?	susceptibility.to.bacterial.meningitis.measurement	1076	neurology/eye/psychiatry	0
0	41	6	14177	1	0	1	#NAME?	susceptibility.to.cold.sores.measurement	1076	neurology/eye/psychiatry	0
0	41	1	14182	1	0	1	#NAME?	susceptibility.to.hepatitis.B.infection.measurement	1076	neurology/eye/psychiatry	0
0	41	2	14181	1	0	1	#NAME?	susceptibility.to.mononucleosis.measurement	1076	neurology/eye/psychiatry	0
0	41	12	14171	1	0	1	#NAME?	susceptibility.to.mumps.measurement	1076	neurology/eye/psychiatry	0
0	41	22	14161	1	0	1	#NAME?	susceptibility.to.plantar.warts.measurement	1076	neurology/eye/psychiatry	0
0	41	22	14161	1	0	1	#NAME?	susceptibility.to.pneumonia.measurement	1076	neurology/eye/psychiatry	0
0	41	23	14160	1	0	1	#NAME?	susceptibility.to.Mycobacterium.tuberculosis.infection.measurement	1076	neurology/eye/psychiatry	0
0	41	4	14179	1	0	1	#NAME?	susceptibility.to.scarlet.fever.measurement	1076	neurology/eye/psychiatry	0
0	41	43	14140	1	0	1	#NAME?	susceptibility.to.shingles.measurement	1076	neurology/eye/psychiatry	0
0	41	4	14179	1	0	1	#NAME?	susceptibility.to.strep.throat.measurement	1076	neurology/eye/psychiatry	0
0	41	100	14083	1	0	1	#NAME?	tonsillectomy.risk.measurement	1076	neurology/eye/psychiatry	0
0	41	4	14179	1	0	1	#NAME?	susceptibility.to.vaginal.yeast.infection.measurement	1076	neurology/eye/psychiatry	0
0	41	5	14178	1	0	1	#NAME?	susceptibility.to.urinary.tract.infection.measurement	1076	neurology/eye/psychiatry	0
0	41	13	14170	1	0	1	#NAME?	N.glycan.measurement	1076	neurology/eye/psychiatry	0
0	41	27	14156	1	0	1	#NAME?	response.to.darapladib	1076	neurology/eye/psychiatry	0
0	41	1	14182	1	0	1	#NAME?	lipoprotein.associated.phospholipase.A.2..change.measurement	1076	neurology/eye/psychiatry	0
0	41	5	14178	1	0	1	#NAME?	maximal.voluntary.ventilation	1076	neurology/eye/psychiatry	0
1	40	50	14133	0.137118	7.06462	1	2.82061	pulmonary.function.measurement	1076	neurology/eye/psychiatry	0.0243902
1	40	47	14136	0.129587	7.51601	1	2.90997	vital.capacity	1076	neurology/eye/psychiatry	0.0243902
0	41	19	14164	1	0	1	#NAME?	hair.shape.measurement	1076	neurology/eye/psychiatry	0
0	41	1	14182	1	0	1	#NAME?	clinically.amyopathic.dermatomyositis	1076	neurology/eye/psychiatry	0
0	41	2	14181	1	0	1	#NAME?	luteinizing.hormone.measurement	1076	neurology/eye/psychiatry	0
0	41	63	14120	1	0	1	#NAME?	femoral.neck.bone.mineral.density	1076	neurology/eye/psychiatry	0
0	41	54	14129	1	0	1	#NAME?	aging	1076	neurology/eye/psychiatry	0
0	41	11	14172	1	0	1	#NAME?	Hirschsprung.disease	1076	neurology/eye/psychiatry	0
0	41	22	14161	1	0	1	#NAME?	hepatocellular.carcinoma	1076	neurology/eye/psychiatry	0
0	41	1	14182	1	0	1	#NAME?	non.alcoholic.steatohepatitis	1076	neurology/eye/psychiatry	0
0	41	3	14180	1	0	1	#NAME?	carboxypeptidase.B2.measurement	1076	neurology/eye/psychiatry	0
0	41	4	14179	1	0	1	#NAME?	thrombin.activatable.fibrinolysis.inhibitor.activation.peptide.measurement	1076	neurology/eye/psychiatry	0
0	41	2	14181	1	0	1	#NAME?	diffuse.scleroderma	1076	neurology/eye/psychiatry	0
0	41	2	14181	1	0	1	#NAME?	anti.centromere.antibody.positive.systemic.scleroderma	1076	neurology/eye/psychiatry	0
0	41	2	14181	1	0	1	#NAME?	anti.topoisomerase.I.antibody.positive.systemic.scleroderma	1076	neurology/eye/psychiatry	0
0	41	44	14139	1	0	1	#NAME?	lipoprotein.measurement	1076	neurology/eye/psychiatry	0
0	41	4	14179	1	0	1	#NAME?	total.blood.protein.measurement	1076	neurology/eye/psychiatry	0
0	41	7	14176	1	0	1	#NAME?	dental.caries	1076	neurology/eye/psychiatry	0
0	41	3	14180	1	0	1	#NAME?	serum.IgM.measurement	1076	neurology/eye/psychiatry	0
0	41	1	14182	1	0	1	#NAME?	lipoprotein.associated.phospholipase.A.2..measurement	1076	neurology/eye/psychiatry	0
0	41	9	14174	1	0	1	#NAME?	serum.IgG.measurement	1076	neurology/eye/psychiatry	0
0	41	164	14019	1	0	1	#NAME?	lung.carcinoma	1076	neurology/eye/psychiatry	0
0	41	2	14181	1	0	1	#NAME?	Isolated.scaphocephaly	1076	neurology/eye/psychiatry	0
0	41	21	14162	1	0	1	#NAME?	response.to.fenofibrate	1076	neurology/eye/psychiatry	0
0	41	1	14182	1	0	1	#NAME?	response.to.temozolomide	1076	neurology/eye/psychiatry	0
0	41	43	14140	1	0	1	#NAME?	pancreatitis	1076	neurology/eye/psychiatry	0
0	41	7	14176	1	0	1	#NAME?	CC16.measurement	1076	neurology/eye/psychiatry	0
0	41	12	14171	1	0	1	#NAME?	surfactant.protein.D.measurement	1076	neurology/eye/psychiatry	0
0	41	1	14182	1	0	1	#NAME?	response.to.methotrexate	1076	neurology/eye/psychiatry	0
0	41	19	14164	1	0	1	#NAME?	resting.heart.rate	1076	neurology/eye/psychiatry	0
0	41	1	14182	1	0	1	#NAME?	response.to.quetiapine	1076	neurology/eye/psychiatry	0
0	41	4	14179	1	0	1	#NAME?	alcohol.and.nicotine.codependence	1076	neurology/eye/psychiatry	0
1	40	117	14066	0.289674	3.00507	1	1.5874	FEV.FEC.ratio	1076	neurology/eye/psychiatry	0.0243902
0	41	16	14167	1	0	1	#NAME?	digit.length.ratio	1076	neurology/eye/psychiatry	0
0	41	2	14181	1	0	1	#NAME?	visceral.Leishmaniasis	1076	neurology/eye/psychiatry	0
1	40	443	13740	1	0.775406	1	-0.366976	metabolite.measurement	1076	neurology/eye/psychiatry	0.0243902
0	41	66	14117	1	0	1	#NAME?	albumin.globulin.ratio.measurement	1076	neurology/eye/psychiatry	0
0	41	4	14179	1	0	1	#NAME?	hepatitis.C.induced.liver.cirrhosis	1076	neurology/eye/psychiatry	0
0	41	3	14180	1	0	1	#NAME?	non.small.cell.lung.carcinoma	1076	neurology/eye/psychiatry	0
0	41	8	14175	1	0	1	#NAME?	osteoporosis	1076	neurology/eye/psychiatry	0
0	41	7	14176	1	0	1	#NAME?	glycoprotein.measurement	1076	neurology/eye/psychiatry	0
0	41	34	14149	1	0	1	#NAME?	renal.system.measurement	1076	neurology/eye/psychiatry	0
0	41	20	14163	1	0	1	#NAME?	tooth.eruption	1076	neurology/eye/psychiatry	0
0	41	19	14164	1	0	1	#NAME?	odontogenesis	1076	neurology/eye/psychiatry	0
0	41	12	14171	1	0	1	#NAME?	brain.connectivity.measurement	1076	neurology/eye/psychiatry	0
0	41	3	14180	1	0	1	#NAME?	congenital.heart.malformation	1076	neurology/eye/psychiatry	0
0	41	49	14134	1	0	1	#NAME?	coronary.artery.calcification	1076	neurology/eye/psychiatry	0
0	41	1	14182	1	0	1	#NAME?	congenital.heart.disease	1076	neurology/eye/psychiatry	0
0	41	2	14181	1	0	1	#NAME?	serum.selenium.measurement	1076	neurology/eye/psychiatry	0
2	39	85	14098	0.0259885	8.49926	1	3.08734	Vitiligo	1076	neurology/eye/psychiatry	0.0487805
1	40	601	13582	1	0.564987	1	-0.82371	DNA.methylation	1076	neurology/eye/psychiatry	0.0243902
0	41	4	14179	1	0	1	#NAME?	Granulomatosis.with.Polyangiitis	1076	neurology/eye/psychiatry	0
0	41	5	14178	1	0	1	#NAME?	anthropometric.measurement	1076	neurology/eye/psychiatry	0
0	41	5	14178	1	0	1	#NAME?	sexual.dimorphism	1076	neurology/eye/psychiatry	0
0	41	6	14177	1	0	1	#NAME?	sunburn	1076	neurology/eye/psychiatry	0
1	40	74	14109	0.19512	4.76515	1	2.25252	migraine.disorder	1076	neurology/eye/psychiatry	0.0243902
0	41	41	14142	1	0	1	#NAME?	basophil.count	1076	neurology/eye/psychiatry	0
0	41	24	14159	1	0	1	#NAME?	lymphocyte.count	1076	neurology/eye/psychiatry	0
0	41	1	14182	1	0	1	#NAME?	aortic.valve.calcification	1076	neurology/eye/psychiatry	0
1	40	19	14164	0.0561339	18.6177	1	4.2186	allergic.sensitization.measurement	1076	neurology/eye/psychiatry	0.0243902
1	40	50	14133	0.137118	7.06462	1	2.82061	allergy	1076	neurology/eye/psychiatry	0.0243902
0	41	32	14151	1	0	1	#NAME?	homocysteine.measurement	1076	neurology/eye/psychiatry	0
0	41	7	14176	1	0	1	#NAME?	myeloperoxidase.measurement	1076	neurology/eye/psychiatry	0
0	41	2	14181	1	0	1	#NAME?	post.operative.sensory.disturbance	1076	neurology/eye/psychiatry	0
0	41	1	14182	1	0	1	#NAME?	gastric.bypass	1076	neurology/eye/psychiatry	0
0	41	1	14182	1	0	1	#NAME?	body.weight.loss	1076	neurology/eye/psychiatry	0
0	41	4	14179	1	0	1	#NAME?	Brugada.syndrome	1076	neurology/eye/psychiatry	0
3	38	233	13950	0.0302678	4.72617	1	2.24067	waist.circumference	1076	neurology/eye/psychiatry	0.0731707
0	41	9	14174	1	0	1	#NAME?	personality.trait	1076	neurology/eye/psychiatry	0
3	38	58	14125	0.00071236	19.2071	0.125298	4.26357	cytokine.measurement	1076	neurology/eye/psychiatry	0.0731707
0	41	225	13958	1	0	1	#NAME?	atrial.fibrillation	1076	neurology/eye/psychiatry	0
0	41	23	14160	1	0	1	#NAME?	breast.size	1076	neurology/eye/psychiatry	0
0	41	4	14179	1	0	1	#NAME?	cortical.thickness	1076	neurology/eye/psychiatry	0
0	41	72	14111	1	0	1	#NAME?	androgenetic.alopecia	1076	neurology/eye/psychiatry	0
0	41	5	14178	1	0	1	#NAME?	visceral.adipose.tissue.measurement	1076	neurology/eye/psychiatry	0
0	41	5	14178	1	0	1	#NAME?	visceral.subcutaneous.adipose.tissue.ratio	1076	neurology/eye/psychiatry	0
0	41	17	14166	1	0	1	#NAME?	partial.thromboplastin.time	1076	neurology/eye/psychiatry	0
0	41	14	14169	1	0	1	#NAME?	prothrombin.time.measurement	1076	neurology/eye/psychiatry	0
0	41	3	14180	1	0	1	#NAME?	insulin.resistance	1076	neurology/eye/psychiatry	0
0	41	27	14156	1	0	1	#NAME?	anti.neutrophil.antibody.associated.vasculitis	1076	neurology/eye/psychiatry	0
0	41	20	14163	1	0	1	#NAME?	sex.hormone.binding.globulin.measurement	1076	neurology/eye/psychiatry	0
0	41	67	14116	1	0	1	#NAME?	blood.urea.nitrogen.measurement	1076	neurology/eye/psychiatry	0
0	41	7	14176	1	0	1	#NAME?	resistin.measurement	1076	neurology/eye/psychiatry	0
0	41	23	14160	1	0	1	#NAME?	hepatitis.C.infection	1076	neurology/eye/psychiatry	0
0	41	2	14181	1	0	1	#NAME?	Thyrotoxic.periodic.paralysis	1076	neurology/eye/psychiatry	0
0	41	1	14182	1	0	1	#NAME?	Tourette.syndrome	1076	neurology/eye/psychiatry	0
0	41	2	14181	1	0	1	#NAME?	lentiform.nucleus.measurement	1076	neurology/eye/psychiatry	0
0	41	2	14181	1	0	1	#NAME?	vaspin.measurement	1076	neurology/eye/psychiatry	0
0	41	7	14176	1	0	1	#NAME?	testosterone.measurement	1076	neurology/eye/psychiatry	0
0	41	2	14181	1	0	1	#NAME?	dihydrotestosterone.measurement	1076	neurology/eye/psychiatry	0
0	41	45	14138	1	0	1	#NAME?	mean.platelet.volume	1076	neurology/eye/psychiatry	0
0	41	1	14182	1	0	1	#NAME?	arterial.stiffness.measurement	1076	neurology/eye/psychiatry	0
0	41	14	14169	1	0	1	#NAME?	RR.interval	1076	neurology/eye/psychiatry	0
0	41	11	14172	1	0	1	#NAME?	response.to.antipsychotic.drug	1076	neurology/eye/psychiatry	0
0	41	23	14160	1	0	1	#NAME?	periodontitis	1076	neurology/eye/psychiatry	0
0	41	5	14178	1	0	1	#NAME?	Hemoglobin.E.disease	1076	neurology/eye/psychiatry	0
0	41	16	14167	1	0	1	#NAME?	common.carotid.intimal.medial.thickness	1076	neurology/eye/psychiatry	0
0	41	16	14167	1	0	1	#NAME?	electrocardiography	1076	neurology/eye/psychiatry	0
1	40	63	14120	0.169024	5.60133	1	2.48577	QRS.complex	1076	neurology/eye/psychiatry	0.0243902
2	39	5	14178	0.000168686	144.409	0.0674733	7.17402	mood.disorder	1076	neurology/eye/psychiatry	0.0487805
0	41	4	14179	1	0	1	#NAME?	angiotensin.converting.enzyme.activity.measurement	1076	neurology/eye/psychiatry	0
0	41	2	14181	1	0	1	#NAME?	response.to.platelet.aggregation.inhibitor	1076	neurology/eye/psychiatry	0
0	41	16	14167	1	0	1	#NAME?	interleukin.18.measurement	1076	neurology/eye/psychiatry	0
0	41	3	14180	1	0	1	#NAME?	e.selectin.measurement	1076	neurology/eye/psychiatry	0
0	41	6	14177	1	0	1	#NAME?	adhesion.molecule.measurement	1076	neurology/eye/psychiatry	0
0	41	3	14180	1	0	1	#NAME?	soluble.P.selectin.measurement	1076	neurology/eye/psychiatry	0
0	41	8	14175	1	0	1	#NAME?	ICAM.1.measurement	1076	neurology/eye/psychiatry	0
0	41	1	14182	1	0	1	#NAME?	leptin.receptor.measurement	1076	neurology/eye/psychiatry	0
0	41	1	14182	1	0	1	#NAME?	C4BP.measurement	1076	neurology/eye/psychiatry	0
0	41	2	14181	1	0	1	#NAME?	response.to.ziprasidone	1076	neurology/eye/psychiatry	0
0	41	2	14181	1	0	1	#NAME?	response.to.olanzapine	1076	neurology/eye/psychiatry	0
0	41	11	14172	1	0	1	#NAME?	osteitis.deformans	1076	neurology/eye/psychiatry	0
0	41	52	14131	1	0	1	#NAME?	heart.failure	1076	neurology/eye/psychiatry	0
0	41	2	14181	1	0	1	#NAME?	Biliary.atresia	1076	neurology/eye/psychiatry	0
0	41	8	14175	1	0	1	#NAME?	platelet.aggregation	1076	neurology/eye/psychiatry	0
0	41	2	14181	1	0	1	#NAME?	phytosterol.measurement	1076	neurology/eye/psychiatry	0
0	41	4	14179	1	0	1	#NAME?	vitamin.D.deficiency	1076	neurology/eye/psychiatry	0
0	41	6	14177	1	0	1	#NAME?	conduct.disorder	1076	neurology/eye/psychiatry	0
0	41	25	14158	1	0	1	#NAME?	emphysema	1076	neurology/eye/psychiatry	0
0	41	2	14181	1	0	1	#NAME?	puberty.onset.measurement	1076	neurology/eye/psychiatry	0
0	41	6	14177	1	0	1	#NAME?	recombination.measurement	1076	neurology/eye/psychiatry	0
0	41	6	14177	1	0	1	#NAME?	thyroid.peroxidase.antibody.measurement	1076	neurology/eye/psychiatry	0
0	41	1	14182	1	0	1	#NAME?	language.impairment	1076	neurology/eye/psychiatry	0
0	41	13	14170	1	0	1	#NAME?	response.to.reverse.transcriptase.inhibitor	1076	neurology/eye/psychiatry	0
0	41	2	14181	1	0	1	#NAME?	urinary.uromodulin.measurement	1076	neurology/eye/psychiatry	0
0	41	4	14179	1	0	1	#NAME?	intracerebral.hemorrhage	1076	neurology/eye/psychiatry	0
0	41	150	14033	1	0	1	#NAME?	serum.metabolite.measurement	1076	neurology/eye/psychiatry	0
0	41	2	14181	1	0	1	#NAME?	social.communication.impairment	1076	neurology/eye/psychiatry	0
0	41	1	14182	1	0	1	#NAME?	vitamin.D.binding.protein.measurement	1076	neurology/eye/psychiatry	0
0	41	15	14168	1	0	1	#NAME?	P.wave.duration	1076	neurology/eye/psychiatry	0
0	41	11	14172	1	0	1	#NAME?	PR.segment	1076	neurology/eye/psychiatry	0
0	41	8	14175	1	0	1	#NAME?	omega.6.polyunsaturated.fatty.acid.measurement	1076	neurology/eye/psychiatry	0
0	41	4	14179	1	0	1	#NAME?	exfoliation.syndrome	1076	neurology/eye/psychiatry	0
0	41	3	14180	1	0	1	#NAME?	urinary.arsenic.measurement	1076	neurology/eye/psychiatry	0
0	41	2	14181	1	0	1	#NAME?	Birdshot.chorioretinopathy	1076	neurology/eye/psychiatry	0
0	41	4	14179	1	0	1	#NAME?	Frontotemporal.dementia	1076	neurology/eye/psychiatry	0
0	41	16	14167	1	0	1	#NAME?	emphysema.pattern.measurement	1076	neurology/eye/psychiatry	0
0	41	1	14182	1	0	1	#NAME?	pit.and.fissure.surface.dental.caries	1076	neurology/eye/psychiatry	0
0	41	8	14175	1	0	1	#NAME?	velocity.of.sound.measurement	1076	neurology/eye/psychiatry	0
0	41	4	14179	1	0	1	#NAME?	tissue.plasminogen.activator.measurement	1076	neurology/eye/psychiatry	0
0	41	1	14182	1	0	1	#NAME?	anterior.chamber.depth.measurement	1076	neurology/eye/psychiatry	0
0	41	5	14178	1	0	1	#NAME?	serum.amyloid.A.protein.measurement	1076	neurology/eye/psychiatry	0
0	41	2	14181	1	0	1	#NAME?	response.to.alcohol	1076	neurology/eye/psychiatry	0
0	41	3	14180	1	0	1	#NAME?	serum.IgA.measurement	1076	neurology/eye/psychiatry	0
0	41	13	14170	1	0	1	#NAME?	diet.measurement	1076	neurology/eye/psychiatry	0
0	41	15	14168	1	0	1	#NAME?	Trypanosoma.cruzi.seropositivity	1076	neurology/eye/psychiatry	0
0	41	6	14177	1	0	1	#NAME?	ejection.fraction.measurement	1076	neurology/eye/psychiatry	0
6	35	311	13872	0.000272227	7.6445	0.0674733	2.93442	autism	1076	neurology/eye/psychiatry	0.146341
0	41	3	14180	1	0	1	#NAME?	Autoimmune.Hepatitis	1076	neurology/eye/psychiatry	0
0	41	8	14175	1	0	1	#NAME?	nitric.oxide.exhalation.measurement	1076	neurology/eye/psychiatry	0
0	41	7	14176	1	0	1	#NAME?	cystatin.C.measurement	1076	neurology/eye/psychiatry	0
0	41	3	14180	1	0	1	#NAME?	sleep.measurement	1076	neurology/eye/psychiatry	0
0	41	20	14163	1	0	1	#NAME?	seasonal.allergic.rhinitis	1076	neurology/eye/psychiatry	0
0	41	1	14182	1	0	1	#NAME?	Limb.dystonia	1076	neurology/eye/psychiatry	0
0	41	5	14178	1	0	1	#NAME?	idiopathic.pulmonary.fibrosis	1076	neurology/eye/psychiatry	0
0	41	3	14180	1	0	1	#NAME?	oxygen.saturation.measurement	1076	neurology/eye/psychiatry	0
0	41	1	14182	1	0	1	#NAME?	aggressive.behavior	1076	neurology/eye/psychiatry	0
0	41	8	14175	1	0	1	#NAME?	sensory.perception.of.bitter.taste	1076	neurology/eye/psychiatry	0
0	41	2	14181	1	0	1	#NAME?	cocaine.dependence	1076	neurology/eye/psychiatry	0
0	41	11	14172	1	0	1	#NAME?	infantile.hypertrophic.pyloric.stenosis	1076	neurology/eye/psychiatry	0
0	41	3	14180	1	0	1	#NAME?	Otitis.media	1076	neurology/eye/psychiatry	0
0	41	3	14180	1	0	1	#NAME?	serum.zinc.measurement	1076	neurology/eye/psychiatry	0
0	41	2	14181	1	0	1	#NAME?	serum.copper.measurement	1076	neurology/eye/psychiatry	0
0	41	6	14177	1	0	1	#NAME?	cardiovascular.disease	1076	neurology/eye/psychiatry	0
0	41	2	14181	1	0	1	#NAME?	orthostatic.hypotension	1076	neurology/eye/psychiatry	0
0	41	2	14181	1	0	1	#NAME?	illegal.drug.consumption	1076	neurology/eye/psychiatry	0
0	41	2	14181	1	0	1	#NAME?	Mesial.temporal.lobe.epilepsy.with.hippocampal.sclerosis	1076	neurology/eye/psychiatry	0
0	41	2	14181	1	0	1	#NAME?	chemotherapy.induced.alopecia	1076	neurology/eye/psychiatry	0
1	40	17	14166	0.0506618	20.8009	1	4.37858	Abdominal.Aortic.Aneurysm	1076	neurology/eye/psychiatry	0.0243902
0	41	4	14179	1	0	1	#NAME?	recombination.rate	1076	neurology/eye/psychiatry	0
0	41	4	14179	1	0	1	#NAME?	digestive.system.disease	1076	neurology/eye/psychiatry	0
0	41	1	14182	1	0	1	#NAME?	response.to.opiate	1076	neurology/eye/psychiatry	0
0	41	5	14178	1	0	1	#NAME?	sensory.perception.of.smell	1076	neurology/eye/psychiatry	0
0	41	17	14166	1	0	1	#NAME?	interleukin.1.beta.measurement	1076	neurology/eye/psychiatry	0
0	41	1	14182	1	0	1	#NAME?	interleukin.1.receptor.antagonist.measurement	1076	neurology/eye/psychiatry	0
0	41	7	14176	1	0	1	#NAME?	C.peptide.measurement	1076	neurology/eye/psychiatry	0
0	41	2	14181	1	0	1	#NAME?	serum.homoarginine.measurement	1076	neurology/eye/psychiatry	0
0	41	2	14181	1	0	1	#NAME?	pyroglutamine.measurement	1076	neurology/eye/psychiatry	0
0	41	2	14181	1	0	1	#NAME?	hydroxy.leucine.measurement	1076	neurology/eye/psychiatry	0
0	41	3	14180	1	0	1	#NAME?	response.to.cold.pressor.test	1076	neurology/eye/psychiatry	0
0	41	3	14180	1	0	1	#NAME?	inflammatory.response	1076	neurology/eye/psychiatry	0
0	41	117	14066	1	0	1	#NAME?	glucose.measurement	1076	neurology/eye/psychiatry	0
0	41	2	14181	1	0	1	#NAME?	AIDS	1076	neurology/eye/psychiatry	0
0	41	17	14166	1	0	1	#NAME?	apolipoprotein.A.1.measurement	1076	neurology/eye/psychiatry	0
0	41	4	14179	1	0	1	#NAME?	Creutzfeldt.Jacob.Disease	1076	neurology/eye/psychiatry	0
0	41	8	14175	1	0	1	#NAME?	essential.tremor	1076	neurology/eye/psychiatry	0
0	41	17	14166	1	0	1	#NAME?	pain	1076	neurology/eye/psychiatry	0
0	41	2	14181	1	0	1	#NAME?	panic.disorder	1076	neurology/eye/psychiatry	0
0	41	37	14146	1	0	1	#NAME?	eosinophil.count	1076	neurology/eye/psychiatry	0
0	41	2	14181	1	0	1	#NAME?	carotenoid.measurement	1076	neurology/eye/psychiatry	0
0	41	1	14182	1	0	1	#NAME?	otosclerosis	1076	neurology/eye/psychiatry	0
0	41	2	14181	1	0	1	#NAME?	tocopherol.measurement	1076	neurology/eye/psychiatry	0
0	41	2	14181	1	0	1	#NAME?	vitamin.B6.measurement	1076	neurology/eye/psychiatry	0
0	41	9	14174	1	0	1	#NAME?	vitamin.B12.measurement	1076	neurology/eye/psychiatry	0
0	41	3	14180	1	0	1	#NAME?	myeloproliferative.disorder	1076	neurology/eye/psychiatry	0
0	41	1	14182	1	0	1	#NAME?	early.onset.hypertension	1076	neurology/eye/psychiatry	0
0	41	35	14148	1	0	1	#NAME?	nevus	1076	neurology/eye/psychiatry	0
0	41	14	14169	1	0	1	#NAME?	neoplasm.of.mature.B.cells	1076	neurology/eye/psychiatry	0
0	41	2	14181	1	0	1	#NAME?	cardiovascular.measurement	1076	neurology/eye/psychiatry	0
0	41	2	14181	1	0	1	#NAME?	speech.perception	1076	neurology/eye/psychiatry	0
0	41	2	14181	1	0	1	#NAME?	arylesterase.enzyme.measurement	1076	neurology/eye/psychiatry	0
0	41	1	14182	1	0	1	#NAME?	serum.ceruloplasmin.measurement	1076	neurology/eye/psychiatry	0
0	41	2	14181	1	0	1	#NAME?	MHPG.measurement	1076	neurology/eye/psychiatry	0
0	41	2	14181	1	0	1	#NAME?	X5.HIAA.measurement	1076	neurology/eye/psychiatry	0
0	41	1	14182	1	0	1	#NAME?	respiratory.quotient	1076	neurology/eye/psychiatry	0
2	39	401	13782	0.324361	1.76242	1	0.817559	physical.activity	1076	neurology/eye/psychiatry	0.0487805
0	41	4	14179	1	0	1	#NAME?	calcium.calmodulin.dependent.protein.kinase.type.1.measurement	1076	neurology/eye/psychiatry	0
0	41	1	14182	1	0	1	#NAME?	calpastatin.measurement	1076	neurology/eye/psychiatry	0
0	41	2	14181	1	0	1	#NAME?	ectonucleoside.triphosphate.diphosphohydrolase.5.measurement	1076	neurology/eye/psychiatry	0
0	41	3	14180	1	0	1	#NAME?	C.C.motif.chemokine.15.measurement	1076	neurology/eye/psychiatry	0
0	41	2	14181	1	0	1	#NAME?	CMRF35.like.molecule.6.measurement	1076	neurology/eye/psychiatry	0
0	41	4	14179	1	0	1	#NAME?	sialic.acid.binding.Ig.like.lectin.14.measurement	1076	neurology/eye/psychiatry	0
0	41	1	14182	1	0	1	#NAME?	Fc.receptor.like.protein.3.measurement	1076	neurology/eye/psychiatry	0
0	41	7	14176	1	0	1	#NAME?	low.affinity.immunoglobulin.gamma.Fc.region.receptor.II.a.b.measurement	1076	neurology/eye/psychiatry	0
0	41	1	14182	1	0	1	#NAME?	collectin.11.measurement	1076	neurology/eye/psychiatry	0
0	41	1	14182	1	0	1	#NAME?	interleukin.19.measurement	1076	neurology/eye/psychiatry	0
0	41	4	14179	1	0	1	#NAME?	ADP.ribosyl.cyclase.cyclic.ADP.ribose.hydrolase.2.measurement	1076	neurology/eye/psychiatry	0
0	41	1	14182	1	0	1	#NAME?	interleukin.6.receptor.subunit.beta.measurement	1076	neurology/eye/psychiatry	0
0	41	1	14182	1	0	1	#NAME?	galactoside.34.L.fucosyltransferase.measurement	1076	neurology/eye/psychiatry	0
0	41	2	14181	1	0	1	#NAME?	tyrosine.protein.kinase.receptor.Tie.1	1076	neurology/eye/psychiatry	0
0	41	3	14180	1	0	1	#NAME?	soluble.measurement	1076	neurology/eye/psychiatry	0
0	41	8	14175	1	0	1	#NAME?	haptoglobin.measurement	1076	neurology/eye/psychiatry	0
0	41	2	14181	1	0	1	#NAME?	kallikrein.12.measurement	1076	neurology/eye/psychiatry	0
0	41	2	14181	1	0	1	#NAME?	Kunitz.type.protease.inhibitor.2.measurement	1076	neurology/eye/psychiatry	0
0	41	2	14181	1	0	1	#NAME?	insulin.receptor.measurement	1076	neurology/eye/psychiatry	0
0	41	2	14181	1	0	1	#NAME?	angiopoietin.1.receptor	1076	neurology/eye/psychiatry	0
0	41	2	14181	1	0	1	#NAME?	cadherin.5.measurement	1076	neurology/eye/psychiatry	0
0	41	1	14182	1	0	1	#NAME?	neurogenic.locus.notch.homolog.protein.1.measurement	1076	neurology/eye/psychiatry	0
0	41	1	14182	1	0	1	#NAME?	vitamin.K.dependent.protein.C.measurement	1076	neurology/eye/psychiatry	0
0	41	2	14181	1	0	1	#NAME?	kallistatin.measurement	1076	neurology/eye/psychiatry	0
0	41	1	14182	1	0	1	#NAME?	kynureninase.measurement	1076	neurology/eye/psychiatry	0
0	41	7	14176	1	0	1	#NAME?	neutrophil.collagenase.measurement	1076	neurology/eye/psychiatry	0
0	41	3	14180	1	0	1	#NAME?	cation.independent.mannose.6.phosphate.receptor.measurement	1076	neurology/eye/psychiatry	0
0	41	5	14178	1	0	1	#NAME?	proprotein.convertase.subtilisin.kexin.type.7.measurement	1076	neurology/eye/psychiatry	0
0	41	20	14163	1	0	1	#NAME?	MHC.class.I.polypeptide.related.sequence.A.measurement	1076	neurology/eye/psychiatry	0
0	41	2	14181	1	0	1	#NAME?	S.formylglutathione.hydrolase.measurement	1076	neurology/eye/psychiatry	0
0	41	5	14178	1	0	1	#NAME?	hepatocyte.growth.factor.like.protein.measurement	1076	neurology/eye/psychiatry	0
0	41	5	14178	1	0	1	#NAME?	C.C.motif.chemokine.18.measurement	1076	neurology/eye/psychiatry	0
0	41	1	14182	1	0	1	#NAME?	inosine.5..monophosphate.dehydrogenase.2.measurement	1076	neurology/eye/psychiatry	0
0	41	3	14180	1	0	1	#NAME?	dual.specificity.mitogen.activated.protein.kinase.kinase.4.measurement	1076	neurology/eye/psychiatry	0
0	41	1	14182	1	0	1	#NAME?	complement.component.C8.measurement	1076	neurology/eye/psychiatry	0
0	41	1	14182	1	0	1	#NAME?	neurexophilin.1.measurement	1076	neurology/eye/psychiatry	0
0	41	7	14176	1	0	1	#NAME?	myeloid.cell.surface.antigen.CD33.measurement	1076	neurology/eye/psychiatry	0
0	41	2	14181	1	0	1	#NAME?	CD27.antigen.measurement	1076	neurology/eye/psychiatry	0
0	41	2	14181	1	0	1	#NAME?	estrogen.receptor.measurement	1076	neurology/eye/psychiatry	0
0	41	2	14181	1	0	1	#NAME?	tumor.necrosis.factor.inducible.gene.6.protein.measurement	1076	neurology/eye/psychiatry	0
0	41	4	14179	1	0	1	#NAME?	complement.component.C7.measurement	1076	neurology/eye/psychiatry	0
0	41	2	14181	1	0	1	#NAME?	GDNF.family.receptor.alpha.2.measurement	1076	neurology/eye/psychiatry	0
0	41	3	14180	1	0	1	#NAME?	intercellular.adhesion.molecule.5.measurement	1076	neurology/eye/psychiatry	0
0	41	6	14177	1	0	1	#NAME?	hemopexin.measurement	1076	neurology/eye/psychiatry	0
0	41	2	14181	1	0	1	#NAME?	inorganic.pyrophosphatase.measurement	1076	neurology/eye/psychiatry	0
0	41	1	14182	1	0	1	#NAME?	lysosomal.protective.protein.measurement	1076	neurology/eye/psychiatry	0
0	41	2	14181	1	0	1	#NAME?	calpain.I.measurement	1076	neurology/eye/psychiatry	0
0	41	5	14178	1	0	1	#NAME?	interleukin.16.measurement	1076	neurology/eye/psychiatry	0
0	41	1	14182	1	0	1	#NAME?	interleukin.23.receptor.measurement	1076	neurology/eye/psychiatry	0
0	41	46	14137	1	0	1	#NAME?	aspartate.aminotransferase	1076	neurology/eye/psychiatry	0
0	41	2	14181	1	0	1	#NAME?	cytoplasmic.measurement	1076	neurology/eye/psychiatry	0
0	41	3	14180	1	0	1	#NAME?	leucine.carboxyl.methyltransferase.1.measurement	1076	neurology/eye/psychiatry	0
0	41	8	14175	1	0	1	#NAME?	C.X.C.motif.chemokine.10.measurement	1076	neurology/eye/psychiatry	0
0	41	2	14181	1	0	1	#NAME?	matrilysin.measurement	1076	neurology/eye/psychiatry	0
0	41	3	14180	1	0	1	#NAME?	SLAM.family.member.7.measurement	1076	neurology/eye/psychiatry	0
0	41	6	14177	1	0	1	#NAME?	toll.like.receptor.4.Lymphocyte.antigen.96.complex.measurement	1076	neurology/eye/psychiatry	0
0	41	6	14177	1	0	1	#NAME?	angiogenin.measurement	1076	neurology/eye/psychiatry	0
0	41	3	14180	1	0	1	#NAME?	platelet.glycoprotein.VI.measurement	1076	neurology/eye/psychiatry	0
0	41	2	14181	1	0	1	#NAME?	platelet.derived.growth.factor.receptor.beta.measurement	1076	neurology/eye/psychiatry	0
0	41	2	14181	1	0	1	#NAME?	inosine.5..monophosphate.dehydrogenase.1.measurement	1076	neurology/eye/psychiatry	0
0	41	2	14181	1	0	1	#NAME?	hepatocyte.growth.factor.activator.measurement	1076	neurology/eye/psychiatry	0
0	41	3	14180	1	0	1	#NAME?	copine.1.measurement	1076	neurology/eye/psychiatry	0
0	41	1	14182	1	0	1	#NAME?	X.Pyruvate.dehydrogenase.acetyl.transferring..kinase.isozyme.1	1076	neurology/eye/psychiatry	0
0	41	4	14179	1	0	1	#NAME?	mitochondrial.measurement	1076	neurology/eye/psychiatry	0
0	41	2	14181	1	0	1	#NAME?	serum.amyloid.P.component.measurement	1076	neurology/eye/psychiatry	0
0	41	5	14178	1	0	1	#NAME?	interleukin.6.receptor.subunit.alpha.measurement	1076	neurology/eye/psychiatry	0
0	41	4	14179	1	0	1	#NAME?	neutral.ceramidase.measurement	1076	neurology/eye/psychiatry	0
0	41	4	14179	1	0	1	#NAME?	low.molecular.weight.phosphotyrosine.protein.phosphatase.measurement	1076	neurology/eye/psychiatry	0
0	41	5	14178	1	0	1	#NAME?	endoplasmic.reticulum.aminopeptidase.1.measurement	1076	neurology/eye/psychiatry	0
0	41	4	14179	1	0	1	#NAME?	MAP.kinase.activated.protein.kinase.3.measurement	1076	neurology/eye/psychiatry	0
0	41	1	14182	1	0	1	#NAME?	extracellular.matrix.protein.1.measurement	1076	neurology/eye/psychiatry	0
0	41	2	14181	1	0	1	#NAME?	complement.C1s.subcomponent.measurement	1076	neurology/eye/psychiatry	0
0	41	3	14180	1	0	1	#NAME?	plasma.protease.C1.inhibitor.measurement	1076	neurology/eye/psychiatry	0
0	41	2	14181	1	0	1	#NAME?	L.Selectin.measurement	1076	neurology/eye/psychiatry	0
0	41	6	14177	1	0	1	#NAME?	interleukin.1.receptor.like.1.measurement	1076	neurology/eye/psychiatry	0
0	41	5	14178	1	0	1	#NAME?	vascular.endothelial.growth.factor.receptor.3.measurement	1076	neurology/eye/psychiatry	0
0	41	3	14180	1	0	1	#NAME?	cathepsin.S.measurement	1076	neurology/eye/psychiatry	0
0	41	2	14181	1	0	1	#NAME?	metalloproteinase.inhibitor.3.measurement	1076	neurology/eye/psychiatry	0
0	41	2	14181	1	0	1	#NAME?	dynein.light.chain.roadblock.type.1.measurement	1076	neurology/eye/psychiatry	0
0	41	1	14182	1	0	1	#NAME?	methionine.aminopeptidase.2.measurement	1076	neurology/eye/psychiatry	0
0	41	3	14180	1	0	1	#NAME?	histidine.rich.glycoprotein.measurement	1076	neurology/eye/psychiatry	0
0	41	1	14182	1	0	1	#NAME?	contactin.5.measurement	1076	neurology/eye/psychiatry	0
0	41	3	14180	1	0	1	#NAME?	N.acylethanolamine.hydrolyzing.acid.amidase.measurement	1076	neurology/eye/psychiatry	0
0	41	4	14179	1	0	1	#NAME?	sialic.acid.binding.Ig.like.lectin.9.measurement	1076	neurology/eye/psychiatry	0
0	41	4	14179	1	0	1	#NAME?	alpha.2.macroglobulin.receptor.associated.protein.measurement	1076	neurology/eye/psychiatry	0
0	41	2	14181	1	0	1	#NAME?	integrin.alpha.I..beta.1.complex.measurement	1076	neurology/eye/psychiatry	0
0	41	4	14179	1	0	1	#NAME?	tumor.necrosis.factor.receptor.superfamily.member.EDAR.measurement	1076	neurology/eye/psychiatry	0
0	41	4	14179	1	0	1	#NAME?	serum.amyloid.A.1.protein.measurement	1076	neurology/eye/psychiatry	0
0	41	7	14176	1	0	1	#NAME?	C.C.motif.chemokine.14.measurement	1076	neurology/eye/psychiatry	0
0	41	2	14181	1	0	1	#NAME?	C.C.motif.chemokine.3.like.1.measurement	1076	neurology/eye/psychiatry	0
0	41	1	14182	1	0	1	#NAME?	calcineurin.measurement	1076	neurology/eye/psychiatry	0
0	41	1	14182	1	0	1	#NAME?	C.C.motif.chemokine.21.measurement	1076	neurology/eye/psychiatry	0
0	41	2	14181	1	0	1	#NAME?	carbonic.anhydrase.13.measurement	1076	neurology/eye/psychiatry	0
0	41	1	14182	1	0	1	#NAME?	beta.Ala.His.dipeptidase.measurement	1076	neurology/eye/psychiatry	0
0	41	12	14171	1	0	1	#NAME?	MHC.class.I.polypeptide.related.sequence.B.measurement	1076	neurology/eye/psychiatry	0
0	41	1	14182	1	0	1	#NAME?	Dickkopf.related.protein.4.measurement	1076	neurology/eye/psychiatry	0
0	41	1	14182	1	0	1	#NAME?	NAD.dependent.protein.deacetylase.sirtuin.2.measurement	1076	neurology/eye/psychiatry	0
0	41	5	14178	1	0	1	#NAME?	macrophage.migration.inhibitory.factor.measurement	1076	neurology/eye/psychiatry	0
0	41	2	14181	1	0	1	#NAME?	complement.C4b.measurement	1076	neurology/eye/psychiatry	0
0	41	3	14180	1	0	1	#NAME?	cystatin.SN.measurement	1076	neurology/eye/psychiatry	0
0	41	1	14182	1	0	1	#NAME?	glypican.5.measurement	1076	neurology/eye/psychiatry	0
0	41	2	14181	1	0	1	#NAME?	heparin.cofactor.2.measurement	1076	neurology/eye/psychiatry	0
0	41	5	14178	1	0	1	#NAME?	gp41.C34.peptide	1076	neurology/eye/psychiatry	0
0	41	5	14178	1	0	1	#NAME?	HIV.measurement	1076	neurology/eye/psychiatry	0
0	41	4	14179	1	0	1	#NAME?	semaphorin.3A.measurement	1076	neurology/eye/psychiatry	0
0	41	1	14182	1	0	1	#NAME?	hemojuvelin.measurement	1076	neurology/eye/psychiatry	0
0	41	4	14179	1	0	1	#NAME?	interleukin.5.measurement	1076	neurology/eye/psychiatry	0
0	41	2	14181	1	0	1	#NAME?	UMP.CMP.kinase.measurement	1076	neurology/eye/psychiatry	0
0	41	2	14181	1	0	1	#NAME?	WNT1.inducible.signaling.pathway.protein.1.measurement	1076	neurology/eye/psychiatry	0
0	41	3	14180	1	0	1	#NAME?	contactin.2.measurement	1076	neurology/eye/psychiatry	0
0	41	3	14180	1	0	1	#NAME?	NKG2.D.type.II.integral.membrane.protein.measurement	1076	neurology/eye/psychiatry	0
0	41	2	14181	1	0	1	#NAME?	response.to.allopurinol	1076	neurology/eye/psychiatry	0
0	41	12	14171	1	0	1	#NAME?	response.to.simvastatin	1076	neurology/eye/psychiatry	0
0	41	5	14178	1	0	1	#NAME?	total.cholesterol.change.measurement	1076	neurology/eye/psychiatry	0
0	41	55	14128	1	0	1	#NAME?	HDL.cholesterol.change.measurement	1076	neurology/eye/psychiatry	0
0	41	8	14175	1	0	1	#NAME?	uterine.fibroid	1076	neurology/eye/psychiatry	0
1	40	97	14086	0.247127	3.63002	1	1.85998	mosquito.bite.reaction.itch.intensity.measurement	1076	neurology/eye/psychiatry	0.0243902
1	40	75	14108	0.197452	4.70139	1	2.23309	mosquito.bite.reaction.size.measurement	1076	neurology/eye/psychiatry	0.0243902
0	41	1	14182	1	0	1	#NAME?	infant.grey.matter.volume.measurement	1076	neurology/eye/psychiatry	0
0	41	1	14182	1	0	1	#NAME?	infant.white.matter.volume.measurement	1076	neurology/eye/psychiatry	0
0	41	9	14174	1	0	1	#NAME?	AL.amyloidosis	1076	neurology/eye/psychiatry	0
0	41	4	14179	1	0	1	#NAME?	IgG.isotype.profile.measurement	1076	neurology/eye/psychiatry	0
0	41	2	14181	1	0	1	#NAME?	heart.amyloid.deposition.measurement	1076	neurology/eye/psychiatry	0
0	41	1	14182	1	0	1	#NAME?	kidney.amyloid.deposition.measurement	1076	neurology/eye/psychiatry	0
0	41	2	14181	1	0	1	#NAME?	liver.amyloid.deposition.measurement	1076	neurology/eye/psychiatry	0
0	41	4	14179	1	0	1	#NAME?	palmitoleic.acid.measurement	1076	neurology/eye/psychiatry	0
0	41	3	14180	1	0	1	#NAME?	vaccenic.acid.measurement	1076	neurology/eye/psychiatry	0
0	41	23	14160	1	0	1	#NAME?	oleic.acid.measurement	1076	neurology/eye/psychiatry	0
0	41	4	14179	1	0	1	#NAME?	gondoic.acid.measurement	1076	neurology/eye/psychiatry	0
0	41	6	14177	1	0	1	#NAME?	spontaneous.preterm.birth	1076	neurology/eye/psychiatry	0
0	41	2	14181	1	0	1	#NAME?	blood.osmolality.measurement	1076	neurology/eye/psychiatry	0
6	35	1176	13007	0.149473	1.89605	1	0.922995	smoking.status.measurement	1076	neurology/eye/psychiatry	0.146341
0	41	2	14181	1	0	1	#NAME?	urinary.1.3.butadiene.measurement	1076	neurology/eye/psychiatry	0
0	41	9	14174	1	0	1	#NAME?	clopidogrel.metabolite.measurement	1076	neurology/eye/psychiatry	0
0	41	1	14182	1	0	1	#NAME?	response.to.clopidogrel	1076	neurology/eye/psychiatry	0
0	41	8	14175	1	0	1	#NAME?	polychlorinated.biphenyls.measurement	1076	neurology/eye/psychiatry	0
0	41	9	14174	1	0	1	#NAME?	gestational.serum.measurement	1076	neurology/eye/psychiatry	0
0	41	25	14158	1	0	1	#NAME?	fetal.genotype.effect.measurement	1076	neurology/eye/psychiatry	0
0	41	1	14182	1	0	1	#NAME?	organochlorine.pesticide.measurement	1076	neurology/eye/psychiatry	0
0	41	3	14180	1	0	1	#NAME?	polybrominated.biphenyl.measurement	1076	neurology/eye/psychiatry	0
0	41	3	14180	1	0	1	#NAME?	polybrominated.diphenyl.ether.measurement	1076	neurology/eye/psychiatry	0
0	41	2	14181	1	0	1	#NAME?	estrone.conjugate.measurement	1076	neurology/eye/psychiatry	0
0	41	12	14171	1	0	1	#NAME?	estrogen.receptor.positive.breast.cancer	1076	neurology/eye/psychiatry	0
0	41	6	14177	1	0	1	#NAME?	estrone.measurement	1076	neurology/eye/psychiatry	0
0	41	1	14182	1	0	1	#NAME?	cerebral.blood.flow.measurement	1076	neurology/eye/psychiatry	0
0	41	2	14181	1	0	1	#NAME?	beta.nerve.growth.factor.measurement	1076	neurology/eye/psychiatry	0
0	41	3	14180	1	0	1	#NAME?	hepatocyte.growth.factor.measurement	1076	neurology/eye/psychiatry	0
0	41	12	14171	1	0	1	#NAME?	Hemifacial.microsomia	1076	neurology/eye/psychiatry	0
0	41	1	14182	1	0	1	#NAME?	ovarian.clear.cell.adenocarcinoma	1076	neurology/eye/psychiatry	0
0	41	4	14179	1	0	1	#NAME?	rheumatic.heart.disease	1076	neurology/eye/psychiatry	0
0	41	23	14160	1	0	1	#NAME?	ovarian.endometrioid.carcinoma	1076	neurology/eye/psychiatry	0
0	41	1	14182	1	0	1	#NAME?	chemokine..C.C.motif..ligand.27.measurement	1076	neurology/eye/psychiatry	0
0	41	6	14177	1	0	1	#NAME?	left.ventricular.diastolic.function.measurement	1076	neurology/eye/psychiatry	0
0	41	2	14181	1	0	1	#NAME?	left.ventricular.structural.measurement	1076	neurology/eye/psychiatry	0
0	41	2	14181	1	0	1	#NAME?	anorexia.nervosa	1076	neurology/eye/psychiatry	0
0	41	1	14182	1	0	1	#NAME?	colonic.neoplasm	1076	neurology/eye/psychiatry	0
0	41	9	14174	1	0	1	#NAME?	peak.insulin.response.measurement	1076	neurology/eye/psychiatry	0
0	41	13	14170	1	0	1	#NAME?	eicosapentaenoic.acid.measurement	1076	neurology/eye/psychiatry	0
0	41	16	14167	1	0	1	#NAME?	docosapentaenoic.acid.measurement	1076	neurology/eye/psychiatry	0
0	41	21	14162	1	0	1	#NAME?	bone.fracture	1076	neurology/eye/psychiatry	0
0	41	4	14179	1	0	1	#NAME?	positive.regulation.of.ovulation	1076	neurology/eye/psychiatry	0
0	41	4	14179	1	0	1	#NAME?	response.to.combination.chemotherapy	1076	neurology/eye/psychiatry	0
0	41	2	14181	1	0	1	#NAME?	plasma.trimethylamine.N.oxide.measurement	1076	neurology/eye/psychiatry	0
0	41	13	14170	1	0	1	#NAME?	response.to.diisocyanate	1076	neurology/eye/psychiatry	0
0	41	5	14178	1	0	1	#NAME?	behavior.or.behavioral.disorder.measurement	1076	neurology/eye/psychiatry	0
0	41	13	14170	1	0	1	#NAME?	response.to.tenofovir	1076	neurology/eye/psychiatry	0
0	41	13	14170	1	0	1	#NAME?	HIV.infection	1076	neurology/eye/psychiatry	0
0	41	9	14174	1	0	1	#NAME?	X1.5.anhydroglucitol.measurement	1076	neurology/eye/psychiatry	0
0	41	10	14173	1	0	1	#NAME?	P.wave.terminal.force.measurement	1076	neurology/eye/psychiatry	0
0	41	4	14179	1	0	1	#NAME?	fear.of.minor.pain.measurement	1076	neurology/eye/psychiatry	0
0	41	7	14176	1	0	1	#NAME?	response.to.sulfasalazine	1076	neurology/eye/psychiatry	0
0	41	3	14180	1	0	1	#NAME?	catalase.measurement	1076	neurology/eye/psychiatry	0
0	41	4	14179	1	0	1	#NAME?	a.disintegrin.and.metalloproteinase.with.thrombospondin.motifs.5.measurement	1076	neurology/eye/psychiatry	0
0	41	1	14182	1	0	1	#NAME?	insulin.like.growth.factor.binding.protein.7.measurement	1076	neurology/eye/psychiatry	0
0	41	1	14182	1	0	1	#NAME?	angiotensinogen.measurement	1076	neurology/eye/psychiatry	0
0	41	3	14180	1	0	1	#NAME?	mannose.binding.protein.C.measurement	1076	neurology/eye/psychiatry	0
0	41	4	14179	1	0	1	#NAME?	proto.oncogene.tyrosine.protein.kinase.receptor.Ret.measurement	1076	neurology/eye/psychiatry	0
0	41	1	14182	1	0	1	#NAME?	trefoil.factor.3.measurement	1076	neurology/eye/psychiatry	0
0	41	1	14182	1	0	1	#NAME?	superoxide.dismutase..Mn.	1076	neurology/eye/psychiatry	0
0	41	8	14175	1	0	1	#NAME?	plasma.plasminogen.measurement	1076	neurology/eye/psychiatry	0
0	41	2	14181	1	0	1	#NAME?	mannan.binding.lectin.serine.protease.1.measurement	1076	neurology/eye/psychiatry	0
0	41	2	14181	1	0	1	#NAME?	kallikrein.7.measurement	1076	neurology/eye/psychiatry	0
0	41	6	14177	1	0	1	#NAME?	serum.alpha.1.antitrypsin.measurement	1076	neurology/eye/psychiatry	0
0	41	1	14182	1	0	1	#NAME?	acid.sphingomyelinase.like.phosphodiesterase.3a.measurement	1076	neurology/eye/psychiatry	0
0	41	1	14182	1	0	1	#NAME?	granzyme.A.measurement	1076	neurology/eye/psychiatry	0
0	41	6	14177	1	0	1	#NAME?	interleukin.18.receptor.1.measurement	1076	neurology/eye/psychiatry	0
0	41	3	14180	1	0	1	#NAME?	IGF.1.measurement	1076	neurology/eye/psychiatry	0
0	41	6	14177	1	0	1	#NAME?	IGFBP.3.measurement	1076	neurology/eye/psychiatry	0
0	41	2	14181	1	0	1	#NAME?	ficolin.2.measurement	1076	neurology/eye/psychiatry	0
0	41	3	14180	1	0	1	#NAME?	semaphorin.3E.measurement	1076	neurology/eye/psychiatry	0
0	41	8	14175	1	0	1	#NAME?	a.disintegrin.and.metalloproteinase.with.thrombospondin.motifs.13	1076	neurology/eye/psychiatry	0
0	41	2	14181	1	0	1	#NAME?	trypsin.2.measurement	1076	neurology/eye/psychiatry	0
0	41	3	14180	1	0	1	#NAME?	C.C.motif.chemokine.8.measurement	1076	neurology/eye/psychiatry	0
0	41	3	14180	1	0	1	#NAME?	annexin.A2.measurement	1076	neurology/eye/psychiatry	0
0	41	1	14182	1	0	1	#NAME?	galectin.3.measurement	1076	neurology/eye/psychiatry	0
0	41	1	14182	1	0	1	#NAME?	fibronectin.fragment.3.measurement	1076	neurology/eye/psychiatry	0
0	41	4	14179	1	0	1	#NAME?	thioredoxin.domain.containing.protein.12.measurement	1076	neurology/eye/psychiatry	0
0	41	2	14181	1	0	1	#NAME?	complement.factor.H.related.protein.5.measurement	1076	neurology/eye/psychiatry	0
0	41	1	14182	1	0	1	#NAME?	sialic.acid.binding.Ig.like.lectin.6.measurement	1076	neurology/eye/psychiatry	0
0	41	2	14181	1	0	1	#NAME?	fetuin.B.measurement	1076	neurology/eye/psychiatry	0
0	41	2	14181	1	0	1	#NAME?	persulfide.dioxygenase.ETHE1	1076	neurology/eye/psychiatry	0
0	41	2	14181	1	0	1	#NAME?	thrombospondin.2.measurement	1076	neurology/eye/psychiatry	0
0	41	3	14180	1	0	1	#NAME?	C.C.motif.chemokine.25.measurement	1076	neurology/eye/psychiatry	0
0	41	1	14182	1	0	1	#NAME?	cathepsin.B.measurement	1076	neurology/eye/psychiatry	0
0	41	5	14178	1	0	1	#NAME?	C.C.motif.chemokine.3.measurement	1076	neurology/eye/psychiatry	0
0	41	1	14182	1	0	1	#NAME?	C.C.motif.chemokine.5.measurement	1076	neurology/eye/psychiatry	0
0	41	2	14181	1	0	1	#NAME?	apolipoprotein.E.isoform.E2.measurement	1076	neurology/eye/psychiatry	0
0	41	2	14181	1	0	1	#NAME?	small.nuclear.ribonucleoprotein.F.measurement	1076	neurology/eye/psychiatry	0
0	41	2	14181	1	0	1	#NAME?	interleukin.17.receptor.B.measurement	1076	neurology/eye/psychiatry	0
0	41	2	14181	1	0	1	#NAME?	tenascin.measurement	1076	neurology/eye/psychiatry	0
0	41	2	14181	1	0	1	#NAME?	cystatin.D.measurement	1076	neurology/eye/psychiatry	0
0	41	2	14181	1	0	1	#NAME?	endothelin.converting.enzyme.1.measurement	1076	neurology/eye/psychiatry	0
0	41	1	14182	1	0	1	#NAME?	ephrin.type.A.receptor.1.measurement	1076	neurology/eye/psychiatry	0
0	41	2	14181	1	0	1	#NAME?	annexin.A1.measurement	1076	neurology/eye/psychiatry	0
0	41	1	14182	1	0	1	#NAME?	cGMP.specific.3..5..cyclic.phosphodiesterase.measurement	1076	neurology/eye/psychiatry	0
0	41	2	14181	1	0	1	#NAME?	interleukin.1.receptor.like.2.measurement	1076	neurology/eye/psychiatry	0
0	41	2	14181	1	0	1	#NAME?	granulocyte.colony.stimulating.factor.measurement	1076	neurology/eye/psychiatry	0
0	41	4	14179	1	0	1	#NAME?	apolipoprotein.B.measurement	1076	neurology/eye/psychiatry	0
0	41	2	14181	1	0	1	#NAME?	endoglin.measurement	1076	neurology/eye/psychiatry	0
0	41	2	14181	1	0	1	#NAME?	intercellular.adhesion.molecule.2.measurement	1076	neurology/eye/psychiatry	0
0	41	2	14181	1	0	1	#NAME?	platelet.glycoprotein.4.measurement	1076	neurology/eye/psychiatry	0
0	41	2	14181	1	0	1	#NAME?	protein.jagged.1.measurement	1076	neurology/eye/psychiatry	0
0	41	3	14180	1	0	1	#NAME?	vascular.endothelial.growth.factor.receptor.2.measurement	1076	neurology/eye/psychiatry	0
0	41	2	14181	1	0	1	#NAME?	interleukin.18.receptor.accessory.protein.measurement	1076	neurology/eye/psychiatry	0
0	41	3	14180	1	0	1	#NAME?	granulysin.measurement	1076	neurology/eye/psychiatry	0
0	41	2	14181	1	0	1	#NAME?	alpha.1.antichymotrypsin.complex.measurement	1076	neurology/eye/psychiatry	0
0	41	2	14181	1	0	1	#NAME?	alpha.1.antichymotrypsin.measurement	1076	neurology/eye/psychiatry	0
0	41	1	14182	1	0	1	#NAME?	alcohol.dehydrogenase..NADP...measurement	1076	neurology/eye/psychiatry	0
0	41	3	14180	1	0	1	#NAME?	carbonic.anhydrase.6.measurement	1076	neurology/eye/psychiatry	0
0	41	1	14182	1	0	1	#NAME?	MAP.kinase.activated.protein.kinase.2.measurement	1076	neurology/eye/psychiatry	0
0	41	1	14182	1	0	1	#NAME?	ephrin.type.B.receptor.2.measurement	1076	neurology/eye/psychiatry	0
0	41	2	14181	1	0	1	#NAME?	N.acetyl.D.glucosamine.kinase.measurement	1076	neurology/eye/psychiatry	0
0	41	1	14182	1	0	1	#NAME?	arylsulfatase.B.measurement	1076	neurology/eye/psychiatry	0
0	41	6	14177	1	0	1	#NAME?	factor.XI.measurement	1076	neurology/eye/psychiatry	0
0	41	1	14182	1	0	1	#NAME?	interleukin.15.receptor.subunit.alpha.measurement	1076	neurology/eye/psychiatry	0
0	41	1	14182	1	0	1	#NAME?	tumor.necrosis.factor.receptor.superfamily.member.19L.measurement	1076	neurology/eye/psychiatry	0
0	41	2	14181	1	0	1	#NAME?	interleukin.25.measurement	1076	neurology/eye/psychiatry	0
0	41	2	14181	1	0	1	#NAME?	Agouti.related.protein.measurement	1076	neurology/eye/psychiatry	0
0	41	2	14181	1	0	1	#NAME?	killer.cell.immunoglobulin.like.receptor.2DL4.measurement	1076	neurology/eye/psychiatry	0
0	41	1	14182	1	0	1	#NAME?	EGF.like.module.containing.mucin.like.hormone.receptor.like.2.measurement	1076	neurology/eye/psychiatry	0
0	41	3	14180	1	0	1	#NAME?	cystatin.SA.measurement	1076	neurology/eye/psychiatry	0
0	41	1	14182	1	0	1	#NAME?	complement.factor.I.measurement	1076	neurology/eye/psychiatry	0
0	41	1	14182	1	0	1	#NAME?	properdin.measurement	1076	neurology/eye/psychiatry	0
0	41	1	14182	1	0	1	#NAME?	human.Chorionic.Gonadotropin.measurement	1076	neurology/eye/psychiatry	0
0	41	3	14180	1	0	1	#NAME?	teratocarcinoma.derived.growth.factor.1.measurement	1076	neurology/eye/psychiatry	0
0	41	2	14181	1	0	1	#NAME?	lysozyme.C.measurement	1076	neurology/eye/psychiatry	0
0	41	1	14182	1	0	1	#NAME?	plexin.C1.measurement	1076	neurology/eye/psychiatry	0
0	41	1	14182	1	0	1	#NAME?	scavenger.receptor.class.F.member.1.measurement	1076	neurology/eye/psychiatry	0
0	41	3	14180	1	0	1	#NAME?	CD209.antigen.measurement	1076	neurology/eye/psychiatry	0
0	41	1	14182	1	0	1	#NAME?	basal.cell.adhesion.molecule.measurement	1076	neurology/eye/psychiatry	0
0	41	3	14180	1	0	1	#NAME?	CD109.antigen.measurement	1076	neurology/eye/psychiatry	0
0	41	1	14182	1	0	1	#NAME?	interleukin.27.receptor.subunit.alpha.measurement	1076	neurology/eye/psychiatry	0
0	41	1	14182	1	0	1	#NAME?	peptidyl.prolyl.cis.trans.isomerase.D.measurement	1076	neurology/eye/psychiatry	0
0	41	2	14181	1	0	1	#NAME?	transmembrane.glycoprotein.NMB.measurement	1076	neurology/eye/psychiatry	0
0	41	1	14182	1	0	1	#NAME?	death.associated.protein.kinase.2.measurement	1076	neurology/eye/psychiatry	0
0	41	7	14176	1	0	1	#NAME?	C.C.motif.chemokine.17.measurement	1076	neurology/eye/psychiatry	0
0	41	1	14182	1	0	1	#NAME?	coagulation.factor.V.measurement	1076	neurology/eye/psychiatry	0
0	41	2	14181	1	0	1	#NAME?	mediator.of.RNA.polymerase.II.transcription.subunit.1.measurement	1076	neurology/eye/psychiatry	0
0	41	1	14182	1	0	1	#NAME?	dual.specificity.mitogen.activated.protein.kinase.kinase.2.measurement	1076	neurology/eye/psychiatry	0
0	41	1	14182	1	0	1	#NAME?	nidogen.1.measurement	1076	neurology/eye/psychiatry	0
0	41	2	14181	1	0	1	#NAME?	dermatopontin.measurement	1076	neurology/eye/psychiatry	0
0	41	1	14182	1	0	1	#NAME?	peptidyl.prolyl.cis.trans.isomerase.E.measurement	1076	neurology/eye/psychiatry	0
0	41	2	14181	1	0	1	#NAME?	polymeric.immunoglobulin.receptor.measurement	1076	neurology/eye/psychiatry	0
0	41	1	14182	1	0	1	#NAME?	complement.factor.H.measurement	1076	neurology/eye/psychiatry	0
0	41	1	14182	1	0	1	#NAME?	lactadherin.measurement	1076	neurology/eye/psychiatry	0
0	41	2	14181	1	0	1	#NAME?	kininogen.1.measurement	1076	neurology/eye/psychiatry	0
0	41	1	14182	1	0	1	#NAME?	angiostatin.measurement	1076	neurology/eye/psychiatry	0
0	41	3	14180	1	0	1	#NAME?	complement.factor.B.measurement	1076	neurology/eye/psychiatry	0
0	41	2	14181	1	0	1	#NAME?	leukocyte.immunoglobulin.like.receptor.subfamily.B.member.1.measurement	1076	neurology/eye/psychiatry	0
0	41	5	14178	1	0	1	#NAME?	melanoma.derived.growth.regulatory.protein.measurement	1076	neurology/eye/psychiatry	0
0	41	1	14182	1	0	1	#NAME?	caspase.3.measurement	1076	neurology/eye/psychiatry	0
0	41	2	14181	1	0	1	#NAME?	retinoic.acid.receptor.responder.protein.2.measurement	1076	neurology/eye/psychiatry	0
0	41	1	14182	1	0	1	#NAME?	macrophage.metalloelastase.measurement	1076	neurology/eye/psychiatry	0
0	41	1	14182	1	0	1	#NAME?	cathepsin.Z.measurement	1076	neurology/eye/psychiatry	0
0	41	2	14181	1	0	1	#NAME?	Dickkopf.related.protein.3.measurement	1076	neurology/eye/psychiatry	0
0	41	1	14182	1	0	1	#NAME?	interleukin.1.Receptor.accessory.protein.measurement	1076	neurology/eye/psychiatry	0
0	41	2	14181	1	0	1	#NAME?	serine.protease.27.measurement	1076	neurology/eye/psychiatry	0
0	41	3	14180	1	0	1	#NAME?	C.X.C.motif.chemokine.11.measurement	1076	neurology/eye/psychiatry	0
0	41	1	14182	1	0	1	#NAME?	programmed.cell.death.1.ligand.2.measurement	1076	neurology/eye/psychiatry	0
0	41	2	14181	1	0	1	#NAME?	granulins.measurement	1076	neurology/eye/psychiatry	0
0	41	1	14182	1	0	1	#NAME?	Ck.beta.8.1.measurement	1076	neurology/eye/psychiatry	0
0	41	2	14181	1	0	1	#NAME?	leukocyte.immunoglobulin.like.receptor.subfamily.B.member.2.measurement	1076	neurology/eye/psychiatry	0
0	41	1	14182	1	0	1	#NAME?	spondin.1.measurement	1076	neurology/eye/psychiatry	0
0	41	2	14181	1	0	1	#NAME?	ficolin.1.measurement	1076	neurology/eye/psychiatry	0
0	41	1	14182	1	0	1	#NAME?	low.affinity.immunoglobulin.gamma.Fc.region.receptor.III.B.measurement	1076	neurology/eye/psychiatry	0
0	41	1	14182	1	0	1	#NAME?	endothelial.cell.selective.adhesion.molecule.measurement	1076	neurology/eye/psychiatry	0
0	41	1	14182	1	0	1	#NAME?	low.affinity.immunoglobulin.epsilon.Fc.receptor.measurement	1076	neurology/eye/psychiatry	0
0	41	2	14181	1	0	1	#NAME?	interleukin.7.receptor.subunit.alpha.measurement	1076	neurology/eye/psychiatry	0
0	41	2	14181	1	0	1	#NAME?	beta.endorphin.measurement	1076	neurology/eye/psychiatry	0
0	41	1	14182	1	0	1	#NAME?	complement.decay.accelerating.factor.measurement	1076	neurology/eye/psychiatry	0
0	41	2	14181	1	0	1	#NAME?	chitotriosidase.1.measurement	1076	neurology/eye/psychiatry	0
0	41	1	14182	1	0	1	#NAME?	complement.C1q.subcomponent.measurement	1076	neurology/eye/psychiatry	0
0	41	1	14182	1	0	1	#NAME?	complement.C1r.subcomponent.measurement	1076	neurology/eye/psychiatry	0
0	41	1	14182	1	0	1	#NAME?	fibronectin.fragment.4.measurement	1076	neurology/eye/psychiatry	0
0	41	1	14182	1	0	1	#NAME?	fibronectin.measurement	1076	neurology/eye/psychiatry	0
0	41	2	14181	1	0	1	#NAME?	SPARC.like.protein.1.measurement	1076	neurology/eye/psychiatry	0
0	41	1	14182	1	0	1	#NAME?	interleukin.17.receptor.D.measurement	1076	neurology/eye/psychiatry	0
0	41	3	14180	1	0	1	#NAME?	plasma.kallikrein.measurement	1076	neurology/eye/psychiatry	0
0	41	10	14173	1	0	1	#NAME?	growth.regulated.alpha.protein.measurement	1076	neurology/eye/psychiatry	0
0	41	1	14182	1	0	1	#NAME?	C.X.C.motif.chemokine.6.measurement	1076	neurology/eye/psychiatry	0
0	41	2	14181	1	0	1	#NAME?	phospholipase.A2	1076	neurology/eye/psychiatry	0
0	41	2	14181	1	0	1	#NAME?	membrane.associated.measurement	1076	neurology/eye/psychiatry	0
0	41	2	14181	1	0	1	#NAME?	calcium.calmodulin.dependent.protein.kinase.type.1D.measurement	1076	neurology/eye/psychiatry	0
0	41	1	14182	1	0	1	#NAME?	interleukin.5.receptor.subunit.alpha.measurement	1076	neurology/eye/psychiatry	0
0	41	2	14181	1	0	1	#NAME?	alpha.2.HS.glycoprotein.measurement	1076	neurology/eye/psychiatry	0
0	41	1	14182	1	0	1	#NAME?	Secreted.frizzled.related.protein.3.measurement	1076	neurology/eye/psychiatry	0
0	41	1	14182	1	0	1	#NAME?	fibroblast.growth.factor.2.measurement	1076	neurology/eye/psychiatry	0
0	41	1	14182	1	0	1	#NAME?	C.C.motif.chemokine.7.measurement	1076	neurology/eye/psychiatry	0
0	41	1	14182	1	0	1	#NAME?	C.C.motif.chemokine.16.measurement	1076	neurology/eye/psychiatry	0
0	41	1	14182	1	0	1	#NAME?	cell.adhesion.molecule.related.down.regulated.by.oncogenes.measurement	1076	neurology/eye/psychiatry	0
0	41	1	14182	1	0	1	#NAME?	interleukin.12.receptor.subunit.beta.1.measurement	1076	neurology/eye/psychiatry	0
0	41	1	14182	1	0	1	#NAME?	transforming.growth.factor.beta.induced.protein.ig.h3.measurement	1076	neurology/eye/psychiatry	0
0	41	1	14182	1	0	1	#NAME?	WAP	1076	neurology/eye/psychiatry	0
0	41	1	14182	1	0	1	#NAME?	Kazal	1076	neurology/eye/psychiatry	0
0	41	17	14166	1	0	1	#NAME?	immunoglobulin	1076	neurology/eye/psychiatry	0
0	41	1	14182	1	0	1	#NAME?	Kunitz.and.NTR.domain.containing.protein.2.measurement	1076	neurology/eye/psychiatry	0
0	41	3	14180	1	0	1	#NAME?	interleukin.17.receptor.A.measurement	1076	neurology/eye/psychiatry	0
0	41	1	14182	1	0	1	#NAME?	afamin.measurement	1076	neurology/eye/psychiatry	0
0	41	3	14180	1	0	1	#NAME?	C.C.motif.chemokine.23.measurement	1076	neurology/eye/psychiatry	0
0	41	4	14179	1	0	1	#NAME?	Kunitz.type.protease.inhibitor.1.measurement	1076	neurology/eye/psychiatry	0
0	41	1	14182	1	0	1	#NAME?	hepatitis.A.virus.cellular.receptor.2.measurement	1076	neurology/eye/psychiatry	0
0	41	1	14182	1	0	1	#NAME?	interstitial.collagenase.measurement	1076	neurology/eye/psychiatry	0
0	41	2	14181	1	0	1	#NAME?	tryptase.beta.2.measurement	1076	neurology/eye/psychiatry	0
0	41	4	14179	1	0	1	#NAME?	cystatin.F.measurement	1076	neurology/eye/psychiatry	0
0	41	2	14181	1	0	1	#NAME?	hepatocyte.growth.factor.receptor.measurement	1076	neurology/eye/psychiatry	0
0	41	2	14181	1	0	1	#NAME?	OX.2.membrane.glycoprotein.measurement	1076	neurology/eye/psychiatry	0
0	41	3	14180	1	0	1	#NAME?	P.Selectin.measurement	1076	neurology/eye/psychiatry	0
0	41	1	14182	1	0	1	#NAME?	natural.cytotoxicity.triggering.receptor.3.measurement	1076	neurology/eye/psychiatry	0
0	41	1	14182	1	0	1	#NAME?	T.lymphocyte.surface.antigen.Ly.9.measurement	1076	neurology/eye/psychiatry	0
0	41	2	14181	1	0	1	#NAME?	elafin.measurement	1076	neurology/eye/psychiatry	0
0	41	1	14182	1	0	1	#NAME?	C.C.motif.chemokine.1.measurement	1076	neurology/eye/psychiatry	0
0	41	2	14181	1	0	1	#NAME?	repulsive.guidance.molecule.A.measurement	1076	neurology/eye/psychiatry	0
0	41	2	14181	1	0	1	#NAME?	carbohydrate.sulfotransferase.15.measurement	1076	neurology/eye/psychiatry	0
0	41	1	14182	1	0	1	#NAME?	Abelson.tyrosine.protein.kinase.2.measurement	1076	neurology/eye/psychiatry	0
0	41	1	14182	1	0	1	#NAME?	breast.cancer.anti.estrogen.resistance.protein.3.measurement	1076	neurology/eye/psychiatry	0
0	41	1	14182	1	0	1	#NAME?	macrophage.scavenger.receptor.types.I.and.II.measurement	1076	neurology/eye/psychiatry	0
0	41	1	14182	1	0	1	#NAME?	non.receptor.tyrosine.protein.kinase.TYK2.measurement	1076	neurology/eye/psychiatry	0
0	41	1	14182	1	0	1	#NAME?	OCIA.domain.containing.protein.1.measurement	1076	neurology/eye/psychiatry	0
0	41	1	14182	1	0	1	#NAME?	serine.threonine.protein.kinase.17B.measurement	1076	neurology/eye/psychiatry	0
0	41	1	14182	1	0	1	#NAME?	C.X.C.motif.chemokine.5.measurement	1076	neurology/eye/psychiatry	0
0	41	1	14182	1	0	1	#NAME?	apolipoprotein.E.measurement	1076	neurology/eye/psychiatry	0
0	41	2	14181	1	0	1	#NAME?	Henoch.Schoenlein.purpura	1076	neurology/eye/psychiatry	0
0	41	3	14180	1	0	1	#NAME?	differentiated.thyroid.carcinoma	1076	neurology/eye/psychiatry	0
0	41	4	14179	1	0	1	#NAME?	papillary.thyroid.carcinoma	1076	neurology/eye/psychiatry	0
0	41	18	14165	1	0	1	#NAME?	alopecia.areata	1076	neurology/eye/psychiatry	0
0	41	1	14182	1	0	1	#NAME?	alpha.linoleic.acid.measurement	1076	neurology/eye/psychiatry	0
0	41	2	14181	1	0	1	#NAME?	eicosadienoic.acid.measurement	1076	neurology/eye/psychiatry	0
0	41	1	14182	1	0	1	#NAME?	cellular.adhesion.molecule.measurement	1076	neurology/eye/psychiatry	0
0	41	5	14178	1	0	1	#NAME?	docosahexaenoic.acid.measurement	1076	neurology/eye/psychiatry	0
0	41	2	14181	1	0	1	#NAME?	tumor.necrosis.factor.receptor.II.measurement	1076	neurology/eye/psychiatry	0
0	41	10	14173	1	0	1	#NAME?	perceived.unattractiveness.to.mosquitos.measurement	1076	neurology/eye/psychiatry	0
0	41	18	14165	1	0	1	#NAME?	memory.performance	1076	neurology/eye/psychiatry	0
0	41	5	14178	1	0	1	#NAME?	response.to.placebo	1076	neurology/eye/psychiatry	0
0	41	35	14148	1	0	1	#NAME?	Dupuytren.Contracture	1076	neurology/eye/psychiatry	0
0	41	5	14178	1	0	1	#NAME?	IgG.bisecting.N.acetyl.glucosamine.measurement	1076	neurology/eye/psychiatry	0
0	41	2	14181	1	0	1	#NAME?	IgG.disialylation.measurement	1076	neurology/eye/psychiatry	0
0	41	8	14175	1	0	1	#NAME?	IgG.fucosylation.measurement	1076	neurology/eye/psychiatry	0
0	41	10	14173	1	0	1	#NAME?	IgG.galactosylation.measurement	1076	neurology/eye/psychiatry	0
0	41	5	14178	1	0	1	#NAME?	IgG.monogalactosylation.measurement	1076	neurology/eye/psychiatry	0
0	41	4	14179	1	0	1	#NAME?	IgG.monosialylation.measurement	1076	neurology/eye/psychiatry	0
0	41	4	14179	1	0	1	#NAME?	skin.aging.measurement	1076	neurology/eye/psychiatry	0
0	41	8	14175	1	0	1	#NAME?	LDL.cholesterol.change.measurement	1076	neurology/eye/psychiatry	0
0	41	2	14181	1	0	1	#NAME?	antiphospholipid.syndrome	1076	neurology/eye/psychiatry	0
0	41	2	14181	1	0	1	#NAME?	cognitive.inhibition.measurement	1076	neurology/eye/psychiatry	0
0	41	1	14182	1	0	1	#NAME?	monocyte.lymphocyte.ratio	1076	neurology/eye/psychiatry	0
0	41	5	14178	1	0	1	#NAME?	opioid.dependence	1076	neurology/eye/psychiatry	0
0	41	2	14181	1	0	1	#NAME?	methadone.dose.measurement	1076	neurology/eye/psychiatry	0
0	41	1	14182	1	0	1	#NAME?	Young.adult.onset.Parkinsonism	1076	neurology/eye/psychiatry	0
0	41	5	14178	1	0	1	#NAME?	anti.citrullinated.protein.antibody.seropositivity	1076	neurology/eye/psychiatry	0
0	41	46	14137	1	0	1	#NAME?	nose.morphology.measurement	1076	neurology/eye/psychiatry	0
0	41	1	14182	1	0	1	#NAME?	facial.height.measurement	1076	neurology/eye/psychiatry	0
0	41	9	14174	1	0	1	#NAME?	eye.morphology.measurement	1076	neurology/eye/psychiatry	0
0	41	8	14175	1	0	1	#NAME?	lip.morphology.measurement	1076	neurology/eye/psychiatry	0
0	41	1	14182	1	0	1	#NAME?	serum.galactose.deficient.IgA1.measurement	1076	neurology/eye/psychiatry	0
0	41	4	14179	1	0	1	#NAME?	cardiac.troponin.T.measurement	1076	neurology/eye/psychiatry	0
0	41	2	14181	1	0	1	#NAME?	airway.responsiveness.measurement	1076	neurology/eye/psychiatry	0
0	41	5	14178	1	0	1	#NAME?	facial.morphology.measurement	1076	neurology/eye/psychiatry	0
0	41	2	14181	1	0	1	#NAME?	carotid.plaque.build	1076	neurology/eye/psychiatry	0
0	41	5	14178	1	0	1	#NAME?	carrier.status	1076	neurology/eye/psychiatry	0
0	41	18	14165	1	0	1	#NAME?	eotaxin.measurement	1076	neurology/eye/psychiatry	0
0	41	2	14181	1	0	1	#NAME?	interferon.gamma.measurement	1076	neurology/eye/psychiatry	0
0	41	1	14182	1	0	1	#NAME?	interleukin.2.receptor.antagonist.measurement	1076	neurology/eye/psychiatry	0
0	41	4	14179	1	0	1	#NAME?	interleukin.7.measurement	1076	neurology/eye/psychiatry	0
0	41	2	14181	1	0	1	#NAME?	interleukin.13.measurement	1076	neurology/eye/psychiatry	0
0	41	1	14182	1	0	1	#NAME?	interleukin.17.measurement	1076	neurology/eye/psychiatry	0
0	41	6	14177	1	0	1	#NAME?	interleukin.12.measurement	1076	neurology/eye/psychiatry	0
0	41	1	14182	1	0	1	#NAME?	macrophage.colony.stimulating.factor.measurement	1076	neurology/eye/psychiatry	0
0	41	8	14175	1	0	1	#NAME?	monokine.induced.by.gamma.interferon.measurement	1076	neurology/eye/psychiatry	0
1	40	80	14103	0.209015	4.40636	1	2.13959	macrophage.inflammatory.protein.1b.measurement	1076	neurology/eye/psychiatry	0.0243902
0	41	10	14173	1	0	1	#NAME?	platelet.derived.growth.factor.BB.measurement	1076	neurology/eye/psychiatry	0
0	41	2	14181	1	0	1	#NAME?	CCL5.measurement	1076	neurology/eye/psychiatry	0
0	41	6	14177	1	0	1	#NAME?	thiopurine.methyltransferase.activity.measurement	1076	neurology/eye/psychiatry	0
0	41	2	14181	1	0	1	#NAME?	response.to.mercaptopurine	1076	neurology/eye/psychiatry	0
0	41	26	14157	1	0	1	#NAME?	late.onset.Alzheimers.disease	1076	neurology/eye/psychiatry	0
0	41	1	14182	1	0	1	#NAME?	facial.depth.measurement	1076	neurology/eye/psychiatry	0
0	41	3	14180	1	0	1	#NAME?	facial.width.measurement	1076	neurology/eye/psychiatry	0
0	41	10	14173	1	0	1	#NAME?	selective.IgA.deficiency.disease	1076	neurology/eye/psychiatry	0
0	41	1	14182	1	0	1	#NAME?	estrogen.receptor.status	1076	neurology/eye/psychiatry	0
0	41	1	14182	1	0	1	#NAME?	HER2.status	1076	neurology/eye/psychiatry	0
0	41	3	14180	1	0	1	#NAME?	neuroimaging.measurement	1076	neurology/eye/psychiatry	0
0	41	6	14177	1	0	1	#NAME?	thoracic.aortic.aneurysm	1076	neurology/eye/psychiatry	0
0	41	2	14181	1	0	1	#NAME?	pneumococcal.bacteremia	1076	neurology/eye/psychiatry	0
0	41	4	14179	1	0	1	#NAME?	pharynx.cancer	1076	neurology/eye/psychiatry	0
0	41	9	14174	1	0	1	#NAME?	oral.cavity.cancer	1076	neurology/eye/psychiatry	0
0	41	1	14182	1	0	1	#NAME?	sulfate.measurement	1076	neurology/eye/psychiatry	0
0	41	3	14180	1	0	1	#NAME?	dysmenorrheic.pain.measurement	1076	neurology/eye/psychiatry	0
0	41	2	14181	1	0	1	#NAME?	urinary.albumin.to.creatinine.ratio	1076	neurology/eye/psychiatry	0
0	41	145	14038	1	0	1	#NAME?	gut.microbiome.measurement	1076	neurology/eye/psychiatry	0
0	41	35	14148	1	0	1	#NAME?	cup.to.disc.ratio.measurement	1076	neurology/eye/psychiatry	0
0	41	37	14146	1	0	1	#NAME?	QRS.amplitude	1076	neurology/eye/psychiatry	0
0	41	62	14121	1	0	1	#NAME?	taxonomic.microbiome.measurement	1076	neurology/eye/psychiatry	0
0	41	5	14178	1	0	1	#NAME?	extraversion	1076	neurology/eye/psychiatry	0
0	41	2	14181	1	0	1	#NAME?	CHGA.cleavage.product.measurement	1076	neurology/eye/psychiatry	0
0	41	12	14171	1	0	1	#NAME?	parathyroid.hormone.measurement	1076	neurology/eye/psychiatry	0
0	41	2	14181	1	0	1	#NAME?	response.to.diclofenac	1076	neurology/eye/psychiatry	0
0	41	69	14114	1	0	1	#NAME?	chin.morphology.measurement	1076	neurology/eye/psychiatry	0
0	41	3	14180	1	0	1	#NAME?	triglyceride.HDL.cholesterol.ratio	1076	neurology/eye/psychiatry	0
0	41	13	14170	1	0	1	#NAME?	age.at.voice.drop	1076	neurology/eye/psychiatry	0
0	41	6	14177	1	0	1	#NAME?	pericardial.adipose.tissue.measurement	1076	neurology/eye/psychiatry	0
0	41	3	14180	1	0	1	#NAME?	response.to.tetracyclic.antidepressant	1076	neurology/eye/psychiatry	0
0	41	3	14180	1	0	1	#NAME?	response.to.tricyclic.antidepressant	1076	neurology/eye/psychiatry	0
0	41	1	14182	1	0	1	#NAME?	ototoxicity	1076	neurology/eye/psychiatry	0
0	41	1	14182	1	0	1	#NAME?	response.to.cisplatin	1076	neurology/eye/psychiatry	0
0	41	6	14177	1	0	1	#NAME?	electroencephalogram.measurement	1076	neurology/eye/psychiatry	0
0	41	2	14181	1	0	1	#NAME?	acute.on.chronic.liver.failure	1076	neurology/eye/psychiatry	0
0	41	1	14182	1	0	1	#NAME?	Digestive.System.Carcinoma	1076	neurology/eye/psychiatry	0
0	41	1	14182	1	0	1	#NAME?	gallstones	1076	neurology/eye/psychiatry	0
0	41	28	14155	1	0	1	#NAME?	open.angle.glaucoma	1076	neurology/eye/psychiatry	0
0	41	4	14179	1	0	1	#NAME?	response.to.bupropion	1076	neurology/eye/psychiatry	0
0	41	1	14182	1	0	1	#NAME?	emotional.symptom.measurement	1076	neurology/eye/psychiatry	0
0	41	2	14181	1	0	1	#NAME?	job.related.exhaustion.measurement	1076	neurology/eye/psychiatry	0
0	41	9	14174	1	0	1	#NAME?	Hypertriglyceridemia	1076	neurology/eye/psychiatry	0
0	41	1	14182	1	0	1	#NAME?	DDT.metabolite.measurement	1076	neurology/eye/psychiatry	0
0	41	3	14180	1	0	1	#NAME?	magnesium.calcium.ratio	1076	neurology/eye/psychiatry	0
0	41	11	14172	1	0	1	#NAME?	age.at.first.birth.measurement	1076	neurology/eye/psychiatry	0
0	41	3	14180	1	0	1	#NAME?	number.of.children.ever.born.measurement	1076	neurology/eye/psychiatry	0
0	41	2	14181	1	0	1	#NAME?	skin.barrier.function.measurement	1076	neurology/eye/psychiatry	0
0	41	7	14176	1	0	1	#NAME?	cartilage.thickness.measurement	1076	neurology/eye/psychiatry	0
0	41	7	14176	1	0	1	#NAME?	temporal.arteritis	1076	neurology/eye/psychiatry	0
0	41	5	14178	1	0	1	#NAME?	alpha.carotene.measurement	1076	neurology/eye/psychiatry	0
0	41	2	14181	1	0	1	#NAME?	oropharynx.cancer	1076	neurology/eye/psychiatry	0
0	41	3	14180	1	0	1	#NAME?	systolic.blood.pressure.change.measurement	1076	neurology/eye/psychiatry	0
0	41	9	14174	1	0	1	#NAME?	primary.angle.closure.glaucoma	1076	neurology/eye/psychiatry	0
3	38	165	14018	0.0124205	6.70463	1	2.74516	BMI.adjusted.waist.circumference	1076	neurology/eye/psychiatry	0.0731707
0	41	10	14173	1	0	1	#NAME?	Epstein.Barr.virus.nuclear.antigen.1.IgG.measurement	1076	neurology/eye/psychiatry	0
0	41	2	14181	1	0	1	#NAME?	low.tension.glaucoma	1076	neurology/eye/psychiatry	0
0	41	19	14164	1	0	1	#NAME?	response.to.TNF.antagonist	1076	neurology/eye/psychiatry	0
0	41	554	13629	0.409242	0	1	#NAME?	diabetes.mellitus	1076	neurology/eye/psychiatry	0
0	41	19	14164	1	0	1	#NAME?	periodontal.measurement	1076	neurology/eye/psychiatry	0
0	41	1	14182	1	0	1	#NAME?	mosaic.loss.of.chromosome.Y.measurement	1076	neurology/eye/psychiatry	0
0	41	9	14174	1	0	1	#NAME?	Abnormal.thrombosis	1076	neurology/eye/psychiatry	0
0	41	9	14174	1	0	1	#NAME?	deep.vein.thrombosis	1076	neurology/eye/psychiatry	0
0	41	9	14174	1	0	1	#NAME?	pulmonary.embolism	1076	neurology/eye/psychiatry	0
0	41	33	14150	1	0	1	#NAME?	circadian.rhythm	1076	neurology/eye/psychiatry	0
0	41	4	14179	1	0	1	#NAME?	coenzyme.Q10.measurement	1076	neurology/eye/psychiatry	0
0	41	54	14129	1	0	1	#NAME?	mortality	1076	neurology/eye/psychiatry	0
0	41	14	14169	1	0	1	#NAME?	facial.hair.thickness.measurement	1076	neurology/eye/psychiatry	0
0	41	10	14173	1	0	1	#NAME?	hair.colour.measurement	1076	neurology/eye/psychiatry	0
0	41	3	14180	1	0	1	#NAME?	balding.measurement	1076	neurology/eye/psychiatry	0
0	41	6	14177	1	0	1	#NAME?	dermatomyositis	1076	neurology/eye/psychiatry	0
0	41	3	14180	1	0	1	#NAME?	apolipoprotein.A.IV.measurement	1076	neurology/eye/psychiatry	0
0	41	2	14181	1	0	1	#NAME?	response.to.cyclophosphamide	1076	neurology/eye/psychiatry	0
0	41	2	14181	1	0	1	#NAME?	lupus.nephritis	1076	neurology/eye/psychiatry	0
0	41	36	14147	1	0	1	#NAME?	refractive.error.measurement	1076	neurology/eye/psychiatry	0
0	41	7	14176	1	0	1	#NAME?	Posterior.cortical.atrophy	1076	neurology/eye/psychiatry	0
0	41	1	14182	1	0	1	#NAME?	response.to.docetaxel	1076	neurology/eye/psychiatry	0
0	41	1	14182	1	0	1	#NAME?	metastatic.prostate.cancer	1076	neurology/eye/psychiatry	0
0	41	10	14173	1	0	1	#NAME?	endometrial.endometrioid.carcinoma	1076	neurology/eye/psychiatry	0
0	41	2	14181	1	0	1	#NAME?	eating.behaviour	1076	neurology/eye/psychiatry	0
0	41	2	14181	1	0	1	#NAME?	food.addiction.measurement	1076	neurology/eye/psychiatry	0
0	41	6	14177	1	0	1	#NAME?	clinical.laboratory.measurement	1076	neurology/eye/psychiatry	0
0	41	1	14182	1	0	1	#NAME?	erythrocyte.measurement	1076	neurology/eye/psychiatry	0
0	41	3	14180	1	0	1	#NAME?	asparaginase.induced.acute.pancreatitis	1076	neurology/eye/psychiatry	0
0	41	4	14179	1	0	1	#NAME?	daytime.rest.measurement	1076	neurology/eye/psychiatry	0
0	41	1	14182	1	0	1	#NAME?	sleep.quality	1076	neurology/eye/psychiatry	0
0	41	1	14182	1	0	1	#NAME?	sleep.latency	1076	neurology/eye/psychiatry	0
0	41	9	14174	1	0	1	#NAME?	response.to.anti.thyroid.drug	1076	neurology/eye/psychiatry	0
0	41	3	14180	1	0	1	#NAME?	sleep.apnea.measurement	1076	neurology/eye/psychiatry	0
0	41	3	14180	1	0	1	#NAME?	obstructive.sleep.apnea	1076	neurology/eye/psychiatry	0
0	41	5	14178	1	0	1	#NAME?	antiphospholipid.antibody.measurement	1076	neurology/eye/psychiatry	0
0	41	2	14181	1	0	1	#NAME?	pulmonary.neuroendocrine.tumor	1076	neurology/eye/psychiatry	0
0	41	62	14121	1	0	1	#NAME?	central.corneal.thickness	1076	neurology/eye/psychiatry	0
0	41	44	14139	1	0	1	#NAME?	ovarian.serous.carcinoma	1076	neurology/eye/psychiatry	0
0	41	84	14099	1	0	1	#NAME?	squamous.cell.lung.carcinoma	1076	neurology/eye/psychiatry	0
0	41	4	14179	1	0	1	#NAME?	Hepatic.fibrosis	1076	neurology/eye/psychiatry	0
0	41	1	14182	1	0	1	#NAME?	head.and.neck.squamous.cell.carcinoma	1076	neurology/eye/psychiatry	0
0	41	1	14182	1	0	1	#NAME?	response.to.antihypertensive.drug	1076	neurology/eye/psychiatry	0
0	41	5	14178	1	0	1	#NAME?	response.to.beta.blocker	1076	neurology/eye/psychiatry	0
0	41	1	14182	1	0	1	#NAME?	response.to.calcium.channel.blocker	1076	neurology/eye/psychiatry	0
0	41	8	14175	1	0	1	#NAME?	late.onset.myasthenia.gravis	1076	neurology/eye/psychiatry	0
0	41	36	14147	1	0	1	#NAME?	psoriasis.vulgaris	1076	neurology/eye/psychiatry	0
0	41	39	14144	1	0	1	#NAME?	psoriatic.arthritis	1076	neurology/eye/psychiatry	0
0	41	8	14175	1	0	1	#NAME?	cutaneous.psoriasis.measurement	1076	neurology/eye/psychiatry	0
0	41	1	14182	1	0	1	#NAME?	anxiety.disorder.measurement	1076	neurology/eye/psychiatry	0
0	41	10	14173	1	0	1	#NAME?	acute.graft.vs..host.disease	1076	neurology/eye/psychiatry	0
0	41	2	14181	1	0	1	#NAME?	donor.genotype.effect.measurement	1076	neurology/eye/psychiatry	0
0	41	1	14182	1	0	1	#NAME?	clinical.and.behavioural.ideal.cardiovascular.health	1076	neurology/eye/psychiatry	0
0	41	23	14160	1	0	1	#NAME?	body.fat.percentage	1076	neurology/eye/psychiatry	0
0	41	14	14169	1	0	1	#NAME?	vascular.endothelial.growth.factor.measurement	1076	neurology/eye/psychiatry	0
0	41	8	14175	1	0	1	#NAME?	response.to.paliperidone	1076	neurology/eye/psychiatry	0
0	41	8	14175	1	0	1	#NAME?	schizophrenia.symptom.severity.measurement	1076	neurology/eye/psychiatry	0
0	41	1	14182	1	0	1	#NAME?	lumbar.disc.herniation	1076	neurology/eye/psychiatry	0
0	41	1	14182	1	0	1	#NAME?	Sciatica	1076	neurology/eye/psychiatry	0
0	41	1	14182	1	0	1	#NAME?	LDH.related.sciatica.symptom.severity.measurement	1076	neurology/eye/psychiatry	0
0	41	36	14147	1	0	1	#NAME?	hypothyroidism	1076	neurology/eye/psychiatry	0
0	41	16	14167	1	0	1	#NAME?	joint.hypermobility.measurement	1076	neurology/eye/psychiatry	0
0	41	1	14182	1	0	1	#NAME?	allergen.exposure.measurement	1076	neurology/eye/psychiatry	0
0	41	66	14117	1	0	1	#NAME?	synophrys.measurement	1076	neurology/eye/psychiatry	0
0	41	75	14108	1	0	1	#NAME?	autosomal.dominant.compelling.helio.ophthalmic.outburst.syndrome	1076	neurology/eye/psychiatry	0
0	41	3	14180	1	0	1	#NAME?	macular.telangiectasia.type.2	1076	neurology/eye/psychiatry	0
0	41	5	14178	1	0	1	#NAME?	disease.prognosis.measurement	1076	neurology/eye/psychiatry	0
0	41	3	14180	1	0	1	#NAME?	LDL.cholesterol.HDL.cholesterol.ratio	1076	neurology/eye/psychiatry	0
0	41	1	14182	1	0	1	#NAME?	non.HDL.cholesterol.HDL.cholesterol.ratio	1076	neurology/eye/psychiatry	0
0	41	4	14179	1	0	1	#NAME?	temporomandibular.joint.disorder	1076	neurology/eye/psychiatry	0
0	41	5	14178	1	0	1	#NAME?	Fuchs.endothelial.corneal.dystrophy	1076	neurology/eye/psychiatry	0
0	41	9	14174	1	0	1	#NAME?	response.to.angiotensin.converting.enzyme.inhibitor	1076	neurology/eye/psychiatry	0
0	41	4	14179	1	0	1	#NAME?	Cough	1076	neurology/eye/psychiatry	0
0	41	1	14182	1	0	1	#NAME?	Gingival.bleeding	1076	neurology/eye/psychiatry	0
0	41	2	14181	1	0	1	#NAME?	gallbladder.neoplasm	1076	neurology/eye/psychiatry	0
0	41	16	14167	1	0	1	#NAME?	Oral.cleft	1076	neurology/eye/psychiatry	0
0	41	1	14182	1	0	1	#NAME?	gastric.adenocarcinoma	1076	neurology/eye/psychiatry	0
0	41	41	14142	1	0	1	#NAME?	X3.hydroxy.1.methylpropylmercapturic.acid.measurement	1076	neurology/eye/psychiatry	0
0	41	1	14182	1	0	1	#NAME?	ear.protrusion	1076	neurology/eye/psychiatry	0
0	41	1	14182	1	0	1	#NAME?	Sickle.cell.disease.and.related.diseases	1076	neurology/eye/psychiatry	0
0	41	2	14181	1	0	1	#NAME?	ACPA.negative.rheumatoid.arthritis	1076	neurology/eye/psychiatry	0
0	41	19	14164	1	0	1	#NAME?	joint.damage.measurement	1076	neurology/eye/psychiatry	0
0	41	5	14178	1	0	1	#NAME?	response.to.glucocorticoid	1076	neurology/eye/psychiatry	0
0	41	5	14178	1	0	1	#NAME?	osteonecrosis	1076	neurology/eye/psychiatry	0
0	41	2	14181	1	0	1	#NAME?	Microalbuminuria	1076	neurology/eye/psychiatry	0
0	41	3	14180	1	0	1	#NAME?	anxiety.disorder	1076	neurology/eye/psychiatry	0
0	41	2	14181	1	0	1	#NAME?	sRAGE.measurement	1076	neurology/eye/psychiatry	0
0	41	1	14182	1	0	1	#NAME?	information.processing.speed	1076	neurology/eye/psychiatry	0
0	41	5	14178	1	0	1	#NAME?	bone.mineral.accretion.measurement	1076	neurology/eye/psychiatry	0
0	41	12	14171	1	0	1	#NAME?	cutaneous.lupus.erythematosus	1076	neurology/eye/psychiatry	0
0	41	2	14181	1	0	1	#NAME?	blood.lead.measurement	1076	neurology/eye/psychiatry	0
0	41	2	14181	1	0	1	#NAME?	obese.body.mass.index.status	1076	neurology/eye/psychiatry	0
0	41	8	14175	1	0	1	#NAME?	overweight.body.mass.index.status	1076	neurology/eye/psychiatry	0
0	41	3	14180	1	0	1	#NAME?	underweight.body.mass.index.status	1076	neurology/eye/psychiatry	0
0	41	1	14182	1	0	1	#NAME?	progression.free.survival	1076	neurology/eye/psychiatry	0
0	41	33	14150	1	0	1	#NAME?	metastatic.colorectal.cancer	1076	neurology/eye/psychiatry	0
0	41	1	14182	1	0	1	#NAME?	response.to.cetuximab	1076	neurology/eye/psychiatry	0
0	41	1	14182	1	0	1	#NAME?	response.to.CAPOX.B	1076	neurology/eye/psychiatry	0
0	41	3	14180	1	0	1	#NAME?	depressive.episode.measurement	1076	neurology/eye/psychiatry	0
0	41	1	14182	1	0	1	#NAME?	manic.episode.measurement	1076	neurology/eye/psychiatry	0
2	39	81	14102	0.0238115	8.92363	1	3.15763	sex.interaction.measurement	1076	neurology/eye/psychiatry	0.0487805
2	39	79	14104	0.0227529	9.15119	1	3.19396	age.at.assessment	1076	neurology/eye/psychiatry	0.0487805
0	41	1	14182	1	0	1	#NAME?	adrenal.suppression.measurement	1076	neurology/eye/psychiatry	0
0	41	3	14180	1	0	1	#NAME?	cortisol.measurement	1076	neurology/eye/psychiatry	0
0	41	3	14180	1	0	1	#NAME?	response.to.synacthen	1076	neurology/eye/psychiatry	0
0	41	3	14180	1	0	1	#NAME?	supraventricular.ectopy	1076	neurology/eye/psychiatry	0
0	41	3	14180	1	0	1	#NAME?	premature.cardiac.contractions	1076	neurology/eye/psychiatry	0
0	41	3	14180	1	0	1	#NAME?	ventricular.ectopy	1076	neurology/eye/psychiatry	0
0	41	56	14127	1	0	1	#NAME?	metabolic.syndrome	1076	neurology/eye/psychiatry	0
0	41	2	14181	1	0	1	#NAME?	cotinine.measurement	1076	neurology/eye/psychiatry	0
0	41	5	14178	1	0	1	#NAME?	response.to.interferon.beta	1076	neurology/eye/psychiatry	0
0	41	2	14181	1	0	1	#NAME?	hip.osteoarthritis.symptom.severity.measurement	1076	neurology/eye/psychiatry	0
0	41	4	14179	1	0	1	#NAME?	serum.hepcidin.measurement	1076	neurology/eye/psychiatry	0
0	41	9	14174	1	0	1	#NAME?	hepcidin.ferritin.ratio	1076	neurology/eye/psychiatry	0
0	41	1	14182	1	0	1	#NAME?	hepcidin.transferrin.saturation.ratio	1076	neurology/eye/psychiatry	0
0	41	14	14169	1	0	1	#NAME?	response.to.sulfonylurea	1076	neurology/eye/psychiatry	0
0	41	9	14174	1	0	1	#NAME?	JT.interval	1076	neurology/eye/psychiatry	0
0	41	1	14182	1	0	1	#NAME?	response.to.platinum.based.neoadjuvant.chemotherapy	1076	neurology/eye/psychiatry	0
1	40	212	13971	0.461778	1.64744	1	0.720223	hip.circumference	1076	neurology/eye/psychiatry	0.0243902
0	41	6	14177	1	0	1	#NAME?	response.to.interferon	1076	neurology/eye/psychiatry	0
0	41	1	14182	1	0	1	#NAME?	virologic.response.measurement	1076	neurology/eye/psychiatry	0
0	41	1	14182	1	0	1	#NAME?	response.to.terbinafine	1076	neurology/eye/psychiatry	0
0	41	46	14137	1	0	1	#NAME?	ventricular.rate.measurement	1076	neurology/eye/psychiatry	0
0	41	3	14180	1	0	1	#NAME?	Meningioma	1076	neurology/eye/psychiatry	0
0	41	3	14180	1	0	1	#NAME?	butyrylcholinesterase.measurement	1076	neurology/eye/psychiatry	0
0	41	3	14180	1	0	1	#NAME?	vitamin.A.measurement	1076	neurology/eye/psychiatry	0
0	41	2	14181	1	0	1	#NAME?	HPV.seropositivity	1076	neurology/eye/psychiatry	0
0	41	11	14172	1	0	1	#NAME?	atherosclerosis	1076	neurology/eye/psychiatry	0
0	41	1	14182	1	0	1	#NAME?	Keratoconus	1076	neurology/eye/psychiatry	0
0	41	2	14181	1	0	1	#NAME?	Dengue.Hemorrhagic.Fever	1076	neurology/eye/psychiatry	0
0	41	2	14181	1	0	1	#NAME?	psychomotor.performance	1076	neurology/eye/psychiatry	0
0	41	1	14182	1	0	1	#NAME?	carotid.femoral.pulse.wave.velocity	1076	neurology/eye/psychiatry	0
0	41	3	14180	1	0	1	#NAME?	mental.process	1076	neurology/eye/psychiatry	0
0	41	1	14182	1	0	1	#NAME?	response.to.gemcitabine	1076	neurology/eye/psychiatry	0
0	41	18	14165	1	0	1	#NAME?	freckles	1076	neurology/eye/psychiatry	0
0	41	2	14181	1	0	1	#NAME?	Sneeze	1076	neurology/eye/psychiatry	0
0	41	115	14068	1	0	1	#NAME?	kidney.disease	1076	neurology/eye/psychiatry	0
0	41	16	14167	1	0	1	#NAME?	phosphorus.measurement	1076	neurology/eye/psychiatry	0
0	41	22	14161	1	0	1	#NAME?	anemia	1076	neurology/eye/psychiatry	0
0	41	1	14182	1	0	1	#NAME?	response.to.ribavirin	1076	neurology/eye/psychiatry	0
0	41	1	14182	1	0	1	#NAME?	focal.segmental.glomerulosclerosis	1076	neurology/eye/psychiatry	0
0	41	1	14182	1	0	1	#NAME?	meningococcal.infection	1076	neurology/eye/psychiatry	0
0	41	4	14179	1	0	1	#NAME?	Keloid	1076	neurology/eye/psychiatry	0
0	41	1	14182	1	0	1	#NAME?	CD4.CD8.lymphocyte.ratio	1076	neurology/eye/psychiatry	0
0	41	2	14181	1	0	1	#NAME?	neonatal.systemic.lupus.erthematosus	1076	neurology/eye/psychiatry	0
0	41	2	14181	1	0	1	#NAME?	erectile.dysfunction	1076	neurology/eye/psychiatry	0
1	40	25	14158	0.0723661	14.1481	1	3.82254	Moyamoya.disease	1076	neurology/eye/psychiatry	0.0243902
0	41	15	14168	1	0	1	#NAME?	heart.function.measurement	1076	neurology/eye/psychiatry	0
0	41	1	14182	1	0	1	#NAME?	Familial.hypospadias	1076	neurology/eye/psychiatry	0
0	41	2	14181	1	0	1	#NAME?	response.to.bleomycin	1076	neurology/eye/psychiatry	0
0	41	2	14181	1	0	1	#NAME?	chromatid.break.measurement	1076	neurology/eye/psychiatry	0
0	41	2	14181	1	0	1	#NAME?	response.to.antibiotic	1076	neurology/eye/psychiatry	0
0	41	6	14177	1	0	1	#NAME?	soluble.transferrin.receptor.measurement	1076	neurology/eye/psychiatry	0
0	41	1	14182	1	0	1	#NAME?	left.ventricular.hypertrophy	1076	neurology/eye/psychiatry	0
0	41	5	14178	1	0	1	#NAME?	azoospermia	1076	neurology/eye/psychiatry	0
0	41	1	14182	1	0	1	#NAME?	ankle.brachial.index	1076	neurology/eye/psychiatry	0
0	41	3	14180	1	0	1	#NAME?	gestational.diabetes	1076	neurology/eye/psychiatry	0
0	41	9	14174	1	0	1	#NAME?	blood.sedimentation	1076	neurology/eye/psychiatry	0
0	41	1	14182	1	0	1	#NAME?	short.sleep	1076	neurology/eye/psychiatry	0
0	41	9	14174	1	0	1	#NAME?	Ewing.sarcoma	1076	neurology/eye/psychiatry	0
0	41	2	14181	1	0	1	#NAME?	TPE.interval.measurement	1076	neurology/eye/psychiatry	0
0	41	1	14182	1	0	1	#NAME?	total.cortical.area.measurement	1076	neurology/eye/psychiatry	0
0	41	1	14182	1	0	1	#NAME?	visual.cortical.surface.area.measurement	1076	neurology/eye/psychiatry	0
0	41	8	14175	1	0	1	#NAME?	facial.morphology	1076	neurology/eye/psychiatry	0
0	41	3	14180	1	0	1	#NAME?	nephrolithiasis	1076	neurology/eye/psychiatry	0
0	41	3	14180	1	0	1	#NAME?	duodenal.ulcer	1076	neurology/eye/psychiatry	0
0	41	57	14126	1	0	1	#NAME?	phospholipid.measurement	1076	neurology/eye/psychiatry	0
0	41	5	14178	1	0	1	#NAME?	hematological.measurement	1076	neurology/eye/psychiatry	0
0	41	1	14182	1	0	1	#NAME?	response.to.vitamin	1076	neurology/eye/psychiatry	0
0	41	9	14174	1	0	1	#NAME?	circulating.cell.free.DNA.measurement	1076	neurology/eye/psychiatry	0
0	41	2	14181	1	0	1	#NAME?	infant.head.circumference	1076	neurology/eye/psychiatry	0
0	41	7	14176	1	0	1	#NAME?	thyroid.function	1076	neurology/eye/psychiatry	0
0	41	75	14108	1	0	1	#NAME?	serum.non.albumin.protein.measurement	1076	neurology/eye/psychiatry	0
0	41	1	14182	1	0	1	#NAME?	frontal.theta.oscillation.measurement	1076	neurology/eye/psychiatry	0
0	41	2	14181	1	0	1	#NAME?	antipsychotic.drug.related.weight.gain	1076	neurology/eye/psychiatry	0
0	41	8	14175	1	0	1	#NAME?	cholelithiasis	1076	neurology/eye/psychiatry	0
0	41	7	14176	1	0	1	#NAME?	Nephroblastoma	1076	neurology/eye/psychiatry	0
0	41	4	14179	1	0	1	#NAME?	hippocampal.atrophy	1076	neurology/eye/psychiatry	0
0	41	2	14181	1	0	1	#NAME?	YKL40.measurement	1076	neurology/eye/psychiatry	0
0	41	4	14179	1	0	1	#NAME?	disease.free.survival	1076	neurology/eye/psychiatry	0
0	41	1	14182	1	0	1	#NAME?	volumetric.brain.MRI	1076	neurology/eye/psychiatry	0
0	41	1	14182	1	0	1	#NAME?	interleukin.6.receptor.measurement	1076	neurology/eye/psychiatry	0
0	41	1	14182	1	0	1	#NAME?	tumor.necrosis.factor.alpha.measurement	1076	neurology/eye/psychiatry	0
0	41	2	14181	1	0	1	#NAME?	triiodothyronine.measurement	1076	neurology/eye/psychiatry	0
0	41	12	14171	1	0	1	#NAME?	liver.enzyme.measurement	1076	neurology/eye/psychiatry	0
0	41	13	14170	1	0	1	#NAME?	diabetic.retinopathy	1076	neurology/eye/psychiatry	0
0	41	2	14181	1	0	1	#NAME?	albuminuria	1076	neurology/eye/psychiatry	0
2	39	914	13269	1	0.74449	1	-0.425676	blood.pressure	1076	neurology/eye/psychiatry	0.0487805
0	41	2	14181	1	0	1	#NAME?	cardiac.hypertrophy	1076	neurology/eye/psychiatry	0
0	41	7	14176	1	0	1	#NAME?	attempted.suicide	1076	neurology/eye/psychiatry	0
0	41	4	14179	1	0	1	#NAME?	upper.aerodigestive.tract.neoplasm	1076	neurology/eye/psychiatry	0
0	41	2	14181	1	0	1	#NAME?	South.Texas.Assessment.of.Neurocognition	1076	neurology/eye/psychiatry	0
0	41	6	14177	1	0	1	#NAME?	dilated.cardiomyopathy	1076	neurology/eye/psychiatry	0
0	41	5	14178	1	0	1	#NAME?	D.dimer.measurement	1076	neurology/eye/psychiatry	0
0	41	2	14181	1	0	1	#NAME?	chronic.myelogenous.leukemia	1076	neurology/eye/psychiatry	0
0	41	6	14177	1	0	1	#NAME?	thyroid.volume	1076	neurology/eye/psychiatry	0
0	41	4	14179	1	0	1	#NAME?	brain.measurement	1076	neurology/eye/psychiatry	0
0	41	19	14164	1	0	1	#NAME?	sudden.cardiac.arrest	1076	neurology/eye/psychiatry	0
0	41	12	14171	1	0	1	#NAME?	Progressive.supranuclear.palsy	1076	neurology/eye/psychiatry	0
0	41	3	14180	1	0	1	#NAME?	vitamin.E.measurement	1076	neurology/eye/psychiatry	0
0	41	1	14182	1	0	1	#NAME?	BMI.adjusted.fasting.blood.glucose.measurement	1076	neurology/eye/psychiatry	0
0	41	4	14179	1	0	1	#NAME?	Huntington.disease	1076	neurology/eye/psychiatry	0
0	41	1	14182	1	0	1	#NAME?	grip.strength.measurement	1076	neurology/eye/psychiatry	0
0	41	12	14171	1	0	1	#NAME?	sitting.height.ratio	1076	neurology/eye/psychiatry	0
0	41	3	14180	1	0	1	#NAME?	AR.C124910XX.measurement	1076	neurology/eye/psychiatry	0
0	41	11	14172	1	0	1	#NAME?	ticagrelor.measurement	1076	neurology/eye/psychiatry	0
0	41	2	14181	1	0	1	#NAME?	free.androgen.index	1076	neurology/eye/psychiatry	0
0	41	3	14180	1	0	1	#NAME?	progesterone.measurement	1076	neurology/eye/psychiatry	0
0	41	2	14181	1	0	1	#NAME?	response.to.gases.and.fumes.exposure	1076	neurology/eye/psychiatry	0
0	41	1	14182	1	0	1	#NAME?	blood.cadmium.measurement	1076	neurology/eye/psychiatry	0
0	41	6	14177	1	0	1	#NAME?	Inguinal.hernia	1076	neurology/eye/psychiatry	0
0	41	2	14181	1	0	1	#NAME?	self.rated.health	1076	neurology/eye/psychiatry	0
0	41	1	14182	1	0	1	#NAME?	blood.mercury.measurement	1076	neurology/eye/psychiatry	0
0	41	1	14182	1	0	1	#NAME?	blood.manganese.measurement	1076	neurology/eye/psychiatry	0
0	41	1	14182	1	0	1	#NAME?	thoracic.to.hip.circumference.ratio.measurement	1076	neurology/eye/psychiatry	0
0	41	4	14179	1	0	1	#NAME?	calcaneal.bone.quantitative.ultrasound.measurement	1076	neurology/eye/psychiatry	0
0	41	4	14179	1	0	1	#NAME?	response.to.cold.medicine	1076	neurology/eye/psychiatry	0
1	40	138	14045	0.331822	2.54405	1	1.34713	BMI.adjusted.hip.circumference	1076	neurology/eye/psychiatry	0.0243902
0	41	25	14158	1	0	1	#NAME?	glioma	1076	neurology/eye/psychiatry	0
0	41	2	14181	1	0	1	#NAME?	chronic.venous.insufficiency	1076	neurology/eye/psychiatry	0
0	41	2	14181	1	0	1	#NAME?	Varicose.veins	1076	neurology/eye/psychiatry	0
0	41	17	14166	1	0	1	#NAME?	endothelial.growth.factor.measurement	1076	neurology/eye/psychiatry	0
0	41	2	14181	1	0	1	#NAME?	angiopoietin.2.receptor.measurement	1076	neurology/eye/psychiatry	0
0	41	3	14180	1	0	1	#NAME?	marginal.zone.B.cell.lymphoma	1076	neurology/eye/psychiatry	0
0	41	2	14181	1	0	1	#NAME?	erythema.nodosum	1076	neurology/eye/psychiatry	0
0	41	14	14169	1	0	1	#NAME?	linolenic.acid.measurement	1076	neurology/eye/psychiatry	0
0	41	1	14182	1	0	1	#NAME?	Lewy.body.dementia.measurement	1076	neurology/eye/psychiatry	0
0	41	7	14176	1	0	1	#NAME?	neuritic.plaque.measurement	1076	neurology/eye/psychiatry	0
0	41	6	14177	1	0	1	#NAME?	neurofibrillary.tangles.measurement	1076	neurology/eye/psychiatry	0
0	41	15	14168	1	0	1	#NAME?	dementia	1076	neurology/eye/psychiatry	0
0	41	3	14180	1	0	1	#NAME?	Alzheimer.s.disease.neuropathologic.change	1076	neurology/eye/psychiatry	0
0	41	2	14181	1	0	1	#NAME?	SSRI.use.measurement	1076	neurology/eye/psychiatry	0
0	41	3	14180	1	0	1	#NAME?	caudate.nucleus.volume	1076	neurology/eye/psychiatry	0
0	41	48	14135	1	0	1	#NAME?	motion.sickness	1076	neurology/eye/psychiatry	0
0	41	3	14180	1	0	1	#NAME?	plasma.renin.activity.measurement	1076	neurology/eye/psychiatry	0
0	41	5	14178	1	0	1	#NAME?	cis.trans.18.2.fatty.acid.measurement	1076	neurology/eye/psychiatry	0
0	41	7	14176	1	0	1	#NAME?	trans.fatty.acid.measurement	1076	neurology/eye/psychiatry	0
0	41	2	14181	1	0	1	#NAME?	trans.trans.18.2.fatty.acid.measurement	1076	neurology/eye/psychiatry	0
0	41	11	14172	1	0	1	#NAME?	Myasthenia.gravis	1076	neurology/eye/psychiatry	0
0	41	2	14181	1	0	1	#NAME?	Lewy.body.measurement	1076	neurology/eye/psychiatry	0
0	41	8	14175	1	0	1	#NAME?	word.list.delayed.recall.measurement	1076	neurology/eye/psychiatry	0
0	41	4	14179	1	0	1	#NAME?	paragraph.delayed.recall.measurement	1076	neurology/eye/psychiatry	0
0	41	2	14181	1	0	1	#NAME?	airway.wall.thickness.measurement	1076	neurology/eye/psychiatry	0
0	41	3	14180	1	0	1	#NAME?	age.related.nuclear.cataract	1076	neurology/eye/psychiatry	0
0	41	2	14181	1	0	1	#NAME?	serum.lipase.activity.measurement	1076	neurology/eye/psychiatry	0
0	41	3	14180	1	0	1	#NAME?	cryoglobulinemia	1076	neurology/eye/psychiatry	0
0	41	1	14182	1	0	1	#NAME?	osteoarthritis.biomarker.measurement	1076	neurology/eye/psychiatry	0
0	41	14	14169	1	0	1	#NAME?	serum.carcinoembryonic.antigen.measurement	1076	neurology/eye/psychiatry	0
0	41	1	14182	1	0	1	#NAME?	sensory.perception.of.sound	1076	neurology/eye/psychiatry	0
0	41	10	14173	1	0	1	#NAME?	ossification.of.the.posterior.longitudinal.ligament.of.the.spine	1076	neurology/eye/psychiatry	0
0	41	7	14176	1	0	1	#NAME?	osteoprotegerin.measurement	1076	neurology/eye/psychiatry	0
0	41	2	14181	1	0	1	#NAME?	pneumoconiosis	1076	neurology/eye/psychiatry	0
0	41	2	14181	1	0	1	#NAME?	response.to.silica.exposure	1076	neurology/eye/psychiatry	0
0	41	2	14181	1	0	1	#NAME?	height.adjusted.body.mass.index	1076	neurology/eye/psychiatry	0
1	40	68	14115	0.180987	5.18862	1	2.37535	allergic.rhinitis	1076	neurology/eye/psychiatry	0.0243902
0	41	28	14155	1	0	1	#NAME?	hypospadias	1076	neurology/eye/psychiatry	0
0	41	5	14178	1	0	1	#NAME?	esophageal.squamous.cell.carcinoma	1076	neurology/eye/psychiatry	0
0	41	1	14182	1	0	1	#NAME?	antinuclear.antibody.measurement	1076	neurology/eye/psychiatry	0
0	41	6	14177	1	0	1	#NAME?	laryngeal.squamous.cell.carcinoma	1076	neurology/eye/psychiatry	0
0	41	2	14181	1	0	1	#NAME?	thiopurine.immunosuppressant.induced.pancreatitis	1076	neurology/eye/psychiatry	0
0	41	21	14162	1	0	1	#NAME?	generalised.epilepsy	1076	neurology/eye/psychiatry	0
0	41	6	14177	1	0	1	#NAME?	pack.years.measurement	1076	neurology/eye/psychiatry	0
0	41	137	14046	1	0	1	#NAME?	cigarettes.per.day.measurement	1076	neurology/eye/psychiatry	0
0	41	8	14175	1	0	1	#NAME?	diffuse.large.B.cell.lymphoma	1076	neurology/eye/psychiatry	0
0	41	1	14182	1	0	1	#NAME?	body.height.at.birth	1076	neurology/eye/psychiatry	0
0	41	1	14182	1	0	1	#NAME?	psychosocial.stress.measurement	1076	neurology/eye/psychiatry	0
0	41	1	14182	1	0	1	#NAME?	hereditary.hemochromatosis.type.1	1076	neurology/eye/psychiatry	0
0	41	13	14170	1	0	1	#NAME?	birth.measurement	1076	neurology/eye/psychiatry	0
0	41	1	14182	1	0	1	#NAME?	interferon.alpha.measurement	1076	neurology/eye/psychiatry	0
0	41	1	14182	1	0	1	#NAME?	diabetic.foot	1076	neurology/eye/psychiatry	0
0	41	21	14162	1	0	1	#NAME?	neuropathy	1076	neurology/eye/psychiatry	0
0	41	2	14181	1	0	1	#NAME?	stem.Cell.Factor.measurement	1076	neurology/eye/psychiatry	0
0	41	14	14169	1	0	1	#NAME?	stem.Cell.Growth.Factor.beta.measurement	1076	neurology/eye/psychiatry	0
0	41	5	14178	1	0	1	#NAME?	tumor.necrosis.factor.beta.measurement	1076	neurology/eye/psychiatry	0
0	41	26	14157	1	0	1	#NAME?	TNF.related.apoptosis.inducing.ligand.measurement	1076	neurology/eye/psychiatry	0
0	41	3	14180	1	0	1	#NAME?	autoantibody.measurement	1076	neurology/eye/psychiatry	0
0	41	1	14182	1	0	1	#NAME?	language.measurement	1076	neurology/eye/psychiatry	0
0	41	3	14180	1	0	1	#NAME?	chemerin.measurement	1076	neurology/eye/psychiatry	0
0	41	40	14143	1	0	1	#NAME?	t.tau.beta.amyloid.1.42.ratio.measurement	1076	neurology/eye/psychiatry	0
0	41	15	14168	1	0	1	#NAME?	traffic.air.pollution.measurement	1076	neurology/eye/psychiatry	0
0	41	9	14174	1	0	1	#NAME?	very.low.density.lipoprotein.cholesterol.measurement	1076	neurology/eye/psychiatry	0
0	41	19	14164	1	0	1	#NAME?	Cannabis.use	1076	neurology/eye/psychiatry	0
0	41	1	14182	1	0	1	#NAME?	thyroid.nodule	1076	neurology/eye/psychiatry	0
0	41	7	14176	1	0	1	#NAME?	pemphigus.vulgaris	1076	neurology/eye/psychiatry	0
0	41	6	14177	1	0	1	#NAME?	CCL17.measurement	1076	neurology/eye/psychiatry	0
0	41	6	14177	1	0	1	#NAME?	CCL19.measurement	1076	neurology/eye/psychiatry	0
0	41	1	14182	1	0	1	#NAME?	monocyte.chemotactic.protein.3.measurement	1076	neurology/eye/psychiatry	0
0	41	1	14182	1	0	1	#NAME?	interleukin.2.measurement	1076	neurology/eye/psychiatry	0
0	41	1	14182	1	0	1	#NAME?	CXCL13.measurement	1076	neurology/eye/psychiatry	0
0	41	1	14182	1	0	1	#NAME?	CX3CL1.measurement	1076	neurology/eye/psychiatry	0
0	41	1	14182	1	0	1	#NAME?	CCL23.measurement	1076	neurology/eye/psychiatry	0
0	41	3	14180	1	0	1	#NAME?	CCL15.measurement	1076	neurology/eye/psychiatry	0
0	41	1	14182	1	0	1	#NAME?	CXCL6.measurement	1076	neurology/eye/psychiatry	0
0	41	2	14181	1	0	1	#NAME?	CCL24.measurement	1076	neurology/eye/psychiatry	0
0	41	2	14181	1	0	1	#NAME?	CCL21.measurement	1076	neurology/eye/psychiatry	0
0	41	2	14181	1	0	1	#NAME?	interleukin.4.measurement	1076	neurology/eye/psychiatry	0
0	41	2	14181	1	0	1	#NAME?	CXCL12.measurement	1076	neurology/eye/psychiatry	0
0	41	8	14175	1	0	1	#NAME?	menstrual.cycle.measurement	1076	neurology/eye/psychiatry	0
0	41	14	14169	1	0	1	#NAME?	Herpes.Zoster	1076	neurology/eye/psychiatry	0
0	41	3	14180	1	0	1	#NAME?	presubiculum.volume	1076	neurology/eye/psychiatry	0
0	41	8	14175	1	0	1	#NAME?	subiculum.volume	1076	neurology/eye/psychiatry	0
0	41	7	14176	1	0	1	#NAME?	hippocampal.CA1.volume	1076	neurology/eye/psychiatry	0
0	41	9	14174	1	0	1	#NAME?	hippocampus.molecular.layer.volume	1076	neurology/eye/psychiatry	0
0	41	21	14162	1	0	1	#NAME?	hippocampal.tail.volume	1076	neurology/eye/psychiatry	0
0	41	9	14174	1	0	1	#NAME?	granule.cell.layer.dentate.gyrus.volume	1076	neurology/eye/psychiatry	0
0	41	5	14178	1	0	1	#NAME?	hippocampal.CA3.volume	1076	neurology/eye/psychiatry	0
0	41	7	14176	1	0	1	#NAME?	hippocampal.CA4.volume	1076	neurology/eye/psychiatry	0
0	41	1	14182	1	0	1	#NAME?	hippocampal.fissure.volume	1076	neurology/eye/psychiatry	0
0	41	2	14181	1	0	1	#NAME?	hippocampal.amigdala.transition.area.volume	1076	neurology/eye/psychiatry	0
0	41	1	14182	1	0	1	#NAME?	radiation.induced.brain.injury	1076	neurology/eye/psychiatry	0
0	41	2	14181	1	0	1	#NAME?	visual.perception.measurement	1076	neurology/eye/psychiatry	0
0	41	10	14173	1	0	1	#NAME?	cholesterol.efflux.capacity.measurement	1076	neurology/eye/psychiatry	0
0	41	4	14179	1	0	1	#NAME?	BRCAX.breast.cancer	1076	neurology/eye/psychiatry	0
0	41	4	14179	1	0	1	#NAME?	offspring.mortality.measurement	1076	neurology/eye/psychiatry	0
0	41	2	14181	1	0	1	#NAME?	Anti.rubella.virus.IgG.measurement	1076	neurology/eye/psychiatry	0
0	41	8	14175	1	0	1	#NAME?	vestibular.neuronitis	1076	neurology/eye/psychiatry	0
0	41	2	14181	1	0	1	#NAME?	polymyositis	1076	neurology/eye/psychiatry	0
0	41	2	14181	1	0	1	#NAME?	juvenile.dermatomyositis	1076	neurology/eye/psychiatry	0
0	41	2	14181	1	0	1	#NAME?	eyelid.sagging.measurement	1076	neurology/eye/psychiatry	0
0	41	2	14181	1	0	1	#NAME?	facial.wrinkling	1076	neurology/eye/psychiatry	0
0	41	4	14179	1	0	1	#NAME?	PCSK9.protein.measurement	1076	neurology/eye/psychiatry	0
0	41	24	14159	1	0	1	#NAME?	sodium.measurement	1076	neurology/eye/psychiatry	0
0	41	8	14175	1	0	1	#NAME?	small.cell.lung.carcinoma	1076	neurology/eye/psychiatry	0
4	37	582	13601	0.0871448	2.52608	1	1.3369	risk.taking.behaviour	1076	neurology/eye/psychiatry	0.097561
0	41	10	14173	1	0	1	#NAME?	volumetric.bone.mineral.density	1076	neurology/eye/psychiatry	0
0	41	2	14181	1	0	1	#NAME?	white.matter.growth.measurement	1076	neurology/eye/psychiatry	0
0	41	2	14181	1	0	1	#NAME?	cholesteryl.ester.transfer.protein.measurement	1076	neurology/eye/psychiatry	0
0	41	3	14180	1	0	1	#NAME?	seborrheic.dermatitis	1076	neurology/eye/psychiatry	0
0	41	25	14158	1	0	1	#NAME?	chloride.measurement	1076	neurology/eye/psychiatry	0
0	41	10	14173	1	0	1	#NAME?	response.to.polyunsaturated.fatty.acid.supplementation	1076	neurology/eye/psychiatry	0
0	41	8	14175	1	0	1	#NAME?	delta.5.desaturase.measurement	1076	neurology/eye/psychiatry	0
0	41	5	14178	1	0	1	#NAME?	clostridium.difficile.infection	1076	neurology/eye/psychiatry	0
0	41	1	14182	1	0	1	#NAME?	atazanavir.measurement	1076	neurology/eye/psychiatry	0
0	41	5	14178	1	0	1	#NAME?	left.ventricular.systolic.function.measurement	1076	neurology/eye/psychiatry	0
0	41	1	14182	1	0	1	#NAME?	heart.relative.wall.thickness	1076	neurology/eye/psychiatry	0
0	41	5	14178	1	0	1	#NAME?	fractional.shortening	1076	neurology/eye/psychiatry	0
0	41	3	14180	1	0	1	#NAME?	binge.eating	1076	neurology/eye/psychiatry	0
0	41	1	14182	1	0	1	#NAME?	sperm.motility.measurement	1076	neurology/eye/psychiatry	0
0	41	1	14182	1	0	1	#NAME?	Corneal.astigmatism	1076	neurology/eye/psychiatry	0
0	41	4	14179	1	0	1	#NAME?	idiopathic.dilated.cardiomyopathy	1076	neurology/eye/psychiatry	0
0	41	1	14182	1	0	1	#NAME?	cognitive.domain.measurement	1076	neurology/eye/psychiatry	0
0	41	1	14182	1	0	1	#NAME?	social.domain.measurement	1076	neurology/eye/psychiatry	0
0	41	1	14182	1	0	1	#NAME?	arousal.domain.measurement	1076	neurology/eye/psychiatry	0
0	41	12	14171	1	0	1	#NAME?	tooth.agenesis	1076	neurology/eye/psychiatry	0
0	41	11	14172	1	0	1	#NAME?	esterified.cholesterol.measurement	1076	neurology/eye/psychiatry	0
0	41	11	14172	1	0	1	#NAME?	free.cholesterol.measurement	1076	neurology/eye/psychiatry	0
0	41	8	14175	1	0	1	#NAME?	high.density.lipoprotein.particle.size.measurement	1076	neurology/eye/psychiatry	0
0	41	1	14182	1	0	1	#NAME?	low.density.lipoprotein.particle.size.measurement	1076	neurology/eye/psychiatry	0
0	41	1	14182	1	0	1	#NAME?	very.low.density.lipoprotein.particle.size.measurement	1076	neurology/eye/psychiatry	0
0	41	1	14182	1	0	1	#NAME?	intermediate.density.lipoprotein.measurement	1076	neurology/eye/psychiatry	0
0	41	1	14182	1	0	1	#NAME?	delirium	1076	neurology/eye/psychiatry	0
0	41	10	14173	1	0	1	#NAME?	velopharyngeal.dysfunction	1076	neurology/eye/psychiatry	0
0	41	2	14181	1	0	1	#NAME?	necrotizing.enterocolitis	1076	neurology/eye/psychiatry	0
0	41	1	14182	1	0	1	#NAME?	choroidal.thickness.measurement	1076	neurology/eye/psychiatry	0
7	34	1910	12273	0.490243	1.3229	1	0.403702	blood.protein.measurement	1076	neurology/eye/psychiatry	0.170732
0	41	1	14182	1	0	1	#NAME?	chylomicron.measurement	1076	neurology/eye/psychiatry	0
0	41	1	14182	1	0	1	#NAME?	non.typhoidal.Salmonella.bacteremia	1076	neurology/eye/psychiatry	0
0	41	3	14180	1	0	1	#NAME?	response.to.thiazide	1076	neurology/eye/psychiatry	0
0	41	2	14181	1	0	1	#NAME?	conscientiousness.measurement	1076	neurology/eye/psychiatry	0
0	41	4	14179	1	0	1	#NAME?	maximum.cigarettes.per.day.measurement	1076	neurology/eye/psychiatry	0
0	41	1	14182	1	0	1	#NAME?	nicotine.withdrawal.symptom.count	1076	neurology/eye/psychiatry	0
0	41	1	14182	1	0	1	#NAME?	nicotine.withdrawal.measurement	1076	neurology/eye/psychiatry	0
0	41	2	14181	1	0	1	#NAME?	Plantar.Fasciitis	1076	neurology/eye/psychiatry	0
0	41	2	14181	1	0	1	#NAME?	Plantar.Fibromatosis	1076	neurology/eye/psychiatry	0
0	41	2	14181	1	0	1	#NAME?	growth.differentiation.factor.15.measurement	1076	neurology/eye/psychiatry	0
0	41	1	14182	1	0	1	#NAME?	Aortic.Coarctation	1076	neurology/eye/psychiatry	0
0	41	4	14179	1	0	1	#NAME?	hyperemesis.gravidarum	1076	neurology/eye/psychiatry	0
0	41	13	14170	1	0	1	#NAME?	nausea.and.vomiting.of.pregnancy.severity.measurement	1076	neurology/eye/psychiatry	0
0	41	1	14182	1	0	1	#NAME?	response.to.aripiprazole	1076	neurology/eye/psychiatry	0
0	41	1	14182	1	0	1	#NAME?	c3d.C3.ratio	1076	neurology/eye/psychiatry	0
0	41	6	14177	1	0	1	#NAME?	vitamin.D.dietary.intake.measurement	1076	neurology/eye/psychiatry	0
0	41	2	14181	1	0	1	#NAME?	helping.behavior.measurement	1076	neurology/eye/psychiatry	0
0	41	4	14179	1	0	1	#NAME?	event.free.survival.time	1076	neurology/eye/psychiatry	0
0	41	2	14181	1	0	1	#NAME?	response.to.endocrine.therapy	1076	neurology/eye/psychiatry	0
0	41	54	14129	1	0	1	#NAME?	non.melanoma.skin.carcinoma	1076	neurology/eye/psychiatry	0
0	41	2	14181	1	0	1	#NAME?	myopic.maculopathy.severity.measurement	1076	neurology/eye/psychiatry	0
0	41	1	14182	1	0	1	#NAME?	beta.secretase.1.measurement	1076	neurology/eye/psychiatry	0
0	41	24	14159	1	0	1	#NAME?	rosacea.severity.measurement	1076	neurology/eye/psychiatry	0
0	41	2	14181	1	0	1	#NAME?	executive.function.measurement	1076	neurology/eye/psychiatry	0
0	41	4	14179	1	0	1	#NAME?	neuromyelitis.optica	1076	neurology/eye/psychiatry	0
0	41	1	14182	1	0	1	#NAME?	atopy	1076	neurology/eye/psychiatry	0
0	41	5	14178	1	0	1	#NAME?	head.and.neck.malignant.neoplasia	1076	neurology/eye/psychiatry	0
0	41	5	14178	1	0	1	#NAME?	neuropathic.pain	1076	neurology/eye/psychiatry	0
0	41	2	14181	1	0	1	#NAME?	empathy.measurement	1076	neurology/eye/psychiatry	0
0	41	3	14180	1	0	1	#NAME?	refractory.celiac.disease	1076	neurology/eye/psychiatry	0
0	41	1	14182	1	0	1	#NAME?	Epstein.Barr.virus.nuclear.antigen.1.seropositivity	1076	neurology/eye/psychiatry	0
0	41	5	14178	1	0	1	#NAME?	Epstein.Barr.viral.capsid.antigen.seropositivity	1076	neurology/eye/psychiatry	0
0	41	1	14182	1	0	1	#NAME?	anti.Epstein.Barr.virus.antibody.measurement	1076	neurology/eye/psychiatry	0
0	41	20	14163	1	0	1	#NAME?	potassium.measurement	1076	neurology/eye/psychiatry	0
0	41	15	14168	1	0	1	#NAME?	L.lactate.dehydrogenase.measurement	1076	neurology/eye/psychiatry	0
0	41	2	14181	1	0	1	#NAME?	percent.glycated.albumin	1076	neurology/eye/psychiatry	0
0	41	3	14180	1	0	1	#NAME?	fructosamine.measurement	1076	neurology/eye/psychiatry	0
0	41	1	14182	1	0	1	#NAME?	total.glycated.albumin	1076	neurology/eye/psychiatry	0
0	41	7	14176	1	0	1	#NAME?	cardioembolic.stroke	1076	neurology/eye/psychiatry	0
0	41	12	14171	1	0	1	#NAME?	uveitis	1076	neurology/eye/psychiatry	0
0	41	3	14180	1	0	1	#NAME?	solar.lentigines.measurement	1076	neurology/eye/psychiatry	0
0	41	1	14182	1	0	1	#NAME?	hair.morphology.measurement	1076	neurology/eye/psychiatry	0
0	41	4	14179	1	0	1	#NAME?	Hirsutism	1076	neurology/eye/psychiatry	0
0	41	3	14180	1	0	1	#NAME?	hyperhidrosis	1076	neurology/eye/psychiatry	0
0	41	15	14168	1	0	1	#NAME?	erosive.tooth.wear.measurement	1076	neurology/eye/psychiatry	0
0	41	5	14178	1	0	1	#NAME?	quality.of.life.during.menstruation.measurement	1076	neurology/eye/psychiatry	0
0	41	9	14174	1	0	1	#NAME?	fever	1076	neurology/eye/psychiatry	0
0	41	2	14181	1	0	1	#NAME?	glucose.metabolism.decline.measurement	1076	neurology/eye/psychiatry	0
0	41	6	14177	1	0	1	#NAME?	eye.movement.measurement	1076	neurology/eye/psychiatry	0
0	41	4	14179	1	0	1	#NAME?	mental.development.measurement	1076	neurology/eye/psychiatry	0
0	41	3	14180	1	0	1	#NAME?	Duchenne.muscular.dystrophy	1076	neurology/eye/psychiatry	0
0	41	1	14182	1	0	1	#NAME?	uterine.fibroid.measurement	1076	neurology/eye/psychiatry	0
0	41	1	14182	1	0	1	#NAME?	mouth.morphology.measurement	1076	neurology/eye/psychiatry	0
0	41	1	14182	1	0	1	#NAME?	cheekbone.morphology.measurement	1076	neurology/eye/psychiatry	0
0	41	2	14181	1	0	1	#NAME?	chronic.central.serous.retinopathy	1076	neurology/eye/psychiatry	0
0	41	6	14177	1	0	1	#NAME?	diffusing.capacity.of.the.lung.for.carbon.monoxide	1076	neurology/eye/psychiatry	0
0	41	2	14181	1	0	1	#NAME?	thiopurine.metabolite.measurement	1076	neurology/eye/psychiatry	0
0	41	8	14175	1	0	1	#NAME?	ACPA.positive.rheumatoid.arthritis	1076	neurology/eye/psychiatry	0
0	41	1	14182	1	0	1	#NAME?	amebiasis	1076	neurology/eye/psychiatry	0
0	41	8	14175	1	0	1	#NAME?	factor.VII.activating.protease.measurement	1076	neurology/eye/psychiatry	0
0	41	5	14178	1	0	1	#NAME?	nephrotic.syndrome	1076	neurology/eye/psychiatry	0
0	41	9	14174	1	0	1	#NAME?	energy.expenditure.measurement	1076	neurology/eye/psychiatry	0
0	41	5	14178	1	0	1	#NAME?	energy.intake.measurement	1076	neurology/eye/psychiatry	0
0	41	4	14179	1	0	1	#NAME?	family.history.of.lung.cancer	1076	neurology/eye/psychiatry	0
0	41	2	14181	1	0	1	#NAME?	cranial.vault.morphology.measurement	1076	neurology/eye/psychiatry	0
0	41	93	14090	1	0	1	#NAME?	Alopecia	1076	neurology/eye/psychiatry	0
0	41	1	14182	1	0	1	#NAME?	response.to.heparin	1076	neurology/eye/psychiatry	0
0	41	1	14182	1	0	1	#NAME?	thrombocytopenia	1076	neurology/eye/psychiatry	0
0	41	3	14180	1	0	1	#NAME?	folic.acid.measurement	1076	neurology/eye/psychiatry	0
0	41	3	14180	1	0	1	#NAME?	alpha.synuclein.measurement	1076	neurology/eye/psychiatry	0
0	41	2	14181	1	0	1	#NAME?	response.to.ketogenic.diet	1076	neurology/eye/psychiatry	0
0	41	4	14179	1	0	1	#NAME?	pemphigus.foliaceus	1076	neurology/eye/psychiatry	0
0	41	9	14174	1	0	1	#NAME?	latent.autoimmune.diabetes.in.adults	1076	neurology/eye/psychiatry	0
0	41	1	14182	1	0	1	#NAME?	hypersomnia	1076	neurology/eye/psychiatry	0
0	41	2	14181	1	0	1	#NAME?	treatment.resistant.hypertension	1076	neurology/eye/psychiatry	0
0	41	16	14167	1	0	1	#NAME?	lateral.ventricle.volume.measurement	1076	neurology/eye/psychiatry	0
0	41	1	14182	1	0	1	#NAME?	erythropoetin.measurement	1076	neurology/eye/psychiatry	0
0	41	34	14149	1	0	1	#NAME?	nevus.count	1076	neurology/eye/psychiatry	0
0	41	2	14181	1	0	1	#NAME?	appendicitis	1076	neurology/eye/psychiatry	0
0	41	6	14177	1	0	1	#NAME?	fatty.acid.desaturase.enzyme.activity.measurement	1076	neurology/eye/psychiatry	0
0	41	3	14180	1	0	1	#NAME?	reasoning	1076	neurology/eye/psychiatry	0
0	41	2	14181	1	0	1	#NAME?	verbal.memory.measurement	1076	neurology/eye/psychiatry	0
0	41	1	14182	1	0	1	#NAME?	attention.function.measurement	1076	neurology/eye/psychiatry	0
0	41	7	14176	1	0	1	#NAME?	carotid.atherosclerosis	1076	neurology/eye/psychiatry	0
0	41	21	14162	1	0	1	#NAME?	Takayasu.arteritis	1076	neurology/eye/psychiatry	0
0	41	12	14171	1	0	1	#NAME?	Hyperthyroidism	1076	neurology/eye/psychiatry	0
0	41	2	14181	1	0	1	#NAME?	alloimmunization	1076	neurology/eye/psychiatry	0
0	41	1	14182	1	0	1	#NAME?	response.to.red.blood.cell.transfusion	1076	neurology/eye/psychiatry	0
0	41	2	14181	1	0	1	#NAME?	Fragile.X.syndrome	1076	neurology/eye/psychiatry	0
0	41	1	14182	1	0	1	#NAME?	developmental.dysplasia.of.the.hip	1076	neurology/eye/psychiatry	0
0	41	7	14176	1	0	1	#NAME?	fibroblast.growth.factor.23.measurement	1076	neurology/eye/psychiatry	0
6	35	375	13808	0.000722178	6.31015	0.125298	2.65767	wellbeing.measurement	1076	neurology/eye/psychiatry	0.146341
0	41	4	14179	1	0	1	#NAME?	Waldenstrom.macroglobulinemia	1076	neurology/eye/psychiatry	0
0	41	1	14182	1	0	1	#NAME?	intra.individual.reaction.time.variability.measurement	1076	neurology/eye/psychiatry	0
0	41	1	14182	1	0	1	#NAME?	age.at.diagnosis	1076	neurology/eye/psychiatry	0
0	41	5	14178	1	0	1	#NAME?	gestational.blood.glucose.measurement	1076	neurology/eye/psychiatry	0
0	41	1	14182	1	0	1	#NAME?	nicotine.dependence.symptom.count	1076	neurology/eye/psychiatry	0
0	41	1	14182	1	0	1	#NAME?	CCL11.measurement	1076	neurology/eye/psychiatry	0
0	41	2	14181	1	0	1	#NAME?	interleukin.1.alpha.measurement	1076	neurology/eye/psychiatry	0
0	41	1	14182	1	0	1	#NAME?	CXCL5.measurement	1076	neurology/eye/psychiatry	0
0	41	3	14180	1	0	1	#NAME?	fertility.measurement	1076	neurology/eye/psychiatry	0
0	41	8	14175	1	0	1	#NAME?	cognitive.impairment.measurement	1076	neurology/eye/psychiatry	0
0	41	4	14179	1	0	1	#NAME?	p.tau.beta.amyloid.1.42.ratio.measurement	1076	neurology/eye/psychiatry	0
0	41	1	14182	1	0	1	#NAME?	number.of.pregnancies.measurement	1076	neurology/eye/psychiatry	0
0	41	2	14181	1	0	1	#NAME?	exercise	1076	neurology/eye/psychiatry	0
0	41	2	14181	1	0	1	#NAME?	red.blood.cell.folate.measurement	1076	neurology/eye/psychiatry	0
0	41	16	14167	1	0	1	#NAME?	hip.geometry	1076	neurology/eye/psychiatry	0
0	41	4	14179	1	0	1	#NAME?	Childhood.absence.epilepsy	1076	neurology/eye/psychiatry	0
0	41	1	14182	1	0	1	#NAME?	Juvenile.myoclonic.epilepsy	1076	neurology/eye/psychiatry	0
0	41	6	14177	1	0	1	#NAME?	partial.epilepsy	1076	neurology/eye/psychiatry	0
0	41	1	14182	1	0	1	#NAME?	stroke.outcome.severity.measurement	1076	neurology/eye/psychiatry	0
0	41	4	14179	1	0	1	#NAME?	AQP4.IgG.positive.neuromyelitis.optica	1076	neurology/eye/psychiatry	0
0	41	14	14169	1	0	1	#NAME?	facial.asymmetry.measurement	1076	neurology/eye/psychiatry	0
0	41	1	14182	1	0	1	#NAME?	type.2.diabetes.nephropathy	1076	neurology/eye/psychiatry	0
4	37	1211	12972	0.776458	1.15802	1	0.21166	heel.bone.mineral.density	1076	neurology/eye/psychiatry	0.097561
0	41	7	14176	1	0	1	#NAME?	mitochondrial.DNA.measurement	1076	neurology/eye/psychiatry	0
0	41	1	14182	1	0	1	#NAME?	anti.Mullerian.hormone.measurement	1076	neurology/eye/psychiatry	0
2	39	231	13952	0.144882	3.09685	1	1.6308	smoking.initiation	1076	neurology/eye/psychiatry	0.0487805
0	41	2	14181	1	0	1	#NAME?	reading.and.spelling.ability	1076	neurology/eye/psychiatry	0
0	41	4	14179	1	0	1	#NAME?	cystic.fibrosis.associated.meconium.ileum	1076	neurology/eye/psychiatry	0
0	41	4	14179	1	0	1	#NAME?	proline.measurement	1076	neurology/eye/psychiatry	0
0	41	5	14178	1	0	1	#NAME?	serum.urea.measurement	1076	neurology/eye/psychiatry	0
0	41	4	14179	1	0	1	#NAME?	asparagine.measurement	1076	neurology/eye/psychiatry	0
0	41	1	14182	1	0	1	#NAME?	fractures	1076	neurology/eye/psychiatry	0
0	41	1	14182	1	0	1	#NAME?	ununited	1076	neurology/eye/psychiatry	0
0	41	15	14168	1	0	1	#NAME?	eye.colour.measurement	1076	neurology/eye/psychiatry	0
0	41	1	14182	1	0	1	#NAME?	suicide.behaviour.measurement	1076	neurology/eye/psychiatry	0
0	41	5	14178	1	0	1	#NAME?	proliferative.diabetic.retinopathy	1076	neurology/eye/psychiatry	0
0	41	2	14181	1	0	1	#NAME?	tri.iodothyronine.thyroxine.ratio.measurement	1076	neurology/eye/psychiatry	0
0	41	7	14176	1	0	1	#NAME?	femoral.neck.bone.geometry	1076	neurology/eye/psychiatry	0
0	41	4	14179	1	0	1	#NAME?	response.to.aromatase.inhibitor	1076	neurology/eye/psychiatry	0
0	41	52	14131	1	0	1	#NAME?	glycine.measurement	1076	neurology/eye/psychiatry	0
0	41	15	14168	1	0	1	#NAME?	worry.measurement	1076	neurology/eye/psychiatry	0
0	41	1	14182	1	0	1	#NAME?	NA.	1076	neurology/eye/psychiatry	0
0	41	1	14182	1	0	1	#NAME?	amygdala.volume	1076	neurology/eye/psychiatry	0
0	41	4	14179	1	0	1	#NAME?	remission	1076	neurology/eye/psychiatry	0
0	41	12	14171	1	0	1	#NAME?	breast.milk.measurement	1076	neurology/eye/psychiatry	0
0	41	7	14176	1	0	1	#NAME?	alanine.measurement	1076	neurology/eye/psychiatry	0
0	41	10	14173	1	0	1	#NAME?	glutamine.measurement	1076	neurology/eye/psychiatry	0
0	41	2	14181	1	0	1	#NAME?	ornithine.measurement	1076	neurology/eye/psychiatry	0
0	41	4	14179	1	0	1	#NAME?	phenylalanine.measurement	1076	neurology/eye/psychiatry	0
0	41	17	14166	1	0	1	#NAME?	serine.measurement	1076	neurology/eye/psychiatry	0
0	41	2	14181	1	0	1	#NAME?	histidine.measurement	1076	neurology/eye/psychiatry	0
0	41	7	14176	1	0	1	#NAME?	leucine.measurement	1076	neurology/eye/psychiatry	0
0	41	2	14181	1	0	1	#NAME?	lysine.measurement	1076	neurology/eye/psychiatry	0
0	41	5	14178	1	0	1	#NAME?	methionine.measurement	1076	neurology/eye/psychiatry	0
0	41	8	14175	1	0	1	#NAME?	threonine.measurement	1076	neurology/eye/psychiatry	0
0	41	2	14181	1	0	1	#NAME?	tryptophan.measurement	1076	neurology/eye/psychiatry	0
0	41	3	14180	1	0	1	#NAME?	tyrosine.measurement	1076	neurology/eye/psychiatry	0
0	23	198	14003	1	0	1	#NAME?	multiple.sclerosis	1077	musculoskeletal/trauma	0
1	22	413	13788	0.493333	1.51741	1	0.601613	Crohn.s.disease	1077	musculoskeletal/trauma	0.0434783
1	22	505	13696	0.565587	1.23274	1	0.30187	body.height	1077	musculoskeletal/trauma	0.0434783
0	23	19	14182	1	0	1	#NAME?	drug.induced.liver.injury	1077	musculoskeletal/trauma	0
0	23	24	14177	1	0	1	#NAME?	Barrett.s.esophagus	1077	musculoskeletal/trauma	0
0	23	418	13783	1	0	1	#NAME?	breast.carcinoma	1077	musculoskeletal/trauma	0
0	23	5	14196	1	0	1	#NAME?	mental.or.behavioural.disorder	1077	musculoskeletal/trauma	0
0	23	36	14165	1	0	1	#NAME?	biliary.liver.cirrhosis	1077	musculoskeletal/trauma	0
0	23	29	14172	1	0	1	#NAME?	serum.albumin.measurement	1077	musculoskeletal/trauma	0
0	23	69	14132	1	0	1	#NAME?	alkaline.phosphatase.measurement	1077	musculoskeletal/trauma	0
3	20	159	14042	0.00217231	13.2372	0.28992	3.72653	uric.acid.measurement	1077	musculoskeletal/trauma	0.130435
0	23	49	14152	1	0	1	#NAME?	serum.alanine.aminotransferase.measurement	1077	musculoskeletal/trauma	0
0	23	44	14157	1	0	1	#NAME?	aspartate.aminotransferase.measurement	1077	musculoskeletal/trauma	0
0	23	50	14151	1	0	1	#NAME?	creatine.kinase.measurement	1077	musculoskeletal/trauma	0
0	23	92	14109	1	0	1	#NAME?	serum.gamma.glutamyl.transferase.measurement	1077	musculoskeletal/trauma	0
0	23	82	14119	1	0	1	#NAME?	hemoglobin.measurement	1077	musculoskeletal/trauma	0
3	20	416	13785	0.0290293	4.96976	1	2.31318	high.density.lipoprotein.cholesterol.measurement	1077	musculoskeletal/trauma	0.130435
1	22	97	14104	0.14712	6.60663	1	2.72391	hematocrit	1077	musculoskeletal/trauma	0.0434783
1	22	167	14034	0.239275	3.81916	1	1.93325	serum.creatinine.measurement	1077	musculoskeletal/trauma	0.0434783
5	18	2186	12015	0.38498	1.5267	1	0.610421	protein.measurement	1077	musculoskeletal/trauma	0.217391
0	23	208	13993	1	0	1	#NAME?	mean.corpuscular.hemoglobin	1077	musculoskeletal/trauma	0
0	23	181	14020	1	0	1	#NAME?	mean.corpuscular.volume	1077	musculoskeletal/trauma	0
0	23	84	14117	1	0	1	#NAME?	leukocyte.count	1077	musculoskeletal/trauma	0
2	21	56	14145	0.00391295	24.0353	0.377165	4.58708	urate.measurement	1077	musculoskeletal/trauma	0.0869565
3	20	399	13802	0.0260896	5.18732	1	2.37499	triglyceride.measurement	1077	musculoskeletal/trauma	0.130435
0	23	185	14016	1	0	1	#NAME?	platelet.count	1077	musculoskeletal/trauma	0
0	23	84	14117	1	0	1	#NAME?	mean.corpuscular.hemoglobin.concentration	1077	musculoskeletal/trauma	0
0	23	100	14101	1	0	1	#NAME?	erythrocyte.count	1077	musculoskeletal/trauma	0
1	22	4	14197	0.00805995	159.741	0.635637	7.31959	plasminogen.activator.inhibitor.1.measurement	1077	musculoskeletal/trauma	0.0434783
0	23	7	14194	1	0	1	#NAME?	lumbar.disc.degeneration	1077	musculoskeletal/trauma	0
0	23	2	14199	1	0	1	#NAME?	type.1.diabetes.nephropathy	1077	musculoskeletal/trauma	0
0	23	9	14192	1	0	1	#NAME?	response.to.drug	1077	musculoskeletal/trauma	0
0	23	20	14181	1	0	1	#NAME?	Behcet.s.syndrome	1077	musculoskeletal/trauma	0
0	23	31	14170	1	0	1	#NAME?	CCL2.measurement	1077	musculoskeletal/trauma	0
2	21	174	14027	0.0324867	7.67477	1	2.94012	C.reactive.protein.measurement	1077	musculoskeletal/trauma	0.0869565
0	23	15	14186	1	0	1	#NAME?	neuroblastoma	1077	musculoskeletal/trauma	0
0	23	3	14198	1	0	1	#NAME?	complement.C3.measurement	1077	musculoskeletal/trauma	0
0	23	20	14181	1	0	1	#NAME?	complement.C4.measurement	1077	musculoskeletal/trauma	0
1	22	586	13615	0.620947	1.0561	1	0.0787524	smoking.behavior	1077	musculoskeletal/trauma	0.0434783
0	23	13	14188	1	0	1	#NAME?	telomere.length	1077	musculoskeletal/trauma	0
0	23	374	13827	1	0	1	#NAME?	type.II.diabetes.mellitus	1077	musculoskeletal/trauma	0
0	23	14	14187	1	0	1	#NAME?	Chronic.Hepatitis.C.infection	1077	musculoskeletal/trauma	0
0	23	141	14060	1	0	1	#NAME?	asthma	1077	musculoskeletal/trauma	0
0	23	83	14118	1	0	1	#NAME?	atopic.eczema	1077	musculoskeletal/trauma	0
0	23	18	14183	1	0	1	#NAME?	immune.system.disease	1077	musculoskeletal/trauma	0
2	21	347	13854	0.108405	3.8019	1	1.92672	low.density.lipoprotein.cholesterol.measurement	1077	musculoskeletal/trauma	0.0869565
0	23	37	14164	1	0	1	#NAME?	amyotrophic.lateral.sclerosis	1077	musculoskeletal/trauma	0
0	23	46	14155	1	0	1	#NAME?	acute.lymphoblastic.leukemia	1077	musculoskeletal/trauma	0
0	23	5	14196	1	0	1	#NAME?	hemoglobin.A2.measurement	1077	musculoskeletal/trauma	0
0	23	46	14155	1	0	1	#NAME?	Sarcoidosis	1077	musculoskeletal/trauma	0
0	23	60	14141	1	0	1	#NAME?	thyroid.stimulating.hormone.measurement	1077	musculoskeletal/trauma	0
0	23	10	14191	1	0	1	#NAME?	energy.expenditure	1077	musculoskeletal/trauma	0
0	23	1	14200	1	0	1	#NAME?	vascular.dementia	1077	musculoskeletal/trauma	0
0	23	23	14178	1	0	1	#NAME?	insulin.sensitivity.measurement	1077	musculoskeletal/trauma	0
0	23	4	14197	1	0	1	#NAME?	vasoactive.peptide.measurement	1077	musculoskeletal/trauma	0
0	23	60	14141	1	0	1	#NAME?	monocyte.count	1077	musculoskeletal/trauma	0
0	23	12	14189	1	0	1	#NAME?	cancer.biomarker.measurement	1077	musculoskeletal/trauma	0
0	23	3	14198	1	0	1	#NAME?	tetralogy.of.fallot	1077	musculoskeletal/trauma	0
0	23	20	14181	1	0	1	#NAME?	antibody.measurement	1077	musculoskeletal/trauma	0
0	23	5	14196	1	0	1	#NAME?	Epstein.Barr.virus.infection	1077	musculoskeletal/trauma	0
0	23	36	14165	1	0	1	#NAME?	Abnormality.of.refraction	1077	musculoskeletal/trauma	0
0	23	66	14135	1	0	1	#NAME?	lymphoma	1077	musculoskeletal/trauma	0
0	23	21	14180	1	0	1	#NAME?	Sickle.cell.anemia	1077	musculoskeletal/trauma	0
0	23	11	14190	1	0	1	#NAME?	beta.2.microglobulin.measurement	1077	musculoskeletal/trauma	0
0	23	167	14034	1	0	1	#NAME?	Alzheimer.s.disease	1077	musculoskeletal/trauma	0
0	23	8	14193	1	0	1	#NAME?	amyloid.beta.measurement	1077	musculoskeletal/trauma	0
0	23	100	14101	1	0	1	#NAME?	bone.density	1077	musculoskeletal/trauma	0
0	23	2	14199	1	0	1	#NAME?	renal.transplant.outcome.measurement	1077	musculoskeletal/trauma	0
0	23	39	14162	1	0	1	#NAME?	alcohol.dependence	1077	musculoskeletal/trauma	0
0	23	65	14136	1	0	1	#NAME?	attention.deficit.hyperactivity.disorder	1077	musculoskeletal/trauma	0
0	23	240	13961	1	0	1	#NAME?	unipolar.depression	1077	musculoskeletal/trauma	0
2	21	616	13585	0.263903	2.10018	1	1.07051	schizophrenia	1077	musculoskeletal/trauma	0.0869565
2	21	307	13894	0.088272	4.30919	1	2.10742	autism.spectrum.disorder	1077	musculoskeletal/trauma	0.0869565
0	23	109	14092	1	0	1	#NAME?	bipolar.disorder	1077	musculoskeletal/trauma	0
0	23	60	14141	1	0	1	#NAME?	pathological.myopia	1077	musculoskeletal/trauma	0
0	23	37	14164	1	0	1	#NAME?	serum.IgG.glycosylation.measurement	1077	musculoskeletal/trauma	0
3	20	102	14099	0.000621715	20.7128	0.134834	4.37245	melanoma	1077	musculoskeletal/trauma	0.130435
0	23	3	14198	1	0	1	#NAME?	drug.dependence	1077	musculoskeletal/trauma	0
0	23	1	14200	1	0	1	#NAME?	red.blood.cell.distribution.width	1077	musculoskeletal/trauma	0
0	23	77	14124	1	0	1	#NAME?	age.related.macular.degeneration	1077	musculoskeletal/trauma	0
0	23	51	14150	1	0	1	#NAME?	QRS.duration	1077	musculoskeletal/trauma	0
1	22	390	13811	0.473549	1.60959	1	0.686691	alcohol.consumption.measurement	1077	musculoskeletal/trauma	0.0434783
0	23	1	14200	1	0	1	#NAME?	Orofacial.clefting.syndrome	1077	musculoskeletal/trauma	0
0	23	71	14130	1	0	1	#NAME?	cleft.lip	1077	musculoskeletal/trauma	0
0	23	158	14043	1	0	1	#NAME?	coronary.heart.disease	1077	musculoskeletal/trauma	0
0	23	3	14198	1	0	1	#NAME?	drinking.behavior	1077	musculoskeletal/trauma	0
0	23	34	14167	1	0	1	#NAME?	endometriosis	1077	musculoskeletal/trauma	0
0	23	7	14194	1	0	1	#NAME?	pulmonary.arterial.hypertension	1077	musculoskeletal/trauma	0
0	23	2	14199	1	0	1	#NAME?	aspirin.hydrolysis.measurement	1077	musculoskeletal/trauma	0
0	23	41	14160	1	0	1	#NAME?	bilirubin.measurement	1077	musculoskeletal/trauma	0
0	23	5	14196	1	0	1	#NAME?	estradiol.measurement	1077	musculoskeletal/trauma	0
0	23	6	14195	1	0	1	#NAME?	puberty	1077	musculoskeletal/trauma	0
0	23	4	14197	1	0	1	#NAME?	height.growth.measurement	1077	musculoskeletal/trauma	0
0	23	22	14179	1	0	1	#NAME?	eye.measurement	1077	musculoskeletal/trauma	0
2	21	220	13981	0.0494899	6.05034	1	2.59702	glomerular.filtration.rate	1077	musculoskeletal/trauma	0.0869565
0	23	1	14200	1	0	1	#NAME?	response.to.hydrochlorothiazide	1077	musculoskeletal/trauma	0
0	23	6	14195	1	0	1	#NAME?	non.alcoholic.fatty.liver.disease	1077	musculoskeletal/trauma	0
0	23	6	14195	1	0	1	#NAME?	cirrhosis.of.liver	1077	musculoskeletal/trauma	0
0	23	104	14097	1	0	1	#NAME?	hormone.measurement	1077	musculoskeletal/trauma	0
0	23	33	14168	1	0	1	#NAME?	thyroxine.measurement	1077	musculoskeletal/trauma	0
1	22	22	14179	0.0365644	29.2445	1	4.87009	skin.pigmentation	1077	musculoskeletal/trauma	0.0434783
0	23	45	14156	1	0	1	#NAME?	ovarian.carcinoma	1077	musculoskeletal/trauma	0
0	23	47	14154	1	0	1	#NAME?	glaucoma	1077	musculoskeletal/trauma	0
0	23	14	14187	1	0	1	#NAME?	cervical.carcinoma	1077	musculoskeletal/trauma	0
0	23	2	14199	1	0	1	#NAME?	mathematical.ability	1077	musculoskeletal/trauma	0
0	23	255	13946	1	0	1	#NAME?	prostate.carcinoma	1077	musculoskeletal/trauma	0
0	23	13	14188	1	0	1	#NAME?	t.tau.measurement	1077	musculoskeletal/trauma	0
0	23	10	14191	1	0	1	#NAME?	p.tau.measurement	1077	musculoskeletal/trauma	0
0	23	75	14126	1	0	1	#NAME?	age.at.menopause	1077	musculoskeletal/trauma	0
0	23	84	14117	1	0	1	#NAME?	obesity	1077	musculoskeletal/trauma	0
0	23	2	14199	1	0	1	#NAME?	neonate	1077	musculoskeletal/trauma	0
0	23	2	14199	1	0	1	#NAME?	sum.of.skinfolds	1077	musculoskeletal/trauma	0
0	23	11	14190	1	0	1	#NAME?	fat.body.mass	1077	musculoskeletal/trauma	0
0	23	11	14190	1	0	1	#NAME?	birth.weight	1077	musculoskeletal/trauma	0
3	20	602	13599	0.072134	3.38791	1	1.7604	body.mass.index	1077	musculoskeletal/trauma	0.130435
0	23	12	14189	1	0	1	#NAME?	interstitial.lung.disease	1077	musculoskeletal/trauma	0
0	23	48	14153	1	0	1	#NAME?	Graves.disease	1077	musculoskeletal/trauma	0
0	23	9	14192	1	0	1	#NAME?	energy.intake	1077	musculoskeletal/trauma	0
0	23	11	14190	1	0	1	#NAME?	survival.time	1077	musculoskeletal/trauma	0
2	21	45	14156	0.0025867	29.9095	0.299195	4.90253	squamous.cell.carcinoma	1077	musculoskeletal/trauma	0.0869565
0	23	25	14176	1	0	1	#NAME?	esophageal.carcinoma	1077	musculoskeletal/trauma	0
0	23	95	14106	1	0	1	#NAME?	venous.thromboembolism	1077	musculoskeletal/trauma	0
0	23	4	14197	1	0	1	#NAME?	anti.Helicobacter.pylori.serum.IgG.measurement	1077	musculoskeletal/trauma	0
0	23	22	14179	1	0	1	#NAME?	testicular.carcinoma	1077	musculoskeletal/trauma	0
0	23	60	14141	1	0	1	#NAME?	fatty.acid.measurement	1077	musculoskeletal/trauma	0
0	23	1194	13007	0.254892	0	1	#NAME?	scoliosis	1077	musculoskeletal/trauma	0
3	20	749	13452	0.119047	2.69382	1	1.42966	systolic.blood.pressure	1077	musculoskeletal/trauma	0.130435
0	23	7	14194	1	0	1	#NAME?	response.to.high.sodium.diet	1077	musculoskeletal/trauma	0
0	23	7	14194	1	0	1	#NAME?	response.to.dietary.potassium.supplementation	1077	musculoskeletal/trauma	0
3	20	453	13748	0.0360196	4.55128	1	2.18627	diastolic.blood.pressure	1077	musculoskeletal/trauma	0.130435
0	23	5	14196	1	0	1	#NAME?	response.to.low.sodium.diet	1077	musculoskeletal/trauma	0
2	21	199	14002	0.0413845	6.69859	1	2.74386	mean.arterial.pressure	1077	musculoskeletal/trauma	0.0869565
0	23	238	13963	1	0	1	#NAME?	rheumatoid.arthritis	1077	musculoskeletal/trauma	0
0	23	17	14184	1	0	1	#NAME?	schizoaffective.disorder	1077	musculoskeletal/trauma	0
0	23	80	14121	1	0	1	#NAME?	fibrinogen.measurement	1077	musculoskeletal/trauma	0
0	23	21	14180	1	0	1	#NAME?	narcolepsy.with.cataplexy	1077	musculoskeletal/trauma	0
0	23	22	14179	1	0	1	#NAME?	sporadic.amyotrophic.lateral.sclerosis	1077	musculoskeletal/trauma	0
0	23	12	14189	1	0	1	#NAME?	osteoarthritis	1077	musculoskeletal/trauma	0
0	23	13	14188	1	0	1	#NAME?	B.cell.acute.lymphoblastic.leukemia	1077	musculoskeletal/trauma	0
0	23	109	14092	1	0	1	#NAME?	celiac.disease	1077	musculoskeletal/trauma	0
0	23	148	14053	1	0	1	#NAME?	stroke	1077	musculoskeletal/trauma	0
0	23	39	14162	1	0	1	#NAME?	large.artery.stroke	1077	musculoskeletal/trauma	0
0	23	80	14121	1	0	1	#NAME?	response.to.bronchodilator	1077	musculoskeletal/trauma	0
0	23	16	14185	1	0	1	#NAME?	response.to.corticosteroid	1077	musculoskeletal/trauma	0
0	23	28	14173	1	0	1	#NAME?	calcium.measurement	1077	musculoskeletal/trauma	0
0	23	92	14109	1	0	1	#NAME?	response.to.vaccine	1077	musculoskeletal/trauma	0
0	23	7	14194	1	0	1	#NAME?	serum.ST2.measurement	1077	musculoskeletal/trauma	0
1	22	78	14123	0.12032	8.22534	1	3.04008	chronic.lymphocytic.leukemia	1077	musculoskeletal/trauma	0.0434783
0	23	16	14185	1	0	1	#NAME?	serum.IgE.measurement	1077	musculoskeletal/trauma	0
0	23	2	14199	1	0	1	#NAME?	functional.laterality	1077	musculoskeletal/trauma	0
0	23	1	14200	1	0	1	#NAME?	dyslexia	1077	musculoskeletal/trauma	0
0	23	85	14116	1	0	1	#NAME?	A1C.measurement	1077	musculoskeletal/trauma	0
0	23	5	14196	1	0	1	#NAME?	follicle.stimulating.hormone.measurement	1077	musculoskeletal/trauma	0
0	23	3	14198	1	0	1	#NAME?	triple.negative.breast.cancer	1077	musculoskeletal/trauma	0
2	21	105	14096	0.0127954	12.7757	0.826763	3.67534	chronic.kidney.disease	1077	musculoskeletal/trauma	0.0869565
0	23	61	14140	1	0	1	#NAME?	Tuberculosis	1077	musculoskeletal/trauma	0
0	23	4	14197	1	0	1	#NAME?	thrombin.generation.potential.measurement	1077	musculoskeletal/trauma	0
0	23	1	14200	1	0	1	#NAME?	contrast.sensitivity.measurement	1077	musculoskeletal/trauma	0
0	23	24	14177	1	0	1	#NAME?	bladder.carcinoma	1077	musculoskeletal/trauma	0
0	23	26	14175	1	0	1	#NAME?	adiponectin.measurement	1077	musculoskeletal/trauma	0
0	23	39	14162	1	0	1	#NAME?	cognitive.decline	1077	musculoskeletal/trauma	0
3	20	370	13831	0.021471	5.60649	1	2.4871	total.cholesterol.measurement	1077	musculoskeletal/trauma	0.130435
2	21	183	14018	0.0355915	7.29364	1	2.86664	alcohol.drinking	1077	musculoskeletal/trauma	0.0869565
0	23	4	14197	1	0	1	#NAME?	serum.dimethylarginine.measurement	1077	musculoskeletal/trauma	0
0	23	2	14199	1	0	1	#NAME?	asymmetrical.dimethylarginine.measurement	1077	musculoskeletal/trauma	0
0	23	30	14171	1	0	1	#NAME?	acne	1077	musculoskeletal/trauma	0
1	22	54	14147	0.0853151	11.8994	1	3.57282	basal.cell.carcinoma	1077	musculoskeletal/trauma	0.0434783
0	23	16	14185	1	0	1	#NAME?	bone.quantitative.ultrasound.measurement	1077	musculoskeletal/trauma	0
0	23	43	14158	1	0	1	#NAME?	Hodgkins.lymphoma	1077	musculoskeletal/trauma	0
0	23	88	14113	1	0	1	#NAME?	age.at.onset	1077	musculoskeletal/trauma	0
0	23	177	14024	1	0	1	#NAME?	colorectal.cancer	1077	musculoskeletal/trauma	0
0	23	8	14193	1	0	1	#NAME?	gamma.linolenic.acid.measurement	1077	musculoskeletal/trauma	0
0	23	18	14183	1	0	1	#NAME?	Sjogren.syndrome	1077	musculoskeletal/trauma	0
0	23	2	14199	1	0	1	#NAME?	small.intestine.neuroendocrine.tumor	1077	musculoskeletal/trauma	0
0	23	44	14157	1	0	1	#NAME?	cognitive.impairment	1077	musculoskeletal/trauma	0
0	23	37	14164	1	0	1	#NAME?	cognitive.decline.measurement	1077	musculoskeletal/trauma	0
0	23	8	14193	1	0	1	#NAME?	cerebral.amyloid.deposition.measurement	1077	musculoskeletal/trauma	0
0	23	4	14197	1	0	1	#NAME?	carotid.artery.intima.media.thickness	1077	musculoskeletal/trauma	0
0	23	1	14200	1	0	1	#NAME?	collagenous.colitis	1077	musculoskeletal/trauma	0
0	23	12	14189	1	0	1	#NAME?	malaria	1077	musculoskeletal/trauma	0
0	23	85	14116	1	0	1	#NAME?	primary.biliary.cirrhosis	1077	musculoskeletal/trauma	0
0	23	54	14147	1	0	1	#NAME?	myocardial.infarction	1077	musculoskeletal/trauma	0
0	23	1	14200	1	0	1	#NAME?	influenza.A..H1N1.	1077	musculoskeletal/trauma	0
0	23	40	14161	1	0	1	#NAME?	lipoprotein.A.measurement	1077	musculoskeletal/trauma	0
0	23	577	13624	1	0	1	#NAME?	pulse.pressure.measurement	1077	musculoskeletal/trauma	0
0	23	18	14183	1	0	1	#NAME?	mucocutaneous.lymph.node.syndrome	1077	musculoskeletal/trauma	0
0	23	4	14197	1	0	1	#NAME?	coronary.aneurysm	1077	musculoskeletal/trauma	0
0	23	48	14153	1	0	1	#NAME?	myositis	1077	musculoskeletal/trauma	0
0	23	25	14176	1	0	1	#NAME?	response.to.lithium.ion	1077	musculoskeletal/trauma	0
0	23	19	14182	1	0	1	#NAME?	peripheral.arterial.disease	1077	musculoskeletal/trauma	0
0	23	13	14188	1	0	1	#NAME?	response.to.radiation	1077	musculoskeletal/trauma	0
0	23	13	14188	1	0	1	#NAME?	Cystic.fibrosis	1077	musculoskeletal/trauma	0
0	23	9	14192	1	0	1	#NAME?	lung.disease.severity.measurement	1077	musculoskeletal/trauma	0
2	21	44	14157	0.00247906	30.5888	0.299195	4.93493	von.Willebrand.factor.measurement	1077	musculoskeletal/trauma	0.0869565
0	23	4	14197	1	0	1	#NAME?	alcoholic.liver.cirrhosis	1077	musculoskeletal/trauma	0
0	23	2	14199	1	0	1	#NAME?	skin.and.soft.tissue.Staphylococcus.aureus.infection	1077	musculoskeletal/trauma	0
0	23	68	14133	1	0	1	#NAME?	Testicular.Germ.Cell.Tumor	1077	musculoskeletal/trauma	0
0	23	62	14139	1	0	1	#NAME?	lung.adenocarcinoma	1077	musculoskeletal/trauma	0
1	22	250	13951	0.336222	2.53628	1	1.34271	systemic.lupus.erythematosus	1077	musculoskeletal/trauma	0.0434783
0	23	27	14174	1	0	1	#NAME?	esophageal.adenocarcinoma	1077	musculoskeletal/trauma	0
0	23	296	13905	1	0	1	#NAME?	depressive.symptom.measurement	1077	musculoskeletal/trauma	0
0	23	5	14196	1	0	1	#NAME?	stressful.life.event.measurement	1077	musculoskeletal/trauma	0
0	23	4	14197	1	0	1	#NAME?	behavioural.disinhibition.measurement	1077	musculoskeletal/trauma	0
0	23	166	14035	1	0	1	#NAME?	risky.sexual.behaviour.measurement	1077	musculoskeletal/trauma	0
0	23	12	14189	1	0	1	#NAME?	subcutaneous.adipose.tissue.measurement	1077	musculoskeletal/trauma	0
0	23	15	14186	1	0	1	#NAME?	interleukin.10.measurement	1077	musculoskeletal/trauma	0
0	23	47	14154	1	0	1	#NAME?	HIV.1.infection	1077	musculoskeletal/trauma	0
0	23	4	14197	1	0	1	#NAME?	HIV.viral.set.point.measurement	1077	musculoskeletal/trauma	0
0	23	36	14165	1	0	1	#NAME?	childhood.onset.asthma	1077	musculoskeletal/trauma	0
0	23	12	14189	1	0	1	#NAME?	atopic.march	1077	musculoskeletal/trauma	0
0	23	20	14181	1	0	1	#NAME?	diarrhea	1077	musculoskeletal/trauma	0
0	23	3	14198	1	0	1	#NAME?	leukopenia	1077	musculoskeletal/trauma	0
0	23	4	14197	1	0	1	#NAME?	response.to.thiopurine	1077	musculoskeletal/trauma	0
1	22	314	13887	0.402785	2.01014	1	1.00729	inflammatory.bowel.disease	1077	musculoskeletal/trauma	0.0434783
0	23	18	14183	1	0	1	#NAME?	gastric.carcinoma	1077	musculoskeletal/trauma	0
0	23	336	13865	1	0	1	#NAME?	cancer	1077	musculoskeletal/trauma	0
0	23	2	14199	1	0	1	#NAME?	response.to.pazopanib	1077	musculoskeletal/trauma	0
0	23	7	14194	1	0	1	#NAME?	nicotine.dependence	1077	musculoskeletal/trauma	0
0	23	1	14200	1	0	1	#NAME?	glucose.homeostasis.measurement	1077	musculoskeletal/trauma	0
0	23	7	14194	1	0	1	#NAME?	acute.insulin.response.measurement	1077	musculoskeletal/trauma	0
0	23	1	14200	1	0	1	#NAME?	disposition.index.measurement	1077	musculoskeletal/trauma	0
0	23	33	14168	1	0	1	#NAME?	IGA.glomerulonephritis	1077	musculoskeletal/trauma	0
0	23	1	14200	1	0	1	#NAME?	white.wine.liking.measurement	1077	musculoskeletal/trauma	0
0	23	9	14192	1	0	1	#NAME?	seropositivity.measurement	1077	musculoskeletal/trauma	0
0	23	2	14199	1	0	1	#NAME?	Chlamydia.pneumoniae.seropositivity	1077	musculoskeletal/trauma	0
0	23	74	14127	1	0	1	#NAME?	cleft.palate	1077	musculoskeletal/trauma	0
0	23	10	14191	1	0	1	#NAME?	drug.use.measurement	1077	musculoskeletal/trauma	0
0	23	4	14197	1	0	1	#NAME?	aspirin.use.measurement	1077	musculoskeletal/trauma	0
0	23	4	14197	1	0	1	#NAME?	NSAID.use.measurement	1077	musculoskeletal/trauma	0
0	23	1194	13007	0.254892	0	1	#NAME?	adolescent.idiopathic.scoliosis	1077	musculoskeletal/trauma	0
0	23	17	14184	1	0	1	#NAME?	chronic.hepatitis.B.infection	1077	musculoskeletal/trauma	0
0	23	2	14199	1	0	1	#NAME?	response.to.triamcinolone.acetonide	1077	musculoskeletal/trauma	0
0	23	2	14199	1	0	1	#NAME?	intraocular.pressure.change.measurement	1077	musculoskeletal/trauma	0
0	23	3	14198	1	0	1	#NAME?	peanut.allergy.measurement	1077	musculoskeletal/trauma	0
0	23	1	14200	1	0	1	#NAME?	response.to.dalcetrapib	1077	musculoskeletal/trauma	0
0	23	61	14140	1	0	1	#NAME?	acute.coronary.syndrome	1077	musculoskeletal/trauma	0
0	23	8	14193	1	0	1	#NAME?	cardiovascular.event.measurement	1077	musculoskeletal/trauma	0
0	23	7	14194	1	0	1	#NAME?	IgG.index	1077	musculoskeletal/trauma	0
0	23	10	14191	1	0	1	#NAME?	oligoclonal.band.measurement	1077	musculoskeletal/trauma	0
0	23	19	14182	1	0	1	#NAME?	hippocampal.volume	1077	musculoskeletal/trauma	0
0	23	13	14188	1	0	1	#NAME?	brain.volume.measurement	1077	musculoskeletal/trauma	0
0	23	18	14183	1	0	1	#NAME?	intracranial.volume.measurement	1077	musculoskeletal/trauma	0
0	23	19	14182	1	0	1	#NAME?	thyroid.carcinoma	1077	musculoskeletal/trauma	0
0	23	36	14165	1	0	1	#NAME?	optic.disc.area.measurement	1077	musculoskeletal/trauma	0
0	23	45	14156	1	0	1	#NAME?	optic.cup.area.measurement	1077	musculoskeletal/trauma	0
0	23	69	14132	1	0	1	#NAME?	wet.macular.degeneration	1077	musculoskeletal/trauma	0
0	23	7	14194	1	0	1	#NAME?	axial.length.measurement	1077	musculoskeletal/trauma	0
0	23	25	14176	1	0	1	#NAME?	renal.cell.carcinoma	1077	musculoskeletal/trauma	0
0	23	42	14159	1	0	1	#NAME?	corneal.topography	1077	musculoskeletal/trauma	0
0	23	62	14139	1	0	1	#NAME?	estrogen.receptor.negative.breast.cancer	1077	musculoskeletal/trauma	0
0	23	3	14198	1	0	1	#NAME?	gene.methylation.measurement	1077	musculoskeletal/trauma	0
2	21	324	13877	0.096677	4.07826	1	2.02795	blood.metabolite.measurement	1077	musculoskeletal/trauma	0.0869565
0	23	2	14199	1	0	1	#NAME?	X12063.measurement	1077	musculoskeletal/trauma	0
0	23	1	14200	1	0	1	#NAME?	mannose.measurement	1077	musculoskeletal/trauma	0
1	22	2	14199	0.00484346	315.367	0.442284	8.30089	facial.pigmentation.measurement	1077	musculoskeletal/trauma	0.0434783
0	23	5	14196	1	0	1	#NAME?	cytotoxicity.measurement	1077	musculoskeletal/trauma	0
0	23	25	14176	1	0	1	#NAME?	response.to.clozapine	1077	musculoskeletal/trauma	0
0	23	3	14198	1	0	1	#NAME?	ADAMTS13.activity.measurement	1077	musculoskeletal/trauma	0
0	23	2	14199	1	0	1	#NAME?	APOE.carrier.status	1077	musculoskeletal/trauma	0
0	23	2	14199	1	0	1	#NAME?	sporadic.Creutzfeld.Jacob.disease	1077	musculoskeletal/trauma	0
0	23	2	14199	1	0	1	#NAME?	Bladder.exstrophy	1077	musculoskeletal/trauma	0
0	23	20	14181	1	0	1	#NAME?	peripheral.neuropathy	1077	musculoskeletal/trauma	0
0	23	7	14194	1	0	1	#NAME?	response.to.vincristine	1077	musculoskeletal/trauma	0
3	20	18	14183	4.81947e-06	117.473	0.00418089	6.87619	gout	1077	musculoskeletal/trauma	0.130435
0	23	21	14180	1	0	1	#NAME?	response.to.selective.serotonin.reuptake.inhibitor	1077	musculoskeletal/trauma	0
0	23	2	14199	1	0	1	#NAME?	recalcitrant.atopic.dermatitis	1077	musculoskeletal/trauma	0
0	23	8	14193	1	0	1	#NAME?	interleukin.6.measurement	1077	musculoskeletal/trauma	0
0	23	1	14200	1	0	1	#NAME?	response.to.cytokine	1077	musculoskeletal/trauma	0
1	22	475	13726	0.543184	1.31346	1	0.393375	psoriasis	1077	musculoskeletal/trauma	0.0434783
0	23	2	14199	1	0	1	#NAME?	asparaginase.hypersensitivity	1077	musculoskeletal/trauma	0
0	23	2	14199	1	0	1	#NAME?	response.to.lapatinib	1077	musculoskeletal/trauma	0
0	23	54	14147	1	0	1	#NAME?	multiple.myeloma	1077	musculoskeletal/trauma	0
0	23	31	14170	1	0	1	#NAME?	monoclonal.gammopathy	1077	musculoskeletal/trauma	0
0	23	3	14198	1	0	1	#NAME?	cancer.aggressiveness.measurement	1077	musculoskeletal/trauma	0
0	23	3	14198	1	0	1	#NAME?	Gleason.score.measurement	1077	musculoskeletal/trauma	0
0	23	2	14199	1	0	1	#NAME?	response.to.paclitaxel	1077	musculoskeletal/trauma	0
0	23	65	14136	1	0	1	#NAME?	autoimmune.thyroid.disease	1077	musculoskeletal/trauma	0
0	23	160	14041	1	0	1	#NAME?	type.I.diabetes.mellitus	1077	musculoskeletal/trauma	0
0	23	3	14198	1	0	1	#NAME?	childhood.cancer	1077	musculoskeletal/trauma	0
0	23	4	14197	1	0	1	#NAME?	Pituitary.Gland.Adenoma	1077	musculoskeletal/trauma	0
0	23	5	14196	1	0	1	#NAME?	radius.bone.mineral.density	1077	musculoskeletal/trauma	0
0	23	9	14192	1	0	1	#NAME?	bone.mineral.content.measurement	1077	musculoskeletal/trauma	0
0	23	9	14192	1	0	1	#NAME?	magnesium.measurement	1077	musculoskeletal/trauma	0
0	23	10	14191	1	0	1	#NAME?	ovarian.mucinous.adenocarcinoma	1077	musculoskeletal/trauma	0
0	23	6	14195	1	0	1	#NAME?	Corticobasal.degeneration	1077	musculoskeletal/trauma	0
0	23	74	14127	1	0	1	#NAME?	intraocular.pressure.measurement	1077	musculoskeletal/trauma	0
0	23	23	14178	1	0	1	#NAME?	Malignant.epithelial.tumor.of.ovary	1077	musculoskeletal/trauma	0
0	23	1	14200	1	0	1	#NAME?	superior.frontal.gyrus.grey.matter.volume.measurement	1077	musculoskeletal/trauma	0
0	23	16	14185	1	0	1	#NAME?	dense.area.measurement	1077	musculoskeletal/trauma	0
0	23	17	14184	1	0	1	#NAME?	mammographic.density.measurement	1077	musculoskeletal/trauma	0
0	23	2	14199	1	0	1	#NAME?	non.dense.area.measurement	1077	musculoskeletal/trauma	0
0	23	6	14195	1	0	1	#NAME?	mammographic.density.percentage	1077	musculoskeletal/trauma	0
0	23	1	14200	1	0	1	#NAME?	cumulative.dose.response.to.bevacizumab	1077	musculoskeletal/trauma	0
0	23	1	14200	1	0	1	#NAME?	chemotherapy.induced.hypertension	1077	musculoskeletal/trauma	0
0	23	6	14195	1	0	1	#NAME?	longitudinal.BMI.measurement	1077	musculoskeletal/trauma	0
0	23	4	14197	1	0	1	#NAME?	reading	1077	musculoskeletal/trauma	0
0	23	6	14195	1	0	1	#NAME?	Vogt.Koyanagi.Harada.disease	1077	musculoskeletal/trauma	0
0	23	5	14196	1	0	1	#NAME?	selenium.measurement	1077	musculoskeletal/trauma	0
0	23	2	14199	1	0	1	#NAME?	angiotensin.converting.enzyme.measurement	1077	musculoskeletal/trauma	0
0	23	13	14188	1	0	1	#NAME?	Alzheimer.s.disease.biomarker.measurement	1077	musculoskeletal/trauma	0
0	23	4	14197	1	0	1	#NAME?	CCL4.measurement	1077	musculoskeletal/trauma	0
0	23	4	14197	1	0	1	#NAME?	matrix.metalloproteinase.measurement	1077	musculoskeletal/trauma	0
1	22	14	14187	0.0239938	45.8922	1	5.52018	response.to.statin	1077	musculoskeletal/trauma	0.0434783
0	23	60	14141	1	0	1	#NAME?	fasting.blood.glucose.measurement	1077	musculoskeletal/trauma	0
0	23	37	14164	1	0	1	#NAME?	optic.disc.size.measurement	1077	musculoskeletal/trauma	0
0	23	2	14199	1	0	1	#NAME?	infant.expressive.language.ability	1077	musculoskeletal/trauma	0
0	23	50	14151	1	0	1	#NAME?	brain.aneurysm	1077	musculoskeletal/trauma	0
0	23	29	14172	1	0	1	#NAME?	vitamin.D.measurement	1077	musculoskeletal/trauma	0
0	23	4	14197	1	0	1	#NAME?	hypermetropia	1077	musculoskeletal/trauma	0
0	23	131	14070	1	0	1	#NAME?	Myopia	1077	musculoskeletal/trauma	0
0	23	154	14047	1	0	1	#NAME?	self.reported.educational.attainment	1077	musculoskeletal/trauma	0
0	23	13	14188	1	0	1	#NAME?	coffee.consumption	1077	musculoskeletal/trauma	0
0	23	10	14191	1	0	1	#NAME?	cups.of.coffee.per.day.measurement	1077	musculoskeletal/trauma	0
0	23	18	14183	1	0	1	#NAME?	protein.C.measurement	1077	musculoskeletal/trauma	0
0	23	111	14090	1	0	1	#NAME?	hypertension	1077	musculoskeletal/trauma	0
0	23	2	14199	1	0	1	#NAME?	typhoid.fever	1077	musculoskeletal/trauma	0
0	23	1	14200	1	0	1	#NAME?	episodic.memory	1077	musculoskeletal/trauma	0
0	23	1	14200	1	0	1	#NAME?	psychotic.symptoms	1077	musculoskeletal/trauma	0
0	23	10	14191	1	0	1	#NAME?	eosinophilic.esophagitis	1077	musculoskeletal/trauma	0
0	23	79	14122	1	0	1	#NAME?	PR.interval	1077	musculoskeletal/trauma	0
0	23	36	14165	1	0	1	#NAME?	leprosy	1077	musculoskeletal/trauma	0
0	23	7	14194	1	0	1	#NAME?	Hashimoto.s.thyroiditis	1077	musculoskeletal/trauma	0
0	23	63	14138	1	0	1	#NAME?	prostate.specific.antigen.measurement	1077	musculoskeletal/trauma	0
0	23	11	14190	1	0	1	#NAME?	Stevens.Johnson.syndrome	1077	musculoskeletal/trauma	0
0	23	11	14190	1	0	1	#NAME?	toxic.epidermal.necrolysis	1077	musculoskeletal/trauma	0
1	22	24	14177	0.0396827	26.8153	1	4.74498	iron.biomarker.measurement	1077	musculoskeletal/trauma	0.0434783
0	23	13	14188	1	0	1	#NAME?	ferritin.measurement	1077	musculoskeletal/trauma	0
0	23	16	14185	1	0	1	#NAME?	transferrin.saturation.measurement	1077	musculoskeletal/trauma	0
1	22	11	14190	0.0192396	58.4368	1	5.86881	transferrin.measurement	1077	musculoskeletal/trauma	0.0434783
0	23	10	14191	1	0	1	#NAME?	serum.iron.measurement	1077	musculoskeletal/trauma	0
0	23	4	14197	1	0	1	#NAME?	post.traumatic.stress.disorder	1077	musculoskeletal/trauma	0
0	23	4	14197	1	0	1	#NAME?	Astigmatism	1077	musculoskeletal/trauma	0
0	23	21	14180	1	0	1	#NAME?	total.iron.binding.capacity	1077	musculoskeletal/trauma	0
0	23	28	14173	1	0	1	#NAME?	beta.amyloid.1.42.measurement	1077	musculoskeletal/trauma	0
0	23	102	14099	1	0	1	#NAME?	cerebrospinal.fluid.biomarker.measurement	1077	musculoskeletal/trauma	0
0	23	6	14195	1	0	1	#NAME?	left.inferior.lateral.ventricle.volume.measurement	1077	musculoskeletal/trauma	0
0	23	4	14197	1	0	1	#NAME?	pulmonary.artery.enlargement	1077	musculoskeletal/trauma	0
0	23	58	14143	1	0	1	#NAME?	chronic.obstructive.pulmonary.disease	1077	musculoskeletal/trauma	0
0	23	25	14176	1	0	1	#NAME?	membranous.glomerulonephritis	1077	musculoskeletal/trauma	0
0	23	4	14197	1	0	1	#NAME?	sleep.duration	1077	musculoskeletal/trauma	0
0	23	5	14196	1	0	1	#NAME?	chronic.bronchitis	1077	musculoskeletal/trauma	0
0	23	2	14199	1	0	1	#NAME?	GFR.change.measurement	1077	musculoskeletal/trauma	0
0	23	4	14197	1	0	1	#NAME?	cervical.artery.dissection	1077	musculoskeletal/trauma	0
0	23	1	14200	1	0	1	#NAME?	Kashin.Beck.disease	1077	musculoskeletal/trauma	0
0	23	2	14199	1	0	1	#NAME?	nicotine.glucuronidation.measurement	1077	musculoskeletal/trauma	0
0	23	19	14182	1	0	1	#NAME?	cotinine.glucuronidation.measurement	1077	musculoskeletal/trauma	0
0	23	64	14137	1	0	1	#NAME?	hepatitis	1077	musculoskeletal/trauma	0
0	23	7	14194	1	0	1	#NAME?	L.arginine.measurement	1077	musculoskeletal/trauma	0
0	23	2	14199	1	0	1	#NAME?	carbon.monoxide.exhalation.measurement	1077	musculoskeletal/trauma	0
0	23	3	14198	1	0	1	#NAME?	symmetrical.dimethylarginine.measurement	1077	musculoskeletal/trauma	0
0	23	12	14189	1	0	1	#NAME?	anterior.uveitis	1077	musculoskeletal/trauma	0
0	23	1	14200	1	0	1	#NAME?	stricture	1077	musculoskeletal/trauma	0
0	23	1	14200	1	0	1	#NAME?	complicated.disease.course	1077	musculoskeletal/trauma	0
0	23	8	14193	1	0	1	#NAME?	febrile.seizures	1077	musculoskeletal/trauma	0
0	23	6	14195	1	0	1	#NAME?	MMR.related.febrile.seizures	1077	musculoskeletal/trauma	0
0	23	1	14200	1	0	1	#NAME?	serum.VEGFR2.concentration.measurement	1077	musculoskeletal/trauma	0
0	23	19	14182	1	0	1	#NAME?	infant.body.height	1077	musculoskeletal/trauma	0
0	23	10	14191	1	0	1	#NAME?	fetal.hemoglobin.measurement	1077	musculoskeletal/trauma	0
0	23	17	14184	1	0	1	#NAME?	longevity	1077	musculoskeletal/trauma	0
0	23	3	14198	1	0	1	#NAME?	very.long.chain.saturated.fatty.acid.measurement	1077	musculoskeletal/trauma	0
0	23	3	14198	1	0	1	#NAME?	hippocampal.sclerosis.of.aging	1077	musculoskeletal/trauma	0
0	23	4	14197	1	0	1	#NAME?	cerebral.amyloid.angiopathy	1077	musculoskeletal/trauma	0
0	23	11	14190	1	0	1	#NAME?	response.to.anticoagulant	1077	musculoskeletal/trauma	0
0	23	6	14195	1	0	1	#NAME?	soluble.interleukin.2.receptor.subunit.alpha.measurement	1077	musculoskeletal/trauma	0
0	23	3	14198	1	0	1	#NAME?	gas.trapping.measurement	1077	musculoskeletal/trauma	0
0	23	2	14199	1	0	1	#NAME?	Dysphagia	1077	musculoskeletal/trauma	0
0	23	15	14186	1	0	1	#NAME?	nicotine.metabolite.ratio	1077	musculoskeletal/trauma	0
0	23	4	14197	1	0	1	#NAME?	erythrocyte.cadmium.measurement	1077	musculoskeletal/trauma	0
0	23	10	14191	1	0	1	#NAME?	white.matter.hyperintensity.measurement	1077	musculoskeletal/trauma	0
0	23	15	14186	1	0	1	#NAME?	endometrial.carcinoma	1077	musculoskeletal/trauma	0
3	20	26	14175	1.31296e-05	81.3633	0.00569495	6.34631	hair.color	1077	musculoskeletal/trauma	0.130435
0	23	10	14191	1	0	1	#NAME?	Mitral.valve.prolapse	1077	musculoskeletal/trauma	0
2	21	4	14197	3.73696e-05	331.252	0.0129672	8.37178	skin.sensitivity.to.sun	1077	musculoskeletal/trauma	0.0869565
0	23	57	14144	1	0	1	#NAME?	Ischemic.stroke	1077	musculoskeletal/trauma	0
0	23	3	14198	1	0	1	#NAME?	urinary.S.phenylmercapturic.acid.measurement	1077	musculoskeletal/trauma	0
0	23	30	14171	1	0	1	#NAME?	drug.induced.agranulocytosis	1077	musculoskeletal/trauma	0
0	23	9	14192	1	0	1	#NAME?	response.to.thioamide	1077	musculoskeletal/trauma	0
0	23	3	14198	1	0	1	#NAME?	cardiac.embolism	1077	musculoskeletal/trauma	0
0	23	1	14200	1	0	1	#NAME?	clinical.ideal.cardiovascular.health	1077	musculoskeletal/trauma	0
0	23	3	14198	1	0	1	#NAME?	seasonal.gut.microbiome.measurement	1077	musculoskeletal/trauma	0
0	23	2	14199	1	0	1	#NAME?	lactate.measurement	1077	musculoskeletal/trauma	0
0	23	5	14196	1	0	1	#NAME?	trichloroethylene.induced.hypersensitivity	1077	musculoskeletal/trauma	0
0	23	7	14194	1	0	1	#NAME?	cingulate.cortex.measurement	1077	musculoskeletal/trauma	0
0	23	29	14172	1	0	1	#NAME?	hepatitis.B.infection	1077	musculoskeletal/trauma	0
0	23	4	14197	1	0	1	#NAME?	Susceptibility.to.viral.and.mycobacterial.infections	1077	musculoskeletal/trauma	0
0	23	1	14200	1	0	1	#NAME?	intermittent.Staphylococcus.aureus.carrier.status	1077	musculoskeletal/trauma	0
0	23	4	14197	1	0	1	#NAME?	lobe.size	1077	musculoskeletal/trauma	0
0	23	84	14117	1	0	1	#NAME?	lobe.attachment	1077	musculoskeletal/trauma	0
0	23	1	14200	1	0	1	#NAME?	antitragus.size	1077	musculoskeletal/trauma	0
0	23	3	14198	1	0	1	#NAME?	helix.rolling	1077	musculoskeletal/trauma	0
0	23	3	14198	1	0	1	#NAME?	folding.of.antihelix	1077	musculoskeletal/trauma	0
0	23	8	14193	1	0	1	#NAME?	outer.ear.morphology.trait	1077	musculoskeletal/trauma	0
0	23	2	14199	1	0	1	#NAME?	gait.measurement	1077	musculoskeletal/trauma	0
0	23	2	14199	1	0	1	#NAME?	childhood.aggressive.behaviour.measurement	1077	musculoskeletal/trauma	0
1	22	402	13799	0.483961	1.56018	1	0.641713	neuroticism.measurement	1077	musculoskeletal/trauma	0.0434783
0	23	12	14189	1	0	1	#NAME?	response.to.lamotrigine	1077	musculoskeletal/trauma	0
0	23	14	14187	1	0	1	#NAME?	maculopapular.eruption	1077	musculoskeletal/trauma	0
0	23	49	14152	1	0	1	#NAME?	epilepsy	1077	musculoskeletal/trauma	0
0	23	34	14167	1	0	1	#NAME?	metastasis.measurement	1077	musculoskeletal/trauma	0
0	23	1	14200	1	0	1	#NAME?	date.of.diagnosis	1077	musculoskeletal/trauma	0
0	23	4	14197	1	0	1	#NAME?	osteosarcoma	1077	musculoskeletal/trauma	0
0	23	2	14199	1	0	1	#NAME?	skin.fluorescence.measurement	1077	musculoskeletal/trauma	0
0	23	44	14157	1	0	1	#NAME?	X3.hydroxypropylmercapturic.acid.measurement	1077	musculoskeletal/trauma	0
0	23	120	14081	1	0	1	#NAME?	smoking.cessation	1077	musculoskeletal/trauma	0
0	23	1	14200	1	0	1	#NAME?	functional.decline.measurement	1077	musculoskeletal/trauma	0
0	23	31	14170	1	0	1	#NAME?	smoking.behaviour.measurement	1077	musculoskeletal/trauma	0
0	23	22	14179	1	0	1	#NAME?	hip.bone.mineral.density	1077	musculoskeletal/trauma	0
0	23	51	14150	1	0	1	#NAME?	urinary.metabolite.measurement	1077	musculoskeletal/trauma	0
0	23	2	14199	1	0	1	#NAME?	Staphylococcus.aureus.infection	1077	musculoskeletal/trauma	0
0	23	28	14173	1	0	1	#NAME?	body.weight	1077	musculoskeletal/trauma	0
0	23	31	14170	1	0	1	#NAME?	central.nervous.system.cancer	1077	musculoskeletal/trauma	0
0	23	16	14185	1	0	1	#NAME?	glioblastoma.multiforme	1077	musculoskeletal/trauma	0
0	23	6	14195	1	0	1	#NAME?	leptin.measurement	1077	musculoskeletal/trauma	0
0	23	3	14198	1	0	1	#NAME?	BMI.adjusted.leptin.measurement	1077	musculoskeletal/trauma	0
0	23	8	14193	1	0	1	#NAME?	hair.morphology	1077	musculoskeletal/trauma	0
0	23	2	14199	1	0	1	#NAME?	hormone.replacement.therapy	1077	musculoskeletal/trauma	0
0	23	7	14194	1	0	1	#NAME?	rheumatoid.factor.seropositivity.measurement	1077	musculoskeletal/trauma	0
0	23	2	14199	1	0	1	#NAME?	rheumatoid.factor.measurement	1077	musculoskeletal/trauma	0
0	23	2	14199	1	0	1	#NAME?	response.to.antidepressant	1077	musculoskeletal/trauma	0
0	23	1	14200	1	0	1	#NAME?	entorhinal.cortical.volume	1077	musculoskeletal/trauma	0
1	22	372	13829	0.457553	1.68967	1	0.756743	ulcerative.colitis	1077	musculoskeletal/trauma	0.0434783
0	23	32	14169	1	0	1	#NAME?	factor.VIII.measurement	1077	musculoskeletal/trauma	0
0	23	12	14189	1	0	1	#NAME?	factor.VII.measurement	1077	musculoskeletal/trauma	0
0	23	6	14195	1	0	1	#NAME?	emphysema.imaging.measurement	1077	musculoskeletal/trauma	0
0	23	20	14181	1	0	1	#NAME?	airway.imaging.measurement	1077	musculoskeletal/trauma	0
1	22	3	14198	0.00645295	212.995	0.533137	7.73467	cardiovascular.disease.biomarker.measurement	1077	musculoskeletal/trauma	0.0434783
0	23	2	14199	1	0	1	#NAME?	obsessive.compulsive.symptom.measurement	1077	musculoskeletal/trauma	0
0	23	22	14179	1	0	1	#NAME?	treatment.refractory.schizophrenia	1077	musculoskeletal/trauma	0
0	23	1	14200	1	0	1	#NAME?	sex.ratio	1077	musculoskeletal/trauma	0
0	23	5	14196	1	0	1	#NAME?	response.to.risperidone	1077	musculoskeletal/trauma	0
0	23	3	14198	1	0	1	#NAME?	response.to.antineoplastic.agent	1077	musculoskeletal/trauma	0
0	23	66	14135	1	0	1	#NAME?	heart.rate	1077	musculoskeletal/trauma	0
0	23	1	14200	1	0	1	#NAME?	lycopene.measurement	1077	musculoskeletal/trauma	0
1	22	54	14147	0.0853151	11.8994	1	3.57282	spine.bone.mineral.density	1077	musculoskeletal/trauma	0.0434783
0	23	2	14199	1	0	1	#NAME?	platelet.reactivity.measurement	1077	musculoskeletal/trauma	0
0	23	1	14200	1	0	1	#NAME?	thrombus.formation.measurement	1077	musculoskeletal/trauma	0
0	23	1	14200	1	0	1	#NAME?	rotator.cuff.tear	1077	musculoskeletal/trauma	0
0	23	2	14199	1	0	1	#NAME?	hemoglobin.A1.measurement	1077	musculoskeletal/trauma	0
0	23	1	14200	1	0	1	#NAME?	small.artery.occlusion	1077	musculoskeletal/trauma	0
0	23	2	14199	1	0	1	#NAME?	plasma.betaine.measurement	1077	musculoskeletal/trauma	0
0	23	2	14199	1	0	1	#NAME?	angiographic.measurement	1077	musculoskeletal/trauma	0
0	23	5	14196	1	0	1	#NAME?	small.vessel.stroke	1077	musculoskeletal/trauma	0
0	23	10	14191	1	0	1	#NAME?	FEV.change.measurement	1077	musculoskeletal/trauma	0
0	23	1	14200	1	0	1	#NAME?	response.to.montelukast	1077	musculoskeletal/trauma	0
0	23	1	14200	1	0	1	#NAME?	response.to.high.fat.food.intake	1077	musculoskeletal/trauma	0
0	23	7	14194	1	0	1	#NAME?	triglyceride.change.measurement	1077	musculoskeletal/trauma	0
0	23	1	14200	1	0	1	#NAME?	concentration.dose.ratio	1077	musculoskeletal/trauma	0
0	23	2	14199	1	0	1	#NAME?	response.to.anticonvulsant	1077	musculoskeletal/trauma	0
1	22	38	14163	0.0612424	16.9205	1	4.0807	cutaneous.melanoma	1077	musculoskeletal/trauma	0.0434783
0	23	1	14200	1	0	1	#NAME?	amyloid.plaque.accumulation.rate	1077	musculoskeletal/trauma	0
0	23	1	14200	1	0	1	#NAME?	gastric.cardia.carcinoma	1077	musculoskeletal/trauma	0
0	23	14	14187	1	0	1	#NAME?	glycerophospholipid.measurement	1077	musculoskeletal/trauma	0
1	22	93	14108	0.141544	6.89171	1	2.78486	amino.acid.measurement	1077	musculoskeletal/trauma	0.0434783
0	23	18	14183	1	0	1	#NAME?	sphingolipid.measurement	1077	musculoskeletal/trauma	0
0	23	12	14189	1	0	1	#NAME?	acylcarnitine.measurement	1077	musculoskeletal/trauma	0
0	23	37	14164	1	0	1	#NAME?	pancreatic.carcinoma	1077	musculoskeletal/trauma	0
0	23	2	14199	1	0	1	#NAME?	longitudinal.alcohol.consumption.measurement	1077	musculoskeletal/trauma	0
0	23	33	14168	1	0	1	#NAME?	polycystic.ovary.syndrome	1077	musculoskeletal/trauma	0
0	23	95	14106	1	0	1	#NAME?	Parkinson.s.disease	1077	musculoskeletal/trauma	0
0	23	6	14195	1	0	1	#NAME?	kidney.stone	1077	musculoskeletal/trauma	0
1	22	14	14187	0.0239938	45.8922	1	5.52018	cutaneous.squamous.cell.carcinoma	1077	musculoskeletal/trauma	0.0434783
0	23	90	14111	1	0	1	#NAME?	nasopharyngeal.neoplasm	1077	musculoskeletal/trauma	0
0	23	79	14122	1	0	1	#NAME?	coronary.artery.disease	1077	musculoskeletal/trauma	0
0	23	4	14197	1	0	1	#NAME?	diabetic.nephropathy	1077	musculoskeletal/trauma	0
0	23	107	14094	1	0	1	#NAME?	lipid.measurement	1077	musculoskeletal/trauma	0
0	23	17	14184	1	0	1	#NAME?	coagulation.factor.measurement	1077	musculoskeletal/trauma	0
0	23	13	14188	1	0	1	#NAME?	nodular.sclerosis.Hodgkin.lymphoma	1077	musculoskeletal/trauma	0
0	23	11	14190	1	0	1	#NAME?	alpha.linolenic.acid.measurement	1077	musculoskeletal/trauma	0
0	23	4	14197	1	0	1	#NAME?	dihomo.gamma.linolenic.acid.measurement	1077	musculoskeletal/trauma	0
0	23	8	14193	1	0	1	#NAME?	linoleic.acid.measurement	1077	musculoskeletal/trauma	0
0	23	7	14194	1	0	1	#NAME?	arachidonic.acid.measurement	1077	musculoskeletal/trauma	0
0	23	4	14197	1	0	1	#NAME?	delta.6.desaturase.measurement	1077	musculoskeletal/trauma	0
1	22	193	14008	0.271014	3.29856	1	1.72184	age.at.menarche	1077	musculoskeletal/trauma	0.0434783
0	23	90	14111	1	0	1	#NAME?	age.related.hearing.impairment	1077	musculoskeletal/trauma	0
0	23	3	14198	1	0	1	#NAME?	cannabis.dependence.measurement	1077	musculoskeletal/trauma	0
0	23	41	14160	1	0	1	#NAME?	Common.variable.immunodeficiency	1077	musculoskeletal/trauma	0
1	22	305	13896	0.393826	2.07078	1	1.05018	ankylosing.spondylitis	1077	musculoskeletal/trauma	0.0434783
0	23	41	14160	1	0	1	#NAME?	autoimmune.disease	1077	musculoskeletal/trauma	0
0	23	72	14129	1	0	1	#NAME?	juvenile.idiopathic.arthritis	1077	musculoskeletal/trauma	0
0	23	5	14196	1	0	1	#NAME?	endometrial.neoplasm	1077	musculoskeletal/trauma	0
0	23	59	14142	1	0	1	#NAME?	atrophic.macular.degeneration	1077	musculoskeletal/trauma	0
0	23	79	14122	1	0	1	#NAME?	forced.expiratory.volume	1077	musculoskeletal/trauma	0
0	23	1	14200	1	0	1	#NAME?	Uveal.Melanoma	1077	musculoskeletal/trauma	0
0	23	3	14198	1	0	1	#NAME?	psychosis.predisposition.measurement	1077	musculoskeletal/trauma	0
0	23	218	13983	1	0	1	#NAME?	waist.hip.ratio	1077	musculoskeletal/trauma	0
0	23	194	14007	1	0	1	#NAME?	BMI.adjusted.waist.hip.ratio	1077	musculoskeletal/trauma	0
1	22	269	13932	0.356689	2.35392	1	1.23507	physical.activity.measurement	1077	musculoskeletal/trauma	0.0434783
0	23	1	14200	1	0	1	#NAME?	disease.recurrence	1077	musculoskeletal/trauma	0
0	23	25	14176	1	0	1	#NAME?	lean.body.mass	1077	musculoskeletal/trauma	0
0	23	2	14199	1	0	1	#NAME?	laterality.measurement	1077	musculoskeletal/trauma	0
0	23	18	14183	1	0	1	#NAME?	aortic.root.size	1077	musculoskeletal/trauma	0
0	23	12	14189	1	0	1	#NAME?	initial.pursuit.acceleration	1077	musculoskeletal/trauma	0
0	23	5	14196	1	0	1	#NAME?	pursuit.maintenance.gain.measurement	1077	musculoskeletal/trauma	0
0	23	2	14199	1	0	1	#NAME?	antisaccade.response.measurement	1077	musculoskeletal/trauma	0
0	23	2	14199	1	0	1	#NAME?	response.to.trauma.exposure	1077	musculoskeletal/trauma	0
0	23	14	14187	1	0	1	#NAME?	alcohol.dependence.measurement	1077	musculoskeletal/trauma	0
0	23	2	14199	1	0	1	#NAME?	magnesium.creatinine.ratio.measurement	1077	musculoskeletal/trauma	0
0	23	3	14198	1	0	1	#NAME?	idiopathic.osteonecrosis.of.the.femoral.head	1077	musculoskeletal/trauma	0
0	23	4	14197	1	0	1	#NAME?	appendicular.lean.mass	1077	musculoskeletal/trauma	0
0	23	1	14200	1	0	1	#NAME?	vesicoureteral.reflux	1077	musculoskeletal/trauma	0
0	23	8	14193	1	0	1	#NAME?	glucose.dependent.insulinotropic.peptide.measurement	1077	musculoskeletal/trauma	0
0	23	18	14183	1	0	1	#NAME?	glucose.tolerance.test	1077	musculoskeletal/trauma	0
0	23	25	14176	1	0	1	#NAME?	restless.legs.syndrome	1077	musculoskeletal/trauma	0
0	23	37	14164	1	0	1	#NAME?	neutrophil.count	1077	musculoskeletal/trauma	0
0	23	11	14190	1	0	1	#NAME?	eye.color	1077	musculoskeletal/trauma	0
0	23	9	14192	1	0	1	#NAME?	putamen.volume	1077	musculoskeletal/trauma	0
0	23	1	14200	1	0	1	#NAME?	pregnancy.induced.alloimmunization	1077	musculoskeletal/trauma	0
0	23	138	14063	1	0	1	#NAME?	intelligence	1077	musculoskeletal/trauma	0
0	23	2	14199	1	0	1	#NAME?	spinal.fracture	1077	musculoskeletal/trauma	0
0	23	16	14185	1	0	1	#NAME?	heart.rate.variability.measurement	1077	musculoskeletal/trauma	0
0	23	2	14199	1	0	1	#NAME?	response.to.metformin	1077	musculoskeletal/trauma	0
0	23	3	14198	1	0	1	#NAME?	congenital.left.sided.heart.lesions	1077	musculoskeletal/trauma	0
0	23	80	14121	1	0	1	#NAME?	QT.interval	1077	musculoskeletal/trauma	0
0	23	2	14199	1	0	1	#NAME?	particulate.matter.air.pollution.measurement	1077	musculoskeletal/trauma	0
0	23	5	14196	1	0	1	#NAME?	colorectal.health	1077	musculoskeletal/trauma	0
0	23	1	14200	1	0	1	#NAME?	response.to.carbamazepine	1077	musculoskeletal/trauma	0
0	23	1	14200	1	0	1	#NAME?	response.to.phenytoin	1077	musculoskeletal/trauma	0
0	23	11	14190	1	0	1	#NAME?	overall.survival	1077	musculoskeletal/trauma	0
0	23	13	14188	1	0	1	#NAME?	skin.pigmentation.measurement	1077	musculoskeletal/trauma	0
6	17	84	14117	5.01769e-09	59.1257	8.70569e-06	5.88571	suntan	1077	musculoskeletal/trauma	0.26087
0	23	3	14198	1	0	1	#NAME?	NT.proBNP.measurement	1077	musculoskeletal/trauma	0
0	23	2	14199	1	0	1	#NAME?	midregional.pro.atrial.natriuretic.peptide.measurement	1077	musculoskeletal/trauma	0
0	23	25	14176	1	0	1	#NAME?	fasting.blood.insulin.measurement	1077	musculoskeletal/trauma	0
0	23	7	14194	1	0	1	#NAME?	HOMA.IR	1077	musculoskeletal/trauma	0
0	23	14	14187	1	0	1	#NAME?	HOMA.B	1077	musculoskeletal/trauma	0
0	23	3	14198	1	0	1	#NAME?	response.to.opioid	1077	musculoskeletal/trauma	0
0	23	1	14200	1	0	1	#NAME?	analgesia.requirement.measurement	1077	musculoskeletal/trauma	0
0	23	7	14194	1	0	1	#NAME?	Lewy.body.dementia	1077	musculoskeletal/trauma	0
0	23	13	14188	1	0	1	#NAME?	high.altitude.adaptation	1077	musculoskeletal/trauma	0
0	23	7	14194	1	0	1	#NAME?	IgG.sialylation.measurement	1077	musculoskeletal/trauma	0
0	23	5	14196	1	0	1	#NAME?	IgG.digalactosylation.measurement	1077	musculoskeletal/trauma	0
0	23	37	14164	1	0	1	#NAME?	alcoholic.pancreatitis	1077	musculoskeletal/trauma	0
0	23	3	14198	1	0	1	#NAME?	knee	1077	musculoskeletal/trauma	0
0	23	10	14191	1	0	1	#NAME?	premature.birth	1077	musculoskeletal/trauma	0
0	23	40	14161	1	0	1	#NAME?	parental.genotype.effect.measurement	1077	musculoskeletal/trauma	0
0	23	11	14190	1	0	1	#NAME?	gestational.age	1077	musculoskeletal/trauma	0
0	23	5	14196	1	0	1	#NAME?	dehydroepiandrosterone.sulphate.measurement	1077	musculoskeletal/trauma	0
0	23	2	14199	1	0	1	#NAME?	ankle.injury	1077	musculoskeletal/trauma	0
0	23	50	14151	1	0	1	#NAME?	disease.progression.measurement	1077	musculoskeletal/trauma	0
0	23	11	14190	1	0	1	#NAME?	migraine.without.aura	1077	musculoskeletal/trauma	0
0	23	32	14169	1	0	1	#NAME?	systemic.juvenile.idiopathic.arthritis	1077	musculoskeletal/trauma	0
0	23	28	14173	1	0	1	#NAME?	polyarticular.juvenile.idiopathic.arthritis	1077	musculoskeletal/trauma	0
0	23	28	14173	1	0	1	#NAME?	rheumatoid.factor.negative	1077	musculoskeletal/trauma	0
0	23	28	14173	1	0	1	#NAME?	oligoarticular.juvenile.idiopathic.arthritis	1077	musculoskeletal/trauma	0
0	23	62	14139	1	0	1	#NAME?	systemic.scleroderma	1077	musculoskeletal/trauma	0
0	23	8	14193	1	0	1	#NAME?	limited.scleroderma	1077	musculoskeletal/trauma	0
0	23	17	14184	1	0	1	#NAME?	insulin.response.measurement	1077	musculoskeletal/trauma	0
0	23	39	14162	1	0	1	#NAME?	insulin.measurement	1077	musculoskeletal/trauma	0
1	22	282	13919	0.370344	2.24324	1	1.16558	sclerosing.cholangitis	1077	musculoskeletal/trauma	0.0434783
0	23	1	14200	1	0	1	#NAME?	glucagon.like.peptide.1.measurement	1077	musculoskeletal/trauma	0
0	23	19	14182	1	0	1	#NAME?	progranulin.measurement	1077	musculoskeletal/trauma	0
0	23	1	14200	1	0	1	#NAME?	tacrolimus.measurement	1077	musculoskeletal/trauma	0
0	23	3	14198	1	0	1	#NAME?	matrix.metalloproteinase.8.measurement	1077	musculoskeletal/trauma	0
0	23	1	14200	1	0	1	#NAME?	dietary.potassium.intake.measurement	1077	musculoskeletal/trauma	0
0	23	4	14197	1	0	1	#NAME?	mixed.cellularity	1077	musculoskeletal/trauma	0
0	23	5	14196	1	0	1	#NAME?	BNP.measurement	1077	musculoskeletal/trauma	0
0	23	3	14198	1	0	1	#NAME?	B.type.natriuretic.peptide.to.N.terminal.pro.B.type.natriuretic.peptide.ratio	1077	musculoskeletal/trauma	0
0	23	2	14199	1	0	1	#NAME?	delayed.reward.discounting.measurement	1077	musculoskeletal/trauma	0
0	23	7	14194	1	0	1	#NAME?	food.allergy.measurement	1077	musculoskeletal/trauma	0
0	23	2	14199	1	0	1	#NAME?	mean.fractional.anisotropy.measurement	1077	musculoskeletal/trauma	0
0	23	12	14189	1	0	1	#NAME?	white.matter.microstructure.measurement	1077	musculoskeletal/trauma	0
0	23	4	14197	1	0	1	#NAME?	susceptibility.to.chickenpox.measurement	1077	musculoskeletal/trauma	0
0	23	27	14174	1	0	1	#NAME?	susceptibility.to.childhood.ear.infection.measurement	1077	musculoskeletal/trauma	0
0	23	1	14200	1	0	1	#NAME?	susceptibility.to.bacterial.meningitis.measurement	1077	musculoskeletal/trauma	0
0	23	6	14195	1	0	1	#NAME?	susceptibility.to.cold.sores.measurement	1077	musculoskeletal/trauma	0
0	23	1	14200	1	0	1	#NAME?	susceptibility.to.hepatitis.B.infection.measurement	1077	musculoskeletal/trauma	0
0	23	2	14199	1	0	1	#NAME?	susceptibility.to.mononucleosis.measurement	1077	musculoskeletal/trauma	0
0	23	12	14189	1	0	1	#NAME?	susceptibility.to.mumps.measurement	1077	musculoskeletal/trauma	0
0	23	22	14179	1	0	1	#NAME?	susceptibility.to.plantar.warts.measurement	1077	musculoskeletal/trauma	0
0	23	22	14179	1	0	1	#NAME?	susceptibility.to.pneumonia.measurement	1077	musculoskeletal/trauma	0
0	23	23	14178	1	0	1	#NAME?	susceptibility.to.Mycobacterium.tuberculosis.infection.measurement	1077	musculoskeletal/trauma	0
0	23	4	14197	1	0	1	#NAME?	susceptibility.to.scarlet.fever.measurement	1077	musculoskeletal/trauma	0
0	23	43	14158	1	0	1	#NAME?	susceptibility.to.shingles.measurement	1077	musculoskeletal/trauma	0
0	23	4	14197	1	0	1	#NAME?	susceptibility.to.strep.throat.measurement	1077	musculoskeletal/trauma	0
0	23	100	14101	1	0	1	#NAME?	tonsillectomy.risk.measurement	1077	musculoskeletal/trauma	0
0	23	4	14197	1	0	1	#NAME?	susceptibility.to.vaginal.yeast.infection.measurement	1077	musculoskeletal/trauma	0
0	23	5	14196	1	0	1	#NAME?	susceptibility.to.urinary.tract.infection.measurement	1077	musculoskeletal/trauma	0
0	23	13	14188	1	0	1	#NAME?	N.glycan.measurement	1077	musculoskeletal/trauma	0
0	23	27	14174	1	0	1	#NAME?	response.to.darapladib	1077	musculoskeletal/trauma	0
0	23	1	14200	1	0	1	#NAME?	lipoprotein.associated.phospholipase.A.2..change.measurement	1077	musculoskeletal/trauma	0
0	23	5	14196	1	0	1	#NAME?	maximal.voluntary.ventilation	1077	musculoskeletal/trauma	0
0	23	51	14150	1	0	1	#NAME?	pulmonary.function.measurement	1077	musculoskeletal/trauma	0
0	23	48	14153	1	0	1	#NAME?	vital.capacity	1077	musculoskeletal/trauma	0
1	22	18	14183	0.0302986	35.7361	1	5.15931	hair.shape.measurement	1077	musculoskeletal/trauma	0.0434783
0	23	1	14200	1	0	1	#NAME?	clinically.amyopathic.dermatomyositis	1077	musculoskeletal/trauma	0
0	23	2	14199	1	0	1	#NAME?	luteinizing.hormone.measurement	1077	musculoskeletal/trauma	0
0	23	63	14138	1	0	1	#NAME?	femoral.neck.bone.mineral.density	1077	musculoskeletal/trauma	0
1	22	53	14148	0.0838281	12.1246	1	3.59987	aging	1077	musculoskeletal/trauma	0.0434783
0	23	11	14190	1	0	1	#NAME?	Hirschsprung.disease	1077	musculoskeletal/trauma	0
0	23	22	14179	1	0	1	#NAME?	hepatocellular.carcinoma	1077	musculoskeletal/trauma	0
0	23	1	14200	1	0	1	#NAME?	non.alcoholic.steatohepatitis	1077	musculoskeletal/trauma	0
0	23	3	14198	1	0	1	#NAME?	carboxypeptidase.B2.measurement	1077	musculoskeletal/trauma	0
0	23	4	14197	1	0	1	#NAME?	thrombin.activatable.fibrinolysis.inhibitor.activation.peptide.measurement	1077	musculoskeletal/trauma	0
0	23	2	14199	1	0	1	#NAME?	diffuse.scleroderma	1077	musculoskeletal/trauma	0
0	23	2	14199	1	0	1	#NAME?	anti.centromere.antibody.positive.systemic.scleroderma	1077	musculoskeletal/trauma	0
0	23	2	14199	1	0	1	#NAME?	anti.topoisomerase.I.antibody.positive.systemic.scleroderma	1077	musculoskeletal/trauma	0
0	23	44	14157	1	0	1	#NAME?	lipoprotein.measurement	1077	musculoskeletal/trauma	0
0	23	4	14197	1	0	1	#NAME?	total.blood.protein.measurement	1077	musculoskeletal/trauma	0
0	23	7	14194	1	0	1	#NAME?	dental.caries	1077	musculoskeletal/trauma	0
0	23	3	14198	1	0	1	#NAME?	serum.IgM.measurement	1077	musculoskeletal/trauma	0
0	23	1	14200	1	0	1	#NAME?	lipoprotein.associated.phospholipase.A.2..measurement	1077	musculoskeletal/trauma	0
0	23	9	14192	1	0	1	#NAME?	serum.IgG.measurement	1077	musculoskeletal/trauma	0
0	23	164	14037	1	0	1	#NAME?	lung.carcinoma	1077	musculoskeletal/trauma	0
0	23	2	14199	1	0	1	#NAME?	Isolated.scaphocephaly	1077	musculoskeletal/trauma	0
0	23	21	14180	1	0	1	#NAME?	response.to.fenofibrate	1077	musculoskeletal/trauma	0
0	23	1	14200	1	0	1	#NAME?	response.to.temozolomide	1077	musculoskeletal/trauma	0
0	23	43	14158	1	0	1	#NAME?	pancreatitis	1077	musculoskeletal/trauma	0
0	23	7	14194	1	0	1	#NAME?	CC16.measurement	1077	musculoskeletal/trauma	0
0	23	12	14189	1	0	1	#NAME?	surfactant.protein.D.measurement	1077	musculoskeletal/trauma	0
0	23	1	14200	1	0	1	#NAME?	response.to.methotrexate	1077	musculoskeletal/trauma	0
0	23	19	14182	1	0	1	#NAME?	resting.heart.rate	1077	musculoskeletal/trauma	0
0	23	1	14200	1	0	1	#NAME?	response.to.quetiapine	1077	musculoskeletal/trauma	0
0	23	4	14197	1	0	1	#NAME?	alcohol.and.nicotine.codependence	1077	musculoskeletal/trauma	0
0	23	118	14083	1	0	1	#NAME?	FEV.FEC.ratio	1077	musculoskeletal/trauma	0
0	23	16	14185	1	0	1	#NAME?	digit.length.ratio	1077	musculoskeletal/trauma	0
0	23	2	14199	1	0	1	#NAME?	visceral.Leishmaniasis	1077	musculoskeletal/trauma	0
3	20	441	13760	0.0336639	4.67889	1	2.22617	metabolite.measurement	1077	musculoskeletal/trauma	0.130435
0	23	66	14135	1	0	1	#NAME?	albumin.globulin.ratio.measurement	1077	musculoskeletal/trauma	0
0	23	4	14197	1	0	1	#NAME?	hepatitis.C.induced.liver.cirrhosis	1077	musculoskeletal/trauma	0
0	23	3	14198	1	0	1	#NAME?	non.small.cell.lung.carcinoma	1077	musculoskeletal/trauma	0
0	23	8	14193	1	0	1	#NAME?	osteoporosis	1077	musculoskeletal/trauma	0
0	23	7	14194	1	0	1	#NAME?	glycoprotein.measurement	1077	musculoskeletal/trauma	0
2	21	32	14169	0.00135965	42.014	0.214454	5.3928	renal.system.measurement	1077	musculoskeletal/trauma	0.0869565
0	23	20	14181	1	0	1	#NAME?	tooth.eruption	1077	musculoskeletal/trauma	0
0	23	19	14182	1	0	1	#NAME?	odontogenesis	1077	musculoskeletal/trauma	0
0	23	12	14189	1	0	1	#NAME?	brain.connectivity.measurement	1077	musculoskeletal/trauma	0
0	23	3	14198	1	0	1	#NAME?	congenital.heart.malformation	1077	musculoskeletal/trauma	0
0	23	49	14152	1	0	1	#NAME?	coronary.artery.calcification	1077	musculoskeletal/trauma	0
0	23	1	14200	1	0	1	#NAME?	congenital.heart.disease	1077	musculoskeletal/trauma	0
0	23	2	14199	1	0	1	#NAME?	serum.selenium.measurement	1077	musculoskeletal/trauma	0
1	22	86	14115	0.131701	7.45753	1	2.8987	Vitiligo	1077	musculoskeletal/trauma	0.0434783
1	22	601	13600	1	1.02859	1	0.0406747	DNA.methylation	1077	musculoskeletal/trauma	0.0434783
0	23	4	14197	1	0	1	#NAME?	Granulomatosis.with.Polyangiitis	1077	musculoskeletal/trauma	0
0	23	5	14196	1	0	1	#NAME?	anthropometric.measurement	1077	musculoskeletal/trauma	0
0	23	5	14196	1	0	1	#NAME?	sexual.dimorphism	1077	musculoskeletal/trauma	0
1	22	5	14196	0.00966447	128.136	0.698661	7.00153	sunburn	1077	musculoskeletal/trauma	0.0434783
0	23	75	14126	1	0	1	#NAME?	migraine.disorder	1077	musculoskeletal/trauma	0
0	23	41	14160	1	0	1	#NAME?	basophil.count	1077	musculoskeletal/trauma	0
0	23	24	14177	1	0	1	#NAME?	lymphocyte.count	1077	musculoskeletal/trauma	0
0	23	1	14200	1	0	1	#NAME?	aortic.valve.calcification	1077	musculoskeletal/trauma	0
0	23	20	14181	1	0	1	#NAME?	allergic.sensitization.measurement	1077	musculoskeletal/trauma	0
0	23	51	14150	1	0	1	#NAME?	allergy	1077	musculoskeletal/trauma	0
2	21	30	14171	0.00120448	44.8459	0.214454	5.48691	homocysteine.measurement	1077	musculoskeletal/trauma	0.0869565
0	23	7	14194	1	0	1	#NAME?	myeloperoxidase.measurement	1077	musculoskeletal/trauma	0
0	23	2	14199	1	0	1	#NAME?	post.operative.sensory.disturbance	1077	musculoskeletal/trauma	0
0	23	1	14200	1	0	1	#NAME?	gastric.bypass	1077	musculoskeletal/trauma	0
0	23	1	14200	1	0	1	#NAME?	body.weight.loss	1077	musculoskeletal/trauma	0
0	23	4	14197	1	0	1	#NAME?	Brugada.syndrome	1077	musculoskeletal/trauma	0
0	23	236	13965	1	0	1	#NAME?	waist.circumference	1077	musculoskeletal/trauma	0
0	23	9	14192	1	0	1	#NAME?	personality.trait	1077	musculoskeletal/trauma	0
0	23	61	14140	1	0	1	#NAME?	cytokine.measurement	1077	musculoskeletal/trauma	0
0	23	225	13976	1	0	1	#NAME?	atrial.fibrillation	1077	musculoskeletal/trauma	0
0	23	23	14178	1	0	1	#NAME?	breast.size	1077	musculoskeletal/trauma	0
0	23	4	14197	1	0	1	#NAME?	cortical.thickness	1077	musculoskeletal/trauma	0
0	23	72	14129	1	0	1	#NAME?	androgenetic.alopecia	1077	musculoskeletal/trauma	0
0	23	5	14196	1	0	1	#NAME?	visceral.adipose.tissue.measurement	1077	musculoskeletal/trauma	0
0	23	5	14196	1	0	1	#NAME?	visceral.subcutaneous.adipose.tissue.ratio	1077	musculoskeletal/trauma	0
0	23	17	14184	1	0	1	#NAME?	partial.thromboplastin.time	1077	musculoskeletal/trauma	0
0	23	14	14187	1	0	1	#NAME?	prothrombin.time.measurement	1077	musculoskeletal/trauma	0
0	23	3	14198	1	0	1	#NAME?	insulin.resistance	1077	musculoskeletal/trauma	0
0	23	27	14174	1	0	1	#NAME?	anti.neutrophil.antibody.associated.vasculitis	1077	musculoskeletal/trauma	0
0	23	20	14181	1	0	1	#NAME?	sex.hormone.binding.globulin.measurement	1077	musculoskeletal/trauma	0
0	23	67	14134	1	0	1	#NAME?	blood.urea.nitrogen.measurement	1077	musculoskeletal/trauma	0
0	23	7	14194	1	0	1	#NAME?	resistin.measurement	1077	musculoskeletal/trauma	0
0	23	23	14178	1	0	1	#NAME?	hepatitis.C.infection	1077	musculoskeletal/trauma	0
0	23	2	14199	1	0	1	#NAME?	Thyrotoxic.periodic.paralysis	1077	musculoskeletal/trauma	0
0	23	1	14200	1	0	1	#NAME?	Tourette.syndrome	1077	musculoskeletal/trauma	0
0	23	2	14199	1	0	1	#NAME?	lentiform.nucleus.measurement	1077	musculoskeletal/trauma	0
0	23	2	14199	1	0	1	#NAME?	vaspin.measurement	1077	musculoskeletal/trauma	0
0	23	7	14194	1	0	1	#NAME?	testosterone.measurement	1077	musculoskeletal/trauma	0
0	23	2	14199	1	0	1	#NAME?	dihydrotestosterone.measurement	1077	musculoskeletal/trauma	0
0	23	45	14156	1	0	1	#NAME?	mean.platelet.volume	1077	musculoskeletal/trauma	0
0	23	1	14200	1	0	1	#NAME?	arterial.stiffness.measurement	1077	musculoskeletal/trauma	0
0	23	14	14187	1	0	1	#NAME?	RR.interval	1077	musculoskeletal/trauma	0
0	23	11	14190	1	0	1	#NAME?	response.to.antipsychotic.drug	1077	musculoskeletal/trauma	0
0	23	23	14178	1	0	1	#NAME?	periodontitis	1077	musculoskeletal/trauma	0
0	23	5	14196	1	0	1	#NAME?	Hemoglobin.E.disease	1077	musculoskeletal/trauma	0
0	23	16	14185	1	0	1	#NAME?	common.carotid.intimal.medial.thickness	1077	musculoskeletal/trauma	0
0	23	16	14185	1	0	1	#NAME?	electrocardiography	1077	musculoskeletal/trauma	0
0	23	64	14137	1	0	1	#NAME?	QRS.complex	1077	musculoskeletal/trauma	0
0	23	7	14194	1	0	1	#NAME?	mood.disorder	1077	musculoskeletal/trauma	0
0	23	4	14197	1	0	1	#NAME?	angiotensin.converting.enzyme.activity.measurement	1077	musculoskeletal/trauma	0
0	23	2	14199	1	0	1	#NAME?	response.to.platelet.aggregation.inhibitor	1077	musculoskeletal/trauma	0
0	23	16	14185	1	0	1	#NAME?	interleukin.18.measurement	1077	musculoskeletal/trauma	0
0	23	3	14198	1	0	1	#NAME?	e.selectin.measurement	1077	musculoskeletal/trauma	0
0	23	6	14195	1	0	1	#NAME?	adhesion.molecule.measurement	1077	musculoskeletal/trauma	0
0	23	3	14198	1	0	1	#NAME?	soluble.P.selectin.measurement	1077	musculoskeletal/trauma	0
0	23	8	14193	1	0	1	#NAME?	ICAM.1.measurement	1077	musculoskeletal/trauma	0
0	23	1	14200	1	0	1	#NAME?	leptin.receptor.measurement	1077	musculoskeletal/trauma	0
0	23	1	14200	1	0	1	#NAME?	C4BP.measurement	1077	musculoskeletal/trauma	0
0	23	2	14199	1	0	1	#NAME?	response.to.ziprasidone	1077	musculoskeletal/trauma	0
0	23	2	14199	1	0	1	#NAME?	response.to.olanzapine	1077	musculoskeletal/trauma	0
0	23	11	14190	1	0	1	#NAME?	osteitis.deformans	1077	musculoskeletal/trauma	0
0	23	52	14149	1	0	1	#NAME?	heart.failure	1077	musculoskeletal/trauma	0
0	23	2	14199	1	0	1	#NAME?	Biliary.atresia	1077	musculoskeletal/trauma	0
0	23	8	14193	1	0	1	#NAME?	platelet.aggregation	1077	musculoskeletal/trauma	0
0	23	2	14199	1	0	1	#NAME?	phytosterol.measurement	1077	musculoskeletal/trauma	0
0	23	4	14197	1	0	1	#NAME?	vitamin.D.deficiency	1077	musculoskeletal/trauma	0
0	23	6	14195	1	0	1	#NAME?	conduct.disorder	1077	musculoskeletal/trauma	0
0	23	25	14176	1	0	1	#NAME?	emphysema	1077	musculoskeletal/trauma	0
0	23	2	14199	1	0	1	#NAME?	puberty.onset.measurement	1077	musculoskeletal/trauma	0
0	23	6	14195	1	0	1	#NAME?	recombination.measurement	1077	musculoskeletal/trauma	0
0	23	6	14195	1	0	1	#NAME?	thyroid.peroxidase.antibody.measurement	1077	musculoskeletal/trauma	0
0	23	1	14200	1	0	1	#NAME?	language.impairment	1077	musculoskeletal/trauma	0
0	23	13	14188	1	0	1	#NAME?	response.to.reverse.transcriptase.inhibitor	1077	musculoskeletal/trauma	0
0	23	2	14199	1	0	1	#NAME?	urinary.uromodulin.measurement	1077	musculoskeletal/trauma	0
0	23	4	14197	1	0	1	#NAME?	intracerebral.hemorrhage	1077	musculoskeletal/trauma	0
2	21	148	14053	0.024178	9.03799	1	3.176	serum.metabolite.measurement	1077	musculoskeletal/trauma	0.0869565
0	23	2	14199	1	0	1	#NAME?	social.communication.impairment	1077	musculoskeletal/trauma	0
0	23	1	14200	1	0	1	#NAME?	vitamin.D.binding.protein.measurement	1077	musculoskeletal/trauma	0
0	23	15	14186	1	0	1	#NAME?	P.wave.duration	1077	musculoskeletal/trauma	0
0	23	11	14190	1	0	1	#NAME?	PR.segment	1077	musculoskeletal/trauma	0
0	23	8	14193	1	0	1	#NAME?	omega.6.polyunsaturated.fatty.acid.measurement	1077	musculoskeletal/trauma	0
0	23	4	14197	1	0	1	#NAME?	exfoliation.syndrome	1077	musculoskeletal/trauma	0
0	23	3	14198	1	0	1	#NAME?	urinary.arsenic.measurement	1077	musculoskeletal/trauma	0
0	23	2	14199	1	0	1	#NAME?	Birdshot.chorioretinopathy	1077	musculoskeletal/trauma	0
0	23	4	14197	1	0	1	#NAME?	Frontotemporal.dementia	1077	musculoskeletal/trauma	0
0	23	16	14185	1	0	1	#NAME?	emphysema.pattern.measurement	1077	musculoskeletal/trauma	0
0	23	1	14200	1	0	1	#NAME?	pit.and.fissure.surface.dental.caries	1077	musculoskeletal/trauma	0
0	23	8	14193	1	0	1	#NAME?	velocity.of.sound.measurement	1077	musculoskeletal/trauma	0
0	23	4	14197	1	0	1	#NAME?	tissue.plasminogen.activator.measurement	1077	musculoskeletal/trauma	0
0	23	1	14200	1	0	1	#NAME?	anterior.chamber.depth.measurement	1077	musculoskeletal/trauma	0
0	23	5	14196	1	0	1	#NAME?	serum.amyloid.A.protein.measurement	1077	musculoskeletal/trauma	0
0	23	2	14199	1	0	1	#NAME?	response.to.alcohol	1077	musculoskeletal/trauma	0
0	23	3	14198	1	0	1	#NAME?	serum.IgA.measurement	1077	musculoskeletal/trauma	0
0	23	13	14188	1	0	1	#NAME?	diet.measurement	1077	musculoskeletal/trauma	0
0	23	15	14186	1	0	1	#NAME?	Trypanosoma.cruzi.seropositivity	1077	musculoskeletal/trauma	0
0	23	6	14195	1	0	1	#NAME?	ejection.fraction.measurement	1077	musculoskeletal/trauma	0
2	21	315	13886	0.092198	4.19746	1	2.06952	autism	1077	musculoskeletal/trauma	0.0869565
0	23	3	14198	1	0	1	#NAME?	Autoimmune.Hepatitis	1077	musculoskeletal/trauma	0
0	23	8	14193	1	0	1	#NAME?	nitric.oxide.exhalation.measurement	1077	musculoskeletal/trauma	0
0	23	7	14194	1	0	1	#NAME?	cystatin.C.measurement	1077	musculoskeletal/trauma	0
0	23	3	14198	1	0	1	#NAME?	sleep.measurement	1077	musculoskeletal/trauma	0
0	23	20	14181	1	0	1	#NAME?	seasonal.allergic.rhinitis	1077	musculoskeletal/trauma	0
0	23	1	14200	1	0	1	#NAME?	Limb.dystonia	1077	musculoskeletal/trauma	0
0	23	5	14196	1	0	1	#NAME?	idiopathic.pulmonary.fibrosis	1077	musculoskeletal/trauma	0
0	23	3	14198	1	0	1	#NAME?	oxygen.saturation.measurement	1077	musculoskeletal/trauma	0
0	23	1	14200	1	0	1	#NAME?	aggressive.behavior	1077	musculoskeletal/trauma	0
0	23	8	14193	1	0	1	#NAME?	sensory.perception.of.bitter.taste	1077	musculoskeletal/trauma	0
0	23	2	14199	1	0	1	#NAME?	cocaine.dependence	1077	musculoskeletal/trauma	0
0	23	11	14190	1	0	1	#NAME?	infantile.hypertrophic.pyloric.stenosis	1077	musculoskeletal/trauma	0
0	23	3	14198	1	0	1	#NAME?	Otitis.media	1077	musculoskeletal/trauma	0
0	23	3	14198	1	0	1	#NAME?	serum.zinc.measurement	1077	musculoskeletal/trauma	0
0	23	2	14199	1	0	1	#NAME?	serum.copper.measurement	1077	musculoskeletal/trauma	0
1	22	5	14196	0.00966447	128.136	0.698661	7.00153	cardiovascular.disease	1077	musculoskeletal/trauma	0.0434783
0	23	2	14199	1	0	1	#NAME?	orthostatic.hypotension	1077	musculoskeletal/trauma	0
0	23	2	14199	1	0	1	#NAME?	illegal.drug.consumption	1077	musculoskeletal/trauma	0
0	23	2	14199	1	0	1	#NAME?	Mesial.temporal.lobe.epilepsy.with.hippocampal.sclerosis	1077	musculoskeletal/trauma	0
0	23	2	14199	1	0	1	#NAME?	chemotherapy.induced.alopecia	1077	musculoskeletal/trauma	0
0	23	18	14183	1	0	1	#NAME?	Abdominal.Aortic.Aneurysm	1077	musculoskeletal/trauma	0
0	23	4	14197	1	0	1	#NAME?	recombination.rate	1077	musculoskeletal/trauma	0
0	23	4	14197	1	0	1	#NAME?	digestive.system.disease	1077	musculoskeletal/trauma	0
0	23	1	14200	1	0	1	#NAME?	response.to.opiate	1077	musculoskeletal/trauma	0
0	23	5	14196	1	0	1	#NAME?	sensory.perception.of.smell	1077	musculoskeletal/trauma	0
0	23	17	14184	1	0	1	#NAME?	interleukin.1.beta.measurement	1077	musculoskeletal/trauma	0
0	23	1	14200	1	0	1	#NAME?	interleukin.1.receptor.antagonist.measurement	1077	musculoskeletal/trauma	0
0	23	7	14194	1	0	1	#NAME?	C.peptide.measurement	1077	musculoskeletal/trauma	0
0	23	2	14199	1	0	1	#NAME?	serum.homoarginine.measurement	1077	musculoskeletal/trauma	0
0	23	2	14199	1	0	1	#NAME?	pyroglutamine.measurement	1077	musculoskeletal/trauma	0
0	23	2	14199	1	0	1	#NAME?	hydroxy.leucine.measurement	1077	musculoskeletal/trauma	0
0	23	3	14198	1	0	1	#NAME?	response.to.cold.pressor.test	1077	musculoskeletal/trauma	0
0	23	3	14198	1	0	1	#NAME?	inflammatory.response	1077	musculoskeletal/trauma	0
1	22	116	14085	0.173138	5.51821	1	2.4642	glucose.measurement	1077	musculoskeletal/trauma	0.0434783
0	23	2	14199	1	0	1	#NAME?	AIDS	1077	musculoskeletal/trauma	0
0	23	17	14184	1	0	1	#NAME?	apolipoprotein.A.1.measurement	1077	musculoskeletal/trauma	0
0	23	4	14197	1	0	1	#NAME?	Creutzfeldt.Jacob.Disease	1077	musculoskeletal/trauma	0
0	23	8	14193	1	0	1	#NAME?	essential.tremor	1077	musculoskeletal/trauma	0
0	23	17	14184	1	0	1	#NAME?	pain	1077	musculoskeletal/trauma	0
0	23	2	14199	1	0	1	#NAME?	panic.disorder	1077	musculoskeletal/trauma	0
0	23	37	14164	1	0	1	#NAME?	eosinophil.count	1077	musculoskeletal/trauma	0
0	23	2	14199	1	0	1	#NAME?	carotenoid.measurement	1077	musculoskeletal/trauma	0
0	23	1	14200	1	0	1	#NAME?	otosclerosis	1077	musculoskeletal/trauma	0
0	23	2	14199	1	0	1	#NAME?	tocopherol.measurement	1077	musculoskeletal/trauma	0
0	23	2	14199	1	0	1	#NAME?	vitamin.B6.measurement	1077	musculoskeletal/trauma	0
0	23	9	14192	1	0	1	#NAME?	vitamin.B12.measurement	1077	musculoskeletal/trauma	0
0	23	3	14198	1	0	1	#NAME?	myeloproliferative.disorder	1077	musculoskeletal/trauma	0
0	23	1	14200	1	0	1	#NAME?	early.onset.hypertension	1077	musculoskeletal/trauma	0
1	22	34	14167	0.0551302	18.9238	1	4.24213	nevus	1077	musculoskeletal/trauma	0.0434783
0	23	14	14187	1	0	1	#NAME?	neoplasm.of.mature.B.cells	1077	musculoskeletal/trauma	0
0	23	2	14199	1	0	1	#NAME?	cardiovascular.measurement	1077	musculoskeletal/trauma	0
0	23	2	14199	1	0	1	#NAME?	speech.perception	1077	musculoskeletal/trauma	0
0	23	2	14199	1	0	1	#NAME?	arylesterase.enzyme.measurement	1077	musculoskeletal/trauma	0
0	23	1	14200	1	0	1	#NAME?	serum.ceruloplasmin.measurement	1077	musculoskeletal/trauma	0
0	23	2	14199	1	0	1	#NAME?	MHPG.measurement	1077	musculoskeletal/trauma	0
0	23	2	14199	1	0	1	#NAME?	X5.HIAA.measurement	1077	musculoskeletal/trauma	0
0	23	1	14200	1	0	1	#NAME?	respiratory.quotient	1077	musculoskeletal/trauma	0
1	22	402	13799	0.483961	1.56018	1	0.641713	physical.activity	1077	musculoskeletal/trauma	0.0434783
0	23	4	14197	1	0	1	#NAME?	calcium.calmodulin.dependent.protein.kinase.type.1.measurement	1077	musculoskeletal/trauma	0
0	23	1	14200	1	0	1	#NAME?	calpastatin.measurement	1077	musculoskeletal/trauma	0
0	23	2	14199	1	0	1	#NAME?	ectonucleoside.triphosphate.diphosphohydrolase.5.measurement	1077	musculoskeletal/trauma	0
0	23	3	14198	1	0	1	#NAME?	C.C.motif.chemokine.15.measurement	1077	musculoskeletal/trauma	0
0	23	2	14199	1	0	1	#NAME?	CMRF35.like.molecule.6.measurement	1077	musculoskeletal/trauma	0
0	23	4	14197	1	0	1	#NAME?	sialic.acid.binding.Ig.like.lectin.14.measurement	1077	musculoskeletal/trauma	0
0	23	1	14200	1	0	1	#NAME?	Fc.receptor.like.protein.3.measurement	1077	musculoskeletal/trauma	0
0	23	7	14194	1	0	1	#NAME?	low.affinity.immunoglobulin.gamma.Fc.region.receptor.II.a.b.measurement	1077	musculoskeletal/trauma	0
0	23	1	14200	1	0	1	#NAME?	collectin.11.measurement	1077	musculoskeletal/trauma	0
0	23	1	14200	1	0	1	#NAME?	interleukin.19.measurement	1077	musculoskeletal/trauma	0
0	23	4	14197	1	0	1	#NAME?	ADP.ribosyl.cyclase.cyclic.ADP.ribose.hydrolase.2.measurement	1077	musculoskeletal/trauma	0
0	23	1	14200	1	0	1	#NAME?	interleukin.6.receptor.subunit.beta.measurement	1077	musculoskeletal/trauma	0
0	23	1	14200	1	0	1	#NAME?	galactoside.34.L.fucosyltransferase.measurement	1077	musculoskeletal/trauma	0
0	23	2	14199	1	0	1	#NAME?	tyrosine.protein.kinase.receptor.Tie.1	1077	musculoskeletal/trauma	0
0	23	3	14198	1	0	1	#NAME?	soluble.measurement	1077	musculoskeletal/trauma	0
0	23	8	14193	1	0	1	#NAME?	haptoglobin.measurement	1077	musculoskeletal/trauma	0
0	23	2	14199	1	0	1	#NAME?	kallikrein.12.measurement	1077	musculoskeletal/trauma	0
0	23	2	14199	1	0	1	#NAME?	Kunitz.type.protease.inhibitor.2.measurement	1077	musculoskeletal/trauma	0
0	23	2	14199	1	0	1	#NAME?	insulin.receptor.measurement	1077	musculoskeletal/trauma	0
0	23	2	14199	1	0	1	#NAME?	angiopoietin.1.receptor	1077	musculoskeletal/trauma	0
0	23	2	14199	1	0	1	#NAME?	cadherin.5.measurement	1077	musculoskeletal/trauma	0
0	23	1	14200	1	0	1	#NAME?	neurogenic.locus.notch.homolog.protein.1.measurement	1077	musculoskeletal/trauma	0
0	23	1	14200	1	0	1	#NAME?	vitamin.K.dependent.protein.C.measurement	1077	musculoskeletal/trauma	0
0	23	2	14199	1	0	1	#NAME?	kallistatin.measurement	1077	musculoskeletal/trauma	0
0	23	1	14200	1	0	1	#NAME?	kynureninase.measurement	1077	musculoskeletal/trauma	0
0	23	7	14194	1	0	1	#NAME?	neutrophil.collagenase.measurement	1077	musculoskeletal/trauma	0
0	23	3	14198	1	0	1	#NAME?	cation.independent.mannose.6.phosphate.receptor.measurement	1077	musculoskeletal/trauma	0
0	23	5	14196	1	0	1	#NAME?	proprotein.convertase.subtilisin.kexin.type.7.measurement	1077	musculoskeletal/trauma	0
0	23	20	14181	1	0	1	#NAME?	MHC.class.I.polypeptide.related.sequence.A.measurement	1077	musculoskeletal/trauma	0
0	23	2	14199	1	0	1	#NAME?	S.formylglutathione.hydrolase.measurement	1077	musculoskeletal/trauma	0
0	23	5	14196	1	0	1	#NAME?	hepatocyte.growth.factor.like.protein.measurement	1077	musculoskeletal/trauma	0
0	23	5	14196	1	0	1	#NAME?	C.C.motif.chemokine.18.measurement	1077	musculoskeletal/trauma	0
0	23	1	14200	1	0	1	#NAME?	inosine.5..monophosphate.dehydrogenase.2.measurement	1077	musculoskeletal/trauma	0
0	23	3	14198	1	0	1	#NAME?	dual.specificity.mitogen.activated.protein.kinase.kinase.4.measurement	1077	musculoskeletal/trauma	0
0	23	1	14200	1	0	1	#NAME?	complement.component.C8.measurement	1077	musculoskeletal/trauma	0
0	23	1	14200	1	0	1	#NAME?	neurexophilin.1.measurement	1077	musculoskeletal/trauma	0
0	23	7	14194	1	0	1	#NAME?	myeloid.cell.surface.antigen.CD33.measurement	1077	musculoskeletal/trauma	0
0	23	2	14199	1	0	1	#NAME?	CD27.antigen.measurement	1077	musculoskeletal/trauma	0
0	23	2	14199	1	0	1	#NAME?	estrogen.receptor.measurement	1077	musculoskeletal/trauma	0
0	23	2	14199	1	0	1	#NAME?	tumor.necrosis.factor.inducible.gene.6.protein.measurement	1077	musculoskeletal/trauma	0
0	23	4	14197	1	0	1	#NAME?	complement.component.C7.measurement	1077	musculoskeletal/trauma	0
0	23	2	14199	1	0	1	#NAME?	GDNF.family.receptor.alpha.2.measurement	1077	musculoskeletal/trauma	0
0	23	3	14198	1	0	1	#NAME?	intercellular.adhesion.molecule.5.measurement	1077	musculoskeletal/trauma	0
0	23	6	14195	1	0	1	#NAME?	hemopexin.measurement	1077	musculoskeletal/trauma	0
0	23	2	14199	1	0	1	#NAME?	inorganic.pyrophosphatase.measurement	1077	musculoskeletal/trauma	0
0	23	1	14200	1	0	1	#NAME?	lysosomal.protective.protein.measurement	1077	musculoskeletal/trauma	0
0	23	2	14199	1	0	1	#NAME?	calpain.I.measurement	1077	musculoskeletal/trauma	0
0	23	5	14196	1	0	1	#NAME?	interleukin.16.measurement	1077	musculoskeletal/trauma	0
0	23	1	14200	1	0	1	#NAME?	interleukin.23.receptor.measurement	1077	musculoskeletal/trauma	0
0	23	46	14155	1	0	1	#NAME?	aspartate.aminotransferase	1077	musculoskeletal/trauma	0
0	23	2	14199	1	0	1	#NAME?	cytoplasmic.measurement	1077	musculoskeletal/trauma	0
0	23	3	14198	1	0	1	#NAME?	leucine.carboxyl.methyltransferase.1.measurement	1077	musculoskeletal/trauma	0
0	23	8	14193	1	0	1	#NAME?	C.X.C.motif.chemokine.10.measurement	1077	musculoskeletal/trauma	0
0	23	2	14199	1	0	1	#NAME?	matrilysin.measurement	1077	musculoskeletal/trauma	0
0	23	3	14198	1	0	1	#NAME?	SLAM.family.member.7.measurement	1077	musculoskeletal/trauma	0
0	23	6	14195	1	0	1	#NAME?	toll.like.receptor.4.Lymphocyte.antigen.96.complex.measurement	1077	musculoskeletal/trauma	0
0	23	6	14195	1	0	1	#NAME?	angiogenin.measurement	1077	musculoskeletal/trauma	0
0	23	3	14198	1	0	1	#NAME?	platelet.glycoprotein.VI.measurement	1077	musculoskeletal/trauma	0
0	23	2	14199	1	0	1	#NAME?	platelet.derived.growth.factor.receptor.beta.measurement	1077	musculoskeletal/trauma	0
0	23	2	14199	1	0	1	#NAME?	inosine.5..monophosphate.dehydrogenase.1.measurement	1077	musculoskeletal/trauma	0
0	23	2	14199	1	0	1	#NAME?	hepatocyte.growth.factor.activator.measurement	1077	musculoskeletal/trauma	0
0	23	3	14198	1	0	1	#NAME?	copine.1.measurement	1077	musculoskeletal/trauma	0
0	23	1	14200	1	0	1	#NAME?	X.Pyruvate.dehydrogenase.acetyl.transferring..kinase.isozyme.1	1077	musculoskeletal/trauma	0
0	23	4	14197	1	0	1	#NAME?	mitochondrial.measurement	1077	musculoskeletal/trauma	0
0	23	2	14199	1	0	1	#NAME?	serum.amyloid.P.component.measurement	1077	musculoskeletal/trauma	0
0	23	5	14196	1	0	1	#NAME?	interleukin.6.receptor.subunit.alpha.measurement	1077	musculoskeletal/trauma	0
0	23	4	14197	1	0	1	#NAME?	neutral.ceramidase.measurement	1077	musculoskeletal/trauma	0
0	23	4	14197	1	0	1	#NAME?	low.molecular.weight.phosphotyrosine.protein.phosphatase.measurement	1077	musculoskeletal/trauma	0
0	23	5	14196	1	0	1	#NAME?	endoplasmic.reticulum.aminopeptidase.1.measurement	1077	musculoskeletal/trauma	0
0	23	4	14197	1	0	1	#NAME?	MAP.kinase.activated.protein.kinase.3.measurement	1077	musculoskeletal/trauma	0
0	23	1	14200	1	0	1	#NAME?	extracellular.matrix.protein.1.measurement	1077	musculoskeletal/trauma	0
0	23	2	14199	1	0	1	#NAME?	complement.C1s.subcomponent.measurement	1077	musculoskeletal/trauma	0
0	23	3	14198	1	0	1	#NAME?	plasma.protease.C1.inhibitor.measurement	1077	musculoskeletal/trauma	0
0	23	2	14199	1	0	1	#NAME?	L.Selectin.measurement	1077	musculoskeletal/trauma	0
0	23	6	14195	1	0	1	#NAME?	interleukin.1.receptor.like.1.measurement	1077	musculoskeletal/trauma	0
0	23	5	14196	1	0	1	#NAME?	vascular.endothelial.growth.factor.receptor.3.measurement	1077	musculoskeletal/trauma	0
0	23	3	14198	1	0	1	#NAME?	cathepsin.S.measurement	1077	musculoskeletal/trauma	0
0	23	2	14199	1	0	1	#NAME?	metalloproteinase.inhibitor.3.measurement	1077	musculoskeletal/trauma	0
0	23	2	14199	1	0	1	#NAME?	dynein.light.chain.roadblock.type.1.measurement	1077	musculoskeletal/trauma	0
0	23	1	14200	1	0	1	#NAME?	methionine.aminopeptidase.2.measurement	1077	musculoskeletal/trauma	0
0	23	3	14198	1	0	1	#NAME?	histidine.rich.glycoprotein.measurement	1077	musculoskeletal/trauma	0
0	23	1	14200	1	0	1	#NAME?	contactin.5.measurement	1077	musculoskeletal/trauma	0
0	23	3	14198	1	0	1	#NAME?	N.acylethanolamine.hydrolyzing.acid.amidase.measurement	1077	musculoskeletal/trauma	0
0	23	4	14197	1	0	1	#NAME?	sialic.acid.binding.Ig.like.lectin.9.measurement	1077	musculoskeletal/trauma	0
0	23	4	14197	1	0	1	#NAME?	alpha.2.macroglobulin.receptor.associated.protein.measurement	1077	musculoskeletal/trauma	0
0	23	2	14199	1	0	1	#NAME?	integrin.alpha.I..beta.1.complex.measurement	1077	musculoskeletal/trauma	0
0	23	4	14197	1	0	1	#NAME?	tumor.necrosis.factor.receptor.superfamily.member.EDAR.measurement	1077	musculoskeletal/trauma	0
0	23	4	14197	1	0	1	#NAME?	serum.amyloid.A.1.protein.measurement	1077	musculoskeletal/trauma	0
0	23	7	14194	1	0	1	#NAME?	C.C.motif.chemokine.14.measurement	1077	musculoskeletal/trauma	0
0	23	2	14199	1	0	1	#NAME?	C.C.motif.chemokine.3.like.1.measurement	1077	musculoskeletal/trauma	0
1	22	0	14201	0.00161699	Inf	0.233789	Inf	calcineurin.measurement	1077	musculoskeletal/trauma	0.0434783
0	23	1	14200	1	0	1	#NAME?	C.C.motif.chemokine.21.measurement	1077	musculoskeletal/trauma	0
0	23	2	14199	1	0	1	#NAME?	carbonic.anhydrase.13.measurement	1077	musculoskeletal/trauma	0
0	23	1	14200	1	0	1	#NAME?	beta.Ala.His.dipeptidase.measurement	1077	musculoskeletal/trauma	0
0	23	12	14189	1	0	1	#NAME?	MHC.class.I.polypeptide.related.sequence.B.measurement	1077	musculoskeletal/trauma	0
0	23	1	14200	1	0	1	#NAME?	Dickkopf.related.protein.4.measurement	1077	musculoskeletal/trauma	0
0	23	1	14200	1	0	1	#NAME?	NAD.dependent.protein.deacetylase.sirtuin.2.measurement	1077	musculoskeletal/trauma	0
0	23	5	14196	1	0	1	#NAME?	macrophage.migration.inhibitory.factor.measurement	1077	musculoskeletal/trauma	0
0	23	2	14199	1	0	1	#NAME?	complement.C4b.measurement	1077	musculoskeletal/trauma	0
0	23	3	14198	1	0	1	#NAME?	cystatin.SN.measurement	1077	musculoskeletal/trauma	0
0	23	1	14200	1	0	1	#NAME?	glypican.5.measurement	1077	musculoskeletal/trauma	0
0	23	2	14199	1	0	1	#NAME?	heparin.cofactor.2.measurement	1077	musculoskeletal/trauma	0
0	23	5	14196	1	0	1	#NAME?	gp41.C34.peptide	1077	musculoskeletal/trauma	0
0	23	5	14196	1	0	1	#NAME?	HIV.measurement	1077	musculoskeletal/trauma	0
0	23	4	14197	1	0	1	#NAME?	semaphorin.3A.measurement	1077	musculoskeletal/trauma	0
0	23	1	14200	1	0	1	#NAME?	hemojuvelin.measurement	1077	musculoskeletal/trauma	0
0	23	4	14197	1	0	1	#NAME?	interleukin.5.measurement	1077	musculoskeletal/trauma	0
0	23	2	14199	1	0	1	#NAME?	UMP.CMP.kinase.measurement	1077	musculoskeletal/trauma	0
0	23	2	14199	1	0	1	#NAME?	WNT1.inducible.signaling.pathway.protein.1.measurement	1077	musculoskeletal/trauma	0
0	23	3	14198	1	0	1	#NAME?	contactin.2.measurement	1077	musculoskeletal/trauma	0
0	23	3	14198	1	0	1	#NAME?	NKG2.D.type.II.integral.membrane.protein.measurement	1077	musculoskeletal/trauma	0
1	22	1	14200	0.00323147	624.989	0.3298	9.28769	response.to.allopurinol	1077	musculoskeletal/trauma	0.0434783
0	23	12	14189	1	0	1	#NAME?	response.to.simvastatin	1077	musculoskeletal/trauma	0
0	23	5	14196	1	0	1	#NAME?	total.cholesterol.change.measurement	1077	musculoskeletal/trauma	0
1	22	54	14147	0.0853151	11.8994	1	3.57282	HDL.cholesterol.change.measurement	1077	musculoskeletal/trauma	0.0434783
0	23	8	14193	1	0	1	#NAME?	uterine.fibroid	1077	musculoskeletal/trauma	0
0	23	98	14103	1	0	1	#NAME?	mosquito.bite.reaction.itch.intensity.measurement	1077	musculoskeletal/trauma	0
0	23	76	14125	1	0	1	#NAME?	mosquito.bite.reaction.size.measurement	1077	musculoskeletal/trauma	0
0	23	1	14200	1	0	1	#NAME?	infant.grey.matter.volume.measurement	1077	musculoskeletal/trauma	0
0	23	1	14200	1	0	1	#NAME?	infant.white.matter.volume.measurement	1077	musculoskeletal/trauma	0
0	23	9	14192	1	0	1	#NAME?	AL.amyloidosis	1077	musculoskeletal/trauma	0
0	23	4	14197	1	0	1	#NAME?	IgG.isotype.profile.measurement	1077	musculoskeletal/trauma	0
0	23	2	14199	1	0	1	#NAME?	heart.amyloid.deposition.measurement	1077	musculoskeletal/trauma	0
0	23	1	14200	1	0	1	#NAME?	kidney.amyloid.deposition.measurement	1077	musculoskeletal/trauma	0
0	23	2	14199	1	0	1	#NAME?	liver.amyloid.deposition.measurement	1077	musculoskeletal/trauma	0
0	23	4	14197	1	0	1	#NAME?	palmitoleic.acid.measurement	1077	musculoskeletal/trauma	0
0	23	3	14198	1	0	1	#NAME?	vaccenic.acid.measurement	1077	musculoskeletal/trauma	0
0	23	23	14178	1	0	1	#NAME?	oleic.acid.measurement	1077	musculoskeletal/trauma	0
0	23	4	14197	1	0	1	#NAME?	gondoic.acid.measurement	1077	musculoskeletal/trauma	0
0	23	6	14195	1	0	1	#NAME?	spontaneous.preterm.birth	1077	musculoskeletal/trauma	0
0	23	2	14199	1	0	1	#NAME?	blood.osmolality.measurement	1077	musculoskeletal/trauma	0
2	21	1180	13021	0.716567	1.05094	1	0.0716822	smoking.status.measurement	1077	musculoskeletal/trauma	0.0869565
0	23	2	14199	1	0	1	#NAME?	urinary.1.3.butadiene.measurement	1077	musculoskeletal/trauma	0
0	23	9	14192	1	0	1	#NAME?	clopidogrel.metabolite.measurement	1077	musculoskeletal/trauma	0
0	23	1	14200	1	0	1	#NAME?	response.to.clopidogrel	1077	musculoskeletal/trauma	0
0	23	8	14193	1	0	1	#NAME?	polychlorinated.biphenyls.measurement	1077	musculoskeletal/trauma	0
0	23	9	14192	1	0	1	#NAME?	gestational.serum.measurement	1077	musculoskeletal/trauma	0
0	23	25	14176	1	0	1	#NAME?	fetal.genotype.effect.measurement	1077	musculoskeletal/trauma	0
0	23	1	14200	1	0	1	#NAME?	organochlorine.pesticide.measurement	1077	musculoskeletal/trauma	0
0	23	3	14198	1	0	1	#NAME?	polybrominated.biphenyl.measurement	1077	musculoskeletal/trauma	0
0	23	3	14198	1	0	1	#NAME?	polybrominated.diphenyl.ether.measurement	1077	musculoskeletal/trauma	0
0	23	2	14199	1	0	1	#NAME?	estrone.conjugate.measurement	1077	musculoskeletal/trauma	0
0	23	12	14189	1	0	1	#NAME?	estrogen.receptor.positive.breast.cancer	1077	musculoskeletal/trauma	0
0	23	6	14195	1	0	1	#NAME?	estrone.measurement	1077	musculoskeletal/trauma	0
0	23	1	14200	1	0	1	#NAME?	cerebral.blood.flow.measurement	1077	musculoskeletal/trauma	0
0	23	2	14199	1	0	1	#NAME?	beta.nerve.growth.factor.measurement	1077	musculoskeletal/trauma	0
0	23	3	14198	1	0	1	#NAME?	hepatocyte.growth.factor.measurement	1077	musculoskeletal/trauma	0
0	23	12	14189	1	0	1	#NAME?	Hemifacial.microsomia	1077	musculoskeletal/trauma	0
0	23	1	14200	1	0	1	#NAME?	ovarian.clear.cell.adenocarcinoma	1077	musculoskeletal/trauma	0
0	23	4	14197	1	0	1	#NAME?	rheumatic.heart.disease	1077	musculoskeletal/trauma	0
0	23	23	14178	1	0	1	#NAME?	ovarian.endometrioid.carcinoma	1077	musculoskeletal/trauma	0
0	23	1	14200	1	0	1	#NAME?	chemokine..C.C.motif..ligand.27.measurement	1077	musculoskeletal/trauma	0
0	23	6	14195	1	0	1	#NAME?	left.ventricular.diastolic.function.measurement	1077	musculoskeletal/trauma	0
0	23	2	14199	1	0	1	#NAME?	left.ventricular.structural.measurement	1077	musculoskeletal/trauma	0
0	23	2	14199	1	0	1	#NAME?	anorexia.nervosa	1077	musculoskeletal/trauma	0
0	23	1	14200	1	0	1	#NAME?	colonic.neoplasm	1077	musculoskeletal/trauma	0
0	23	9	14192	1	0	1	#NAME?	peak.insulin.response.measurement	1077	musculoskeletal/trauma	0
0	23	13	14188	1	0	1	#NAME?	eicosapentaenoic.acid.measurement	1077	musculoskeletal/trauma	0
0	23	16	14185	1	0	1	#NAME?	docosapentaenoic.acid.measurement	1077	musculoskeletal/trauma	0
0	23	21	14180	1	0	1	#NAME?	bone.fracture	1077	musculoskeletal/trauma	0
0	23	4	14197	1	0	1	#NAME?	positive.regulation.of.ovulation	1077	musculoskeletal/trauma	0
0	23	4	14197	1	0	1	#NAME?	response.to.combination.chemotherapy	1077	musculoskeletal/trauma	0
0	23	2	14199	1	0	1	#NAME?	plasma.trimethylamine.N.oxide.measurement	1077	musculoskeletal/trauma	0
0	23	13	14188	1	0	1	#NAME?	response.to.diisocyanate	1077	musculoskeletal/trauma	0
0	23	5	14196	1	0	1	#NAME?	behavior.or.behavioral.disorder.measurement	1077	musculoskeletal/trauma	0
0	23	13	14188	1	0	1	#NAME?	response.to.tenofovir	1077	musculoskeletal/trauma	0
0	23	13	14188	1	0	1	#NAME?	HIV.infection	1077	musculoskeletal/trauma	0
0	23	9	14192	1	0	1	#NAME?	X1.5.anhydroglucitol.measurement	1077	musculoskeletal/trauma	0
0	23	10	14191	1	0	1	#NAME?	P.wave.terminal.force.measurement	1077	musculoskeletal/trauma	0
0	23	4	14197	1	0	1	#NAME?	fear.of.minor.pain.measurement	1077	musculoskeletal/trauma	0
0	23	7	14194	1	0	1	#NAME?	response.to.sulfasalazine	1077	musculoskeletal/trauma	0
0	23	3	14198	1	0	1	#NAME?	catalase.measurement	1077	musculoskeletal/trauma	0
0	23	4	14197	1	0	1	#NAME?	a.disintegrin.and.metalloproteinase.with.thrombospondin.motifs.5.measurement	1077	musculoskeletal/trauma	0
0	23	1	14200	1	0	1	#NAME?	insulin.like.growth.factor.binding.protein.7.measurement	1077	musculoskeletal/trauma	0
0	23	1	14200	1	0	1	#NAME?	angiotensinogen.measurement	1077	musculoskeletal/trauma	0
0	23	3	14198	1	0	1	#NAME?	mannose.binding.protein.C.measurement	1077	musculoskeletal/trauma	0
0	23	4	14197	1	0	1	#NAME?	proto.oncogene.tyrosine.protein.kinase.receptor.Ret.measurement	1077	musculoskeletal/trauma	0
0	23	1	14200	1	0	1	#NAME?	trefoil.factor.3.measurement	1077	musculoskeletal/trauma	0
0	23	1	14200	1	0	1	#NAME?	superoxide.dismutase..Mn.	1077	musculoskeletal/trauma	0
0	23	8	14193	1	0	1	#NAME?	plasma.plasminogen.measurement	1077	musculoskeletal/trauma	0
0	23	2	14199	1	0	1	#NAME?	mannan.binding.lectin.serine.protease.1.measurement	1077	musculoskeletal/trauma	0
0	23	2	14199	1	0	1	#NAME?	kallikrein.7.measurement	1077	musculoskeletal/trauma	0
0	23	6	14195	1	0	1	#NAME?	serum.alpha.1.antitrypsin.measurement	1077	musculoskeletal/trauma	0
0	23	1	14200	1	0	1	#NAME?	acid.sphingomyelinase.like.phosphodiesterase.3a.measurement	1077	musculoskeletal/trauma	0
0	23	1	14200	1	0	1	#NAME?	granzyme.A.measurement	1077	musculoskeletal/trauma	0
0	23	6	14195	1	0	1	#NAME?	interleukin.18.receptor.1.measurement	1077	musculoskeletal/trauma	0
0	23	3	14198	1	0	1	#NAME?	IGF.1.measurement	1077	musculoskeletal/trauma	0
0	23	6	14195	1	0	1	#NAME?	IGFBP.3.measurement	1077	musculoskeletal/trauma	0
0	23	2	14199	1	0	1	#NAME?	ficolin.2.measurement	1077	musculoskeletal/trauma	0
0	23	3	14198	1	0	1	#NAME?	semaphorin.3E.measurement	1077	musculoskeletal/trauma	0
0	23	8	14193	1	0	1	#NAME?	a.disintegrin.and.metalloproteinase.with.thrombospondin.motifs.13	1077	musculoskeletal/trauma	0
0	23	2	14199	1	0	1	#NAME?	trypsin.2.measurement	1077	musculoskeletal/trauma	0
0	23	3	14198	1	0	1	#NAME?	C.C.motif.chemokine.8.measurement	1077	musculoskeletal/trauma	0
0	23	3	14198	1	0	1	#NAME?	annexin.A2.measurement	1077	musculoskeletal/trauma	0
0	23	1	14200	1	0	1	#NAME?	galectin.3.measurement	1077	musculoskeletal/trauma	0
0	23	1	14200	1	0	1	#NAME?	fibronectin.fragment.3.measurement	1077	musculoskeletal/trauma	0
0	23	4	14197	1	0	1	#NAME?	thioredoxin.domain.containing.protein.12.measurement	1077	musculoskeletal/trauma	0
0	23	2	14199	1	0	1	#NAME?	complement.factor.H.related.protein.5.measurement	1077	musculoskeletal/trauma	0
0	23	1	14200	1	0	1	#NAME?	sialic.acid.binding.Ig.like.lectin.6.measurement	1077	musculoskeletal/trauma	0
0	23	2	14199	1	0	1	#NAME?	fetuin.B.measurement	1077	musculoskeletal/trauma	0
0	23	2	14199	1	0	1	#NAME?	persulfide.dioxygenase.ETHE1	1077	musculoskeletal/trauma	0
0	23	2	14199	1	0	1	#NAME?	thrombospondin.2.measurement	1077	musculoskeletal/trauma	0
0	23	3	14198	1	0	1	#NAME?	C.C.motif.chemokine.25.measurement	1077	musculoskeletal/trauma	0
0	23	1	14200	1	0	1	#NAME?	cathepsin.B.measurement	1077	musculoskeletal/trauma	0
0	23	5	14196	1	0	1	#NAME?	C.C.motif.chemokine.3.measurement	1077	musculoskeletal/trauma	0
0	23	1	14200	1	0	1	#NAME?	C.C.motif.chemokine.5.measurement	1077	musculoskeletal/trauma	0
0	23	2	14199	1	0	1	#NAME?	apolipoprotein.E.isoform.E2.measurement	1077	musculoskeletal/trauma	0
0	23	2	14199	1	0	1	#NAME?	small.nuclear.ribonucleoprotein.F.measurement	1077	musculoskeletal/trauma	0
0	23	2	14199	1	0	1	#NAME?	interleukin.17.receptor.B.measurement	1077	musculoskeletal/trauma	0
0	23	2	14199	1	0	1	#NAME?	tenascin.measurement	1077	musculoskeletal/trauma	0
0	23	2	14199	1	0	1	#NAME?	cystatin.D.measurement	1077	musculoskeletal/trauma	0
0	23	2	14199	1	0	1	#NAME?	endothelin.converting.enzyme.1.measurement	1077	musculoskeletal/trauma	0
0	23	1	14200	1	0	1	#NAME?	ephrin.type.A.receptor.1.measurement	1077	musculoskeletal/trauma	0
0	23	2	14199	1	0	1	#NAME?	annexin.A1.measurement	1077	musculoskeletal/trauma	0
0	23	1	14200	1	0	1	#NAME?	cGMP.specific.3..5..cyclic.phosphodiesterase.measurement	1077	musculoskeletal/trauma	0
0	23	2	14199	1	0	1	#NAME?	interleukin.1.receptor.like.2.measurement	1077	musculoskeletal/trauma	0
0	23	2	14199	1	0	1	#NAME?	granulocyte.colony.stimulating.factor.measurement	1077	musculoskeletal/trauma	0
0	23	4	14197	1	0	1	#NAME?	apolipoprotein.B.measurement	1077	musculoskeletal/trauma	0
0	23	2	14199	1	0	1	#NAME?	endoglin.measurement	1077	musculoskeletal/trauma	0
0	23	2	14199	1	0	1	#NAME?	intercellular.adhesion.molecule.2.measurement	1077	musculoskeletal/trauma	0
0	23	2	14199	1	0	1	#NAME?	platelet.glycoprotein.4.measurement	1077	musculoskeletal/trauma	0
0	23	2	14199	1	0	1	#NAME?	protein.jagged.1.measurement	1077	musculoskeletal/trauma	0
0	23	3	14198	1	0	1	#NAME?	vascular.endothelial.growth.factor.receptor.2.measurement	1077	musculoskeletal/trauma	0
0	23	2	14199	1	0	1	#NAME?	interleukin.18.receptor.accessory.protein.measurement	1077	musculoskeletal/trauma	0
0	23	3	14198	1	0	1	#NAME?	granulysin.measurement	1077	musculoskeletal/trauma	0
0	23	2	14199	1	0	1	#NAME?	alpha.1.antichymotrypsin.complex.measurement	1077	musculoskeletal/trauma	0
0	23	2	14199	1	0	1	#NAME?	alpha.1.antichymotrypsin.measurement	1077	musculoskeletal/trauma	0
0	23	1	14200	1	0	1	#NAME?	alcohol.dehydrogenase..NADP...measurement	1077	musculoskeletal/trauma	0
0	23	3	14198	1	0	1	#NAME?	carbonic.anhydrase.6.measurement	1077	musculoskeletal/trauma	0
0	23	1	14200	1	0	1	#NAME?	MAP.kinase.activated.protein.kinase.2.measurement	1077	musculoskeletal/trauma	0
0	23	1	14200	1	0	1	#NAME?	ephrin.type.B.receptor.2.measurement	1077	musculoskeletal/trauma	0
0	23	2	14199	1	0	1	#NAME?	N.acetyl.D.glucosamine.kinase.measurement	1077	musculoskeletal/trauma	0
0	23	1	14200	1	0	1	#NAME?	arylsulfatase.B.measurement	1077	musculoskeletal/trauma	0
0	23	6	14195	1	0	1	#NAME?	factor.XI.measurement	1077	musculoskeletal/trauma	0
0	23	1	14200	1	0	1	#NAME?	interleukin.15.receptor.subunit.alpha.measurement	1077	musculoskeletal/trauma	0
0	23	1	14200	1	0	1	#NAME?	tumor.necrosis.factor.receptor.superfamily.member.19L.measurement	1077	musculoskeletal/trauma	0
0	23	2	14199	1	0	1	#NAME?	interleukin.25.measurement	1077	musculoskeletal/trauma	0
0	23	2	14199	1	0	1	#NAME?	Agouti.related.protein.measurement	1077	musculoskeletal/trauma	0
0	23	2	14199	1	0	1	#NAME?	killer.cell.immunoglobulin.like.receptor.2DL4.measurement	1077	musculoskeletal/trauma	0
0	23	1	14200	1	0	1	#NAME?	EGF.like.module.containing.mucin.like.hormone.receptor.like.2.measurement	1077	musculoskeletal/trauma	0
0	23	3	14198	1	0	1	#NAME?	cystatin.SA.measurement	1077	musculoskeletal/trauma	0
0	23	1	14200	1	0	1	#NAME?	complement.factor.I.measurement	1077	musculoskeletal/trauma	0
0	23	1	14200	1	0	1	#NAME?	properdin.measurement	1077	musculoskeletal/trauma	0
0	23	1	14200	1	0	1	#NAME?	human.Chorionic.Gonadotropin.measurement	1077	musculoskeletal/trauma	0
0	23	3	14198	1	0	1	#NAME?	teratocarcinoma.derived.growth.factor.1.measurement	1077	musculoskeletal/trauma	0
0	23	2	14199	1	0	1	#NAME?	lysozyme.C.measurement	1077	musculoskeletal/trauma	0
0	23	1	14200	1	0	1	#NAME?	plexin.C1.measurement	1077	musculoskeletal/trauma	0
0	23	1	14200	1	0	1	#NAME?	scavenger.receptor.class.F.member.1.measurement	1077	musculoskeletal/trauma	0
0	23	3	14198	1	0	1	#NAME?	CD209.antigen.measurement	1077	musculoskeletal/trauma	0
0	23	1	14200	1	0	1	#NAME?	basal.cell.adhesion.molecule.measurement	1077	musculoskeletal/trauma	0
0	23	3	14198	1	0	1	#NAME?	CD109.antigen.measurement	1077	musculoskeletal/trauma	0
0	23	1	14200	1	0	1	#NAME?	interleukin.27.receptor.subunit.alpha.measurement	1077	musculoskeletal/trauma	0
0	23	1	14200	1	0	1	#NAME?	peptidyl.prolyl.cis.trans.isomerase.D.measurement	1077	musculoskeletal/trauma	0
0	23	2	14199	1	0	1	#NAME?	transmembrane.glycoprotein.NMB.measurement	1077	musculoskeletal/trauma	0
0	23	1	14200	1	0	1	#NAME?	death.associated.protein.kinase.2.measurement	1077	musculoskeletal/trauma	0
0	23	7	14194	1	0	1	#NAME?	C.C.motif.chemokine.17.measurement	1077	musculoskeletal/trauma	0
0	23	1	14200	1	0	1	#NAME?	coagulation.factor.V.measurement	1077	musculoskeletal/trauma	0
0	23	2	14199	1	0	1	#NAME?	mediator.of.RNA.polymerase.II.transcription.subunit.1.measurement	1077	musculoskeletal/trauma	0
0	23	1	14200	1	0	1	#NAME?	dual.specificity.mitogen.activated.protein.kinase.kinase.2.measurement	1077	musculoskeletal/trauma	0
0	23	1	14200	1	0	1	#NAME?	nidogen.1.measurement	1077	musculoskeletal/trauma	0
0	23	2	14199	1	0	1	#NAME?	dermatopontin.measurement	1077	musculoskeletal/trauma	0
0	23	1	14200	1	0	1	#NAME?	peptidyl.prolyl.cis.trans.isomerase.E.measurement	1077	musculoskeletal/trauma	0
0	23	2	14199	1	0	1	#NAME?	polymeric.immunoglobulin.receptor.measurement	1077	musculoskeletal/trauma	0
0	23	1	14200	1	0	1	#NAME?	complement.factor.H.measurement	1077	musculoskeletal/trauma	0
0	23	1	14200	1	0	1	#NAME?	lactadherin.measurement	1077	musculoskeletal/trauma	0
0	23	2	14199	1	0	1	#NAME?	kininogen.1.measurement	1077	musculoskeletal/trauma	0
0	23	1	14200	1	0	1	#NAME?	angiostatin.measurement	1077	musculoskeletal/trauma	0
0	23	3	14198	1	0	1	#NAME?	complement.factor.B.measurement	1077	musculoskeletal/trauma	0
0	23	2	14199	1	0	1	#NAME?	leukocyte.immunoglobulin.like.receptor.subfamily.B.member.1.measurement	1077	musculoskeletal/trauma	0
0	23	5	14196	1	0	1	#NAME?	melanoma.derived.growth.regulatory.protein.measurement	1077	musculoskeletal/trauma	0
0	23	1	14200	1	0	1	#NAME?	caspase.3.measurement	1077	musculoskeletal/trauma	0
0	23	2	14199	1	0	1	#NAME?	retinoic.acid.receptor.responder.protein.2.measurement	1077	musculoskeletal/trauma	0
0	23	1	14200	1	0	1	#NAME?	macrophage.metalloelastase.measurement	1077	musculoskeletal/trauma	0
0	23	1	14200	1	0	1	#NAME?	cathepsin.Z.measurement	1077	musculoskeletal/trauma	0
0	23	2	14199	1	0	1	#NAME?	Dickkopf.related.protein.3.measurement	1077	musculoskeletal/trauma	0
0	23	1	14200	1	0	1	#NAME?	interleukin.1.Receptor.accessory.protein.measurement	1077	musculoskeletal/trauma	0
0	23	2	14199	1	0	1	#NAME?	serine.protease.27.measurement	1077	musculoskeletal/trauma	0
0	23	3	14198	1	0	1	#NAME?	C.X.C.motif.chemokine.11.measurement	1077	musculoskeletal/trauma	0
0	23	1	14200	1	0	1	#NAME?	programmed.cell.death.1.ligand.2.measurement	1077	musculoskeletal/trauma	0
0	23	2	14199	1	0	1	#NAME?	granulins.measurement	1077	musculoskeletal/trauma	0
0	23	1	14200	1	0	1	#NAME?	Ck.beta.8.1.measurement	1077	musculoskeletal/trauma	0
0	23	2	14199	1	0	1	#NAME?	leukocyte.immunoglobulin.like.receptor.subfamily.B.member.2.measurement	1077	musculoskeletal/trauma	0
0	23	1	14200	1	0	1	#NAME?	spondin.1.measurement	1077	musculoskeletal/trauma	0
0	23	2	14199	1	0	1	#NAME?	ficolin.1.measurement	1077	musculoskeletal/trauma	0
0	23	1	14200	1	0	1	#NAME?	low.affinity.immunoglobulin.gamma.Fc.region.receptor.III.B.measurement	1077	musculoskeletal/trauma	0
0	23	1	14200	1	0	1	#NAME?	endothelial.cell.selective.adhesion.molecule.measurement	1077	musculoskeletal/trauma	0
0	23	1	14200	1	0	1	#NAME?	low.affinity.immunoglobulin.epsilon.Fc.receptor.measurement	1077	musculoskeletal/trauma	0
0	23	2	14199	1	0	1	#NAME?	interleukin.7.receptor.subunit.alpha.measurement	1077	musculoskeletal/trauma	0
0	23	2	14199	1	0	1	#NAME?	beta.endorphin.measurement	1077	musculoskeletal/trauma	0
0	23	1	14200	1	0	1	#NAME?	complement.decay.accelerating.factor.measurement	1077	musculoskeletal/trauma	0
0	23	2	14199	1	0	1	#NAME?	chitotriosidase.1.measurement	1077	musculoskeletal/trauma	0
0	23	1	14200	1	0	1	#NAME?	complement.C1q.subcomponent.measurement	1077	musculoskeletal/trauma	0
0	23	1	14200	1	0	1	#NAME?	complement.C1r.subcomponent.measurement	1077	musculoskeletal/trauma	0
0	23	1	14200	1	0	1	#NAME?	fibronectin.fragment.4.measurement	1077	musculoskeletal/trauma	0
0	23	1	14200	1	0	1	#NAME?	fibronectin.measurement	1077	musculoskeletal/trauma	0
0	23	2	14199	1	0	1	#NAME?	SPARC.like.protein.1.measurement	1077	musculoskeletal/trauma	0
0	23	1	14200	1	0	1	#NAME?	interleukin.17.receptor.D.measurement	1077	musculoskeletal/trauma	0
0	23	3	14198	1	0	1	#NAME?	plasma.kallikrein.measurement	1077	musculoskeletal/trauma	0
0	23	10	14191	1	0	1	#NAME?	growth.regulated.alpha.protein.measurement	1077	musculoskeletal/trauma	0
0	23	1	14200	1	0	1	#NAME?	C.X.C.motif.chemokine.6.measurement	1077	musculoskeletal/trauma	0
0	23	2	14199	1	0	1	#NAME?	phospholipase.A2	1077	musculoskeletal/trauma	0
0	23	2	14199	1	0	1	#NAME?	membrane.associated.measurement	1077	musculoskeletal/trauma	0
0	23	2	14199	1	0	1	#NAME?	calcium.calmodulin.dependent.protein.kinase.type.1D.measurement	1077	musculoskeletal/trauma	0
0	23	1	14200	1	0	1	#NAME?	interleukin.5.receptor.subunit.alpha.measurement	1077	musculoskeletal/trauma	0
0	23	2	14199	1	0	1	#NAME?	alpha.2.HS.glycoprotein.measurement	1077	musculoskeletal/trauma	0
0	23	1	14200	1	0	1	#NAME?	Secreted.frizzled.related.protein.3.measurement	1077	musculoskeletal/trauma	0
0	23	1	14200	1	0	1	#NAME?	fibroblast.growth.factor.2.measurement	1077	musculoskeletal/trauma	0
0	23	1	14200	1	0	1	#NAME?	C.C.motif.chemokine.7.measurement	1077	musculoskeletal/trauma	0
0	23	1	14200	1	0	1	#NAME?	C.C.motif.chemokine.16.measurement	1077	musculoskeletal/trauma	0
0	23	1	14200	1	0	1	#NAME?	cell.adhesion.molecule.related.down.regulated.by.oncogenes.measurement	1077	musculoskeletal/trauma	0
0	23	1	14200	1	0	1	#NAME?	interleukin.12.receptor.subunit.beta.1.measurement	1077	musculoskeletal/trauma	0
0	23	1	14200	1	0	1	#NAME?	transforming.growth.factor.beta.induced.protein.ig.h3.measurement	1077	musculoskeletal/trauma	0
0	23	1	14200	1	0	1	#NAME?	WAP	1077	musculoskeletal/trauma	0
0	23	1	14200	1	0	1	#NAME?	Kazal	1077	musculoskeletal/trauma	0
0	23	17	14184	1	0	1	#NAME?	immunoglobulin	1077	musculoskeletal/trauma	0
0	23	1	14200	1	0	1	#NAME?	Kunitz.and.NTR.domain.containing.protein.2.measurement	1077	musculoskeletal/trauma	0
0	23	3	14198	1	0	1	#NAME?	interleukin.17.receptor.A.measurement	1077	musculoskeletal/trauma	0
0	23	1	14200	1	0	1	#NAME?	afamin.measurement	1077	musculoskeletal/trauma	0
0	23	3	14198	1	0	1	#NAME?	C.C.motif.chemokine.23.measurement	1077	musculoskeletal/trauma	0
0	23	4	14197	1	0	1	#NAME?	Kunitz.type.protease.inhibitor.1.measurement	1077	musculoskeletal/trauma	0
0	23	1	14200	1	0	1	#NAME?	hepatitis.A.virus.cellular.receptor.2.measurement	1077	musculoskeletal/trauma	0
0	23	1	14200	1	0	1	#NAME?	interstitial.collagenase.measurement	1077	musculoskeletal/trauma	0
0	23	2	14199	1	0	1	#NAME?	tryptase.beta.2.measurement	1077	musculoskeletal/trauma	0
0	23	4	14197	1	0	1	#NAME?	cystatin.F.measurement	1077	musculoskeletal/trauma	0
0	23	2	14199	1	0	1	#NAME?	hepatocyte.growth.factor.receptor.measurement	1077	musculoskeletal/trauma	0
0	23	2	14199	1	0	1	#NAME?	OX.2.membrane.glycoprotein.measurement	1077	musculoskeletal/trauma	0
0	23	3	14198	1	0	1	#NAME?	P.Selectin.measurement	1077	musculoskeletal/trauma	0
0	23	1	14200	1	0	1	#NAME?	natural.cytotoxicity.triggering.receptor.3.measurement	1077	musculoskeletal/trauma	0
0	23	1	14200	1	0	1	#NAME?	T.lymphocyte.surface.antigen.Ly.9.measurement	1077	musculoskeletal/trauma	0
0	23	2	14199	1	0	1	#NAME?	elafin.measurement	1077	musculoskeletal/trauma	0
0	23	1	14200	1	0	1	#NAME?	C.C.motif.chemokine.1.measurement	1077	musculoskeletal/trauma	0
0	23	2	14199	1	0	1	#NAME?	repulsive.guidance.molecule.A.measurement	1077	musculoskeletal/trauma	0
0	23	2	14199	1	0	1	#NAME?	carbohydrate.sulfotransferase.15.measurement	1077	musculoskeletal/trauma	0
0	23	1	14200	1	0	1	#NAME?	Abelson.tyrosine.protein.kinase.2.measurement	1077	musculoskeletal/trauma	0
0	23	1	14200	1	0	1	#NAME?	breast.cancer.anti.estrogen.resistance.protein.3.measurement	1077	musculoskeletal/trauma	0
0	23	1	14200	1	0	1	#NAME?	macrophage.scavenger.receptor.types.I.and.II.measurement	1077	musculoskeletal/trauma	0
0	23	1	14200	1	0	1	#NAME?	non.receptor.tyrosine.protein.kinase.TYK2.measurement	1077	musculoskeletal/trauma	0
0	23	1	14200	1	0	1	#NAME?	OCIA.domain.containing.protein.1.measurement	1077	musculoskeletal/trauma	0
0	23	1	14200	1	0	1	#NAME?	serine.threonine.protein.kinase.17B.measurement	1077	musculoskeletal/trauma	0
0	23	1	14200	1	0	1	#NAME?	C.X.C.motif.chemokine.5.measurement	1077	musculoskeletal/trauma	0
0	23	1	14200	1	0	1	#NAME?	apolipoprotein.E.measurement	1077	musculoskeletal/trauma	0
0	23	2	14199	1	0	1	#NAME?	Henoch.Schoenlein.purpura	1077	musculoskeletal/trauma	0
0	23	3	14198	1	0	1	#NAME?	differentiated.thyroid.carcinoma	1077	musculoskeletal/trauma	0
0	23	4	14197	1	0	1	#NAME?	papillary.thyroid.carcinoma	1077	musculoskeletal/trauma	0
0	23	18	14183	1	0	1	#NAME?	alopecia.areata	1077	musculoskeletal/trauma	0
0	23	1	14200	1	0	1	#NAME?	alpha.linoleic.acid.measurement	1077	musculoskeletal/trauma	0
0	23	2	14199	1	0	1	#NAME?	eicosadienoic.acid.measurement	1077	musculoskeletal/trauma	0
0	23	1	14200	1	0	1	#NAME?	cellular.adhesion.molecule.measurement	1077	musculoskeletal/trauma	0
0	23	5	14196	1	0	1	#NAME?	docosahexaenoic.acid.measurement	1077	musculoskeletal/trauma	0
0	23	2	14199	1	0	1	#NAME?	tumor.necrosis.factor.receptor.II.measurement	1077	musculoskeletal/trauma	0
0	23	10	14191	1	0	1	#NAME?	perceived.unattractiveness.to.mosquitos.measurement	1077	musculoskeletal/trauma	0
0	23	18	14183	1	0	1	#NAME?	memory.performance	1077	musculoskeletal/trauma	0
0	23	5	14196	1	0	1	#NAME?	response.to.placebo	1077	musculoskeletal/trauma	0
0	23	35	14166	1	0	1	#NAME?	Dupuytren.Contracture	1077	musculoskeletal/trauma	0
0	23	5	14196	1	0	1	#NAME?	IgG.bisecting.N.acetyl.glucosamine.measurement	1077	musculoskeletal/trauma	0
0	23	2	14199	1	0	1	#NAME?	IgG.disialylation.measurement	1077	musculoskeletal/trauma	0
0	23	8	14193	1	0	1	#NAME?	IgG.fucosylation.measurement	1077	musculoskeletal/trauma	0
0	23	10	14191	1	0	1	#NAME?	IgG.galactosylation.measurement	1077	musculoskeletal/trauma	0
0	23	5	14196	1	0	1	#NAME?	IgG.monogalactosylation.measurement	1077	musculoskeletal/trauma	0
0	23	4	14197	1	0	1	#NAME?	IgG.monosialylation.measurement	1077	musculoskeletal/trauma	0
1	22	3	14198	0.00645295	212.995	0.533137	7.73467	skin.aging.measurement	1077	musculoskeletal/trauma	0.0434783
1	22	7	14194	0.0128661	91.4566	0.826763	6.51501	LDL.cholesterol.change.measurement	1077	musculoskeletal/trauma	0.0434783
0	23	2	14199	1	0	1	#NAME?	antiphospholipid.syndrome	1077	musculoskeletal/trauma	0
0	23	2	14199	1	0	1	#NAME?	cognitive.inhibition.measurement	1077	musculoskeletal/trauma	0
0	23	1	14200	1	0	1	#NAME?	monocyte.lymphocyte.ratio	1077	musculoskeletal/trauma	0
0	23	5	14196	1	0	1	#NAME?	opioid.dependence	1077	musculoskeletal/trauma	0
0	23	2	14199	1	0	1	#NAME?	methadone.dose.measurement	1077	musculoskeletal/trauma	0
0	23	1	14200	1	0	1	#NAME?	Young.adult.onset.Parkinsonism	1077	musculoskeletal/trauma	0
0	23	5	14196	1	0	1	#NAME?	anti.citrullinated.protein.antibody.seropositivity	1077	musculoskeletal/trauma	0
0	23	46	14155	1	0	1	#NAME?	nose.morphology.measurement	1077	musculoskeletal/trauma	0
0	23	1	14200	1	0	1	#NAME?	facial.height.measurement	1077	musculoskeletal/trauma	0
0	23	9	14192	1	0	1	#NAME?	eye.morphology.measurement	1077	musculoskeletal/trauma	0
0	23	8	14193	1	0	1	#NAME?	lip.morphology.measurement	1077	musculoskeletal/trauma	0
0	23	1	14200	1	0	1	#NAME?	serum.galactose.deficient.IgA1.measurement	1077	musculoskeletal/trauma	0
0	23	4	14197	1	0	1	#NAME?	cardiac.troponin.T.measurement	1077	musculoskeletal/trauma	0
0	23	2	14199	1	0	1	#NAME?	airway.responsiveness.measurement	1077	musculoskeletal/trauma	0
0	23	5	14196	1	0	1	#NAME?	facial.morphology.measurement	1077	musculoskeletal/trauma	0
0	23	2	14199	1	0	1	#NAME?	carotid.plaque.build	1077	musculoskeletal/trauma	0
0	23	5	14196	1	0	1	#NAME?	carrier.status	1077	musculoskeletal/trauma	0
0	23	18	14183	1	0	1	#NAME?	eotaxin.measurement	1077	musculoskeletal/trauma	0
0	23	2	14199	1	0	1	#NAME?	interferon.gamma.measurement	1077	musculoskeletal/trauma	0
0	23	1	14200	1	0	1	#NAME?	interleukin.2.receptor.antagonist.measurement	1077	musculoskeletal/trauma	0
0	23	4	14197	1	0	1	#NAME?	interleukin.7.measurement	1077	musculoskeletal/trauma	0
0	23	2	14199	1	0	1	#NAME?	interleukin.13.measurement	1077	musculoskeletal/trauma	0
0	23	1	14200	1	0	1	#NAME?	interleukin.17.measurement	1077	musculoskeletal/trauma	0
0	23	6	14195	1	0	1	#NAME?	interleukin.12.measurement	1077	musculoskeletal/trauma	0
0	23	1	14200	1	0	1	#NAME?	macrophage.colony.stimulating.factor.measurement	1077	musculoskeletal/trauma	0
0	23	8	14193	1	0	1	#NAME?	monokine.induced.by.gamma.interferon.measurement	1077	musculoskeletal/trauma	0
0	23	81	14120	1	0	1	#NAME?	macrophage.inflammatory.protein.1b.measurement	1077	musculoskeletal/trauma	0
0	23	10	14191	1	0	1	#NAME?	platelet.derived.growth.factor.BB.measurement	1077	musculoskeletal/trauma	0
0	23	2	14199	1	0	1	#NAME?	CCL5.measurement	1077	musculoskeletal/trauma	0
0	23	6	14195	1	0	1	#NAME?	thiopurine.methyltransferase.activity.measurement	1077	musculoskeletal/trauma	0
0	23	2	14199	1	0	1	#NAME?	response.to.mercaptopurine	1077	musculoskeletal/trauma	0
0	23	26	14175	1	0	1	#NAME?	late.onset.Alzheimers.disease	1077	musculoskeletal/trauma	0
0	23	1	14200	1	0	1	#NAME?	facial.depth.measurement	1077	musculoskeletal/trauma	0
0	23	3	14198	1	0	1	#NAME?	facial.width.measurement	1077	musculoskeletal/trauma	0
0	23	10	14191	1	0	1	#NAME?	selective.IgA.deficiency.disease	1077	musculoskeletal/trauma	0
0	23	1	14200	1	0	1	#NAME?	estrogen.receptor.status	1077	musculoskeletal/trauma	0
0	23	1	14200	1	0	1	#NAME?	HER2.status	1077	musculoskeletal/trauma	0
0	23	3	14198	1	0	1	#NAME?	neuroimaging.measurement	1077	musculoskeletal/trauma	0
0	23	6	14195	1	0	1	#NAME?	thoracic.aortic.aneurysm	1077	musculoskeletal/trauma	0
0	23	2	14199	1	0	1	#NAME?	pneumococcal.bacteremia	1077	musculoskeletal/trauma	0
0	23	4	14197	1	0	1	#NAME?	pharynx.cancer	1077	musculoskeletal/trauma	0
0	23	9	14192	1	0	1	#NAME?	oral.cavity.cancer	1077	musculoskeletal/trauma	0
0	23	1	14200	1	0	1	#NAME?	sulfate.measurement	1077	musculoskeletal/trauma	0
0	23	3	14198	1	0	1	#NAME?	dysmenorrheic.pain.measurement	1077	musculoskeletal/trauma	0
0	23	2	14199	1	0	1	#NAME?	urinary.albumin.to.creatinine.ratio	1077	musculoskeletal/trauma	0
2	21	143	14058	0.0226981	9.35786	1	3.22618	gut.microbiome.measurement	1077	musculoskeletal/trauma	0.0869565
0	23	35	14166	1	0	1	#NAME?	cup.to.disc.ratio.measurement	1077	musculoskeletal/trauma	0
0	23	37	14164	1	0	1	#NAME?	QRS.amplitude	1077	musculoskeletal/trauma	0
1	22	61	14140	0.0956603	10.5312	1	3.3966	taxonomic.microbiome.measurement	1077	musculoskeletal/trauma	0.0434783
0	23	5	14196	1	0	1	#NAME?	extraversion	1077	musculoskeletal/trauma	0
0	23	2	14199	1	0	1	#NAME?	CHGA.cleavage.product.measurement	1077	musculoskeletal/trauma	0
0	23	12	14189	1	0	1	#NAME?	parathyroid.hormone.measurement	1077	musculoskeletal/trauma	0
0	23	2	14199	1	0	1	#NAME?	response.to.diclofenac	1077	musculoskeletal/trauma	0
0	23	69	14132	1	0	1	#NAME?	chin.morphology.measurement	1077	musculoskeletal/trauma	0
0	23	3	14198	1	0	1	#NAME?	triglyceride.HDL.cholesterol.ratio	1077	musculoskeletal/trauma	0
0	23	13	14188	1	0	1	#NAME?	age.at.voice.drop	1077	musculoskeletal/trauma	0
0	23	6	14195	1	0	1	#NAME?	pericardial.adipose.tissue.measurement	1077	musculoskeletal/trauma	0
0	23	3	14198	1	0	1	#NAME?	response.to.tetracyclic.antidepressant	1077	musculoskeletal/trauma	0
0	23	3	14198	1	0	1	#NAME?	response.to.tricyclic.antidepressant	1077	musculoskeletal/trauma	0
0	23	1	14200	1	0	1	#NAME?	ototoxicity	1077	musculoskeletal/trauma	0
0	23	1	14200	1	0	1	#NAME?	response.to.cisplatin	1077	musculoskeletal/trauma	0
0	23	6	14195	1	0	1	#NAME?	electroencephalogram.measurement	1077	musculoskeletal/trauma	0
0	23	2	14199	1	0	1	#NAME?	acute.on.chronic.liver.failure	1077	musculoskeletal/trauma	0
0	23	1	14200	1	0	1	#NAME?	Digestive.System.Carcinoma	1077	musculoskeletal/trauma	0
0	23	1	14200	1	0	1	#NAME?	gallstones	1077	musculoskeletal/trauma	0
0	23	28	14173	1	0	1	#NAME?	open.angle.glaucoma	1077	musculoskeletal/trauma	0
0	23	4	14197	1	0	1	#NAME?	response.to.bupropion	1077	musculoskeletal/trauma	0
0	23	1	14200	1	0	1	#NAME?	emotional.symptom.measurement	1077	musculoskeletal/trauma	0
0	23	2	14199	1	0	1	#NAME?	job.related.exhaustion.measurement	1077	musculoskeletal/trauma	0
0	23	9	14192	1	0	1	#NAME?	Hypertriglyceridemia	1077	musculoskeletal/trauma	0
0	23	1	14200	1	0	1	#NAME?	DDT.metabolite.measurement	1077	musculoskeletal/trauma	0
0	23	3	14198	1	0	1	#NAME?	magnesium.calcium.ratio	1077	musculoskeletal/trauma	0
0	23	11	14190	1	0	1	#NAME?	age.at.first.birth.measurement	1077	musculoskeletal/trauma	0
0	23	3	14198	1	0	1	#NAME?	number.of.children.ever.born.measurement	1077	musculoskeletal/trauma	0
0	23	2	14199	1	0	1	#NAME?	skin.barrier.function.measurement	1077	musculoskeletal/trauma	0
1	22	6	14195	0.0112665	106.794	0.781895	6.73868	cartilage.thickness.measurement	1077	musculoskeletal/trauma	0.0434783
0	23	7	14194	1	0	1	#NAME?	temporal.arteritis	1077	musculoskeletal/trauma	0
0	23	5	14196	1	0	1	#NAME?	alpha.carotene.measurement	1077	musculoskeletal/trauma	0
0	23	2	14199	1	0	1	#NAME?	oropharynx.cancer	1077	musculoskeletal/trauma	0
0	23	3	14198	1	0	1	#NAME?	systolic.blood.pressure.change.measurement	1077	musculoskeletal/trauma	0
0	23	9	14192	1	0	1	#NAME?	primary.angle.closure.glaucoma	1077	musculoskeletal/trauma	0
0	23	168	14033	1	0	1	#NAME?	BMI.adjusted.waist.circumference	1077	musculoskeletal/trauma	0
0	23	10	14191	1	0	1	#NAME?	Epstein.Barr.virus.nuclear.antigen.1.IgG.measurement	1077	musculoskeletal/trauma	0
0	23	2	14199	1	0	1	#NAME?	low.tension.glaucoma	1077	musculoskeletal/trauma	0
0	23	19	14182	1	0	1	#NAME?	response.to.TNF.antagonist	1077	musculoskeletal/trauma	0
0	23	554	13647	1	0	1	#NAME?	diabetes.mellitus	1077	musculoskeletal/trauma	0
0	23	19	14182	1	0	1	#NAME?	periodontal.measurement	1077	musculoskeletal/trauma	0
0	23	1	14200	1	0	1	#NAME?	mosaic.loss.of.chromosome.Y.measurement	1077	musculoskeletal/trauma	0
0	23	9	14192	1	0	1	#NAME?	Abnormal.thrombosis	1077	musculoskeletal/trauma	0
0	23	9	14192	1	0	1	#NAME?	deep.vein.thrombosis	1077	musculoskeletal/trauma	0
0	23	9	14192	1	0	1	#NAME?	pulmonary.embolism	1077	musculoskeletal/trauma	0
0	23	33	14168	1	0	1	#NAME?	circadian.rhythm	1077	musculoskeletal/trauma	0
0	23	4	14197	1	0	1	#NAME?	coenzyme.Q10.measurement	1077	musculoskeletal/trauma	0
0	23	54	14147	1	0	1	#NAME?	mortality	1077	musculoskeletal/trauma	0
0	23	14	14187	1	0	1	#NAME?	facial.hair.thickness.measurement	1077	musculoskeletal/trauma	0
0	23	10	14191	1	0	1	#NAME?	hair.colour.measurement	1077	musculoskeletal/trauma	0
0	23	3	14198	1	0	1	#NAME?	balding.measurement	1077	musculoskeletal/trauma	0
0	23	6	14195	1	0	1	#NAME?	dermatomyositis	1077	musculoskeletal/trauma	0
0	23	3	14198	1	0	1	#NAME?	apolipoprotein.A.IV.measurement	1077	musculoskeletal/trauma	0
0	23	2	14199	1	0	1	#NAME?	response.to.cyclophosphamide	1077	musculoskeletal/trauma	0
0	23	2	14199	1	0	1	#NAME?	lupus.nephritis	1077	musculoskeletal/trauma	0
0	23	36	14165	1	0	1	#NAME?	refractive.error.measurement	1077	musculoskeletal/trauma	0
0	23	7	14194	1	0	1	#NAME?	Posterior.cortical.atrophy	1077	musculoskeletal/trauma	0
0	23	1	14200	1	0	1	#NAME?	response.to.docetaxel	1077	musculoskeletal/trauma	0
0	23	1	14200	1	0	1	#NAME?	metastatic.prostate.cancer	1077	musculoskeletal/trauma	0
0	23	10	14191	1	0	1	#NAME?	endometrial.endometrioid.carcinoma	1077	musculoskeletal/trauma	0
0	23	2	14199	1	0	1	#NAME?	eating.behaviour	1077	musculoskeletal/trauma	0
0	23	2	14199	1	0	1	#NAME?	food.addiction.measurement	1077	musculoskeletal/trauma	0
0	23	6	14195	1	0	1	#NAME?	clinical.laboratory.measurement	1077	musculoskeletal/trauma	0
0	23	1	14200	1	0	1	#NAME?	erythrocyte.measurement	1077	musculoskeletal/trauma	0
