## Supplemental Table 3 for "Common genetic associations between age-related diseases" (part 2 of 3)

### Sheet: TableS3 (continued)
disease_and_gwascat	only_disease	only_gwascat	allothers	p	odds	p.adj	logodds	GWASCat	disID	Disease	Percentage
0	23	3	14198	1	0	1	#NAME?	asparaginase.induced.acute.pancreatitis	1077	musculoskeletal/trauma	0
0	23	4	14197	1	0	1	#NAME?	daytime.rest.measurement	1077	musculoskeletal/trauma	0
0	23	1	14200	1	0	1	#NAME?	sleep.quality	1077	musculoskeletal/trauma	0
0	23	1	14200	1	0	1	#NAME?	sleep.latency	1077	musculoskeletal/trauma	0
0	23	9	14192	1	0	1	#NAME?	response.to.anti.thyroid.drug	1077	musculoskeletal/trauma	0
0	23	3	14198	1	0	1	#NAME?	sleep.apnea.measurement	1077	musculoskeletal/trauma	0
0	23	3	14198	1	0	1	#NAME?	obstructive.sleep.apnea	1077	musculoskeletal/trauma	0
0	23	5	14196	1	0	1	#NAME?	antiphospholipid.antibody.measurement	1077	musculoskeletal/trauma	0
0	23	2	14199	1	0	1	#NAME?	pulmonary.neuroendocrine.tumor	1077	musculoskeletal/trauma	0
0	23	62	14139	1	0	1	#NAME?	central.corneal.thickness	1077	musculoskeletal/trauma	0
0	23	44	14157	1	0	1	#NAME?	ovarian.serous.carcinoma	1077	musculoskeletal/trauma	0
0	23	84	14117	1	0	1	#NAME?	squamous.cell.lung.carcinoma	1077	musculoskeletal/trauma	0
0	23	4	14197	1	0	1	#NAME?	Hepatic.fibrosis	1077	musculoskeletal/trauma	0
0	23	1	14200	1	0	1	#NAME?	head.and.neck.squamous.cell.carcinoma	1077	musculoskeletal/trauma	0
0	23	1	14200	1	0	1	#NAME?	response.to.antihypertensive.drug	1077	musculoskeletal/trauma	0
0	23	5	14196	1	0	1	#NAME?	response.to.beta.blocker	1077	musculoskeletal/trauma	0
0	23	1	14200	1	0	1	#NAME?	response.to.calcium.channel.blocker	1077	musculoskeletal/trauma	0
0	23	8	14193	1	0	1	#NAME?	late.onset.myasthenia.gravis	1077	musculoskeletal/trauma	0
0	23	36	14165	1	0	1	#NAME?	psoriasis.vulgaris	1077	musculoskeletal/trauma	0
0	23	39	14162	1	0	1	#NAME?	psoriatic.arthritis	1077	musculoskeletal/trauma	0
0	23	8	14193	1	0	1	#NAME?	cutaneous.psoriasis.measurement	1077	musculoskeletal/trauma	0
0	23	1	14200	1	0	1	#NAME?	anxiety.disorder.measurement	1077	musculoskeletal/trauma	0
0	23	10	14191	1	0	1	#NAME?	acute.graft.vs..host.disease	1077	musculoskeletal/trauma	0
0	23	2	14199	1	0	1	#NAME?	donor.genotype.effect.measurement	1077	musculoskeletal/trauma	0
0	23	1	14200	1	0	1	#NAME?	clinical.and.behavioural.ideal.cardiovascular.health	1077	musculoskeletal/trauma	0
0	23	23	14178	1	0	1	#NAME?	body.fat.percentage	1077	musculoskeletal/trauma	0
0	23	14	14187	1	0	1	#NAME?	vascular.endothelial.growth.factor.measurement	1077	musculoskeletal/trauma	0
0	23	8	14193	1	0	1	#NAME?	response.to.paliperidone	1077	musculoskeletal/trauma	0
0	23	8	14193	1	0	1	#NAME?	schizophrenia.symptom.severity.measurement	1077	musculoskeletal/trauma	0
0	23	1	14200	1	0	1	#NAME?	lumbar.disc.herniation	1077	musculoskeletal/trauma	0
0	23	1	14200	1	0	1	#NAME?	Sciatica	1077	musculoskeletal/trauma	0
0	23	1	14200	1	0	1	#NAME?	LDH.related.sciatica.symptom.severity.measurement	1077	musculoskeletal/trauma	0
0	23	36	14165	1	0	1	#NAME?	hypothyroidism	1077	musculoskeletal/trauma	0
0	23	16	14185	1	0	1	#NAME?	joint.hypermobility.measurement	1077	musculoskeletal/trauma	0
0	23	1	14200	1	0	1	#NAME?	allergen.exposure.measurement	1077	musculoskeletal/trauma	0
1	22	65	14136	0.101521	9.87886	1	3.30434	synophrys.measurement	1077	musculoskeletal/trauma	0.0434783
0	23	75	14126	1	0	1	#NAME?	autosomal.dominant.compelling.helio.ophthalmic.outburst.syndrome	1077	musculoskeletal/trauma	0
0	23	3	14198	1	0	1	#NAME?	macular.telangiectasia.type.2	1077	musculoskeletal/trauma	0
0	23	5	14196	1	0	1	#NAME?	disease.prognosis.measurement	1077	musculoskeletal/trauma	0
0	23	3	14198	1	0	1	#NAME?	LDL.cholesterol.HDL.cholesterol.ratio	1077	musculoskeletal/trauma	0
0	23	1	14200	1	0	1	#NAME?	non.HDL.cholesterol.HDL.cholesterol.ratio	1077	musculoskeletal/trauma	0
0	23	4	14197	1	0	1	#NAME?	temporomandibular.joint.disorder	1077	musculoskeletal/trauma	0
0	23	5	14196	1	0	1	#NAME?	Fuchs.endothelial.corneal.dystrophy	1077	musculoskeletal/trauma	0
0	23	9	14192	1	0	1	#NAME?	response.to.angiotensin.converting.enzyme.inhibitor	1077	musculoskeletal/trauma	0
0	23	4	14197	1	0	1	#NAME?	Cough	1077	musculoskeletal/trauma	0
0	23	1	14200	1	0	1	#NAME?	Gingival.bleeding	1077	musculoskeletal/trauma	0
0	23	2	14199	1	0	1	#NAME?	gallbladder.neoplasm	1077	musculoskeletal/trauma	0
0	23	16	14185	1	0	1	#NAME?	Oral.cleft	1077	musculoskeletal/trauma	0
0	23	1	14200	1	0	1	#NAME?	gastric.adenocarcinoma	1077	musculoskeletal/trauma	0
0	23	41	14160	1	0	1	#NAME?	X3.hydroxy.1.methylpropylmercapturic.acid.measurement	1077	musculoskeletal/trauma	0
0	23	1	14200	1	0	1	#NAME?	ear.protrusion	1077	musculoskeletal/trauma	0
0	23	1	14200	1	0	1	#NAME?	Sickle.cell.disease.and.related.diseases	1077	musculoskeletal/trauma	0
0	23	2	14199	1	0	1	#NAME?	ACPA.negative.rheumatoid.arthritis	1077	musculoskeletal/trauma	0
0	23	19	14182	1	0	1	#NAME?	joint.damage.measurement	1077	musculoskeletal/trauma	0
0	23	5	14196	1	0	1	#NAME?	response.to.glucocorticoid	1077	musculoskeletal/trauma	0
0	23	5	14196	1	0	1	#NAME?	osteonecrosis	1077	musculoskeletal/trauma	0
0	23	2	14199	1	0	1	#NAME?	Microalbuminuria	1077	musculoskeletal/trauma	0
0	23	3	14198	1	0	1	#NAME?	anxiety.disorder	1077	musculoskeletal/trauma	0
0	23	2	14199	1	0	1	#NAME?	sRAGE.measurement	1077	musculoskeletal/trauma	0
0	23	1	14200	1	0	1	#NAME?	information.processing.speed	1077	musculoskeletal/trauma	0
0	23	5	14196	1	0	1	#NAME?	bone.mineral.accretion.measurement	1077	musculoskeletal/trauma	0
0	23	12	14189	1	0	1	#NAME?	cutaneous.lupus.erythematosus	1077	musculoskeletal/trauma	0
0	23	2	14199	1	0	1	#NAME?	blood.lead.measurement	1077	musculoskeletal/trauma	0
1	22	1	14200	0.00323147	624.989	0.3298	9.28769	obese.body.mass.index.status	1077	musculoskeletal/trauma	0.0434783
2	21	6	14195	6.96193e-05	223.374	0.0201316	7.80332	overweight.body.mass.index.status	1077	musculoskeletal/trauma	0.0869565
2	21	1	14200	7.49603e-06	1261.8	0.0043352	10.3013	underweight.body.mass.index.status	1077	musculoskeletal/trauma	0.0869565
0	23	1	14200	1	0	1	#NAME?	progression.free.survival	1077	musculoskeletal/trauma	0
0	23	33	14168	1	0	1	#NAME?	metastatic.colorectal.cancer	1077	musculoskeletal/trauma	0
0	23	1	14200	1	0	1	#NAME?	response.to.cetuximab	1077	musculoskeletal/trauma	0
0	23	1	14200	1	0	1	#NAME?	response.to.CAPOX.B	1077	musculoskeletal/trauma	0
0	23	3	14198	1	0	1	#NAME?	depressive.episode.measurement	1077	musculoskeletal/trauma	0
0	23	1	14200	1	0	1	#NAME?	manic.episode.measurement	1077	musculoskeletal/trauma	0
0	23	83	14118	1	0	1	#NAME?	sex.interaction.measurement	1077	musculoskeletal/trauma	0
0	23	81	14120	1	0	1	#NAME?	age.at.assessment	1077	musculoskeletal/trauma	0
0	23	1	14200	1	0	1	#NAME?	adrenal.suppression.measurement	1077	musculoskeletal/trauma	0
0	23	3	14198	1	0	1	#NAME?	cortisol.measurement	1077	musculoskeletal/trauma	0
0	23	3	14198	1	0	1	#NAME?	response.to.synacthen	1077	musculoskeletal/trauma	0
0	23	3	14198	1	0	1	#NAME?	supraventricular.ectopy	1077	musculoskeletal/trauma	0
0	23	3	14198	1	0	1	#NAME?	premature.cardiac.contractions	1077	musculoskeletal/trauma	0
0	23	3	14198	1	0	1	#NAME?	ventricular.ectopy	1077	musculoskeletal/trauma	0
0	23	56	14145	1	0	1	#NAME?	metabolic.syndrome	1077	musculoskeletal/trauma	0
0	23	2	14199	1	0	1	#NAME?	cotinine.measurement	1077	musculoskeletal/trauma	0
0	23	5	14196	1	0	1	#NAME?	response.to.interferon.beta	1077	musculoskeletal/trauma	0
0	23	2	14199	1	0	1	#NAME?	hip.osteoarthritis.symptom.severity.measurement	1077	musculoskeletal/trauma	0
0	23	4	14197	1	0	1	#NAME?	serum.hepcidin.measurement	1077	musculoskeletal/trauma	0
0	23	9	14192	1	0	1	#NAME?	hepcidin.ferritin.ratio	1077	musculoskeletal/trauma	0
0	23	1	14200	1	0	1	#NAME?	hepcidin.transferrin.saturation.ratio	1077	musculoskeletal/trauma	0
0	23	14	14187	1	0	1	#NAME?	response.to.sulfonylurea	1077	musculoskeletal/trauma	0
0	23	9	14192	1	0	1	#NAME?	JT.interval	1077	musculoskeletal/trauma	0
0	23	1	14200	1	0	1	#NAME?	response.to.platinum.based.neoadjuvant.chemotherapy	1077	musculoskeletal/trauma	0
1	22	212	13989	0.293402	2.99889	1	1.58443	hip.circumference	1077	musculoskeletal/trauma	0.0434783
0	23	6	14195	1	0	1	#NAME?	response.to.interferon	1077	musculoskeletal/trauma	0
0	23	1	14200	1	0	1	#NAME?	virologic.response.measurement	1077	musculoskeletal/trauma	0
0	23	1	14200	1	0	1	#NAME?	response.to.terbinafine	1077	musculoskeletal/trauma	0
1	22	45	14156	0.0718479	14.2886	1	3.8368	ventricular.rate.measurement	1077	musculoskeletal/trauma	0.0434783
0	23	3	14198	1	0	1	#NAME?	Meningioma	1077	musculoskeletal/trauma	0
0	23	3	14198	1	0	1	#NAME?	butyrylcholinesterase.measurement	1077	musculoskeletal/trauma	0
0	23	3	14198	1	0	1	#NAME?	vitamin.A.measurement	1077	musculoskeletal/trauma	0
0	23	2	14199	1	0	1	#NAME?	HPV.seropositivity	1077	musculoskeletal/trauma	0
0	23	11	14190	1	0	1	#NAME?	atherosclerosis	1077	musculoskeletal/trauma	0
0	23	1	14200	1	0	1	#NAME?	Keratoconus	1077	musculoskeletal/trauma	0
0	23	2	14199	1	0	1	#NAME?	Dengue.Hemorrhagic.Fever	1077	musculoskeletal/trauma	0
0	23	2	14199	1	0	1	#NAME?	psychomotor.performance	1077	musculoskeletal/trauma	0
0	23	1	14200	1	0	1	#NAME?	carotid.femoral.pulse.wave.velocity	1077	musculoskeletal/trauma	0
0	23	3	14198	1	0	1	#NAME?	mental.process	1077	musculoskeletal/trauma	0
0	23	1	14200	1	0	1	#NAME?	response.to.gemcitabine	1077	musculoskeletal/trauma	0
2	21	16	14185	0.000376694	84.0653	0.0933664	6.39344	freckles	1077	musculoskeletal/trauma	0.0869565
0	23	2	14199	1	0	1	#NAME?	Sneeze	1077	musculoskeletal/trauma	0
2	21	113	14088	0.0146748	11.8652	0.909315	3.56867	kidney.disease	1077	musculoskeletal/trauma	0.0869565
0	23	16	14185	1	0	1	#NAME?	phosphorus.measurement	1077	musculoskeletal/trauma	0
0	23	22	14179	1	0	1	#NAME?	anemia	1077	musculoskeletal/trauma	0
0	23	1	14200	1	0	1	#NAME?	response.to.ribavirin	1077	musculoskeletal/trauma	0
0	23	1	14200	1	0	1	#NAME?	focal.segmental.glomerulosclerosis	1077	musculoskeletal/trauma	0
0	23	1	14200	1	0	1	#NAME?	meningococcal.infection	1077	musculoskeletal/trauma	0
0	23	4	14197	1	0	1	#NAME?	Keloid	1077	musculoskeletal/trauma	0
0	23	1	14200	1	0	1	#NAME?	CD4.CD8.lymphocyte.ratio	1077	musculoskeletal/trauma	0
0	23	2	14199	1	0	1	#NAME?	neonatal.systemic.lupus.erthematosus	1077	musculoskeletal/trauma	0
0	23	2	14199	1	0	1	#NAME?	erectile.dysfunction	1077	musculoskeletal/trauma	0
0	23	26	14175	1	0	1	#NAME?	Moyamoya.disease	1077	musculoskeletal/trauma	0
0	23	15	14186	1	0	1	#NAME?	heart.function.measurement	1077	musculoskeletal/trauma	0
0	23	1	14200	1	0	1	#NAME?	Familial.hypospadias	1077	musculoskeletal/trauma	0
0	23	2	14199	1	0	1	#NAME?	response.to.bleomycin	1077	musculoskeletal/trauma	0
0	23	2	14199	1	0	1	#NAME?	chromatid.break.measurement	1077	musculoskeletal/trauma	0
0	23	2	14199	1	0	1	#NAME?	response.to.antibiotic	1077	musculoskeletal/trauma	0
0	23	6	14195	1	0	1	#NAME?	soluble.transferrin.receptor.measurement	1077	musculoskeletal/trauma	0
0	23	1	14200	1	0	1	#NAME?	left.ventricular.hypertrophy	1077	musculoskeletal/trauma	0
0	23	5	14196	1	0	1	#NAME?	azoospermia	1077	musculoskeletal/trauma	0
0	23	1	14200	1	0	1	#NAME?	ankle.brachial.index	1077	musculoskeletal/trauma	0
0	23	3	14198	1	0	1	#NAME?	gestational.diabetes	1077	musculoskeletal/trauma	0
0	23	9	14192	1	0	1	#NAME?	blood.sedimentation	1077	musculoskeletal/trauma	0
0	23	1	14200	1	0	1	#NAME?	short.sleep	1077	musculoskeletal/trauma	0
0	23	9	14192	1	0	1	#NAME?	Ewing.sarcoma	1077	musculoskeletal/trauma	0
0	23	2	14199	1	0	1	#NAME?	TPE.interval.measurement	1077	musculoskeletal/trauma	0
0	23	1	14200	1	0	1	#NAME?	total.cortical.area.measurement	1077	musculoskeletal/trauma	0
0	23	1	14200	1	0	1	#NAME?	visual.cortical.surface.area.measurement	1077	musculoskeletal/trauma	0
0	23	8	14193	1	0	1	#NAME?	facial.morphology	1077	musculoskeletal/trauma	0
0	23	3	14198	1	0	1	#NAME?	nephrolithiasis	1077	musculoskeletal/trauma	0
0	23	3	14198	1	0	1	#NAME?	duodenal.ulcer	1077	musculoskeletal/trauma	0
0	23	57	14144	1	0	1	#NAME?	phospholipid.measurement	1077	musculoskeletal/trauma	0
0	23	5	14196	1	0	1	#NAME?	hematological.measurement	1077	musculoskeletal/trauma	0
0	23	1	14200	1	0	1	#NAME?	response.to.vitamin	1077	musculoskeletal/trauma	0
0	23	9	14192	1	0	1	#NAME?	circulating.cell.free.DNA.measurement	1077	musculoskeletal/trauma	0
0	23	2	14199	1	0	1	#NAME?	infant.head.circumference	1077	musculoskeletal/trauma	0
0	23	7	14194	1	0	1	#NAME?	thyroid.function	1077	musculoskeletal/trauma	0
0	23	75	14126	1	0	1	#NAME?	serum.non.albumin.protein.measurement	1077	musculoskeletal/trauma	0
0	23	1	14200	1	0	1	#NAME?	frontal.theta.oscillation.measurement	1077	musculoskeletal/trauma	0
0	23	2	14199	1	0	1	#NAME?	antipsychotic.drug.related.weight.gain	1077	musculoskeletal/trauma	0
0	23	8	14193	1	0	1	#NAME?	cholelithiasis	1077	musculoskeletal/trauma	0
0	23	7	14194	1	0	1	#NAME?	Nephroblastoma	1077	musculoskeletal/trauma	0
0	23	4	14197	1	0	1	#NAME?	hippocampal.atrophy	1077	musculoskeletal/trauma	0
0	23	2	14199	1	0	1	#NAME?	YKL40.measurement	1077	musculoskeletal/trauma	0
0	23	4	14197	1	0	1	#NAME?	disease.free.survival	1077	musculoskeletal/trauma	0
0	23	1	14200	1	0	1	#NAME?	volumetric.brain.MRI	1077	musculoskeletal/trauma	0
0	23	1	14200	1	0	1	#NAME?	interleukin.6.receptor.measurement	1077	musculoskeletal/trauma	0
0	23	1	14200	1	0	1	#NAME?	tumor.necrosis.factor.alpha.measurement	1077	musculoskeletal/trauma	0
0	23	2	14199	1	0	1	#NAME?	triiodothyronine.measurement	1077	musculoskeletal/trauma	0
0	23	12	14189	1	0	1	#NAME?	liver.enzyme.measurement	1077	musculoskeletal/trauma	0
0	23	13	14188	1	0	1	#NAME?	diabetic.retinopathy	1077	musculoskeletal/trauma	0
0	23	2	14199	1	0	1	#NAME?	albuminuria	1077	musculoskeletal/trauma	0
4	19	912	13289	0.0568618	3.06723	1	1.61694	blood.pressure	1077	musculoskeletal/trauma	0.173913
0	23	2	14199	1	0	1	#NAME?	cardiac.hypertrophy	1077	musculoskeletal/trauma	0
0	23	7	14194	1	0	1	#NAME?	attempted.suicide	1077	musculoskeletal/trauma	0
0	23	4	14197	1	0	1	#NAME?	upper.aerodigestive.tract.neoplasm	1077	musculoskeletal/trauma	0
0	23	2	14199	1	0	1	#NAME?	South.Texas.Assessment.of.Neurocognition	1077	musculoskeletal/trauma	0
0	23	6	14195	1	0	1	#NAME?	dilated.cardiomyopathy	1077	musculoskeletal/trauma	0
0	23	5	14196	1	0	1	#NAME?	D.dimer.measurement	1077	musculoskeletal/trauma	0
0	23	2	14199	1	0	1	#NAME?	chronic.myelogenous.leukemia	1077	musculoskeletal/trauma	0
0	23	6	14195	1	0	1	#NAME?	thyroid.volume	1077	musculoskeletal/trauma	0
0	23	4	14197	1	0	1	#NAME?	brain.measurement	1077	musculoskeletal/trauma	0
0	23	19	14182	1	0	1	#NAME?	sudden.cardiac.arrest	1077	musculoskeletal/trauma	0
0	23	12	14189	1	0	1	#NAME?	Progressive.supranuclear.palsy	1077	musculoskeletal/trauma	0
0	23	3	14198	1	0	1	#NAME?	vitamin.E.measurement	1077	musculoskeletal/trauma	0
0	23	1	14200	1	0	1	#NAME?	BMI.adjusted.fasting.blood.glucose.measurement	1077	musculoskeletal/trauma	0
0	23	4	14197	1	0	1	#NAME?	Huntington.disease	1077	musculoskeletal/trauma	0
0	23	1	14200	1	0	1	#NAME?	grip.strength.measurement	1077	musculoskeletal/trauma	0
0	23	12	14189	1	0	1	#NAME?	sitting.height.ratio	1077	musculoskeletal/trauma	0
0	23	3	14198	1	0	1	#NAME?	AR.C124910XX.measurement	1077	musculoskeletal/trauma	0
0	23	11	14190	1	0	1	#NAME?	ticagrelor.measurement	1077	musculoskeletal/trauma	0
0	23	2	14199	1	0	1	#NAME?	free.androgen.index	1077	musculoskeletal/trauma	0
0	23	3	14198	1	0	1	#NAME?	progesterone.measurement	1077	musculoskeletal/trauma	0
0	23	2	14199	1	0	1	#NAME?	response.to.gases.and.fumes.exposure	1077	musculoskeletal/trauma	0
0	23	1	14200	1	0	1	#NAME?	blood.cadmium.measurement	1077	musculoskeletal/trauma	0
0	23	6	14195	1	0	1	#NAME?	Inguinal.hernia	1077	musculoskeletal/trauma	0
0	23	2	14199	1	0	1	#NAME?	self.rated.health	1077	musculoskeletal/trauma	0
0	23	1	14200	1	0	1	#NAME?	blood.mercury.measurement	1077	musculoskeletal/trauma	0
0	23	1	14200	1	0	1	#NAME?	blood.manganese.measurement	1077	musculoskeletal/trauma	0
0	23	1	14200	1	0	1	#NAME?	thoracic.to.hip.circumference.ratio.measurement	1077	musculoskeletal/trauma	0
0	23	4	14197	1	0	1	#NAME?	calcaneal.bone.quantitative.ultrasound.measurement	1077	musculoskeletal/trauma	0
0	23	4	14197	1	0	1	#NAME?	response.to.cold.medicine	1077	musculoskeletal/trauma	0
1	22	138	14063	0.202315	4.63062	1	2.21121	BMI.adjusted.hip.circumference	1077	musculoskeletal/trauma	0.0434783
0	23	25	14176	1	0	1	#NAME?	glioma	1077	musculoskeletal/trauma	0
0	23	2	14199	1	0	1	#NAME?	chronic.venous.insufficiency	1077	musculoskeletal/trauma	0
0	23	2	14199	1	0	1	#NAME?	Varicose.veins	1077	musculoskeletal/trauma	0
0	23	17	14184	1	0	1	#NAME?	endothelial.growth.factor.measurement	1077	musculoskeletal/trauma	0
0	23	2	14199	1	0	1	#NAME?	angiopoietin.2.receptor.measurement	1077	musculoskeletal/trauma	0
0	23	3	14198	1	0	1	#NAME?	marginal.zone.B.cell.lymphoma	1077	musculoskeletal/trauma	0
0	23	2	14199	1	0	1	#NAME?	erythema.nodosum	1077	musculoskeletal/trauma	0
0	23	14	14187	1	0	1	#NAME?	linolenic.acid.measurement	1077	musculoskeletal/trauma	0
0	23	1	14200	1	0	1	#NAME?	Lewy.body.dementia.measurement	1077	musculoskeletal/trauma	0
0	23	7	14194	1	0	1	#NAME?	neuritic.plaque.measurement	1077	musculoskeletal/trauma	0
0	23	6	14195	1	0	1	#NAME?	neurofibrillary.tangles.measurement	1077	musculoskeletal/trauma	0
0	23	15	14186	1	0	1	#NAME?	dementia	1077	musculoskeletal/trauma	0
0	23	3	14198	1	0	1	#NAME?	Alzheimer.s.disease.neuropathologic.change	1077	musculoskeletal/trauma	0
0	23	2	14199	1	0	1	#NAME?	SSRI.use.measurement	1077	musculoskeletal/trauma	0
0	23	3	14198	1	0	1	#NAME?	caudate.nucleus.volume	1077	musculoskeletal/trauma	0
0	23	48	14153	1	0	1	#NAME?	motion.sickness	1077	musculoskeletal/trauma	0
0	23	3	14198	1	0	1	#NAME?	plasma.renin.activity.measurement	1077	musculoskeletal/trauma	0
0	23	5	14196	1	0	1	#NAME?	cis.trans.18.2.fatty.acid.measurement	1077	musculoskeletal/trauma	0
0	23	7	14194	1	0	1	#NAME?	trans.fatty.acid.measurement	1077	musculoskeletal/trauma	0
0	23	2	14199	1	0	1	#NAME?	trans.trans.18.2.fatty.acid.measurement	1077	musculoskeletal/trauma	0
0	23	11	14190	1	0	1	#NAME?	Myasthenia.gravis	1077	musculoskeletal/trauma	0
0	23	2	14199	1	0	1	#NAME?	Lewy.body.measurement	1077	musculoskeletal/trauma	0
0	23	8	14193	1	0	1	#NAME?	word.list.delayed.recall.measurement	1077	musculoskeletal/trauma	0
0	23	4	14197	1	0	1	#NAME?	paragraph.delayed.recall.measurement	1077	musculoskeletal/trauma	0
0	23	2	14199	1	0	1	#NAME?	airway.wall.thickness.measurement	1077	musculoskeletal/trauma	0
0	23	3	14198	1	0	1	#NAME?	age.related.nuclear.cataract	1077	musculoskeletal/trauma	0
0	23	2	14199	1	0	1	#NAME?	serum.lipase.activity.measurement	1077	musculoskeletal/trauma	0
0	23	3	14198	1	0	1	#NAME?	cryoglobulinemia	1077	musculoskeletal/trauma	0
0	23	1	14200	1	0	1	#NAME?	osteoarthritis.biomarker.measurement	1077	musculoskeletal/trauma	0
0	23	14	14187	1	0	1	#NAME?	serum.carcinoembryonic.antigen.measurement	1077	musculoskeletal/trauma	0
0	23	1	14200	1	0	1	#NAME?	sensory.perception.of.sound	1077	musculoskeletal/trauma	0
0	23	10	14191	1	0	1	#NAME?	ossification.of.the.posterior.longitudinal.ligament.of.the.spine	1077	musculoskeletal/trauma	0
0	23	7	14194	1	0	1	#NAME?	osteoprotegerin.measurement	1077	musculoskeletal/trauma	0
0	23	2	14199	1	0	1	#NAME?	pneumoconiosis	1077	musculoskeletal/trauma	0
0	23	2	14199	1	0	1	#NAME?	response.to.silica.exposure	1077	musculoskeletal/trauma	0
0	23	2	14199	1	0	1	#NAME?	height.adjusted.body.mass.index	1077	musculoskeletal/trauma	0
0	23	69	14132	1	0	1	#NAME?	allergic.rhinitis	1077	musculoskeletal/trauma	0
0	23	28	14173	1	0	1	#NAME?	hypospadias	1077	musculoskeletal/trauma	0
0	23	5	14196	1	0	1	#NAME?	esophageal.squamous.cell.carcinoma	1077	musculoskeletal/trauma	0
0	23	1	14200	1	0	1	#NAME?	antinuclear.antibody.measurement	1077	musculoskeletal/trauma	0
0	23	6	14195	1	0	1	#NAME?	laryngeal.squamous.cell.carcinoma	1077	musculoskeletal/trauma	0
0	23	2	14199	1	0	1	#NAME?	thiopurine.immunosuppressant.induced.pancreatitis	1077	musculoskeletal/trauma	0
0	23	21	14180	1	0	1	#NAME?	generalised.epilepsy	1077	musculoskeletal/trauma	0
0	23	6	14195	1	0	1	#NAME?	pack.years.measurement	1077	musculoskeletal/trauma	0
3	20	134	14067	0.00134427	15.7339	0.214454	3.9758	cigarettes.per.day.measurement	1077	musculoskeletal/trauma	0.130435
0	23	8	14193	1	0	1	#NAME?	diffuse.large.B.cell.lymphoma	1077	musculoskeletal/trauma	0
0	23	1	14200	1	0	1	#NAME?	body.height.at.birth	1077	musculoskeletal/trauma	0
0	23	1	14200	1	0	1	#NAME?	psychosocial.stress.measurement	1077	musculoskeletal/trauma	0
0	23	1	14200	1	0	1	#NAME?	hereditary.hemochromatosis.type.1	1077	musculoskeletal/trauma	0
0	23	13	14188	1	0	1	#NAME?	birth.measurement	1077	musculoskeletal/trauma	0
0	23	1	14200	1	0	1	#NAME?	interferon.alpha.measurement	1077	musculoskeletal/trauma	0
0	23	1	14200	1	0	1	#NAME?	diabetic.foot	1077	musculoskeletal/trauma	0
0	23	21	14180	1	0	1	#NAME?	neuropathy	1077	musculoskeletal/trauma	0
0	23	2	14199	1	0	1	#NAME?	stem.Cell.Factor.measurement	1077	musculoskeletal/trauma	0
0	23	14	14187	1	0	1	#NAME?	stem.Cell.Growth.Factor.beta.measurement	1077	musculoskeletal/trauma	0
0	23	5	14196	1	0	1	#NAME?	tumor.necrosis.factor.beta.measurement	1077	musculoskeletal/trauma	0
0	23	26	14175	1	0	1	#NAME?	TNF.related.apoptosis.inducing.ligand.measurement	1077	musculoskeletal/trauma	0
0	23	3	14198	1	0	1	#NAME?	autoantibody.measurement	1077	musculoskeletal/trauma	0
0	23	1	14200	1	0	1	#NAME?	language.measurement	1077	musculoskeletal/trauma	0
0	23	3	14198	1	0	1	#NAME?	chemerin.measurement	1077	musculoskeletal/trauma	0
0	23	40	14161	1	0	1	#NAME?	t.tau.beta.amyloid.1.42.ratio.measurement	1077	musculoskeletal/trauma	0
0	23	15	14186	1	0	1	#NAME?	traffic.air.pollution.measurement	1077	musculoskeletal/trauma	0
0	23	9	14192	1	0	1	#NAME?	very.low.density.lipoprotein.cholesterol.measurement	1077	musculoskeletal/trauma	0
0	23	19	14182	1	0	1	#NAME?	Cannabis.use	1077	musculoskeletal/trauma	0
0	23	1	14200	1	0	1	#NAME?	thyroid.nodule	1077	musculoskeletal/trauma	0
0	23	7	14194	1	0	1	#NAME?	pemphigus.vulgaris	1077	musculoskeletal/trauma	0
0	23	6	14195	1	0	1	#NAME?	CCL17.measurement	1077	musculoskeletal/trauma	0
0	23	6	14195	1	0	1	#NAME?	CCL19.measurement	1077	musculoskeletal/trauma	0
0	23	1	14200	1	0	1	#NAME?	monocyte.chemotactic.protein.3.measurement	1077	musculoskeletal/trauma	0
0	23	1	14200	1	0	1	#NAME?	interleukin.2.measurement	1077	musculoskeletal/trauma	0
0	23	1	14200	1	0	1	#NAME?	CXCL13.measurement	1077	musculoskeletal/trauma	0
0	23	1	14200	1	0	1	#NAME?	CX3CL1.measurement	1077	musculoskeletal/trauma	0
0	23	1	14200	1	0	1	#NAME?	CCL23.measurement	1077	musculoskeletal/trauma	0
0	23	3	14198	1	0	1	#NAME?	CCL15.measurement	1077	musculoskeletal/trauma	0
0	23	1	14200	1	0	1	#NAME?	CXCL6.measurement	1077	musculoskeletal/trauma	0
0	23	2	14199	1	0	1	#NAME?	CCL24.measurement	1077	musculoskeletal/trauma	0
0	23	2	14199	1	0	1	#NAME?	CCL21.measurement	1077	musculoskeletal/trauma	0
0	23	2	14199	1	0	1	#NAME?	interleukin.4.measurement	1077	musculoskeletal/trauma	0
0	23	2	14199	1	0	1	#NAME?	CXCL12.measurement	1077	musculoskeletal/trauma	0
0	23	8	14193	1	0	1	#NAME?	menstrual.cycle.measurement	1077	musculoskeletal/trauma	0
0	23	14	14187	1	0	1	#NAME?	Herpes.Zoster	1077	musculoskeletal/trauma	0
0	23	3	14198	1	0	1	#NAME?	presubiculum.volume	1077	musculoskeletal/trauma	0
0	23	8	14193	1	0	1	#NAME?	subiculum.volume	1077	musculoskeletal/trauma	0
0	23	7	14194	1	0	1	#NAME?	hippocampal.CA1.volume	1077	musculoskeletal/trauma	0
0	23	9	14192	1	0	1	#NAME?	hippocampus.molecular.layer.volume	1077	musculoskeletal/trauma	0
0	23	21	14180	1	0	1	#NAME?	hippocampal.tail.volume	1077	musculoskeletal/trauma	0
0	23	9	14192	1	0	1	#NAME?	granule.cell.layer.dentate.gyrus.volume	1077	musculoskeletal/trauma	0
0	23	5	14196	1	0	1	#NAME?	hippocampal.CA3.volume	1077	musculoskeletal/trauma	0
0	23	7	14194	1	0	1	#NAME?	hippocampal.CA4.volume	1077	musculoskeletal/trauma	0
0	23	1	14200	1	0	1	#NAME?	hippocampal.fissure.volume	1077	musculoskeletal/trauma	0
0	23	2	14199	1	0	1	#NAME?	hippocampal.amigdala.transition.area.volume	1077	musculoskeletal/trauma	0
0	23	1	14200	1	0	1	#NAME?	radiation.induced.brain.injury	1077	musculoskeletal/trauma	0
0	23	2	14199	1	0	1	#NAME?	visual.perception.measurement	1077	musculoskeletal/trauma	0
0	23	10	14191	1	0	1	#NAME?	cholesterol.efflux.capacity.measurement	1077	musculoskeletal/trauma	0
0	23	4	14197	1	0	1	#NAME?	BRCAX.breast.cancer	1077	musculoskeletal/trauma	0
0	23	4	14197	1	0	1	#NAME?	offspring.mortality.measurement	1077	musculoskeletal/trauma	0
0	23	2	14199	1	0	1	#NAME?	Anti.rubella.virus.IgG.measurement	1077	musculoskeletal/trauma	0
0	23	8	14193	1	0	1	#NAME?	vestibular.neuronitis	1077	musculoskeletal/trauma	0
0	23	2	14199	1	0	1	#NAME?	polymyositis	1077	musculoskeletal/trauma	0
0	23	2	14199	1	0	1	#NAME?	juvenile.dermatomyositis	1077	musculoskeletal/trauma	0
0	23	2	14199	1	0	1	#NAME?	eyelid.sagging.measurement	1077	musculoskeletal/trauma	0
0	23	2	14199	1	0	1	#NAME?	facial.wrinkling	1077	musculoskeletal/trauma	0
0	23	4	14197	1	0	1	#NAME?	PCSK9.protein.measurement	1077	musculoskeletal/trauma	0
0	23	24	14177	1	0	1	#NAME?	sodium.measurement	1077	musculoskeletal/trauma	0
0	23	8	14193	1	0	1	#NAME?	small.cell.lung.carcinoma	1077	musculoskeletal/trauma	0
3	20	583	13618	0.0668471	3.5032	1	1.80867	risk.taking.behaviour	1077	musculoskeletal/trauma	0.130435
0	23	10	14191	1	0	1	#NAME?	volumetric.bone.mineral.density	1077	musculoskeletal/trauma	0
0	23	2	14199	1	0	1	#NAME?	white.matter.growth.measurement	1077	musculoskeletal/trauma	0
0	23	2	14199	1	0	1	#NAME?	cholesteryl.ester.transfer.protein.measurement	1077	musculoskeletal/trauma	0
0	23	3	14198	1	0	1	#NAME?	seborrheic.dermatitis	1077	musculoskeletal/trauma	0
0	23	25	14176	1	0	1	#NAME?	chloride.measurement	1077	musculoskeletal/trauma	0
0	23	10	14191	1	0	1	#NAME?	response.to.polyunsaturated.fatty.acid.supplementation	1077	musculoskeletal/trauma	0
0	23	8	14193	1	0	1	#NAME?	delta.5.desaturase.measurement	1077	musculoskeletal/trauma	0
0	23	5	14196	1	0	1	#NAME?	clostridium.difficile.infection	1077	musculoskeletal/trauma	0
0	23	1	14200	1	0	1	#NAME?	atazanavir.measurement	1077	musculoskeletal/trauma	0
0	23	5	14196	1	0	1	#NAME?	left.ventricular.systolic.function.measurement	1077	musculoskeletal/trauma	0
0	23	1	14200	1	0	1	#NAME?	heart.relative.wall.thickness	1077	musculoskeletal/trauma	0
0	23	5	14196	1	0	1	#NAME?	fractional.shortening	1077	musculoskeletal/trauma	0
0	23	3	14198	1	0	1	#NAME?	binge.eating	1077	musculoskeletal/trauma	0
0	23	1	14200	1	0	1	#NAME?	sperm.motility.measurement	1077	musculoskeletal/trauma	0
0	23	1	14200	1	0	1	#NAME?	Corneal.astigmatism	1077	musculoskeletal/trauma	0
0	23	4	14197	1	0	1	#NAME?	idiopathic.dilated.cardiomyopathy	1077	musculoskeletal/trauma	0
0	23	1	14200	1	0	1	#NAME?	cognitive.domain.measurement	1077	musculoskeletal/trauma	0
0	23	1	14200	1	0	1	#NAME?	social.domain.measurement	1077	musculoskeletal/trauma	0
0	23	1	14200	1	0	1	#NAME?	arousal.domain.measurement	1077	musculoskeletal/trauma	0
0	23	12	14189	1	0	1	#NAME?	tooth.agenesis	1077	musculoskeletal/trauma	0
0	23	11	14190	1	0	1	#NAME?	esterified.cholesterol.measurement	1077	musculoskeletal/trauma	0
0	23	11	14190	1	0	1	#NAME?	free.cholesterol.measurement	1077	musculoskeletal/trauma	0
0	23	8	14193	1	0	1	#NAME?	high.density.lipoprotein.particle.size.measurement	1077	musculoskeletal/trauma	0
0	23	1	14200	1	0	1	#NAME?	low.density.lipoprotein.particle.size.measurement	1077	musculoskeletal/trauma	0
0	23	1	14200	1	0	1	#NAME?	very.low.density.lipoprotein.particle.size.measurement	1077	musculoskeletal/trauma	0
0	23	1	14200	1	0	1	#NAME?	intermediate.density.lipoprotein.measurement	1077	musculoskeletal/trauma	0
0	23	1	14200	1	0	1	#NAME?	delirium	1077	musculoskeletal/trauma	0
0	23	10	14191	1	0	1	#NAME?	velopharyngeal.dysfunction	1077	musculoskeletal/trauma	0
0	23	2	14199	1	0	1	#NAME?	necrotizing.enterocolitis	1077	musculoskeletal/trauma	0
0	23	1	14200	1	0	1	#NAME?	choroidal.thickness.measurement	1077	musculoskeletal/trauma	0
2	21	1915	12286	0.760134	0.611034	1	-0.710675	blood.protein.measurement	1077	musculoskeletal/trauma	0.0869565
0	23	1	14200	1	0	1	#NAME?	chylomicron.measurement	1077	musculoskeletal/trauma	0
0	23	1	14200	1	0	1	#NAME?	non.typhoidal.Salmonella.bacteremia	1077	musculoskeletal/trauma	0
0	23	3	14198	1	0	1	#NAME?	response.to.thiazide	1077	musculoskeletal/trauma	0
0	23	2	14199	1	0	1	#NAME?	conscientiousness.measurement	1077	musculoskeletal/trauma	0
0	23	4	14197	1	0	1	#NAME?	maximum.cigarettes.per.day.measurement	1077	musculoskeletal/trauma	0
0	23	1	14200	1	0	1	#NAME?	nicotine.withdrawal.symptom.count	1077	musculoskeletal/trauma	0
0	23	1	14200	1	0	1	#NAME?	nicotine.withdrawal.measurement	1077	musculoskeletal/trauma	0
0	23	2	14199	1	0	1	#NAME?	Plantar.Fasciitis	1077	musculoskeletal/trauma	0
0	23	2	14199	1	0	1	#NAME?	Plantar.Fibromatosis	1077	musculoskeletal/trauma	0
0	23	2	14199	1	0	1	#NAME?	growth.differentiation.factor.15.measurement	1077	musculoskeletal/trauma	0
0	23	1	14200	1	0	1	#NAME?	Aortic.Coarctation	1077	musculoskeletal/trauma	0
0	23	4	14197	1	0	1	#NAME?	hyperemesis.gravidarum	1077	musculoskeletal/trauma	0
0	23	13	14188	1	0	1	#NAME?	nausea.and.vomiting.of.pregnancy.severity.measurement	1077	musculoskeletal/trauma	0
0	23	1	14200	1	0	1	#NAME?	response.to.aripiprazole	1077	musculoskeletal/trauma	0
0	23	1	14200	1	0	1	#NAME?	c3d.C3.ratio	1077	musculoskeletal/trauma	0
0	23	6	14195	1	0	1	#NAME?	vitamin.D.dietary.intake.measurement	1077	musculoskeletal/trauma	0
0	23	2	14199	1	0	1	#NAME?	helping.behavior.measurement	1077	musculoskeletal/trauma	0
0	23	4	14197	1	0	1	#NAME?	event.free.survival.time	1077	musculoskeletal/trauma	0
0	23	2	14199	1	0	1	#NAME?	response.to.endocrine.therapy	1077	musculoskeletal/trauma	0
0	23	54	14147	1	0	1	#NAME?	non.melanoma.skin.carcinoma	1077	musculoskeletal/trauma	0
0	23	2	14199	1	0	1	#NAME?	myopic.maculopathy.severity.measurement	1077	musculoskeletal/trauma	0
0	23	1	14200	1	0	1	#NAME?	beta.secretase.1.measurement	1077	musculoskeletal/trauma	0
0	23	24	14177	1	0	1	#NAME?	rosacea.severity.measurement	1077	musculoskeletal/trauma	0
0	23	2	14199	1	0	1	#NAME?	executive.function.measurement	1077	musculoskeletal/trauma	0
0	23	4	14197	1	0	1	#NAME?	neuromyelitis.optica	1077	musculoskeletal/trauma	0
0	23	1	14200	1	0	1	#NAME?	atopy	1077	musculoskeletal/trauma	0
0	23	5	14196	1	0	1	#NAME?	head.and.neck.malignant.neoplasia	1077	musculoskeletal/trauma	0
0	23	5	14196	1	0	1	#NAME?	neuropathic.pain	1077	musculoskeletal/trauma	0
0	23	2	14199	1	0	1	#NAME?	empathy.measurement	1077	musculoskeletal/trauma	0
0	23	3	14198	1	0	1	#NAME?	refractory.celiac.disease	1077	musculoskeletal/trauma	0
0	23	1	14200	1	0	1	#NAME?	Epstein.Barr.virus.nuclear.antigen.1.seropositivity	1077	musculoskeletal/trauma	0
0	23	5	14196	1	0	1	#NAME?	Epstein.Barr.viral.capsid.antigen.seropositivity	1077	musculoskeletal/trauma	0
0	23	1	14200	1	0	1	#NAME?	anti.Epstein.Barr.virus.antibody.measurement	1077	musculoskeletal/trauma	0
0	23	20	14181	1	0	1	#NAME?	potassium.measurement	1077	musculoskeletal/trauma	0
0	23	15	14186	1	0	1	#NAME?	L.lactate.dehydrogenase.measurement	1077	musculoskeletal/trauma	0
0	23	2	14199	1	0	1	#NAME?	percent.glycated.albumin	1077	musculoskeletal/trauma	0
0	23	3	14198	1	0	1	#NAME?	fructosamine.measurement	1077	musculoskeletal/trauma	0
0	23	1	14200	1	0	1	#NAME?	total.glycated.albumin	1077	musculoskeletal/trauma	0
0	23	7	14194	1	0	1	#NAME?	cardioembolic.stroke	1077	musculoskeletal/trauma	0
0	23	12	14189	1	0	1	#NAME?	uveitis	1077	musculoskeletal/trauma	0
0	23	3	14198	1	0	1	#NAME?	solar.lentigines.measurement	1077	musculoskeletal/trauma	0
0	23	1	14200	1	0	1	#NAME?	hair.morphology.measurement	1077	musculoskeletal/trauma	0
0	23	4	14197	1	0	1	#NAME?	Hirsutism	1077	musculoskeletal/trauma	0
0	23	3	14198	1	0	1	#NAME?	hyperhidrosis	1077	musculoskeletal/trauma	0
0	23	15	14186	1	0	1	#NAME?	erosive.tooth.wear.measurement	1077	musculoskeletal/trauma	0
0	23	5	14196	1	0	1	#NAME?	quality.of.life.during.menstruation.measurement	1077	musculoskeletal/trauma	0
0	23	9	14192	1	0	1	#NAME?	fever	1077	musculoskeletal/trauma	0
0	23	2	14199	1	0	1	#NAME?	glucose.metabolism.decline.measurement	1077	musculoskeletal/trauma	0
0	23	6	14195	1	0	1	#NAME?	eye.movement.measurement	1077	musculoskeletal/trauma	0
0	23	4	14197	1	0	1	#NAME?	mental.development.measurement	1077	musculoskeletal/trauma	0
0	23	3	14198	1	0	1	#NAME?	Duchenne.muscular.dystrophy	1077	musculoskeletal/trauma	0
0	23	1	14200	1	0	1	#NAME?	uterine.fibroid.measurement	1077	musculoskeletal/trauma	0
0	23	1	14200	1	0	1	#NAME?	mouth.morphology.measurement	1077	musculoskeletal/trauma	0
0	23	1	14200	1	0	1	#NAME?	cheekbone.morphology.measurement	1077	musculoskeletal/trauma	0
0	23	2	14199	1	0	1	#NAME?	chronic.central.serous.retinopathy	1077	musculoskeletal/trauma	0
0	23	6	14195	1	0	1	#NAME?	diffusing.capacity.of.the.lung.for.carbon.monoxide	1077	musculoskeletal/trauma	0
0	23	2	14199	1	0	1	#NAME?	thiopurine.metabolite.measurement	1077	musculoskeletal/trauma	0
0	23	8	14193	1	0	1	#NAME?	ACPA.positive.rheumatoid.arthritis	1077	musculoskeletal/trauma	0
0	23	1	14200	1	0	1	#NAME?	amebiasis	1077	musculoskeletal/trauma	0
0	23	8	14193	1	0	1	#NAME?	factor.VII.activating.protease.measurement	1077	musculoskeletal/trauma	0
0	23	5	14196	1	0	1	#NAME?	nephrotic.syndrome	1077	musculoskeletal/trauma	0
0	23	9	14192	1	0	1	#NAME?	energy.expenditure.measurement	1077	musculoskeletal/trauma	0
0	23	5	14196	1	0	1	#NAME?	energy.intake.measurement	1077	musculoskeletal/trauma	0
0	23	4	14197	1	0	1	#NAME?	family.history.of.lung.cancer	1077	musculoskeletal/trauma	0
0	23	2	14199	1	0	1	#NAME?	cranial.vault.morphology.measurement	1077	musculoskeletal/trauma	0
0	23	93	14108	1	0	1	#NAME?	Alopecia	1077	musculoskeletal/trauma	0
0	23	1	14200	1	0	1	#NAME?	response.to.heparin	1077	musculoskeletal/trauma	0
0	23	1	14200	1	0	1	#NAME?	thrombocytopenia	1077	musculoskeletal/trauma	0
0	23	3	14198	1	0	1	#NAME?	folic.acid.measurement	1077	musculoskeletal/trauma	0
0	23	3	14198	1	0	1	#NAME?	alpha.synuclein.measurement	1077	musculoskeletal/trauma	0
0	23	2	14199	1	0	1	#NAME?	response.to.ketogenic.diet	1077	musculoskeletal/trauma	0
0	23	4	14197	1	0	1	#NAME?	pemphigus.foliaceus	1077	musculoskeletal/trauma	0
0	23	9	14192	1	0	1	#NAME?	latent.autoimmune.diabetes.in.adults	1077	musculoskeletal/trauma	0
0	23	1	14200	1	0	1	#NAME?	hypersomnia	1077	musculoskeletal/trauma	0
0	23	2	14199	1	0	1	#NAME?	treatment.resistant.hypertension	1077	musculoskeletal/trauma	0
0	23	16	14185	1	0	1	#NAME?	lateral.ventricle.volume.measurement	1077	musculoskeletal/trauma	0
0	23	1	14200	1	0	1	#NAME?	erythropoetin.measurement	1077	musculoskeletal/trauma	0
1	22	33	14168	0.0535962	19.486	1	4.28437	nevus.count	1077	musculoskeletal/trauma	0.0434783
0	23	2	14199	1	0	1	#NAME?	appendicitis	1077	musculoskeletal/trauma	0
0	23	6	14195	1	0	1	#NAME?	fatty.acid.desaturase.enzyme.activity.measurement	1077	musculoskeletal/trauma	0
0	23	3	14198	1	0	1	#NAME?	reasoning	1077	musculoskeletal/trauma	0
0	23	2	14199	1	0	1	#NAME?	verbal.memory.measurement	1077	musculoskeletal/trauma	0
0	23	1	14200	1	0	1	#NAME?	attention.function.measurement	1077	musculoskeletal/trauma	0
0	23	7	14194	1	0	1	#NAME?	carotid.atherosclerosis	1077	musculoskeletal/trauma	0
0	23	21	14180	1	0	1	#NAME?	Takayasu.arteritis	1077	musculoskeletal/trauma	0
0	23	12	14189	1	0	1	#NAME?	Hyperthyroidism	1077	musculoskeletal/trauma	0
0	23	2	14199	1	0	1	#NAME?	alloimmunization	1077	musculoskeletal/trauma	0
0	23	1	14200	1	0	1	#NAME?	response.to.red.blood.cell.transfusion	1077	musculoskeletal/trauma	0
0	23	2	14199	1	0	1	#NAME?	Fragile.X.syndrome	1077	musculoskeletal/trauma	0
0	23	1	14200	1	0	1	#NAME?	developmental.dysplasia.of.the.hip	1077	musculoskeletal/trauma	0
0	23	7	14194	1	0	1	#NAME?	fibroblast.growth.factor.23.measurement	1077	musculoskeletal/trauma	0
1	22	380	13821	0.464719	1.65314	1	0.725212	wellbeing.measurement	1077	musculoskeletal/trauma	0.0434783
0	23	4	14197	1	0	1	#NAME?	Waldenstrom.macroglobulinemia	1077	musculoskeletal/trauma	0
0	23	1	14200	1	0	1	#NAME?	intra.individual.reaction.time.variability.measurement	1077	musculoskeletal/trauma	0
0	23	1	14200	1	0	1	#NAME?	age.at.diagnosis	1077	musculoskeletal/trauma	0
0	23	5	14196	1	0	1	#NAME?	gestational.blood.glucose.measurement	1077	musculoskeletal/trauma	0
0	23	1	14200	1	0	1	#NAME?	nicotine.dependence.symptom.count	1077	musculoskeletal/trauma	0
0	23	1	14200	1	0	1	#NAME?	CCL11.measurement	1077	musculoskeletal/trauma	0
0	23	2	14199	1	0	1	#NAME?	interleukin.1.alpha.measurement	1077	musculoskeletal/trauma	0
0	23	1	14200	1	0	1	#NAME?	CXCL5.measurement	1077	musculoskeletal/trauma	0
0	23	3	14198	1	0	1	#NAME?	fertility.measurement	1077	musculoskeletal/trauma	0
0	23	8	14193	1	0	1	#NAME?	cognitive.impairment.measurement	1077	musculoskeletal/trauma	0
0	23	4	14197	1	0	1	#NAME?	p.tau.beta.amyloid.1.42.ratio.measurement	1077	musculoskeletal/trauma	0
0	23	1	14200	1	0	1	#NAME?	number.of.pregnancies.measurement	1077	musculoskeletal/trauma	0
0	23	2	14199	1	0	1	#NAME?	exercise	1077	musculoskeletal/trauma	0
0	23	2	14199	1	0	1	#NAME?	red.blood.cell.folate.measurement	1077	musculoskeletal/trauma	0
0	23	16	14185	1	0	1	#NAME?	hip.geometry	1077	musculoskeletal/trauma	0
0	23	4	14197	1	0	1	#NAME?	Childhood.absence.epilepsy	1077	musculoskeletal/trauma	0
0	23	1	14200	1	0	1	#NAME?	Juvenile.myoclonic.epilepsy	1077	musculoskeletal/trauma	0
0	23	6	14195	1	0	1	#NAME?	partial.epilepsy	1077	musculoskeletal/trauma	0
0	23	1	14200	1	0	1	#NAME?	stroke.outcome.severity.measurement	1077	musculoskeletal/trauma	0
0	23	4	14197	1	0	1	#NAME?	AQP4.IgG.positive.neuromyelitis.optica	1077	musculoskeletal/trauma	0
0	23	14	14187	1	0	1	#NAME?	facial.asymmetry.measurement	1077	musculoskeletal/trauma	0
0	23	1	14200	1	0	1	#NAME?	type.2.diabetes.nephropathy	1077	musculoskeletal/trauma	0
2	21	1213	12988	1	1.01975	1	0.0282126	heel.bone.mineral.density	1077	musculoskeletal/trauma	0.0869565
0	23	7	14194	1	0	1	#NAME?	mitochondrial.DNA.measurement	1077	musculoskeletal/trauma	0
0	23	1	14200	1	0	1	#NAME?	anti.Mullerian.hormone.measurement	1077	musculoskeletal/trauma	0
0	23	233	13968	1	0	1	#NAME?	smoking.initiation	1077	musculoskeletal/trauma	0
0	23	2	14199	1	0	1	#NAME?	reading.and.spelling.ability	1077	musculoskeletal/trauma	0
0	23	4	14197	1	0	1	#NAME?	cystic.fibrosis.associated.meconium.ileum	1077	musculoskeletal/trauma	0
0	23	4	14197	1	0	1	#NAME?	proline.measurement	1077	musculoskeletal/trauma	0
0	23	5	14196	1	0	1	#NAME?	serum.urea.measurement	1077	musculoskeletal/trauma	0
0	23	4	14197	1	0	1	#NAME?	asparagine.measurement	1077	musculoskeletal/trauma	0
0	23	1	14200	1	0	1	#NAME?	fractures	1077	musculoskeletal/trauma	0
0	23	1	14200	1	0	1	#NAME?	ununited	1077	musculoskeletal/trauma	0
0	23	15	14186	1	0	1	#NAME?	eye.colour.measurement	1077	musculoskeletal/trauma	0
0	23	1	14200	1	0	1	#NAME?	suicide.behaviour.measurement	1077	musculoskeletal/trauma	0
0	23	5	14196	1	0	1	#NAME?	proliferative.diabetic.retinopathy	1077	musculoskeletal/trauma	0
0	23	2	14199	1	0	1	#NAME?	tri.iodothyronine.thyroxine.ratio.measurement	1077	musculoskeletal/trauma	0
0	23	7	14194	1	0	1	#NAME?	femoral.neck.bone.geometry	1077	musculoskeletal/trauma	0
0	23	4	14197	1	0	1	#NAME?	response.to.aromatase.inhibitor	1077	musculoskeletal/trauma	0
0	23	52	14149	1	0	1	#NAME?	glycine.measurement	1077	musculoskeletal/trauma	0
1	22	14	14187	0.0239938	45.8922	1	5.52018	worry.measurement	1077	musculoskeletal/trauma	0.0434783
0	23	1	14200	1	0	1	#NAME?	NA.	1077	musculoskeletal/trauma	0
0	23	1	14200	1	0	1	#NAME?	amygdala.volume	1077	musculoskeletal/trauma	0
0	23	4	14197	1	0	1	#NAME?	remission	1077	musculoskeletal/trauma	0
0	23	12	14189	1	0	1	#NAME?	breast.milk.measurement	1077	musculoskeletal/trauma	0
0	23	7	14194	1	0	1	#NAME?	alanine.measurement	1077	musculoskeletal/trauma	0
0	23	10	14191	1	0	1	#NAME?	glutamine.measurement	1077	musculoskeletal/trauma	0
0	23	2	14199	1	0	1	#NAME?	ornithine.measurement	1077	musculoskeletal/trauma	0
0	23	4	14197	1	0	1	#NAME?	phenylalanine.measurement	1077	musculoskeletal/trauma	0
0	23	17	14184	1	0	1	#NAME?	serine.measurement	1077	musculoskeletal/trauma	0
0	23	2	14199	1	0	1	#NAME?	histidine.measurement	1077	musculoskeletal/trauma	0
0	23	7	14194	1	0	1	#NAME?	leucine.measurement	1077	musculoskeletal/trauma	0
0	23	2	14199	1	0	1	#NAME?	lysine.measurement	1077	musculoskeletal/trauma	0
0	23	5	14196	1	0	1	#NAME?	methionine.measurement	1077	musculoskeletal/trauma	0
0	23	8	14193	1	0	1	#NAME?	threonine.measurement	1077	musculoskeletal/trauma	0
0	23	2	14199	1	0	1	#NAME?	tryptophan.measurement	1077	musculoskeletal/trauma	0
0	23	3	14198	1	0	1	#NAME?	tyrosine.measurement	1077	musculoskeletal/trauma	0
4	85	194	13941	0.0356077	3.38113	1	1.7575	multiple.sclerosis	1078	haematology/dermatology	0.0449438
9	80	405	13730	0.00111692	3.81343	0.149066	1.93109	Crohn.s.disease	1078	haematology/dermatology	0.101124
0	89	506	13629	0.0784769	0	1	#NAME?	body.height	1078	haematology/dermatology	0
0	89	19	14116	1	0	1	#NAME?	drug.induced.liver.injury	1078	haematology/dermatology	0
0	89	24	14111	1	0	1	#NAME?	Barrett.s.esophagus	1078	haematology/dermatology	0
0	89	418	13717	0.116727	0	1	#NAME?	breast.carcinoma	1078	haematology/dermatology	0
0	89	5	14130	1	0	1	#NAME?	mental.or.behavioural.disorder	1078	haematology/dermatology	0
0	89	36	14099	1	0	1	#NAME?	biliary.liver.cirrhosis	1078	haematology/dermatology	0
0	89	29	14106	1	0	1	#NAME?	serum.albumin.measurement	1078	haematology/dermatology	0
0	89	69	14066	1	0	1	#NAME?	alkaline.phosphatase.measurement	1078	haematology/dermatology	0
1	88	161	13974	1	0.986308	1	-0.0198897	uric.acid.measurement	1078	haematology/dermatology	0.011236
1	88	48	14087	0.265143	3.33443	1	1.73744	serum.alanine.aminotransferase.measurement	1078	haematology/dermatology	0.011236
0	89	44	14091	1	0	1	#NAME?	aspartate.aminotransferase.measurement	1078	haematology/dermatology	0
1	88	49	14086	0.269757	3.26616	1	1.70759	creatine.kinase.measurement	1078	haematology/dermatology	0.011236
1	88	91	14044	0.439719	1.75365	1	0.810362	serum.gamma.glutamyl.transferase.measurement	1078	haematology/dermatology	0.011236
0	89	82	14053	1	0	1	#NAME?	hemoglobin.measurement	1078	haematology/dermatology	0
0	89	419	13716	0.116728	0	1	#NAME?	high.density.lipoprotein.cholesterol.measurement	1078	haematology/dermatology	0
0	89	98	14037	1	0	1	#NAME?	hematocrit	1078	haematology/dermatology	0
1	88	167	13968	1	0.950466	1	-0.0732931	serum.creatinine.measurement	1078	haematology/dermatology	0.011236
13	76	2178	11957	1	0.939053	1	-0.0907221	protein.measurement	1078	haematology/dermatology	0.146067
0	89	208	13927	0.643227	0	1	#NAME?	mean.corpuscular.hemoglobin	1078	haematology/dermatology	0
0	89	181	13954	0.632052	0	1	#NAME?	mean.corpuscular.volume	1078	haematology/dermatology	0
0	89	84	14051	1	0	1	#NAME?	leukocyte.count	1078	haematology/dermatology	0
0	89	58	14077	1	0	1	#NAME?	urate.measurement	1078	haematology/dermatology	0
0	89	402	13733	0.184688	0	1	#NAME?	triglyceride.measurement	1078	haematology/dermatology	0
0	89	185	13950	0.63326	0	1	#NAME?	platelet.count	1078	haematology/dermatology	0
0	89	84	14051	1	0	1	#NAME?	mean.corpuscular.hemoglobin.concentration	1078	haematology/dermatology	0
2	87	98	14037	0.129587	3.29221	1	1.71906	erythrocyte.count	1078	haematology/dermatology	0.0224719
0	89	5	14130	1	0	1	#NAME?	plasminogen.activator.inhibitor.1.measurement	1078	haematology/dermatology	0
0	89	7	14128	1	0	1	#NAME?	lumbar.disc.degeneration	1078	haematology/dermatology	0
0	89	2	14133	1	0	1	#NAME?	type.1.diabetes.nephropathy	1078	haematology/dermatology	0
0	89	9	14126	1	0	1	#NAME?	response.to.drug	1078	haematology/dermatology	0
0	89	20	14115	1	0	1	#NAME?	Behcet.s.syndrome	1078	haematology/dermatology	0
0	89	31	14104	1	0	1	#NAME?	CCL2.measurement	1078	haematology/dermatology	0
2	87	174	13961	0.301753	1.84445	1	0.883191	C.reactive.protein.measurement	1078	haematology/dermatology	0.0224719
0	89	15	14120	1	0	1	#NAME?	neuroblastoma	1078	haematology/dermatology	0
0	89	3	14132	1	0	1	#NAME?	complement.C3.measurement	1078	haematology/dermatology	0
0	89	20	14115	1	0	1	#NAME?	complement.C4.measurement	1078	haematology/dermatology	0
2	87	585	13550	0.58908	0.53248	1	-0.909199	smoking.behavior	1078	haematology/dermatology	0.0224719
0	89	13	14122	1	0	1	#NAME?	telomere.length	1078	haematology/dermatology	0
0	89	374	13761	0.177859	0	1	#NAME?	type.II.diabetes.mellitus	1078	haematology/dermatology	0
0	89	14	14121	1	0	1	#NAME?	Chronic.Hepatitis.C.infection	1078	haematology/dermatology	0
2	87	139	13996	0.22066	2.31449	1	1.21069	asthma	1078	haematology/dermatology	0.0224719
10	79	73	14062	9.17318e-11	24.3398	1.59155e-07	4.60525	atopic.eczema	1078	haematology/dermatology	0.11236
1	88	17	14118	0.106892	9.43385	1	3.23785	immune.system.disease	1078	haematology/dermatology	0.011236
0	89	349	13786	0.283766	0	1	#NAME?	low.density.lipoprotein.cholesterol.measurement	1078	haematology/dermatology	0
0	89	37	14098	1	0	1	#NAME?	amyotrophic.lateral.sclerosis	1078	haematology/dermatology	0
0	89	46	14089	1	0	1	#NAME?	acute.lymphoblastic.leukemia	1078	haematology/dermatology	0
0	89	5	14130	1	0	1	#NAME?	hemoglobin.A2.measurement	1078	haematology/dermatology	0
2	87	44	14091	0.0335348	7.3595	1	2.87961	Sarcoidosis	1078	haematology/dermatology	0.0224719
0	89	60	14075	1	0	1	#NAME?	thyroid.stimulating.hormone.measurement	1078	haematology/dermatology	0
0	89	10	14125	1	0	1	#NAME?	energy.expenditure	1078	haematology/dermatology	0
0	89	1	14134	1	0	1	#NAME?	vascular.dementia	1078	haematology/dermatology	0
0	89	23	14112	1	0	1	#NAME?	insulin.sensitivity.measurement	1078	haematology/dermatology	0
0	89	4	14131	1	0	1	#NAME?	vasoactive.peptide.measurement	1078	haematology/dermatology	0
0	89	60	14075	1	0	1	#NAME?	monocyte.count	1078	haematology/dermatology	0
0	89	12	14123	1	0	1	#NAME?	cancer.biomarker.measurement	1078	haematology/dermatology	0
0	89	3	14132	1	0	1	#NAME?	tetralogy.of.fallot	1078	haematology/dermatology	0
0	89	20	14115	1	0	1	#NAME?	antibody.measurement	1078	haematology/dermatology	0
0	89	5	14130	1	0	1	#NAME?	Epstein.Barr.virus.infection	1078	haematology/dermatology	0
0	89	36	14099	1	0	1	#NAME?	Abnormality.of.refraction	1078	haematology/dermatology	0
0	89	66	14069	1	0	1	#NAME?	lymphoma	1078	haematology/dermatology	0
0	89	21	14114	1	0	1	#NAME?	Sickle.cell.anemia	1078	haematology/dermatology	0
0	89	11	14124	1	0	1	#NAME?	beta.2.microglobulin.measurement	1078	haematology/dermatology	0
0	89	167	13968	0.629298	0	1	#NAME?	Alzheimer.s.disease	1078	haematology/dermatology	0
0	89	8	14127	1	0	1	#NAME?	amyloid.beta.measurement	1078	haematology/dermatology	0
0	89	100	14035	1	0	1	#NAME?	bone.density	1078	haematology/dermatology	0
0	89	2	14133	1	0	1	#NAME?	renal.transplant.outcome.measurement	1078	haematology/dermatology	0
0	89	39	14096	1	0	1	#NAME?	alcohol.dependence	1078	haematology/dermatology	0
0	89	65	14070	1	0	1	#NAME?	attention.deficit.hyperactivity.disorder	1078	haematology/dermatology	0
0	89	240	13895	0.408967	0	1	#NAME?	unipolar.depression	1078	haematology/dermatology	0
6	83	612	13523	0.286056	1.59725	1	0.675588	schizophrenia	1078	haematology/dermatology	0.0674157
2	87	307	13828	0.720086	1.03547	1	0.050282	autism.spectrum.disorder	1078	haematology/dermatology	0.0224719
1	88	108	14027	0.496805	1.47582	1	0.561516	bipolar.disorder	1078	haematology/dermatology	0.011236
0	89	60	14075	1	0	1	#NAME?	pathological.myopia	1078	haematology/dermatology	0
0	89	37	14098	1	0	1	#NAME?	serum.IgG.glycosylation.measurement	1078	haematology/dermatology	0
1	88	104	14031	0.483914	1.53302	1	0.616374	melanoma	1078	haematology/dermatology	0.011236
0	89	3	14132	1	0	1	#NAME?	drug.dependence	1078	haematology/dermatology	0
0	89	1	14134	1	0	1	#NAME?	red.blood.cell.distribution.width	1078	haematology/dermatology	0
0	89	77	14058	1	0	1	#NAME?	age.related.macular.degeneration	1078	haematology/dermatology	0
0	89	51	14084	1	0	1	#NAME?	QRS.duration	1078	haematology/dermatology	0
0	89	391	13744	0.181366	0	1	#NAME?	alcohol.consumption.measurement	1078	haematology/dermatology	0
0	89	1	14134	1	0	1	#NAME?	Orofacial.clefting.syndrome	1078	haematology/dermatology	0
0	89	71	14064	1	0	1	#NAME?	cleft.lip	1078	haematology/dermatology	0
0	89	158	13977	0.62889	0	1	#NAME?	coronary.heart.disease	1078	haematology/dermatology	0
0	89	3	14132	1	0	1	#NAME?	drinking.behavior	1078	haematology/dermatology	0
0	89	34	14101	1	0	1	#NAME?	endometriosis	1078	haematology/dermatology	0
0	89	7	14128	1	0	1	#NAME?	pulmonary.arterial.hypertension	1078	haematology/dermatology	0
0	89	2	14133	1	0	1	#NAME?	aspirin.hydrolysis.measurement	1078	haematology/dermatology	0
0	89	41	14094	1	0	1	#NAME?	bilirubin.measurement	1078	haematology/dermatology	0
0	89	5	14130	1	0	1	#NAME?	estradiol.measurement	1078	haematology/dermatology	0
0	89	6	14129	1	0	1	#NAME?	puberty	1078	haematology/dermatology	0
0	89	4	14131	1	0	1	#NAME?	height.growth.measurement	1078	haematology/dermatology	0
0	89	22	14113	1	0	1	#NAME?	eye.measurement	1078	haematology/dermatology	0
2	87	220	13915	0.405852	1.45395	1	0.539973	glomerular.filtration.rate	1078	haematology/dermatology	0.0224719
0	89	1	14134	1	0	1	#NAME?	response.to.hydrochlorothiazide	1078	haematology/dermatology	0
0	89	6	14129	1	0	1	#NAME?	non.alcoholic.fatty.liver.disease	1078	haematology/dermatology	0
0	89	6	14129	1	0	1	#NAME?	cirrhosis.of.liver	1078	haematology/dermatology	0
0	89	104	14031	1	0	1	#NAME?	hormone.measurement	1078	haematology/dermatology	0
0	89	33	14102	1	0	1	#NAME?	thyroxine.measurement	1078	haematology/dermatology	0
0	89	23	14112	1	0	1	#NAME?	skin.pigmentation	1078	haematology/dermatology	0
0	89	45	14090	1	0	1	#NAME?	ovarian.carcinoma	1078	haematology/dermatology	0
0	89	47	14088	1	0	1	#NAME?	glaucoma	1078	haematology/dermatology	0
0	89	14	14121	1	0	1	#NAME?	cervical.carcinoma	1078	haematology/dermatology	0
0	89	2	14133	1	0	1	#NAME?	mathematical.ability	1078	haematology/dermatology	0
1	88	254	13881	1	0.621034	1	-0.687255	prostate.carcinoma	1078	haematology/dermatology	0.011236
0	89	13	14122	1	0	1	#NAME?	t.tau.measurement	1078	haematology/dermatology	0
0	89	10	14125	1	0	1	#NAME?	p.tau.measurement	1078	haematology/dermatology	0
0	89	75	14060	1	0	1	#NAME?	age.at.menopause	1078	haematology/dermatology	0
0	89	84	14051	1	0	1	#NAME?	obesity	1078	haematology/dermatology	0
0	89	2	14133	1	0	1	#NAME?	neonate	1078	haematology/dermatology	0
0	89	2	14133	1	0	1	#NAME?	sum.of.skinfolds	1078	haematology/dermatology	0
0	89	11	14124	1	0	1	#NAME?	fat.body.mass	1078	haematology/dermatology	0
0	89	11	14124	1	0	1	#NAME?	birth.weight	1078	haematology/dermatology	0
1	88	604	13531	0.187178	0.254586	1	-1.97378	body.mass.index	1078	haematology/dermatology	0.011236
0	89	12	14123	1	0	1	#NAME?	interstitial.lung.disease	1078	haematology/dermatology	0
0	89	48	14087	1	0	1	#NAME?	Graves.disease	1078	haematology/dermatology	0
0	89	9	14126	1	0	1	#NAME?	energy.intake	1078	haematology/dermatology	0
0	89	11	14124	1	0	1	#NAME?	survival.time	1078	haematology/dermatology	0
1	88	46	14089	0.255829	3.47979	1	1.799	squamous.cell.carcinoma	1078	haematology/dermatology	0.011236
1	88	24	14111	0.145339	6.67874	1	2.73958	esophageal.carcinoma	1078	haematology/dermatology	0.011236
0	89	95	14040	1	0	1	#NAME?	venous.thromboembolism	1078	haematology/dermatology	0
0	89	4	14131	1	0	1	#NAME?	anti.Helicobacter.pylori.serum.IgG.measurement	1078	haematology/dermatology	0
0	89	22	14113	1	0	1	#NAME?	testicular.carcinoma	1078	haematology/dermatology	0
0	89	60	14075	1	0	1	#NAME?	fatty.acid.measurement	1078	haematology/dermatology	0
1	88	1193	12942	0.00644544	0.123284	0.51538	-3.01994	scoliosis	1078	haematology/dermatology	0.011236
0	89	752	13383	0.0149427	0	1	#NAME?	systolic.blood.pressure	1078	haematology/dermatology	0
0	89	7	14128	1	0	1	#NAME?	response.to.high.sodium.diet	1078	haematology/dermatology	0
0	89	7	14128	1	0	1	#NAME?	response.to.dietary.potassium.supplementation	1078	haematology/dermatology	0
0	89	456	13679	0.120584	0	1	#NAME?	diastolic.blood.pressure	1078	haematology/dermatology	0
0	89	5	14130	1	0	1	#NAME?	response.to.low.sodium.diet	1078	haematology/dermatology	0
0	89	201	13934	0.639699	0	1	#NAME?	mean.arterial.pressure	1078	haematology/dermatology	0
3	86	235	13900	0.186933	2.06318	1	1.04487	rheumatoid.arthritis	1078	haematology/dermatology	0.0337079
0	89	17	14118	1	0	1	#NAME?	schizoaffective.disorder	1078	haematology/dermatology	0
0	89	80	14055	1	0	1	#NAME?	fibrinogen.measurement	1078	haematology/dermatology	0
0	89	21	14114	1	0	1	#NAME?	narcolepsy.with.cataplexy	1078	haematology/dermatology	0
0	89	22	14113	1	0	1	#NAME?	sporadic.amyotrophic.lateral.sclerosis	1078	haematology/dermatology	0
0	89	12	14123	1	0	1	#NAME?	osteoarthritis	1078	haematology/dermatology	0
0	89	13	14122	1	0	1	#NAME?	B.cell.acute.lymphoblastic.leukemia	1078	haematology/dermatology	0
2	87	107	14028	0.148798	3.01338	1	1.59138	celiac.disease	1078	haematology/dermatology	0.0224719
0	89	148	13987	1	0	1	#NAME?	stroke	1078	haematology/dermatology	0
0	89	39	14096	1	0	1	#NAME?	large.artery.stroke	1078	haematology/dermatology	0
0	89	80	14055	1	0	1	#NAME?	response.to.bronchodilator	1078	haematology/dermatology	0
0	89	16	14119	1	0	1	#NAME?	response.to.corticosteroid	1078	haematology/dermatology	0
0	89	28	14107	1	0	1	#NAME?	calcium.measurement	1078	haematology/dermatology	0
0	89	92	14043	1	0	1	#NAME?	response.to.vaccine	1078	haematology/dermatology	0
0	89	7	14128	1	0	1	#NAME?	serum.ST2.measurement	1078	haematology/dermatology	0
0	89	79	14056	1	0	1	#NAME?	chronic.lymphocytic.leukemia	1078	haematology/dermatology	0
0	89	16	14119	1	0	1	#NAME?	serum.IgE.measurement	1078	haematology/dermatology	0
0	89	2	14133	1	0	1	#NAME?	functional.laterality	1078	haematology/dermatology	0
0	89	1	14134	1	0	1	#NAME?	dyslexia	1078	haematology/dermatology	0
0	89	85	14050	1	0	1	#NAME?	A1C.measurement	1078	haematology/dermatology	0
0	89	5	14130	1	0	1	#NAME?	follicle.stimulating.hormone.measurement	1078	haematology/dermatology	0
0	89	3	14132	1	0	1	#NAME?	triple.negative.breast.cancer	1078	haematology/dermatology	0
2	87	105	14030	0.144479	3.0712	1	1.6188	chronic.kidney.disease	1078	haematology/dermatology	0.0224719
0	89	61	14074	1	0	1	#NAME?	Tuberculosis	1078	haematology/dermatology	0
0	89	4	14131	1	0	1	#NAME?	thrombin.generation.potential.measurement	1078	haematology/dermatology	0
0	89	1	14134	1	0	1	#NAME?	contrast.sensitivity.measurement	1078	haematology/dermatology	0
0	89	24	14111	1	0	1	#NAME?	bladder.carcinoma	1078	haematology/dermatology	0
0	89	26	14109	1	0	1	#NAME?	adiponectin.measurement	1078	haematology/dermatology	0
0	89	39	14096	1	0	1	#NAME?	cognitive.decline	1078	haematology/dermatology	0
0	89	373	13762	0.177716	0	1	#NAME?	total.cholesterol.measurement	1078	haematology/dermatology	0
0	89	185	13950	0.63326	0	1	#NAME?	alcohol.drinking	1078	haematology/dermatology	0
0	89	4	14131	1	0	1	#NAME?	serum.dimethylarginine.measurement	1078	haematology/dermatology	0
0	89	2	14133	1	0	1	#NAME?	asymmetrical.dimethylarginine.measurement	1078	haematology/dermatology	0
0	89	30	14105	1	0	1	#NAME?	acne	1078	haematology/dermatology	0
0	89	55	14080	1	0	1	#NAME?	basal.cell.carcinoma	1078	haematology/dermatology	0
0	89	16	14119	1	0	1	#NAME?	bone.quantitative.ultrasound.measurement	1078	haematology/dermatology	0
0	89	43	14092	1	0	1	#NAME?	Hodgkins.lymphoma	1078	haematology/dermatology	0
1	88	87	14048	0.425382	1.83486	1	0.875669	age.at.onset	1078	haematology/dermatology	0.011236
0	89	177	13958	0.631023	0	1	#NAME?	colorectal.cancer	1078	haematology/dermatology	0
0	89	8	14127	1	0	1	#NAME?	gamma.linolenic.acid.measurement	1078	haematology/dermatology	0
0	89	18	14117	1	0	1	#NAME?	Sjogren.syndrome	1078	haematology/dermatology	0
0	89	2	14133	1	0	1	#NAME?	small.intestine.neuroendocrine.tumor	1078	haematology/dermatology	0
0	89	44	14091	1	0	1	#NAME?	cognitive.impairment	1078	haematology/dermatology	0
0	89	37	14098	1	0	1	#NAME?	cognitive.decline.measurement	1078	haematology/dermatology	0
0	89	8	14127	1	0	1	#NAME?	cerebral.amyloid.deposition.measurement	1078	haematology/dermatology	0
0	89	4	14131	1	0	1	#NAME?	carotid.artery.intima.media.thickness	1078	haematology/dermatology	0
0	89	1	14134	1	0	1	#NAME?	collagenous.colitis	1078	haematology/dermatology	0
0	89	12	14123	1	0	1	#NAME?	malaria	1078	haematology/dermatology	0
1	88	84	14051	0.414392	1.90073	1	0.926555	primary.biliary.cirrhosis	1078	haematology/dermatology	0.011236
0	89	54	14081	1	0	1	#NAME?	myocardial.infarction	1078	haematology/dermatology	0
0	89	1	14134	1	0	1	#NAME?	influenza.A..H1N1.	1078	haematology/dermatology	0
0	89	40	14095	1	0	1	#NAME?	lipoprotein.A.measurement	1078	haematology/dermatology	0
0	89	577	13558	0.0526273	0	1	#NAME?	pulse.pressure.measurement	1078	haematology/dermatology	0
0	89	18	14117	1	0	1	#NAME?	mucocutaneous.lymph.node.syndrome	1078	haematology/dermatology	0
0	89	4	14131	1	0	1	#NAME?	coronary.aneurysm	1078	haematology/dermatology	0
1	88	47	14088	0.2605	3.40561	1	1.76791	myositis	1078	haematology/dermatology	0.011236
1	88	24	14111	0.145339	6.67874	1	2.73958	response.to.lithium.ion	1078	haematology/dermatology	0.011236
0	89	19	14116	1	0	1	#NAME?	peripheral.arterial.disease	1078	haematology/dermatology	0
0	89	13	14122	1	0	1	#NAME?	response.to.radiation	1078	haematology/dermatology	0
0	89	13	14122	1	0	1	#NAME?	Cystic.fibrosis	1078	haematology/dermatology	0
0	89	9	14126	1	0	1	#NAME?	lung.disease.severity.measurement	1078	haematology/dermatology	0
0	89	46	14089	1	0	1	#NAME?	von.Willebrand.factor.measurement	1078	haematology/dermatology	0
0	89	4	14131	1	0	1	#NAME?	alcoholic.liver.cirrhosis	1078	haematology/dermatology	0
0	89	2	14133	1	0	1	#NAME?	skin.and.soft.tissue.Staphylococcus.aureus.infection	1078	haematology/dermatology	0
0	89	68	14067	1	0	1	#NAME?	Testicular.Germ.Cell.Tumor	1078	haematology/dermatology	0
0	89	62	14073	1	0	1	#NAME?	lung.adenocarcinoma	1078	haematology/dermatology	0
2	87	249	13886	0.671749	1.28197	1	0.358367	systemic.lupus.erythematosus	1078	haematology/dermatology	0.0224719
0	89	27	14108	1	0	1	#NAME?	esophageal.adenocarcinoma	1078	haematology/dermatology	0
2	87	294	13841	0.708822	1.08224	1	0.114018	depressive.symptom.measurement	1078	haematology/dermatology	0.0224719
0	89	5	14130	1	0	1	#NAME?	stressful.life.event.measurement	1078	haematology/dermatology	0
0	89	4	14131	1	0	1	#NAME?	behavioural.disinhibition.measurement	1078	haematology/dermatology	0
0	89	166	13969	0.629197	0	1	#NAME?	risky.sexual.behaviour.measurement	1078	haematology/dermatology	0
0	89	12	14123	1	0	1	#NAME?	subcutaneous.adipose.tissue.measurement	1078	haematology/dermatology	0
0	89	15	14120	1	0	1	#NAME?	interleukin.10.measurement	1078	haematology/dermatology	0
1	88	46	14089	0.255829	3.47979	1	1.799	HIV.1.infection	1078	haematology/dermatology	0.011236
0	89	4	14131	1	0	1	#NAME?	HIV.viral.set.point.measurement	1078	haematology/dermatology	0
2	87	34	14101	0.0212482	9.52607	1	3.25188	childhood.onset.asthma	1078	haematology/dermatology	0.0224719
2	87	10	14125	0.00245297	32.4152	0.303994	5.0186	atopic.march	1078	haematology/dermatology	0.0224719
0	89	20	14115	1	0	1	#NAME?	diarrhea	1078	haematology/dermatology	0
0	89	3	14132	1	0	1	#NAME?	leukopenia	1078	haematology/dermatology	0
0	89	4	14131	1	0	1	#NAME?	response.to.thiopurine	1078	haematology/dermatology	0
6	83	309	13826	0.0140743	3.23401	1	1.69333	inflammatory.bowel.disease	1078	haematology/dermatology	0.0674157
0	89	18	14117	1	0	1	#NAME?	gastric.carcinoma	1078	haematology/dermatology	0
1	88	335	13800	0.726138	0.468132	1	-1.09501	cancer	1078	haematology/dermatology	0.011236
0	89	2	14133	1	0	1	#NAME?	response.to.pazopanib	1078	haematology/dermatology	0
0	89	7	14128	1	0	1	#NAME?	nicotine.dependence	1078	haematology/dermatology	0
0	89	1	14134	1	0	1	#NAME?	glucose.homeostasis.measurement	1078	haematology/dermatology	0
0	89	7	14128	1	0	1	#NAME?	acute.insulin.response.measurement	1078	haematology/dermatology	0
0	89	1	14134	1	0	1	#NAME?	disposition.index.measurement	1078	haematology/dermatology	0
0	89	33	14102	1	0	1	#NAME?	IGA.glomerulonephritis	1078	haematology/dermatology	0
0	89	1	14134	1	0	1	#NAME?	white.wine.liking.measurement	1078	haematology/dermatology	0
0	89	9	14126	1	0	1	#NAME?	seropositivity.measurement	1078	haematology/dermatology	0
0	89	2	14133	1	0	1	#NAME?	Chlamydia.pneumoniae.seropositivity	1078	haematology/dermatology	0
0	89	74	14061	1	0	1	#NAME?	cleft.palate	1078	haematology/dermatology	0
0	89	10	14125	1	0	1	#NAME?	drug.use.measurement	1078	haematology/dermatology	0
0	89	4	14131	1	0	1	#NAME?	aspirin.use.measurement	1078	haematology/dermatology	0
0	89	4	14131	1	0	1	#NAME?	NSAID.use.measurement	1078	haematology/dermatology	0
1	88	1193	12942	0.00644544	0.123284	0.51538	-3.01994	adolescent.idiopathic.scoliosis	1078	haematology/dermatology	0.011236
0	89	17	14118	1	0	1	#NAME?	chronic.hepatitis.B.infection	1078	haematology/dermatology	0
0	89	2	14133	1	0	1	#NAME?	response.to.triamcinolone.acetonide	1078	haematology/dermatology	0
0	89	2	14133	1	0	1	#NAME?	intraocular.pressure.change.measurement	1078	haematology/dermatology	0
0	89	3	14132	1	0	1	#NAME?	peanut.allergy.measurement	1078	haematology/dermatology	0
0	89	1	14134	1	0	1	#NAME?	response.to.dalcetrapib	1078	haematology/dermatology	0
0	89	61	14074	1	0	1	#NAME?	acute.coronary.syndrome	1078	haematology/dermatology	0
0	89	8	14127	1	0	1	#NAME?	cardiovascular.event.measurement	1078	haematology/dermatology	0
0	89	7	14128	1	0	1	#NAME?	IgG.index	1078	haematology/dermatology	0
0	89	10	14125	1	0	1	#NAME?	oligoclonal.band.measurement	1078	haematology/dermatology	0
0	89	19	14116	1	0	1	#NAME?	hippocampal.volume	1078	haematology/dermatology	0
0	89	13	14122	1	0	1	#NAME?	brain.volume.measurement	1078	haematology/dermatology	0
0	89	18	14117	1	0	1	#NAME?	intracranial.volume.measurement	1078	haematology/dermatology	0
0	89	19	14116	1	0	1	#NAME?	thyroid.carcinoma	1078	haematology/dermatology	0
0	89	36	14099	1	0	1	#NAME?	optic.disc.area.measurement	1078	haematology/dermatology	0
0	89	45	14090	1	0	1	#NAME?	optic.cup.area.measurement	1078	haematology/dermatology	0
0	89	69	14066	1	0	1	#NAME?	wet.macular.degeneration	1078	haematology/dermatology	0
0	89	7	14128	1	0	1	#NAME?	axial.length.measurement	1078	haematology/dermatology	0
0	89	25	14110	1	0	1	#NAME?	renal.cell.carcinoma	1078	haematology/dermatology	0
0	89	42	14093	1	0	1	#NAME?	corneal.topography	1078	haematology/dermatology	0
0	89	62	14073	1	0	1	#NAME?	estrogen.receptor.negative.breast.cancer	1078	haematology/dermatology	0
0	89	3	14132	1	0	1	#NAME?	gene.methylation.measurement	1078	haematology/dermatology	0
3	86	323	13812	0.460404	1.4916	1	0.576863	blood.metabolite.measurement	1078	haematology/dermatology	0.0337079
0	89	2	14133	1	0	1	#NAME?	X12063.measurement	1078	haematology/dermatology	0
0	89	1	14134	1	0	1	#NAME?	mannose.measurement	1078	haematology/dermatology	0
0	89	3	14132	1	0	1	#NAME?	facial.pigmentation.measurement	1078	haematology/dermatology	0
0	89	5	14130	1	0	1	#NAME?	cytotoxicity.measurement	1078	haematology/dermatology	0
0	89	25	14110	1	0	1	#NAME?	response.to.clozapine	1078	haematology/dermatology	0
0	89	3	14132	1	0	1	#NAME?	ADAMTS13.activity.measurement	1078	haematology/dermatology	0
0	89	2	14133	1	0	1	#NAME?	APOE.carrier.status	1078	haematology/dermatology	0
0	89	2	14133	1	0	1	#NAME?	sporadic.Creutzfeld.Jacob.disease	1078	haematology/dermatology	0
0	89	2	14133	1	0	1	#NAME?	Bladder.exstrophy	1078	haematology/dermatology	0
1	88	19	14116	0.118048	8.4379	1	3.07688	peripheral.neuropathy	1078	haematology/dermatology	0.011236
0	89	7	14128	1	0	1	#NAME?	response.to.vincristine	1078	haematology/dermatology	0
0	89	21	14114	1	0	1	#NAME?	gout	1078	haematology/dermatology	0
0	89	21	14114	1	0	1	#NAME?	response.to.selective.serotonin.reuptake.inhibitor	1078	haematology/dermatology	0
0	89	2	14133	1	0	1	#NAME?	recalcitrant.atopic.dermatitis	1078	haematology/dermatology	0
0	89	8	14127	1	0	1	#NAME?	interleukin.6.measurement	1078	haematology/dermatology	0
0	89	1	14134	1	0	1	#NAME?	response.to.cytokine	1078	haematology/dermatology	0
11	78	465	13670	0.000181883	4.14505	0.0394458	2.05139	psoriasis	1078	haematology/dermatology	0.123596
0	89	2	14133	1	0	1	#NAME?	asparaginase.hypersensitivity	1078	haematology/dermatology	0
0	89	2	14133	1	0	1	#NAME?	response.to.lapatinib	1078	haematology/dermatology	0
0	89	54	14081	1	0	1	#NAME?	multiple.myeloma	1078	haematology/dermatology	0
0	89	31	14104	1	0	1	#NAME?	monoclonal.gammopathy	1078	haematology/dermatology	0
0	89	3	14132	1	0	1	#NAME?	cancer.aggressiveness.measurement	1078	haematology/dermatology	0
0	89	3	14132	1	0	1	#NAME?	Gleason.score.measurement	1078	haematology/dermatology	0
0	89	2	14133	1	0	1	#NAME?	response.to.paclitaxel	1078	haematology/dermatology	0
1	88	64	14071	0.335625	2.49799	1	1.32077	autoimmune.thyroid.disease	1078	haematology/dermatology	0.011236
5	84	155	13980	0.00328574	5.36776	0.38005	2.42432	type.I.diabetes.mellitus	1078	haematology/dermatology	0.0561798
0	89	3	14132	1	0	1	#NAME?	childhood.cancer	1078	haematology/dermatology	0
0	89	4	14131	1	0	1	#NAME?	Pituitary.Gland.Adenoma	1078	haematology/dermatology	0
0	89	5	14130	1	0	1	#NAME?	radius.bone.mineral.density	1078	haematology/dermatology	0
0	89	9	14126	1	0	1	#NAME?	bone.mineral.content.measurement	1078	haematology/dermatology	0
0	89	9	14126	1	0	1	#NAME?	magnesium.measurement	1078	haematology/dermatology	0
0	89	10	14125	1	0	1	#NAME?	ovarian.mucinous.adenocarcinoma	1078	haematology/dermatology	0
0	89	6	14129	1	0	1	#NAME?	Corticobasal.degeneration	1078	haematology/dermatology	0
0	89	74	14061	1	0	1	#NAME?	intraocular.pressure.measurement	1078	haematology/dermatology	0
0	89	23	14112	1	0	1	#NAME?	Malignant.epithelial.tumor.of.ovary	1078	haematology/dermatology	0
0	89	1	14134	1	0	1	#NAME?	superior.frontal.gyrus.grey.matter.volume.measurement	1078	haematology/dermatology	0
0	89	16	14119	1	0	1	#NAME?	dense.area.measurement	1078	haematology/dermatology	0
0	89	17	14118	1	0	1	#NAME?	mammographic.density.measurement	1078	haematology/dermatology	0
0	89	2	14133	1	0	1	#NAME?	non.dense.area.measurement	1078	haematology/dermatology	0
0	89	6	14129	1	0	1	#NAME?	mammographic.density.percentage	1078	haematology/dermatology	0
0	89	1	14134	1	0	1	#NAME?	cumulative.dose.response.to.bevacizumab	1078	haematology/dermatology	0
0	89	1	14134	1	0	1	#NAME?	chemotherapy.induced.hypertension	1078	haematology/dermatology	0
0	89	6	14129	1	0	1	#NAME?	longitudinal.BMI.measurement	1078	haematology/dermatology	0
0	89	4	14131	1	0	1	#NAME?	reading	1078	haematology/dermatology	0
0	89	6	14129	1	0	1	#NAME?	Vogt.Koyanagi.Harada.disease	1078	haematology/dermatology	0
0	89	5	14130	1	0	1	#NAME?	selenium.measurement	1078	haematology/dermatology	0
0	89	2	14133	1	0	1	#NAME?	angiotensin.converting.enzyme.measurement	1078	haematology/dermatology	0
0	89	13	14122	1	0	1	#NAME?	Alzheimer.s.disease.biomarker.measurement	1078	haematology/dermatology	0
0	89	4	14131	1	0	1	#NAME?	CCL4.measurement	1078	haematology/dermatology	0
0	89	4	14131	1	0	1	#NAME?	matrix.metalloproteinase.measurement	1078	haematology/dermatology	0
0	89	15	14120	1	0	1	#NAME?	response.to.statin	1078	haematology/dermatology	0
0	89	60	14075	1	0	1	#NAME?	fasting.blood.glucose.measurement	1078	haematology/dermatology	0
0	89	37	14098	1	0	1	#NAME?	optic.disc.size.measurement	1078	haematology/dermatology	0
0	89	2	14133	1	0	1	#NAME?	infant.expressive.language.ability	1078	haematology/dermatology	0
0	89	50	14085	1	0	1	#NAME?	brain.aneurysm	1078	haematology/dermatology	0
0	89	29	14106	1	0	1	#NAME?	vitamin.D.measurement	1078	haematology/dermatology	0
0	89	4	14131	1	0	1	#NAME?	hypermetropia	1078	haematology/dermatology	0
0	89	131	14004	1	0	1	#NAME?	Myopia	1078	haematology/dermatology	0
0	89	154	13981	1	0	1	#NAME?	self.reported.educational.attainment	1078	haematology/dermatology	0
0	89	13	14122	1	0	1	#NAME?	coffee.consumption	1078	haematology/dermatology	0
0	89	10	14125	1	0	1	#NAME?	cups.of.coffee.per.day.measurement	1078	haematology/dermatology	0
0	89	18	14117	1	0	1	#NAME?	protein.C.measurement	1078	haematology/dermatology	0
0	89	111	14024	1	0	1	#NAME?	hypertension	1078	haematology/dermatology	0
0	89	2	14133	1	0	1	#NAME?	typhoid.fever	1078	haematology/dermatology	0
0	89	1	14134	1	0	1	#NAME?	episodic.memory	1078	haematology/dermatology	0
0	89	1	14134	1	0	1	#NAME?	psychotic.symptoms	1078	haematology/dermatology	0
0	89	10	14125	1	0	1	#NAME?	eosinophilic.esophagitis	1078	haematology/dermatology	0
0	89	79	14056	1	0	1	#NAME?	PR.interval	1078	haematology/dermatology	0
0	89	36	14099	1	0	1	#NAME?	leprosy	1078	haematology/dermatology	0
0	89	7	14128	1	0	1	#NAME?	Hashimoto.s.thyroiditis	1078	haematology/dermatology	0
0	89	63	14072	1	0	1	#NAME?	prostate.specific.antigen.measurement	1078	haematology/dermatology	0
0	89	11	14124	1	0	1	#NAME?	Stevens.Johnson.syndrome	1078	haematology/dermatology	0
0	89	11	14124	1	0	1	#NAME?	toxic.epidermal.necrolysis	1078	haematology/dermatology	0
0	89	25	14110	1	0	1	#NAME?	iron.biomarker.measurement	1078	haematology/dermatology	0
0	89	13	14122	1	0	1	#NAME?	ferritin.measurement	1078	haematology/dermatology	0
0	89	16	14119	1	0	1	#NAME?	transferrin.saturation.measurement	1078	haematology/dermatology	0
0	89	12	14123	1	0	1	#NAME?	transferrin.measurement	1078	haematology/dermatology	0
0	89	10	14125	1	0	1	#NAME?	serum.iron.measurement	1078	haematology/dermatology	0
0	89	4	14131	1	0	1	#NAME?	post.traumatic.stress.disorder	1078	haematology/dermatology	0
0	89	4	14131	1	0	1	#NAME?	Astigmatism	1078	haematology/dermatology	0
0	89	21	14114	1	0	1	#NAME?	total.iron.binding.capacity	1078	haematology/dermatology	0
0	89	28	14107	1	0	1	#NAME?	beta.amyloid.1.42.measurement	1078	haematology/dermatology	0
0	89	102	14033	1	0	1	#NAME?	cerebrospinal.fluid.biomarker.measurement	1078	haematology/dermatology	0
0	89	6	14129	1	0	1	#NAME?	left.inferior.lateral.ventricle.volume.measurement	1078	haematology/dermatology	0
0	89	4	14131	1	0	1	#NAME?	pulmonary.artery.enlargement	1078	haematology/dermatology	0
0	89	58	14077	1	0	1	#NAME?	chronic.obstructive.pulmonary.disease	1078	haematology/dermatology	0
0	89	25	14110	1	0	1	#NAME?	membranous.glomerulonephritis	1078	haematology/dermatology	0
0	89	4	14131	1	0	1	#NAME?	sleep.duration	1078	haematology/dermatology	0
0	89	5	14130	1	0	1	#NAME?	chronic.bronchitis	1078	haematology/dermatology	0
0	89	2	14133	1	0	1	#NAME?	GFR.change.measurement	1078	haematology/dermatology	0
0	89	4	14131	1	0	1	#NAME?	cervical.artery.dissection	1078	haematology/dermatology	0
0	89	1	14134	1	0	1	#NAME?	Kashin.Beck.disease	1078	haematology/dermatology	0
0	89	2	14133	1	0	1	#NAME?	nicotine.glucuronidation.measurement	1078	haematology/dermatology	0
0	89	19	14116	1	0	1	#NAME?	cotinine.glucuronidation.measurement	1078	haematology/dermatology	0
0	89	64	14071	1	0	1	#NAME?	hepatitis	1078	haematology/dermatology	0
0	89	7	14128	1	0	1	#NAME?	L.arginine.measurement	1078	haematology/dermatology	0
0	89	2	14133	1	0	1	#NAME?	carbon.monoxide.exhalation.measurement	1078	haematology/dermatology	0
0	89	3	14132	1	0	1	#NAME?	symmetrical.dimethylarginine.measurement	1078	haematology/dermatology	0
0	89	12	14123	1	0	1	#NAME?	anterior.uveitis	1078	haematology/dermatology	0
0	89	1	14134	1	0	1	#NAME?	stricture	1078	haematology/dermatology	0
0	89	1	14134	1	0	1	#NAME?	complicated.disease.course	1078	haematology/dermatology	0
0	89	8	14127	1	0	1	#NAME?	febrile.seizures	1078	haematology/dermatology	0
0	89	6	14129	1	0	1	#NAME?	MMR.related.febrile.seizures	1078	haematology/dermatology	0
0	89	1	14134	1	0	1	#NAME?	serum.VEGFR2.concentration.measurement	1078	haematology/dermatology	0
0	89	19	14116	1	0	1	#NAME?	infant.body.height	1078	haematology/dermatology	0
0	89	10	14125	1	0	1	#NAME?	fetal.hemoglobin.measurement	1078	haematology/dermatology	0
0	89	17	14118	1	0	1	#NAME?	longevity	1078	haematology/dermatology	0
0	89	3	14132	1	0	1	#NAME?	very.long.chain.saturated.fatty.acid.measurement	1078	haematology/dermatology	0
0	89	3	14132	1	0	1	#NAME?	hippocampal.sclerosis.of.aging	1078	haematology/dermatology	0
0	89	4	14131	1	0	1	#NAME?	cerebral.amyloid.angiopathy	1078	haematology/dermatology	0
0	89	11	14124	1	0	1	#NAME?	response.to.anticoagulant	1078	haematology/dermatology	0
3	86	3	14132	4.67226e-06	163.253	0.00405319	7.35096	soluble.interleukin.2.receptor.subunit.alpha.measurement	1078	haematology/dermatology	0.0337079
0	89	3	14132	1	0	1	#NAME?	gas.trapping.measurement	1078	haematology/dermatology	0
0	89	2	14133	1	0	1	#NAME?	Dysphagia	1078	haematology/dermatology	0
0	89	15	14120	1	0	1	#NAME?	nicotine.metabolite.ratio	1078	haematology/dermatology	0
0	89	4	14131	1	0	1	#NAME?	erythrocyte.cadmium.measurement	1078	haematology/dermatology	0
0	89	10	14125	1	0	1	#NAME?	white.matter.hyperintensity.measurement	1078	haematology/dermatology	0
0	89	15	14120	1	0	1	#NAME?	endometrial.carcinoma	1078	haematology/dermatology	0
0	89	29	14106	1	0	1	#NAME?	hair.color	1078	haematology/dermatology	0
0	89	10	14125	1	0	1	#NAME?	Mitral.valve.prolapse	1078	haematology/dermatology	0
0	89	6	14129	1	0	1	#NAME?	skin.sensitivity.to.sun	1078	haematology/dermatology	0
0	89	57	14078	1	0	1	#NAME?	Ischemic.stroke	1078	haematology/dermatology	0
0	89	3	14132	1	0	1	#NAME?	urinary.S.phenylmercapturic.acid.measurement	1078	haematology/dermatology	0
0	89	30	14105	1	0	1	#NAME?	drug.induced.agranulocytosis	1078	haematology/dermatology	0
0	89	9	14126	1	0	1	#NAME?	response.to.thioamide	1078	haematology/dermatology	0
0	89	3	14132	1	0	1	#NAME?	cardiac.embolism	1078	haematology/dermatology	0
0	89	1	14134	1	0	1	#NAME?	clinical.ideal.cardiovascular.health	1078	haematology/dermatology	0
0	89	3	14132	1	0	1	#NAME?	seasonal.gut.microbiome.measurement	1078	haematology/dermatology	0
0	89	2	14133	1	0	1	#NAME?	lactate.measurement	1078	haematology/dermatology	0
0	89	5	14130	1	0	1	#NAME?	trichloroethylene.induced.hypersensitivity	1078	haematology/dermatology	0
0	89	7	14128	1	0	1	#NAME?	cingulate.cortex.measurement	1078	haematology/dermatology	0
0	89	29	14106	1	0	1	#NAME?	hepatitis.B.infection	1078	haematology/dermatology	0
0	89	4	14131	1	0	1	#NAME?	Susceptibility.to.viral.and.mycobacterial.infections	1078	haematology/dermatology	0
0	89	1	14134	1	0	1	#NAME?	intermittent.Staphylococcus.aureus.carrier.status	1078	haematology/dermatology	0
0	89	4	14131	1	0	1	#NAME?	lobe.size	1078	haematology/dermatology	0
0	89	84	14051	1	0	1	#NAME?	lobe.attachment	1078	haematology/dermatology	0
0	89	1	14134	1	0	1	#NAME?	antitragus.size	1078	haematology/dermatology	0
0	89	3	14132	1	0	1	#NAME?	helix.rolling	1078	haematology/dermatology	0
0	89	3	14132	1	0	1	#NAME?	folding.of.antihelix	1078	haematology/dermatology	0
0	89	8	14127	1	0	1	#NAME?	outer.ear.morphology.trait	1078	haematology/dermatology	0
0	89	2	14133	1	0	1	#NAME?	gait.measurement	1078	haematology/dermatology	0
0	89	2	14133	1	0	1	#NAME?	childhood.aggressive.behaviour.measurement	1078	haematology/dermatology	0
1	88	402	13733	0.522716	0.388218	1	-1.36506	neuroticism.measurement	1078	haematology/dermatology	0.011236
0	89	12	14123	1	0	1	#NAME?	response.to.lamotrigine	1078	haematology/dermatology	0
0	89	14	14121	1	0	1	#NAME?	maculopapular.eruption	1078	haematology/dermatology	0
0	89	49	14086	1	0	1	#NAME?	epilepsy	1078	haematology/dermatology	0
0	89	34	14101	1	0	1	#NAME?	metastasis.measurement	1078	haematology/dermatology	0
0	89	1	14134	1	0	1	#NAME?	date.of.diagnosis	1078	haematology/dermatology	0
0	89	4	14131	1	0	1	#NAME?	osteosarcoma	1078	haematology/dermatology	0
0	89	2	14133	1	0	1	#NAME?	skin.fluorescence.measurement	1078	haematology/dermatology	0
1	88	43	14092	0.241638	3.72352	1	1.89667	X3.hydroxypropylmercapturic.acid.measurement	1078	haematology/dermatology	0.011236
1	88	119	14016	0.530638	1.33839	1	0.420501	smoking.cessation	1078	haematology/dermatology	0.011236
0	89	1	14134	1	0	1	#NAME?	functional.decline.measurement	1078	haematology/dermatology	0
0	89	31	14104	1	0	1	#NAME?	smoking.behaviour.measurement	1078	haematology/dermatology	0
0	89	22	14113	1	0	1	#NAME?	hip.bone.mineral.density	1078	haematology/dermatology	0
1	88	50	14085	0.274342	3.20061	1	1.67835	urinary.metabolite.measurement	1078	haematology/dermatology	0.011236
0	89	2	14133	1	0	1	#NAME?	Staphylococcus.aureus.infection	1078	haematology/dermatology	0
0	89	28	14107	1	0	1	#NAME?	body.weight	1078	haematology/dermatology	0
1	88	30	14105	0.176987	5.34197	1	2.41737	central.nervous.system.cancer	1078	haematology/dermatology	0.011236
1	88	15	14120	0.0955969	10.6912	1	3.41835	glioblastoma.multiforme	1078	haematology/dermatology	0.011236
0	89	6	14129	1	0	1	#NAME?	leptin.measurement	1078	haematology/dermatology	0
0	89	3	14132	1	0	1	#NAME?	BMI.adjusted.leptin.measurement	1078	haematology/dermatology	0
2	87	6	14129	0.00105775	53.8966	0.149066	5.75212	hair.morphology	1078	haematology/dermatology	0.0224719
0	89	2	14133	1	0	1	#NAME?	hormone.replacement.therapy	1078	haematology/dermatology	0
0	89	7	14128	1	0	1	#NAME?	rheumatoid.factor.seropositivity.measurement	1078	haematology/dermatology	0
0	89	2	14133	1	0	1	#NAME?	rheumatoid.factor.measurement	1078	haematology/dermatology	0
0	89	2	14133	1	0	1	#NAME?	response.to.antidepressant	1078	haematology/dermatology	0
0	89	1	14134	1	0	1	#NAME?	entorhinal.cortical.volume	1078	haematology/dermatology	0
10	79	363	13772	0.00010981	4.80151	0.0272172	2.26349	ulcerative.colitis	1078	haematology/dermatology	0.11236
0	89	32	14103	1	0	1	#NAME?	factor.VIII.measurement	1078	haematology/dermatology	0
0	89	12	14123	1	0	1	#NAME?	factor.VII.measurement	1078	haematology/dermatology	0
0	89	6	14129	1	0	1	#NAME?	emphysema.imaging.measurement	1078	haematology/dermatology	0
0	89	20	14115	1	0	1	#NAME?	airway.imaging.measurement	1078	haematology/dermatology	0
0	89	4	14131	1	0	1	#NAME?	cardiovascular.disease.biomarker.measurement	1078	haematology/dermatology	0
0	89	2	14133	1	0	1	#NAME?	obsessive.compulsive.symptom.measurement	1078	haematology/dermatology	0
0	89	22	14113	1	0	1	#NAME?	treatment.refractory.schizophrenia	1078	haematology/dermatology	0
0	89	1	14134	1	0	1	#NAME?	sex.ratio	1078	haematology/dermatology	0
0	89	5	14130	1	0	1	#NAME?	response.to.risperidone	1078	haematology/dermatology	0
0	89	3	14132	1	0	1	#NAME?	response.to.antineoplastic.agent	1078	haematology/dermatology	0
0	89	66	14069	1	0	1	#NAME?	heart.rate	1078	haematology/dermatology	0
0	89	1	14134	1	0	1	#NAME?	lycopene.measurement	1078	haematology/dermatology	0
0	89	55	14080	1	0	1	#NAME?	spine.bone.mineral.density	1078	haematology/dermatology	0
0	89	2	14133	1	0	1	#NAME?	platelet.reactivity.measurement	1078	haematology/dermatology	0
0	89	1	14134	1	0	1	#NAME?	thrombus.formation.measurement	1078	haematology/dermatology	0
0	89	1	14134	1	0	1	#NAME?	rotator.cuff.tear	1078	haematology/dermatology	0
0	89	2	14133	1	0	1	#NAME?	hemoglobin.A1.measurement	1078	haematology/dermatology	0
0	89	1	14134	1	0	1	#NAME?	small.artery.occlusion	1078	haematology/dermatology	0
0	89	2	14133	1	0	1	#NAME?	plasma.betaine.measurement	1078	haematology/dermatology	0
0	89	2	14133	1	0	1	#NAME?	angiographic.measurement	1078	haematology/dermatology	0
0	89	5	14130	1	0	1	#NAME?	small.vessel.stroke	1078	haematology/dermatology	0
0	89	10	14125	1	0	1	#NAME?	FEV.change.measurement	1078	haematology/dermatology	0
0	89	1	14134	1	0	1	#NAME?	response.to.montelukast	1078	haematology/dermatology	0
0	89	1	14134	1	0	1	#NAME?	response.to.high.fat.food.intake	1078	haematology/dermatology	0
0	89	7	14128	1	0	1	#NAME?	triglyceride.change.measurement	1078	haematology/dermatology	0
0	89	1	14134	1	0	1	#NAME?	concentration.dose.ratio	1078	haematology/dermatology	0
0	89	2	14133	1	0	1	#NAME?	response.to.anticonvulsant	1078	haematology/dermatology	0
1	88	38	14097	0.217389	4.21469	1	2.07543	cutaneous.melanoma	1078	haematology/dermatology	0.011236
0	89	1	14134	1	0	1	#NAME?	amyloid.plaque.accumulation.rate	1078	haematology/dermatology	0
0	89	1	14134	1	0	1	#NAME?	gastric.cardia.carcinoma	1078	haematology/dermatology	0
0	89	14	14121	1	0	1	#NAME?	glycerophospholipid.measurement	1078	haematology/dermatology	0
0	89	94	14041	1	0	1	#NAME?	amino.acid.measurement	1078	haematology/dermatology	0
0	89	18	14117	1	0	1	#NAME?	sphingolipid.measurement	1078	haematology/dermatology	0
1	88	11	14124	0.0725807	14.5809	1	3.86601	acylcarnitine.measurement	1078	haematology/dermatology	0.011236
0	89	37	14098	1	0	1	#NAME?	pancreatic.carcinoma	1078	haematology/dermatology	0
0	89	2	14133	1	0	1	#NAME?	longitudinal.alcohol.consumption.measurement	1078	haematology/dermatology	0
0	89	33	14102	1	0	1	#NAME?	polycystic.ovary.syndrome	1078	haematology/dermatology	0
0	89	95	14040	1	0	1	#NAME?	Parkinson.s.disease	1078	haematology/dermatology	0
0	89	6	14129	1	0	1	#NAME?	kidney.stone	1078	haematology/dermatology	0
0	89	15	14120	1	0	1	#NAME?	cutaneous.squamous.cell.carcinoma	1078	haematology/dermatology	0
0	89	90	14045	1	0	1	#NAME?	nasopharyngeal.neoplasm	1078	haematology/dermatology	0
0	89	79	14056	1	0	1	#NAME?	coronary.artery.disease	1078	haematology/dermatology	0
0	89	4	14131	1	0	1	#NAME?	diabetic.nephropathy	1078	haematology/dermatology	0
0	89	107	14028	1	0	1	#NAME?	lipid.measurement	1078	haematology/dermatology	0
0	89	17	14118	1	0	1	#NAME?	coagulation.factor.measurement	1078	haematology/dermatology	0
0	89	13	14122	1	0	1	#NAME?	nodular.sclerosis.Hodgkin.lymphoma	1078	haematology/dermatology	0
0	89	11	14124	1	0	1	#NAME?	alpha.linolenic.acid.measurement	1078	haematology/dermatology	0
0	89	4	14131	1	0	1	#NAME?	dihomo.gamma.linolenic.acid.measurement	1078	haematology/dermatology	0
0	89	8	14127	1	0	1	#NAME?	linoleic.acid.measurement	1078	haematology/dermatology	0
0	89	7	14128	1	0	1	#NAME?	arachidonic.acid.measurement	1078	haematology/dermatology	0
0	89	4	14131	1	0	1	#NAME?	delta.6.desaturase.measurement	1078	haematology/dermatology	0
0	89	194	13941	0.636584	0	1	#NAME?	age.at.menarche	1078	haematology/dermatology	0
0	89	90	14045	1	0	1	#NAME?	age.related.hearing.impairment	1078	haematology/dermatology	0
0	89	3	14132	1	0	1	#NAME?	cannabis.dependence.measurement	1078	haematology/dermatology	0
1	88	40	14095	0.227179	4.00344	1	2.00124	Common.variable.immunodeficiency	1078	haematology/dermatology	0.011236
8	81	298	13837	0.000653035	4.58496	0.113302	2.19691	ankylosing.spondylitis	1078	haematology/dermatology	0.0898876
1	88	40	14095	0.227179	4.00344	1	2.00124	autoimmune.disease	1078	haematology/dermatology	0.011236
4	85	68	14067	0.00106525	9.72908	0.149066	3.2823	juvenile.idiopathic.arthritis	1078	haematology/dermatology	0.0449438
0	89	5	14130	1	0	1	#NAME?	endometrial.neoplasm	1078	haematology/dermatology	0
0	89	59	14076	1	0	1	#NAME?	atrophic.macular.degeneration	1078	haematology/dermatology	0
1	88	78	14057	0.391785	2.04778	1	1.03406	forced.expiratory.volume	1078	haematology/dermatology	0.011236
0	89	1	14134	1	0	1	#NAME?	Uveal.Melanoma	1078	haematology/dermatology	0
0	89	3	14132	1	0	1	#NAME?	psychosis.predisposition.measurement	1078	haematology/dermatology	0
0	89	218	13917	0.648907	0	1	#NAME?	waist.hip.ratio	1078	haematology/dermatology	0
0	89	194	13941	0.636584	0	1	#NAME?	BMI.adjusted.waist.hip.ratio	1078	haematology/dermatology	0
0	89	270	13865	0.419595	0	1	#NAME?	physical.activity.measurement	1078	haematology/dermatology	0
0	89	1	14134	1	0	1	#NAME?	disease.recurrence	1078	haematology/dermatology	0
0	89	25	14110	1	0	1	#NAME?	lean.body.mass	1078	haematology/dermatology	0
0	89	2	14133	1	0	1	#NAME?	laterality.measurement	1078	haematology/dermatology	0
0	89	18	14117	1	0	1	#NAME?	aortic.root.size	1078	haematology/dermatology	0
0	89	12	14123	1	0	1	#NAME?	initial.pursuit.acceleration	1078	haematology/dermatology	0
0	89	5	14130	1	0	1	#NAME?	pursuit.maintenance.gain.measurement	1078	haematology/dermatology	0
0	89	2	14133	1	0	1	#NAME?	antisaccade.response.measurement	1078	haematology/dermatology	0
0	89	2	14133	1	0	1	#NAME?	response.to.trauma.exposure	1078	haematology/dermatology	0
0	89	14	14121	1	0	1	#NAME?	alcohol.dependence.measurement	1078	haematology/dermatology	0
0	89	2	14133	1	0	1	#NAME?	magnesium.creatinine.ratio.measurement	1078	haematology/dermatology	0
0	89	3	14132	1	0	1	#NAME?	idiopathic.osteonecrosis.of.the.femoral.head	1078	haematology/dermatology	0
0	89	4	14131	1	0	1	#NAME?	appendicular.lean.mass	1078	haematology/dermatology	0
0	89	1	14134	1	0	1	#NAME?	vesicoureteral.reflux	1078	haematology/dermatology	0
0	89	8	14127	1	0	1	#NAME?	glucose.dependent.insulinotropic.peptide.measurement	1078	haematology/dermatology	0
0	89	18	14117	1	0	1	#NAME?	glucose.tolerance.test	1078	haematology/dermatology	0
0	89	25	14110	1	0	1	#NAME?	restless.legs.syndrome	1078	haematology/dermatology	0
0	89	37	14098	1	0	1	#NAME?	neutrophil.count	1078	haematology/dermatology	0
0	89	11	14124	1	0	1	#NAME?	eye.color	1078	haematology/dermatology	0
0	89	9	14126	1	0	1	#NAME?	putamen.volume	1078	haematology/dermatology	0
0	89	1	14134	1	0	1	#NAME?	pregnancy.induced.alloimmunization	1078	haematology/dermatology	0
0	89	138	13997	1	0	1	#NAME?	intelligence	1078	haematology/dermatology	0
0	89	2	14133	1	0	1	#NAME?	spinal.fracture	1078	haematology/dermatology	0
0	89	16	14119	1	0	1	#NAME?	heart.rate.variability.measurement	1078	haematology/dermatology	0
0	89	2	14133	1	0	1	#NAME?	response.to.metformin	1078	haematology/dermatology	0
0	89	3	14132	1	0	1	#NAME?	congenital.left.sided.heart.lesions	1078	haematology/dermatology	0
0	89	80	14055	1	0	1	#NAME?	QT.interval	1078	haematology/dermatology	0
0	89	2	14133	1	0	1	#NAME?	particulate.matter.air.pollution.measurement	1078	haematology/dermatology	0
0	89	5	14130	1	0	1	#NAME?	colorectal.health	1078	haematology/dermatology	0
0	89	1	14134	1	0	1	#NAME?	response.to.carbamazepine	1078	haematology/dermatology	0
0	89	1	14134	1	0	1	#NAME?	response.to.phenytoin	1078	haematology/dermatology	0
0	89	11	14124	1	0	1	#NAME?	overall.survival	1078	haematology/dermatology	0
0	89	13	14122	1	0	1	#NAME?	skin.pigmentation.measurement	1078	haematology/dermatology	0
0	89	90	14045	1	0	1	#NAME?	suntan	1078	haematology/dermatology	0
0	89	3	14132	1	0	1	#NAME?	NT.proBNP.measurement	1078	haematology/dermatology	0
0	89	2	14133	1	0	1	#NAME?	midregional.pro.atrial.natriuretic.peptide.measurement	1078	haematology/dermatology	0
0	89	25	14110	1	0	1	#NAME?	fasting.blood.insulin.measurement	1078	haematology/dermatology	0
0	89	7	14128	1	0	1	#NAME?	HOMA.IR	1078	haematology/dermatology	0
0	89	14	14121	1	0	1	#NAME?	HOMA.B	1078	haematology/dermatology	0
0	89	3	14132	1	0	1	#NAME?	response.to.opioid	1078	haematology/dermatology	0
0	89	1	14134	1	0	1	#NAME?	analgesia.requirement.measurement	1078	haematology/dermatology	0
0	89	7	14128	1	0	1	#NAME?	Lewy.body.dementia	1078	haematology/dermatology	0
0	89	13	14122	1	0	1	#NAME?	high.altitude.adaptation	1078	haematology/dermatology	0
0	89	7	14128	1	0	1	#NAME?	IgG.sialylation.measurement	1078	haematology/dermatology	0
0	89	5	14130	1	0	1	#NAME?	IgG.digalactosylation.measurement	1078	haematology/dermatology	0
0	89	37	14098	1	0	1	#NAME?	alcoholic.pancreatitis	1078	haematology/dermatology	0
0	89	3	14132	1	0	1	#NAME?	knee	1078	haematology/dermatology	0
0	89	10	14125	1	0	1	#NAME?	premature.birth	1078	haematology/dermatology	0
1	88	39	14096	0.222299	4.10616	1	2.03779	parental.genotype.effect.measurement	1078	haematology/dermatology	0.011236
0	89	11	14124	1	0	1	#NAME?	gestational.age	1078	haematology/dermatology	0
0	89	5	14130	1	0	1	#NAME?	dehydroepiandrosterone.sulphate.measurement	1078	haematology/dermatology	0
0	89	2	14133	1	0	1	#NAME?	ankle.injury	1078	haematology/dermatology	0
0	89	50	14085	1	0	1	#NAME?	disease.progression.measurement	1078	haematology/dermatology	0
0	89	11	14124	1	0	1	#NAME?	migraine.without.aura	1078	haematology/dermatology	0
4	85	28	14107	4.50433e-05	23.6652	0.013025	4.56469	systemic.juvenile.idiopathic.arthritis	1078	haematology/dermatology	0.0449438
4	85	24	14111	2.61415e-05	27.6366	0.0090711	4.78851	polyarticular.juvenile.idiopathic.arthritis	1078	haematology/dermatology	0.0449438
4	85	24	14111	2.61415e-05	27.6366	0.0090711	4.78851	rheumatoid.factor.negative	1078	haematology/dermatology	0.0449438
4	85	24	14111	2.61415e-05	27.6366	0.0090711	4.78851	oligoarticular.juvenile.idiopathic.arthritis	1078	haematology/dermatology	0.0449438
1	88	61	14074	0.322939	2.62151	1	1.3904	systemic.scleroderma	1078	haematology/dermatology	0.011236
0	89	8	14127	1	0	1	#NAME?	limited.scleroderma	1078	haematology/dermatology	0
0	89	17	14118	1	0	1	#NAME?	insulin.response.measurement	1078	haematology/dermatology	0
0	89	39	14096	1	0	1	#NAME?	insulin.measurement	1078	haematology/dermatology	0
8	81	275	13860	0.0003897	4.97647	0.0751255	2.31512	sclerosing.cholangitis	1078	haematology/dermatology	0.0898876
0	89	1	14134	1	0	1	#NAME?	glucagon.like.peptide.1.measurement	1078	haematology/dermatology	0
0	89	19	14116	1	0	1	#NAME?	progranulin.measurement	1078	haematology/dermatology	0
0	89	1	14134	1	0	1	#NAME?	tacrolimus.measurement	1078	haematology/dermatology	0
0	89	3	14132	1	0	1	#NAME?	matrix.metalloproteinase.8.measurement	1078	haematology/dermatology	0
0	89	1	14134	1	0	1	#NAME?	dietary.potassium.intake.measurement	1078	haematology/dermatology	0
0	89	4	14131	1	0	1	#NAME?	mixed.cellularity	1078	haematology/dermatology	0
0	89	5	14130	1	0	1	#NAME?	BNP.measurement	1078	haematology/dermatology	0
0	89	3	14132	1	0	1	#NAME?	B.type.natriuretic.peptide.to.N.terminal.pro.B.type.natriuretic.peptide.ratio	1078	haematology/dermatology	0
0	89	2	14133	1	0	1	#NAME?	delayed.reward.discounting.measurement	1078	haematology/dermatology	0
0	89	7	14128	1	0	1	#NAME?	food.allergy.measurement	1078	haematology/dermatology	0
0	89	2	14133	1	0	1	#NAME?	mean.fractional.anisotropy.measurement	1078	haematology/dermatology	0
0	89	12	14123	1	0	1	#NAME?	white.matter.microstructure.measurement	1078	haematology/dermatology	0
0	89	4	14131	1	0	1	#NAME?	susceptibility.to.chickenpox.measurement	1078	haematology/dermatology	0
0	89	27	14108	1	0	1	#NAME?	susceptibility.to.childhood.ear.infection.measurement	1078	haematology/dermatology	0
0	89	1	14134	1	0	1	#NAME?	susceptibility.to.bacterial.meningitis.measurement	1078	haematology/dermatology	0
0	89	6	14129	1	0	1	#NAME?	susceptibility.to.cold.sores.measurement	1078	haematology/dermatology	0
0	89	1	14134	1	0	1	#NAME?	susceptibility.to.hepatitis.B.infection.measurement	1078	haematology/dermatology	0
0	89	2	14133	1	0	1	#NAME?	susceptibility.to.mononucleosis.measurement	1078	haematology/dermatology	0
0	89	12	14123	1	0	1	#NAME?	susceptibility.to.mumps.measurement	1078	haematology/dermatology	0
1	88	21	14114	0.129066	7.63425	1	2.93249	susceptibility.to.plantar.warts.measurement	1078	haematology/dermatology	0.011236
0	89	22	14113	1	0	1	#NAME?	susceptibility.to.pneumonia.measurement	1078	haematology/dermatology	0
0	89	23	14112	1	0	1	#NAME?	susceptibility.to.Mycobacterium.tuberculosis.infection.measurement	1078	haematology/dermatology	0
0	89	4	14131	1	0	1	#NAME?	susceptibility.to.scarlet.fever.measurement	1078	haematology/dermatology	0
1	88	42	14093	0.236848	3.81235	1	1.93068	susceptibility.to.shingles.measurement	1078	haematology/dermatology	0.011236
0	89	4	14131	1	0	1	#NAME?	susceptibility.to.strep.throat.measurement	1078	haematology/dermatology	0
0	89	100	14035	1	0	1	#NAME?	tonsillectomy.risk.measurement	1078	haematology/dermatology	0
0	89	4	14131	1	0	1	#NAME?	susceptibility.to.vaginal.yeast.infection.measurement	1078	haematology/dermatology	0
0	89	5	14130	1	0	1	#NAME?	susceptibility.to.urinary.tract.infection.measurement	1078	haematology/dermatology	0
0	89	13	14122	1	0	1	#NAME?	N.glycan.measurement	1078	haematology/dermatology	0
0	89	27	14108	1	0	1	#NAME?	response.to.darapladib	1078	haematology/dermatology	0
0	89	1	14134	1	0	1	#NAME?	lipoprotein.associated.phospholipase.A.2..change.measurement	1078	haematology/dermatology	0
0	89	5	14130	1	0	1	#NAME?	maximal.voluntary.ventilation	1078	haematology/dermatology	0
1	88	50	14085	0.274342	3.20061	1	1.67835	pulmonary.function.measurement	1078	haematology/dermatology	0.011236
0	89	48	14087	1	0	1	#NAME?	vital.capacity	1078	haematology/dermatology	0
1	88	18	14117	0.112488	8.90767	1	3.15505	hair.shape.measurement	1078	haematology/dermatology	0.011236
0	89	1	14134	1	0	1	#NAME?	clinically.amyopathic.dermatomyositis	1078	haematology/dermatology	0
0	89	2	14133	1	0	1	#NAME?	luteinizing.hormone.measurement	1078	haematology/dermatology	0
0	89	63	14072	1	0	1	#NAME?	femoral.neck.bone.mineral.density	1078	haematology/dermatology	0
0	89	54	14081	1	0	1	#NAME?	aging	1078	haematology/dermatology	0
0	89	11	14124	1	0	1	#NAME?	Hirschsprung.disease	1078	haematology/dermatology	0
0	89	22	14113	1	0	1	#NAME?	hepatocellular.carcinoma	1078	haematology/dermatology	0
0	89	1	14134	1	0	1	#NAME?	non.alcoholic.steatohepatitis	1078	haematology/dermatology	0
0	89	3	14132	1	0	1	#NAME?	carboxypeptidase.B2.measurement	1078	haematology/dermatology	0
0	89	4	14131	1	0	1	#NAME?	thrombin.activatable.fibrinolysis.inhibitor.activation.peptide.measurement	1078	haematology/dermatology	0
0	89	2	14133	1	0	1	#NAME?	diffuse.scleroderma	1078	haematology/dermatology	0
0	89	2	14133	1	0	1	#NAME?	anti.centromere.antibody.positive.systemic.scleroderma	1078	haematology/dermatology	0
0	89	2	14133	1	0	1	#NAME?	anti.topoisomerase.I.antibody.positive.systemic.scleroderma	1078	haematology/dermatology	0
0	89	44	14091	1	0	1	#NAME?	lipoprotein.measurement	1078	haematology/dermatology	0
0	89	4	14131	1	0	1	#NAME?	total.blood.protein.measurement	1078	haematology/dermatology	0
0	89	7	14128	1	0	1	#NAME?	dental.caries	1078	haematology/dermatology	0
0	89	3	14132	1	0	1	#NAME?	serum.IgM.measurement	1078	haematology/dermatology	0
0	89	1	14134	1	0	1	#NAME?	lipoprotein.associated.phospholipase.A.2..measurement	1078	haematology/dermatology	0
0	89	9	14126	1	0	1	#NAME?	serum.IgG.measurement	1078	haematology/dermatology	0
3	86	161	13974	0.0835216	3.02726	1	1.59801	lung.carcinoma	1078	haematology/dermatology	0.0337079
0	89	2	14133	1	0	1	#NAME?	Isolated.scaphocephaly	1078	haematology/dermatology	0
2	87	19	14116	0.00752487	17.069	0.567637	4.09331	response.to.fenofibrate	1078	haematology/dermatology	0.0224719
0	89	1	14134	1	0	1	#NAME?	response.to.temozolomide	1078	haematology/dermatology	0
0	89	43	14092	1	0	1	#NAME?	pancreatitis	1078	haematology/dermatology	0
0	89	7	14128	1	0	1	#NAME?	CC16.measurement	1078	haematology/dermatology	0
0	89	12	14123	1	0	1	#NAME?	surfactant.protein.D.measurement	1078	haematology/dermatology	0
0	89	1	14134	1	0	1	#NAME?	response.to.methotrexate	1078	haematology/dermatology	0
0	89	19	14116	1	0	1	#NAME?	resting.heart.rate	1078	haematology/dermatology	0
0	89	1	14134	1	0	1	#NAME?	response.to.quetiapine	1078	haematology/dermatology	0
0	89	4	14131	1	0	1	#NAME?	alcohol.and.nicotine.codependence	1078	haematology/dermatology	0
0	89	118	14017	1	0	1	#NAME?	FEV.FEC.ratio	1078	haematology/dermatology	0
0	89	16	14119	1	0	1	#NAME?	digit.length.ratio	1078	haematology/dermatology	0
0	89	2	14133	1	0	1	#NAME?	visceral.Leishmaniasis	1078	haematology/dermatology	0
3	86	441	13694	0.757875	1.08319	1	0.115288	metabolite.measurement	1078	haematology/dermatology	0.0337079
0	89	66	14069	1	0	1	#NAME?	albumin.globulin.ratio.measurement	1078	haematology/dermatology	0
0	89	4	14131	1	0	1	#NAME?	hepatitis.C.induced.liver.cirrhosis	1078	haematology/dermatology	0
0	89	3	14132	1	0	1	#NAME?	non.small.cell.lung.carcinoma	1078	haematology/dermatology	0
0	89	8	14127	1	0	1	#NAME?	osteoporosis	1078	haematology/dermatology	0
0	89	7	14128	1	0	1	#NAME?	glycoprotein.measurement	1078	haematology/dermatology	0
0	89	34	14101	1	0	1	#NAME?	renal.system.measurement	1078	haematology/dermatology	0
0	89	20	14115	1	0	1	#NAME?	tooth.eruption	1078	haematology/dermatology	0
0	89	19	14116	1	0	1	#NAME?	odontogenesis	1078	haematology/dermatology	0
0	89	12	14123	1	0	1	#NAME?	brain.connectivity.measurement	1078	haematology/dermatology	0
0	89	3	14132	1	0	1	#NAME?	congenital.heart.malformation	1078	haematology/dermatology	0
0	89	49	14086	1	0	1	#NAME?	coronary.artery.calcification	1078	haematology/dermatology	0
0	89	1	14134	1	0	1	#NAME?	congenital.heart.disease	1078	haematology/dermatology	0
0	89	2	14133	1	0	1	#NAME?	serum.selenium.measurement	1078	haematology/dermatology	0
1	88	86	14049	0.421742	1.8563	1	0.89243	Vitiligo	1078	haematology/dermatology	0.011236
1	88	601	13534	0.187092	0.255913	1	-1.96627	DNA.methylation	1078	haematology/dermatology	0.011236
0	89	4	14131	1	0	1	#NAME?	Granulomatosis.with.Polyangiitis	1078	haematology/dermatology	0
0	89	5	14130	1	0	1	#NAME?	anthropometric.measurement	1078	haematology/dermatology	0
0	89	5	14130	1	0	1	#NAME?	sexual.dimorphism	1078	haematology/dermatology	0
0	89	6	14129	1	0	1	#NAME?	sunburn	1078	haematology/dermatology	0
0	89	75	14060	1	0	1	#NAME?	migraine.disorder	1078	haematology/dermatology	0
0	89	41	14094	1	0	1	#NAME?	basophil.count	1078	haematology/dermatology	0
0	89	24	14111	1	0	1	#NAME?	lymphocyte.count	1078	haematology/dermatology	0
0	89	1	14134	1	0	1	#NAME?	aortic.valve.calcification	1078	haematology/dermatology	0
0	89	20	14115	1	0	1	#NAME?	allergic.sensitization.measurement	1078	haematology/dermatology	0
0	89	51	14084	1	0	1	#NAME?	allergy	1078	haematology/dermatology	0
0	89	32	14103	1	0	1	#NAME?	homocysteine.measurement	1078	haematology/dermatology	0
0	89	7	14128	1	0	1	#NAME?	myeloperoxidase.measurement	1078	haematology/dermatology	0
0	89	2	14133	1	0	1	#NAME?	post.operative.sensory.disturbance	1078	haematology/dermatology	0
0	89	1	14134	1	0	1	#NAME?	gastric.bypass	1078	haematology/dermatology	0
0	89	1	14134	1	0	1	#NAME?	body.weight.loss	1078	haematology/dermatology	0
0	89	4	14131	1	0	1	#NAME?	Brugada.syndrome	1078	haematology/dermatology	0
0	89	236	13899	0.408328	0	1	#NAME?	waist.circumference	1078	haematology/dermatology	0
0	89	9	14126	1	0	1	#NAME?	personality.trait	1078	haematology/dermatology	0
0	89	61	14074	1	0	1	#NAME?	cytokine.measurement	1078	haematology/dermatology	0
1	88	224	13911	1	0.705727	1	-0.502819	atrial.fibrillation	1078	haematology/dermatology	0.011236
0	89	23	14112	1	0	1	#NAME?	breast.size	1078	haematology/dermatology	0
0	89	4	14131	1	0	1	#NAME?	cortical.thickness	1078	haematology/dermatology	0
0	89	72	14063	1	0	1	#NAME?	androgenetic.alopecia	1078	haematology/dermatology	0
0	89	5	14130	1	0	1	#NAME?	visceral.adipose.tissue.measurement	1078	haematology/dermatology	0
0	89	5	14130	1	0	1	#NAME?	visceral.subcutaneous.adipose.tissue.ratio	1078	haematology/dermatology	0
0	89	17	14118	1	0	1	#NAME?	partial.thromboplastin.time	1078	haematology/dermatology	0
0	89	14	14121	1	0	1	#NAME?	prothrombin.time.measurement	1078	haematology/dermatology	0
0	89	3	14132	1	0	1	#NAME?	insulin.resistance	1078	haematology/dermatology	0
0	89	27	14108	1	0	1	#NAME?	anti.neutrophil.antibody.associated.vasculitis	1078	haematology/dermatology	0
0	89	20	14115	1	0	1	#NAME?	sex.hormone.binding.globulin.measurement	1078	haematology/dermatology	0
0	89	67	14068	1	0	1	#NAME?	blood.urea.nitrogen.measurement	1078	haematology/dermatology	0
0	89	7	14128	1	0	1	#NAME?	resistin.measurement	1078	haematology/dermatology	0
0	89	23	14112	1	0	1	#NAME?	hepatitis.C.infection	1078	haematology/dermatology	0
0	89	2	14133	1	0	1	#NAME?	Thyrotoxic.periodic.paralysis	1078	haematology/dermatology	0
0	89	1	14134	1	0	1	#NAME?	Tourette.syndrome	1078	haematology/dermatology	0
0	89	2	14133	1	0	1	#NAME?	lentiform.nucleus.measurement	1078	haematology/dermatology	0
0	89	2	14133	1	0	1	#NAME?	vaspin.measurement	1078	haematology/dermatology	0
0	89	7	14128	1	0	1	#NAME?	testosterone.measurement	1078	haematology/dermatology	0
0	89	2	14133	1	0	1	#NAME?	dihydrotestosterone.measurement	1078	haematology/dermatology	0
0	89	45	14090	1	0	1	#NAME?	mean.platelet.volume	1078	haematology/dermatology	0
0	89	1	14134	1	0	1	#NAME?	arterial.stiffness.measurement	1078	haematology/dermatology	0
0	89	14	14121	1	0	1	#NAME?	RR.interval	1078	haematology/dermatology	0
0	89	11	14124	1	0	1	#NAME?	response.to.antipsychotic.drug	1078	haematology/dermatology	0
0	89	23	14112	1	0	1	#NAME?	periodontitis	1078	haematology/dermatology	0
0	89	5	14130	1	0	1	#NAME?	Hemoglobin.E.disease	1078	haematology/dermatology	0
0	89	16	14119	1	0	1	#NAME?	common.carotid.intimal.medial.thickness	1078	haematology/dermatology	0
0	89	16	14119	1	0	1	#NAME?	electrocardiography	1078	haematology/dermatology	0
0	89	64	14071	1	0	1	#NAME?	QRS.complex	1078	haematology/dermatology	0
0	89	7	14128	1	0	1	#NAME?	mood.disorder	1078	haematology/dermatology	0
0	89	4	14131	1	0	1	#NAME?	angiotensin.converting.enzyme.activity.measurement	1078	haematology/dermatology	0
0	89	2	14133	1	0	1	#NAME?	response.to.platelet.aggregation.inhibitor	1078	haematology/dermatology	0
0	89	16	14119	1	0	1	#NAME?	interleukin.18.measurement	1078	haematology/dermatology	0
0	89	3	14132	1	0	1	#NAME?	e.selectin.measurement	1078	haematology/dermatology	0
0	89	6	14129	1	0	1	#NAME?	adhesion.molecule.measurement	1078	haematology/dermatology	0
0	89	3	14132	1	0	1	#NAME?	soluble.P.selectin.measurement	1078	haematology/dermatology	0
0	89	8	14127	1	0	1	#NAME?	ICAM.1.measurement	1078	haematology/dermatology	0
0	89	1	14134	1	0	1	#NAME?	leptin.receptor.measurement	1078	haematology/dermatology	0
0	89	1	14134	1	0	1	#NAME?	C4BP.measurement	1078	haematology/dermatology	0
0	89	2	14133	1	0	1	#NAME?	response.to.ziprasidone	1078	haematology/dermatology	0
0	89	2	14133	1	0	1	#NAME?	response.to.olanzapine	1078	haematology/dermatology	0
0	89	11	14124	1	0	1	#NAME?	osteitis.deformans	1078	haematology/dermatology	0
0	89	52	14083	1	0	1	#NAME?	heart.failure	1078	haematology/dermatology	0
0	89	2	14133	1	0	1	#NAME?	Biliary.atresia	1078	haematology/dermatology	0
0	89	8	14127	1	0	1	#NAME?	platelet.aggregation	1078	haematology/dermatology	0
0	89	2	14133	1	0	1	#NAME?	phytosterol.measurement	1078	haematology/dermatology	0
0	89	4	14131	1	0	1	#NAME?	vitamin.D.deficiency	1078	haematology/dermatology	0
0	89	6	14129	1	0	1	#NAME?	conduct.disorder	1078	haematology/dermatology	0
0	89	25	14110	1	0	1	#NAME?	emphysema	1078	haematology/dermatology	0
0	89	2	14133	1	0	1	#NAME?	puberty.onset.measurement	1078	haematology/dermatology	0
0	89	6	14129	1	0	1	#NAME?	recombination.measurement	1078	haematology/dermatology	0
0	89	6	14129	1	0	1	#NAME?	thyroid.peroxidase.antibody.measurement	1078	haematology/dermatology	0
0	89	1	14134	1	0	1	#NAME?	language.impairment	1078	haematology/dermatology	0
1	88	12	14123	0.0783885	13.359	1	3.73974	response.to.reverse.transcriptase.inhibitor	1078	haematology/dermatology	0.011236
0	89	2	14133	1	0	1	#NAME?	urinary.uromodulin.measurement	1078	haematology/dermatology	0
0	89	4	14131	1	0	1	#NAME?	intracerebral.hemorrhage	1078	haematology/dermatology	0
1	88	149	13986	0.611897	1.06663	1	0.0930546	serum.metabolite.measurement	1078	haematology/dermatology	0.011236
0	89	2	14133	1	0	1	#NAME?	social.communication.impairment	1078	haematology/dermatology	0
0	89	1	14134	1	0	1	#NAME?	vitamin.D.binding.protein.measurement	1078	haematology/dermatology	0
0	89	15	14120	1	0	1	#NAME?	P.wave.duration	1078	haematology/dermatology	0
0	89	11	14124	1	0	1	#NAME?	PR.segment	1078	haematology/dermatology	0
0	89	8	14127	1	0	1	#NAME?	omega.6.polyunsaturated.fatty.acid.measurement	1078	haematology/dermatology	0
0	89	4	14131	1	0	1	#NAME?	exfoliation.syndrome	1078	haematology/dermatology	0
0	89	3	14132	1	0	1	#NAME?	urinary.arsenic.measurement	1078	haematology/dermatology	0
0	89	2	14133	1	0	1	#NAME?	Birdshot.chorioretinopathy	1078	haematology/dermatology	0
0	89	4	14131	1	0	1	#NAME?	Frontotemporal.dementia	1078	haematology/dermatology	0
0	89	16	14119	1	0	1	#NAME?	emphysema.pattern.measurement	1078	haematology/dermatology	0
0	89	1	14134	1	0	1	#NAME?	pit.and.fissure.surface.dental.caries	1078	haematology/dermatology	0
0	89	8	14127	1	0	1	#NAME?	velocity.of.sound.measurement	1078	haematology/dermatology	0
0	89	4	14131	1	0	1	#NAME?	tissue.plasminogen.activator.measurement	1078	haematology/dermatology	0
0	89	1	14134	1	0	1	#NAME?	anterior.chamber.depth.measurement	1078	haematology/dermatology	0
0	89	5	14130	1	0	1	#NAME?	serum.amyloid.A.protein.measurement	1078	haematology/dermatology	0
0	89	2	14133	1	0	1	#NAME?	response.to.alcohol	1078	haematology/dermatology	0
0	89	3	14132	1	0	1	#NAME?	serum.IgA.measurement	1078	haematology/dermatology	0
0	89	13	14122	1	0	1	#NAME?	diet.measurement	1078	haematology/dermatology	0
0	89	15	14120	1	0	1	#NAME?	Trypanosoma.cruzi.seropositivity	1078	haematology/dermatology	0
0	89	6	14129	1	0	1	#NAME?	ejection.fraction.measurement	1078	haematology/dermatology	0
2	87	315	13820	1	1.00858	1	0.0123189	autism	1078	haematology/dermatology	0.0224719
0	89	3	14132	1	0	1	#NAME?	Autoimmune.Hepatitis	1078	haematology/dermatology	0
0	89	8	14127	1	0	1	#NAME?	nitric.oxide.exhalation.measurement	1078	haematology/dermatology	0
0	89	7	14128	1	0	1	#NAME?	cystatin.C.measurement	1078	haematology/dermatology	0
0	89	3	14132	1	0	1	#NAME?	sleep.measurement	1078	haematology/dermatology	0
0	89	20	14115	1	0	1	#NAME?	seasonal.allergic.rhinitis	1078	haematology/dermatology	0
0	89	1	14134	1	0	1	#NAME?	Limb.dystonia	1078	haematology/dermatology	0
0	89	5	14130	1	0	1	#NAME?	idiopathic.pulmonary.fibrosis	1078	haematology/dermatology	0
0	89	3	14132	1	0	1	#NAME?	oxygen.saturation.measurement	1078	haematology/dermatology	0
0	89	1	14134	1	0	1	#NAME?	aggressive.behavior	1078	haematology/dermatology	0
0	89	8	14127	1	0	1	#NAME?	sensory.perception.of.bitter.taste	1078	haematology/dermatology	0
0	89	2	14133	1	0	1	#NAME?	cocaine.dependence	1078	haematology/dermatology	0
0	89	11	14124	1	0	1	#NAME?	infantile.hypertrophic.pyloric.stenosis	1078	haematology/dermatology	0
0	89	3	14132	1	0	1	#NAME?	Otitis.media	1078	haematology/dermatology	0
0	89	3	14132	1	0	1	#NAME?	serum.zinc.measurement	1078	haematology/dermatology	0
0	89	2	14133	1	0	1	#NAME?	serum.copper.measurement	1078	haematology/dermatology	0
0	89	6	14129	1	0	1	#NAME?	cardiovascular.disease	1078	haematology/dermatology	0
0	89	2	14133	1	0	1	#NAME?	orthostatic.hypotension	1078	haematology/dermatology	0
0	89	2	14133	1	0	1	#NAME?	illegal.drug.consumption	1078	haematology/dermatology	0
0	89	2	14133	1	0	1	#NAME?	Mesial.temporal.lobe.epilepsy.with.hippocampal.sclerosis	1078	haematology/dermatology	0
0	89	2	14133	1	0	1	#NAME?	chemotherapy.induced.alopecia	1078	haematology/dermatology	0
0	89	18	14117	1	0	1	#NAME?	Abdominal.Aortic.Aneurysm	1078	haematology/dermatology	0
0	89	4	14131	1	0	1	#NAME?	recombination.rate	1078	haematology/dermatology	0
0	89	4	14131	1	0	1	#NAME?	digestive.system.disease	1078	haematology/dermatology	0
0	89	1	14134	1	0	1	#NAME?	response.to.opiate	1078	haematology/dermatology	0
0	89	5	14130	1	0	1	#NAME?	sensory.perception.of.smell	1078	haematology/dermatology	0
0	89	17	14118	1	0	1	#NAME?	interleukin.1.beta.measurement	1078	haematology/dermatology	0
0	89	1	14134	1	0	1	#NAME?	interleukin.1.receptor.antagonist.measurement	1078	haematology/dermatology	0
0	89	7	14128	1	0	1	#NAME?	C.peptide.measurement	1078	haematology/dermatology	0
0	89	2	14133	1	0	1	#NAME?	serum.homoarginine.measurement	1078	haematology/dermatology	0
0	89	2	14133	1	0	1	#NAME?	pyroglutamine.measurement	1078	haematology/dermatology	0
0	89	2	14133	1	0	1	#NAME?	hydroxy.leucine.measurement	1078	haematology/dermatology	0
0	89	3	14132	1	0	1	#NAME?	response.to.cold.pressor.test	1078	haematology/dermatology	0
0	89	3	14132	1	0	1	#NAME?	inflammatory.response	1078	haematology/dermatology	0
0	89	117	14018	1	0	1	#NAME?	glucose.measurement	1078	haematology/dermatology	0
0	89	2	14133	1	0	1	#NAME?	AIDS	1078	haematology/dermatology	0
0	89	17	14118	1	0	1	#NAME?	apolipoprotein.A.1.measurement	1078	haematology/dermatology	0
0	89	4	14131	1	0	1	#NAME?	Creutzfeldt.Jacob.Disease	1078	haematology/dermatology	0
0	89	8	14127	1	0	1	#NAME?	essential.tremor	1078	haematology/dermatology	0
0	89	17	14118	1	0	1	#NAME?	pain	1078	haematology/dermatology	0
0	89	2	14133	1	0	1	#NAME?	panic.disorder	1078	haematology/dermatology	0
0	89	37	14098	1	0	1	#NAME?	eosinophil.count	1078	haematology/dermatology	0
0	89	2	14133	1	0	1	#NAME?	carotenoid.measurement	1078	haematology/dermatology	0
0	89	1	14134	1	0	1	#NAME?	otosclerosis	1078	haematology/dermatology	0
0	89	2	14133	1	0	1	#NAME?	tocopherol.measurement	1078	haematology/dermatology	0
0	89	2	14133	1	0	1	#NAME?	vitamin.B6.measurement	1078	haematology/dermatology	0
0	89	9	14126	1	0	1	#NAME?	vitamin.B12.measurement	1078	haematology/dermatology	0
0	89	3	14132	1	0	1	#NAME?	myeloproliferative.disorder	1078	haematology/dermatology	0
0	89	1	14134	1	0	1	#NAME?	early.onset.hypertension	1078	haematology/dermatology	0
1	88	34	14101	0.197439	4.71162	1	2.23622	nevus	1078	haematology/dermatology	0.011236
0	89	14	14121	1	0	1	#NAME?	neoplasm.of.mature.B.cells	1078	haematology/dermatology	0
0	89	2	14133	1	0	1	#NAME?	cardiovascular.measurement	1078	haematology/dermatology	0
0	89	2	14133	1	0	1	#NAME?	speech.perception	1078	haematology/dermatology	0
0	89	2	14133	1	0	1	#NAME?	arylesterase.enzyme.measurement	1078	haematology/dermatology	0
0	89	1	14134	1	0	1	#NAME?	serum.ceruloplasmin.measurement	1078	haematology/dermatology	0
0	89	2	14133	1	0	1	#NAME?	MHPG.measurement	1078	haematology/dermatology	0
0	89	2	14133	1	0	1	#NAME?	X5.HIAA.measurement	1078	haematology/dermatology	0
0	89	1	14134	1	0	1	#NAME?	respiratory.quotient	1078	haematology/dermatology	0
0	89	403	13732	0.185029	0	1	#NAME?	physical.activity	1078	haematology/dermatology	0
0	89	4	14131	1	0	1	#NAME?	calcium.calmodulin.dependent.protein.kinase.type.1.measurement	1078	haematology/dermatology	0
0	89	1	14134	1	0	1	#NAME?	calpastatin.measurement	1078	haematology/dermatology	0
0	89	2	14133	1	0	1	#NAME?	ectonucleoside.triphosphate.diphosphohydrolase.5.measurement	1078	haematology/dermatology	0
0	89	3	14132	1	0	1	#NAME?	C.C.motif.chemokine.15.measurement	1078	haematology/dermatology	0
0	89	2	14133	1	0	1	#NAME?	CMRF35.like.molecule.6.measurement	1078	haematology/dermatology	0
0	89	4	14131	1	0	1	#NAME?	sialic.acid.binding.Ig.like.lectin.14.measurement	1078	haematology/dermatology	0
0	89	1	14134	1	0	1	#NAME?	Fc.receptor.like.protein.3.measurement	1078	haematology/dermatology	0
0	89	7	14128	1	0	1	#NAME?	low.affinity.immunoglobulin.gamma.Fc.region.receptor.II.a.b.measurement	1078	haematology/dermatology	0
0	89	1	14134	1	0	1	#NAME?	collectin.11.measurement	1078	haematology/dermatology	0
0	89	1	14134	1	0	1	#NAME?	interleukin.19.measurement	1078	haematology/dermatology	0
0	89	4	14131	1	0	1	#NAME?	ADP.ribosyl.cyclase.cyclic.ADP.ribose.hydrolase.2.measurement	1078	haematology/dermatology	0
0	89	1	14134	1	0	1	#NAME?	interleukin.6.receptor.subunit.beta.measurement	1078	haematology/dermatology	0
0	89	1	14134	1	0	1	#NAME?	galactoside.34.L.fucosyltransferase.measurement	1078	haematology/dermatology	0
0	89	2	14133	1	0	1	#NAME?	tyrosine.protein.kinase.receptor.Tie.1	1078	haematology/dermatology	0
0	89	3	14132	1	0	1	#NAME?	soluble.measurement	1078	haematology/dermatology	0
0	89	8	14127	1	0	1	#NAME?	haptoglobin.measurement	1078	haematology/dermatology	0
0	89	2	14133	1	0	1	#NAME?	kallikrein.12.measurement	1078	haematology/dermatology	0
0	89	2	14133	1	0	1	#NAME?	Kunitz.type.protease.inhibitor.2.measurement	1078	haematology/dermatology	0
0	89	2	14133	1	0	1	#NAME?	insulin.receptor.measurement	1078	haematology/dermatology	0
0	89	2	14133	1	0	1	#NAME?	angiopoietin.1.receptor	1078	haematology/dermatology	0
0	89	2	14133	1	0	1	#NAME?	cadherin.5.measurement	1078	haematology/dermatology	0
0	89	1	14134	1	0	1	#NAME?	neurogenic.locus.notch.homolog.protein.1.measurement	1078	haematology/dermatology	0
0	89	1	14134	1	0	1	#NAME?	vitamin.K.dependent.protein.C.measurement	1078	haematology/dermatology	0
0	89	2	14133	1	0	1	#NAME?	kallistatin.measurement	1078	haematology/dermatology	0
0	89	1	14134	1	0	1	#NAME?	kynureninase.measurement	1078	haematology/dermatology	0
0	89	7	14128	1	0	1	#NAME?	neutrophil.collagenase.measurement	1078	haematology/dermatology	0
0	89	3	14132	1	0	1	#NAME?	cation.independent.mannose.6.phosphate.receptor.measurement	1078	haematology/dermatology	0
0	89	5	14130	1	0	1	#NAME?	proprotein.convertase.subtilisin.kexin.type.7.measurement	1078	haematology/dermatology	0
0	89	20	14115	1	0	1	#NAME?	MHC.class.I.polypeptide.related.sequence.A.measurement	1078	haematology/dermatology	0
0	89	2	14133	1	0	1	#NAME?	S.formylglutathione.hydrolase.measurement	1078	haematology/dermatology	0
0	89	5	14130	1	0	1	#NAME?	hepatocyte.growth.factor.like.protein.measurement	1078	haematology/dermatology	0
0	89	5	14130	1	0	1	#NAME?	C.C.motif.chemokine.18.measurement	1078	haematology/dermatology	0
0	89	1	14134	1	0	1	#NAME?	inosine.5..monophosphate.dehydrogenase.2.measurement	1078	haematology/dermatology	0
0	89	3	14132	1	0	1	#NAME?	dual.specificity.mitogen.activated.protein.kinase.kinase.4.measurement	1078	haematology/dermatology	0
0	89	1	14134	1	0	1	#NAME?	complement.component.C8.measurement	1078	haematology/dermatology	0
0	89	1	14134	1	0	1	#NAME?	neurexophilin.1.measurement	1078	haematology/dermatology	0
0	89	7	14128	1	0	1	#NAME?	myeloid.cell.surface.antigen.CD33.measurement	1078	haematology/dermatology	0
0	89	2	14133	1	0	1	#NAME?	CD27.antigen.measurement	1078	haematology/dermatology	0
0	89	2	14133	1	0	1	#NAME?	estrogen.receptor.measurement	1078	haematology/dermatology	0
0	89	2	14133	1	0	1	#NAME?	tumor.necrosis.factor.inducible.gene.6.protein.measurement	1078	haematology/dermatology	0
0	89	4	14131	1	0	1	#NAME?	complement.component.C7.measurement	1078	haematology/dermatology	0
0	89	2	14133	1	0	1	#NAME?	GDNF.family.receptor.alpha.2.measurement	1078	haematology/dermatology	0
1	88	2	14133	0.0186552	80.0066	1	6.32205	intercellular.adhesion.molecule.5.measurement	1078	haematology/dermatology	0.011236
0	89	6	14129	1	0	1	#NAME?	hemopexin.measurement	1078	haematology/dermatology	0
0	89	2	14133	1	0	1	#NAME?	inorganic.pyrophosphatase.measurement	1078	haematology/dermatology	0
0	89	1	14134	1	0	1	#NAME?	lysosomal.protective.protein.measurement	1078	haematology/dermatology	0
0	89	2	14133	1	0	1	#NAME?	calpain.I.measurement	1078	haematology/dermatology	0
0	89	5	14130	1	0	1	#NAME?	interleukin.16.measurement	1078	haematology/dermatology	0
0	89	1	14134	1	0	1	#NAME?	interleukin.23.receptor.measurement	1078	haematology/dermatology	0
0	89	46	14089	1	0	1	#NAME?	aspartate.aminotransferase	1078	haematology/dermatology	0
0	89	2	14133	1	0	1	#NAME?	cytoplasmic.measurement	1078	haematology/dermatology	0
0	89	3	14132	1	0	1	#NAME?	leucine.carboxyl.methyltransferase.1.measurement	1078	haematology/dermatology	0
0	89	8	14127	1	0	1	#NAME?	C.X.C.motif.chemokine.10.measurement	1078	haematology/dermatology	0
0	89	2	14133	1	0	1	#NAME?	matrilysin.measurement	1078	haematology/dermatology	0
0	89	3	14132	1	0	1	#NAME?	SLAM.family.member.7.measurement	1078	haematology/dermatology	0
0	89	6	14129	1	0	1	#NAME?	toll.like.receptor.4.Lymphocyte.antigen.96.complex.measurement	1078	haematology/dermatology	0
0	89	6	14129	1	0	1	#NAME?	angiogenin.measurement	1078	haematology/dermatology	0
0	89	3	14132	1	0	1	#NAME?	platelet.glycoprotein.VI.measurement	1078	haematology/dermatology	0
0	89	2	14133	1	0	1	#NAME?	platelet.derived.growth.factor.receptor.beta.measurement	1078	haematology/dermatology	0
0	89	2	14133	1	0	1	#NAME?	inosine.5..monophosphate.dehydrogenase.1.measurement	1078	haematology/dermatology	0
0	89	2	14133	1	0	1	#NAME?	hepatocyte.growth.factor.activator.measurement	1078	haematology/dermatology	0
0	89	3	14132	1	0	1	#NAME?	copine.1.measurement	1078	haematology/dermatology	0
0	89	1	14134	1	0	1	#NAME?	X.Pyruvate.dehydrogenase.acetyl.transferring..kinase.isozyme.1	1078	haematology/dermatology	0
0	89	4	14131	1	0	1	#NAME?	mitochondrial.measurement	1078	haematology/dermatology	0
0	89	2	14133	1	0	1	#NAME?	serum.amyloid.P.component.measurement	1078	haematology/dermatology	0
0	89	5	14130	1	0	1	#NAME?	interleukin.6.receptor.subunit.alpha.measurement	1078	haematology/dermatology	0
0	89	4	14131	1	0	1	#NAME?	neutral.ceramidase.measurement	1078	haematology/dermatology	0
0	89	4	14131	1	0	1	#NAME?	low.molecular.weight.phosphotyrosine.protein.phosphatase.measurement	1078	haematology/dermatology	0
0	89	5	14130	1	0	1	#NAME?	endoplasmic.reticulum.aminopeptidase.1.measurement	1078	haematology/dermatology	0
0	89	4	14131	1	0	1	#NAME?	MAP.kinase.activated.protein.kinase.3.measurement	1078	haematology/dermatology	0
0	89	1	14134	1	0	1	#NAME?	extracellular.matrix.protein.1.measurement	1078	haematology/dermatology	0
0	89	2	14133	1	0	1	#NAME?	complement.C1s.subcomponent.measurement	1078	haematology/dermatology	0
0	89	3	14132	1	0	1	#NAME?	plasma.protease.C1.inhibitor.measurement	1078	haematology/dermatology	0
0	89	2	14133	1	0	1	#NAME?	L.Selectin.measurement	1078	haematology/dermatology	0
0	89	6	14129	1	0	1	#NAME?	interleukin.1.receptor.like.1.measurement	1078	haematology/dermatology	0
0	89	5	14130	1	0	1	#NAME?	vascular.endothelial.growth.factor.receptor.3.measurement	1078	haematology/dermatology	0
1	88	2	14133	0.0186552	80.0066	1	6.32205	cathepsin.S.measurement	1078	haematology/dermatology	0.011236
0	89	2	14133	1	0	1	#NAME?	metalloproteinase.inhibitor.3.measurement	1078	haematology/dermatology	0
0	89	2	14133	1	0	1	#NAME?	dynein.light.chain.roadblock.type.1.measurement	1078	haematology/dermatology	0
0	89	1	14134	1	0	1	#NAME?	methionine.aminopeptidase.2.measurement	1078	haematology/dermatology	0
0	89	3	14132	1	0	1	#NAME?	histidine.rich.glycoprotein.measurement	1078	haematology/dermatology	0
0	89	1	14134	1	0	1	#NAME?	contactin.5.measurement	1078	haematology/dermatology	0
0	89	3	14132	1	0	1	#NAME?	N.acylethanolamine.hydrolyzing.acid.amidase.measurement	1078	haematology/dermatology	0
0	89	4	14131	1	0	1	#NAME?	sialic.acid.binding.Ig.like.lectin.9.measurement	1078	haematology/dermatology	0
0	89	4	14131	1	0	1	#NAME?	alpha.2.macroglobulin.receptor.associated.protein.measurement	1078	haematology/dermatology	0
0	89	2	14133	1	0	1	#NAME?	integrin.alpha.I..beta.1.complex.measurement	1078	haematology/dermatology	0
0	89	4	14131	1	0	1	#NAME?	tumor.necrosis.factor.receptor.superfamily.member.EDAR.measurement	1078	haematology/dermatology	0
0	89	4	14131	1	0	1	#NAME?	serum.amyloid.A.1.protein.measurement	1078	haematology/dermatology	0
0	89	7	14128	1	0	1	#NAME?	C.C.motif.chemokine.14.measurement	1078	haematology/dermatology	0
0	89	2	14133	1	0	1	#NAME?	C.C.motif.chemokine.3.like.1.measurement	1078	haematology/dermatology	0
0	89	1	14134	1	0	1	#NAME?	calcineurin.measurement	1078	haematology/dermatology	0
0	89	1	14134	1	0	1	#NAME?	C.C.motif.chemokine.21.measurement	1078	haematology/dermatology	0
0	89	2	14133	1	0	1	#NAME?	carbonic.anhydrase.13.measurement	1078	haematology/dermatology	0
0	89	1	14134	1	0	1	#NAME?	beta.Ala.His.dipeptidase.measurement	1078	haematology/dermatology	0
0	89	12	14123	1	0	1	#NAME?	MHC.class.I.polypeptide.related.sequence.B.measurement	1078	haematology/dermatology	0
0	89	1	14134	1	0	1	#NAME?	Dickkopf.related.protein.4.measurement	1078	haematology/dermatology	0
0	89	1	14134	1	0	1	#NAME?	NAD.dependent.protein.deacetylase.sirtuin.2.measurement	1078	haematology/dermatology	0
0	89	5	14130	1	0	1	#NAME?	macrophage.migration.inhibitory.factor.measurement	1078	haematology/dermatology	0
0	89	2	14133	1	0	1	#NAME?	complement.C4b.measurement	1078	haematology/dermatology	0
0	89	3	14132	1	0	1	#NAME?	cystatin.SN.measurement	1078	haematology/dermatology	0
0	89	1	14134	1	0	1	#NAME?	glypican.5.measurement	1078	haematology/dermatology	0
0	89	2	14133	1	0	1	#NAME?	heparin.cofactor.2.measurement	1078	haematology/dermatology	0
0	89	5	14130	1	0	1	#NAME?	gp41.C34.peptide	1078	haematology/dermatology	0
0	89	5	14130	1	0	1	#NAME?	HIV.measurement	1078	haematology/dermatology	0
0	89	4	14131	1	0	1	#NAME?	semaphorin.3A.measurement	1078	haematology/dermatology	0
0	89	1	14134	1	0	1	#NAME?	hemojuvelin.measurement	1078	haematology/dermatology	0
0	89	4	14131	1	0	1	#NAME?	interleukin.5.measurement	1078	haematology/dermatology	0
0	89	2	14133	1	0	1	#NAME?	UMP.CMP.kinase.measurement	1078	haematology/dermatology	0
0	89	2	14133	1	0	1	#NAME?	WNT1.inducible.signaling.pathway.protein.1.measurement	1078	haematology/dermatology	0
0	89	3	14132	1	0	1	#NAME?	contactin.2.measurement	1078	haematology/dermatology	0
0	89	3	14132	1	0	1	#NAME?	NKG2.D.type.II.integral.membrane.protein.measurement	1078	haematology/dermatology	0
0	89	2	14133	1	0	1	#NAME?	response.to.allopurinol	1078	haematology/dermatology	0
0	89	12	14123	1	0	1	#NAME?	response.to.simvastatin	1078	haematology/dermatology	0
0	89	5	14130	1	0	1	#NAME?	total.cholesterol.change.measurement	1078	haematology/dermatology	0
0	89	55	14080	1	0	1	#NAME?	HDL.cholesterol.change.measurement	1078	haematology/dermatology	0
0	89	8	14127	1	0	1	#NAME?	uterine.fibroid	1078	haematology/dermatology	0
1	88	97	14038	0.460563	1.64448	1	0.717629	mosquito.bite.reaction.itch.intensity.measurement	1078	haematology/dermatology	0.011236
0	89	76	14059	1	0	1	#NAME?	mosquito.bite.reaction.size.measurement	1078	haematology/dermatology	0
0	89	1	14134	1	0	1	#NAME?	infant.grey.matter.volume.measurement	1078	haematology/dermatology	0
0	89	1	14134	1	0	1	#NAME?	infant.white.matter.volume.measurement	1078	haematology/dermatology	0
0	89	9	14126	1	0	1	#NAME?	AL.amyloidosis	1078	haematology/dermatology	0
0	89	4	14131	1	0	1	#NAME?	IgG.isotype.profile.measurement	1078	haematology/dermatology	0
0	89	2	14133	1	0	1	#NAME?	heart.amyloid.deposition.measurement	1078	haematology/dermatology	0
0	89	1	14134	1	0	1	#NAME?	kidney.amyloid.deposition.measurement	1078	haematology/dermatology	0
0	89	2	14133	1	0	1	#NAME?	liver.amyloid.deposition.measurement	1078	haematology/dermatology	0
0	89	4	14131	1	0	1	#NAME?	palmitoleic.acid.measurement	1078	haematology/dermatology	0
0	89	3	14132	1	0	1	#NAME?	vaccenic.acid.measurement	1078	haematology/dermatology	0
0	89	23	14112	1	0	1	#NAME?	oleic.acid.measurement	1078	haematology/dermatology	0
0	89	4	14131	1	0	1	#NAME?	gondoic.acid.measurement	1078	haematology/dermatology	0
0	89	6	14129	1	0	1	#NAME?	spontaneous.preterm.birth	1078	haematology/dermatology	0
0	89	2	14133	1	0	1	#NAME?	blood.osmolality.measurement	1078	haematology/dermatology	0
3	86	1179	12956	0.119274	0.383354	1	-1.38325	smoking.status.measurement	1078	haematology/dermatology	0.0337079
0	89	2	14133	1	0	1	#NAME?	urinary.1.3.butadiene.measurement	1078	haematology/dermatology	0
0	89	9	14126	1	0	1	#NAME?	clopidogrel.metabolite.measurement	1078	haematology/dermatology	0
0	89	1	14134	1	0	1	#NAME?	response.to.clopidogrel	1078	haematology/dermatology	0
0	89	8	14127	1	0	1	#NAME?	polychlorinated.biphenyls.measurement	1078	haematology/dermatology	0
1	88	8	14127	0.0549393	20.0457	1	4.32522	gestational.serum.measurement	1078	haematology/dermatology	0.011236
0	89	25	14110	1	0	1	#NAME?	fetal.genotype.effect.measurement	1078	haematology/dermatology	0
0	89	1	14134	1	0	1	#NAME?	organochlorine.pesticide.measurement	1078	haematology/dermatology	0
0	89	3	14132	1	0	1	#NAME?	polybrominated.biphenyl.measurement	1078	haematology/dermatology	0
0	89	3	14132	1	0	1	#NAME?	polybrominated.diphenyl.ether.measurement	1078	haematology/dermatology	0
0	89	2	14133	1	0	1	#NAME?	estrone.conjugate.measurement	1078	haematology/dermatology	0
0	89	12	14123	1	0	1	#NAME?	estrogen.receptor.positive.breast.cancer	1078	haematology/dermatology	0
0	89	6	14129	1	0	1	#NAME?	estrone.measurement	1078	haematology/dermatology	0
0	89	1	14134	1	0	1	#NAME?	cerebral.blood.flow.measurement	1078	haematology/dermatology	0
0	89	2	14133	1	0	1	#NAME?	beta.nerve.growth.factor.measurement	1078	haematology/dermatology	0
0	89	3	14132	1	0	1	#NAME?	hepatocyte.growth.factor.measurement	1078	haematology/dermatology	0
0	89	12	14123	1	0	1	#NAME?	Hemifacial.microsomia	1078	haematology/dermatology	0
0	89	1	14134	1	0	1	#NAME?	ovarian.clear.cell.adenocarcinoma	1078	haematology/dermatology	0
0	89	4	14131	1	0	1	#NAME?	rheumatic.heart.disease	1078	haematology/dermatology	0
0	89	23	14112	1	0	1	#NAME?	ovarian.endometrioid.carcinoma	1078	haematology/dermatology	0
0	89	1	14134	1	0	1	#NAME?	chemokine..C.C.motif..ligand.27.measurement	1078	haematology/dermatology	0
0	89	6	14129	1	0	1	#NAME?	left.ventricular.diastolic.function.measurement	1078	haematology/dermatology	0
0	89	2	14133	1	0	1	#NAME?	left.ventricular.structural.measurement	1078	haematology/dermatology	0
0	89	2	14133	1	0	1	#NAME?	anorexia.nervosa	1078	haematology/dermatology	0
0	89	1	14134	1	0	1	#NAME?	colonic.neoplasm	1078	haematology/dermatology	0
0	89	9	14126	1	0	1	#NAME?	peak.insulin.response.measurement	1078	haematology/dermatology	0
0	89	13	14122	1	0	1	#NAME?	eicosapentaenoic.acid.measurement	1078	haematology/dermatology	0
0	89	16	14119	1	0	1	#NAME?	docosapentaenoic.acid.measurement	1078	haematology/dermatology	0
0	89	21	14114	1	0	1	#NAME?	bone.fracture	1078	haematology/dermatology	0
0	89	4	14131	1	0	1	#NAME?	positive.regulation.of.ovulation	1078	haematology/dermatology	0
0	89	4	14131	1	0	1	#NAME?	response.to.combination.chemotherapy	1078	haematology/dermatology	0
0	89	2	14133	1	0	1	#NAME?	plasma.trimethylamine.N.oxide.measurement	1078	haematology/dermatology	0
0	89	13	14122	1	0	1	#NAME?	response.to.diisocyanate	1078	haematology/dermatology	0
0	89	5	14130	1	0	1	#NAME?	behavior.or.behavioral.disorder.measurement	1078	haematology/dermatology	0
0	89	13	14122	1	0	1	#NAME?	response.to.tenofovir	1078	haematology/dermatology	0
0	89	13	14122	1	0	1	#NAME?	HIV.infection	1078	haematology/dermatology	0
0	89	9	14126	1	0	1	#NAME?	X1.5.anhydroglucitol.measurement	1078	haematology/dermatology	0
0	89	10	14125	1	0	1	#NAME?	P.wave.terminal.force.measurement	1078	haematology/dermatology	0
0	89	4	14131	1	0	1	#NAME?	fear.of.minor.pain.measurement	1078	haematology/dermatology	0
0	89	7	14128	1	0	1	#NAME?	response.to.sulfasalazine	1078	haematology/dermatology	0
0	89	3	14132	1	0	1	#NAME?	catalase.measurement	1078	haematology/dermatology	0
0	89	4	14131	1	0	1	#NAME?	a.disintegrin.and.metalloproteinase.with.thrombospondin.motifs.5.measurement	1078	haematology/dermatology	0
0	89	1	14134	1	0	1	#NAME?	insulin.like.growth.factor.binding.protein.7.measurement	1078	haematology/dermatology	0
0	89	1	14134	1	0	1	#NAME?	angiotensinogen.measurement	1078	haematology/dermatology	0
0	89	3	14132	1	0	1	#NAME?	mannose.binding.protein.C.measurement	1078	haematology/dermatology	0
0	89	4	14131	1	0	1	#NAME?	proto.oncogene.tyrosine.protein.kinase.receptor.Ret.measurement	1078	haematology/dermatology	0
0	89	1	14134	1	0	1	#NAME?	trefoil.factor.3.measurement	1078	haematology/dermatology	0
0	89	1	14134	1	0	1	#NAME?	superoxide.dismutase..Mn.	1078	haematology/dermatology	0
0	89	8	14127	1	0	1	#NAME?	plasma.plasminogen.measurement	1078	haematology/dermatology	0
0	89	2	14133	1	0	1	#NAME?	mannan.binding.lectin.serine.protease.1.measurement	1078	haematology/dermatology	0
0	89	2	14133	1	0	1	#NAME?	kallikrein.7.measurement	1078	haematology/dermatology	0
0	89	6	14129	1	0	1	#NAME?	serum.alpha.1.antitrypsin.measurement	1078	haematology/dermatology	0
0	89	1	14134	1	0	1	#NAME?	acid.sphingomyelinase.like.phosphodiesterase.3a.measurement	1078	haematology/dermatology	0
0	89	1	14134	1	0	1	#NAME?	granzyme.A.measurement	1078	haematology/dermatology	0
0	89	6	14129	1	0	1	#NAME?	interleukin.18.receptor.1.measurement	1078	haematology/dermatology	0
0	89	3	14132	1	0	1	#NAME?	IGF.1.measurement	1078	haematology/dermatology	0
0	89	6	14129	1	0	1	#NAME?	IGFBP.3.measurement	1078	haematology/dermatology	0
0	89	2	14133	1	0	1	#NAME?	ficolin.2.measurement	1078	haematology/dermatology	0
0	89	3	14132	1	0	1	#NAME?	semaphorin.3E.measurement	1078	haematology/dermatology	0
0	89	8	14127	1	0	1	#NAME?	a.disintegrin.and.metalloproteinase.with.thrombospondin.motifs.13	1078	haematology/dermatology	0
0	89	2	14133	1	0	1	#NAME?	trypsin.2.measurement	1078	haematology/dermatology	0
0	89	3	14132	1	0	1	#NAME?	C.C.motif.chemokine.8.measurement	1078	haematology/dermatology	0
0	89	3	14132	1	0	1	#NAME?	annexin.A2.measurement	1078	haematology/dermatology	0
0	89	1	14134	1	0	1	#NAME?	galectin.3.measurement	1078	haematology/dermatology	0
0	89	1	14134	1	0	1	#NAME?	fibronectin.fragment.3.measurement	1078	haematology/dermatology	0
0	89	4	14131	1	0	1	#NAME?	thioredoxin.domain.containing.protein.12.measurement	1078	haematology/dermatology	0
0	89	2	14133	1	0	1	#NAME?	complement.factor.H.related.protein.5.measurement	1078	haematology/dermatology	0
0	89	1	14134	1	0	1	#NAME?	sialic.acid.binding.Ig.like.lectin.6.measurement	1078	haematology/dermatology	0
0	89	2	14133	1	0	1	#NAME?	fetuin.B.measurement	1078	haematology/dermatology	0
0	89	2	14133	1	0	1	#NAME?	persulfide.dioxygenase.ETHE1	1078	haematology/dermatology	0
0	89	2	14133	1	0	1	#NAME?	thrombospondin.2.measurement	1078	haematology/dermatology	0
0	89	3	14132	1	0	1	#NAME?	C.C.motif.chemokine.25.measurement	1078	haematology/dermatology	0
0	89	1	14134	1	0	1	#NAME?	cathepsin.B.measurement	1078	haematology/dermatology	0
0	89	5	14130	1	0	1	#NAME?	C.C.motif.chemokine.3.measurement	1078	haematology/dermatology	0
0	89	1	14134	1	0	1	#NAME?	C.C.motif.chemokine.5.measurement	1078	haematology/dermatology	0
0	89	2	14133	1	0	1	#NAME?	apolipoprotein.E.isoform.E2.measurement	1078	haematology/dermatology	0
0	89	2	14133	1	0	1	#NAME?	small.nuclear.ribonucleoprotein.F.measurement	1078	haematology/dermatology	0
0	89	2	14133	1	0	1	#NAME?	interleukin.17.receptor.B.measurement	1078	haematology/dermatology	0
0	89	2	14133	1	0	1	#NAME?	tenascin.measurement	1078	haematology/dermatology	0
0	89	2	14133	1	0	1	#NAME?	cystatin.D.measurement	1078	haematology/dermatology	0
0	89	2	14133	1	0	1	#NAME?	endothelin.converting.enzyme.1.measurement	1078	haematology/dermatology	0
0	89	1	14134	1	0	1	#NAME?	ephrin.type.A.receptor.1.measurement	1078	haematology/dermatology	0
0	89	2	14133	1	0	1	#NAME?	annexin.A1.measurement	1078	haematology/dermatology	0
0	89	1	14134	1	0	1	#NAME?	cGMP.specific.3..5..cyclic.phosphodiesterase.measurement	1078	haematology/dermatology	0
0	89	2	14133	1	0	1	#NAME?	interleukin.1.receptor.like.2.measurement	1078	haematology/dermatology	0
0	89	2	14133	1	0	1	#NAME?	granulocyte.colony.stimulating.factor.measurement	1078	haematology/dermatology	0
0	89	4	14131	1	0	1	#NAME?	apolipoprotein.B.measurement	1078	haematology/dermatology	0
0	89	2	14133	1	0	1	#NAME?	endoglin.measurement	1078	haematology/dermatology	0
0	89	2	14133	1	0	1	#NAME?	intercellular.adhesion.molecule.2.measurement	1078	haematology/dermatology	0
0	89	2	14133	1	0	1	#NAME?	platelet.glycoprotein.4.measurement	1078	haematology/dermatology	0
0	89	2	14133	1	0	1	#NAME?	protein.jagged.1.measurement	1078	haematology/dermatology	0
0	89	3	14132	1	0	1	#NAME?	vascular.endothelial.growth.factor.receptor.2.measurement	1078	haematology/dermatology	0
0	89	2	14133	1	0	1	#NAME?	interleukin.18.receptor.accessory.protein.measurement	1078	haematology/dermatology	0
0	89	3	14132	1	0	1	#NAME?	granulysin.measurement	1078	haematology/dermatology	0
0	89	2	14133	1	0	1	#NAME?	alpha.1.antichymotrypsin.complex.measurement	1078	haematology/dermatology	0
0	89	2	14133	1	0	1	#NAME?	alpha.1.antichymotrypsin.measurement	1078	haematology/dermatology	0
0	89	1	14134	1	0	1	#NAME?	alcohol.dehydrogenase..NADP...measurement	1078	haematology/dermatology	0
0	89	3	14132	1	0	1	#NAME?	carbonic.anhydrase.6.measurement	1078	haematology/dermatology	0
0	89	1	14134	1	0	1	#NAME?	MAP.kinase.activated.protein.kinase.2.measurement	1078	haematology/dermatology	0
0	89	1	14134	1	0	1	#NAME?	ephrin.type.B.receptor.2.measurement	1078	haematology/dermatology	0
0	89	2	14133	1	0	1	#NAME?	N.acetyl.D.glucosamine.kinase.measurement	1078	haematology/dermatology	0
0	89	1	14134	1	0	1	#NAME?	arylsulfatase.B.measurement	1078	haematology/dermatology	0
0	89	6	14129	1	0	1	#NAME?	factor.XI.measurement	1078	haematology/dermatology	0
1	88	0	14135	0.00625703	Inf	0.51538	Inf	interleukin.15.receptor.subunit.alpha.measurement	1078	haematology/dermatology	0.011236
0	89	1	14134	1	0	1	#NAME?	tumor.necrosis.factor.receptor.superfamily.member.19L.measurement	1078	haematology/dermatology	0
0	89	2	14133	1	0	1	#NAME?	interleukin.25.measurement	1078	haematology/dermatology	0
0	89	2	14133	1	0	1	#NAME?	Agouti.related.protein.measurement	1078	haematology/dermatology	0
0	89	2	14133	1	0	1	#NAME?	killer.cell.immunoglobulin.like.receptor.2DL4.measurement	1078	haematology/dermatology	0
0	89	1	14134	1	0	1	#NAME?	EGF.like.module.containing.mucin.like.hormone.receptor.like.2.measurement	1078	haematology/dermatology	0
0	89	3	14132	1	0	1	#NAME?	cystatin.SA.measurement	1078	haematology/dermatology	0
0	89	1	14134	1	0	1	#NAME?	complement.factor.I.measurement	1078	haematology/dermatology	0
0	89	1	14134	1	0	1	#NAME?	properdin.measurement	1078	haematology/dermatology	0
0	89	1	14134	1	0	1	#NAME?	human.Chorionic.Gonadotropin.measurement	1078	haematology/dermatology	0
0	89	3	14132	1	0	1	#NAME?	teratocarcinoma.derived.growth.factor.1.measurement	1078	haematology/dermatology	0
0	89	2	14133	1	0	1	#NAME?	lysozyme.C.measurement	1078	haematology/dermatology	0
0	89	1	14134	1	0	1	#NAME?	plexin.C1.measurement	1078	haematology/dermatology	0
0	89	1	14134	1	0	1	#NAME?	scavenger.receptor.class.F.member.1.measurement	1078	haematology/dermatology	0
0	89	3	14132	1	0	1	#NAME?	CD209.antigen.measurement	1078	haematology/dermatology	0
0	89	1	14134	1	0	1	#NAME?	basal.cell.adhesion.molecule.measurement	1078	haematology/dermatology	0
0	89	3	14132	1	0	1	#NAME?	CD109.antigen.measurement	1078	haematology/dermatology	0
0	89	1	14134	1	0	1	#NAME?	interleukin.27.receptor.subunit.alpha.measurement	1078	haematology/dermatology	0
0	89	1	14134	1	0	1	#NAME?	peptidyl.prolyl.cis.trans.isomerase.D.measurement	1078	haematology/dermatology	0
0	89	2	14133	1	0	1	#NAME?	transmembrane.glycoprotein.NMB.measurement	1078	haematology/dermatology	0
0	89	1	14134	1	0	1	#NAME?	death.associated.protein.kinase.2.measurement	1078	haematology/dermatology	0
0	89	7	14128	1	0	1	#NAME?	C.C.motif.chemokine.17.measurement	1078	haematology/dermatology	0
0	89	1	14134	1	0	1	#NAME?	coagulation.factor.V.measurement	1078	haematology/dermatology	0
0	89	2	14133	1	0	1	#NAME?	mediator.of.RNA.polymerase.II.transcription.subunit.1.measurement	1078	haematology/dermatology	0
0	89	1	14134	1	0	1	#NAME?	dual.specificity.mitogen.activated.protein.kinase.kinase.2.measurement	1078	haematology/dermatology	0
0	89	1	14134	1	0	1	#NAME?	nidogen.1.measurement	1078	haematology/dermatology	0
0	89	2	14133	1	0	1	#NAME?	dermatopontin.measurement	1078	haematology/dermatology	0
0	89	1	14134	1	0	1	#NAME?	peptidyl.prolyl.cis.trans.isomerase.E.measurement	1078	haematology/dermatology	0
0	89	2	14133	1	0	1	#NAME?	polymeric.immunoglobulin.receptor.measurement	1078	haematology/dermatology	0
0	89	1	14134	1	0	1	#NAME?	complement.factor.H.measurement	1078	haematology/dermatology	0
0	89	1	14134	1	0	1	#NAME?	lactadherin.measurement	1078	haematology/dermatology	0
0	89	2	14133	1	0	1	#NAME?	kininogen.1.measurement	1078	haematology/dermatology	0
0	89	1	14134	1	0	1	#NAME?	angiostatin.measurement	1078	haematology/dermatology	0
0	89	3	14132	1	0	1	#NAME?	complement.factor.B.measurement	1078	haematology/dermatology	0
0	89	2	14133	1	0	1	#NAME?	leukocyte.immunoglobulin.like.receptor.subfamily.B.member.1.measurement	1078	haematology/dermatology	0
0	89	5	14130	1	0	1	#NAME?	melanoma.derived.growth.regulatory.protein.measurement	1078	haematology/dermatology	0
0	89	1	14134	1	0	1	#NAME?	caspase.3.measurement	1078	haematology/dermatology	0
0	89	2	14133	1	0	1	#NAME?	retinoic.acid.receptor.responder.protein.2.measurement	1078	haematology/dermatology	0
0	89	1	14134	1	0	1	#NAME?	macrophage.metalloelastase.measurement	1078	haematology/dermatology	0
0	89	1	14134	1	0	1	#NAME?	cathepsin.Z.measurement	1078	haematology/dermatology	0
0	89	2	14133	1	0	1	#NAME?	Dickkopf.related.protein.3.measurement	1078	haematology/dermatology	0
0	89	1	14134	1	0	1	#NAME?	interleukin.1.Receptor.accessory.protein.measurement	1078	haematology/dermatology	0
0	89	2	14133	1	0	1	#NAME?	serine.protease.27.measurement	1078	haematology/dermatology	0
0	89	3	14132	1	0	1	#NAME?	C.X.C.motif.chemokine.11.measurement	1078	haematology/dermatology	0
0	89	1	14134	1	0	1	#NAME?	programmed.cell.death.1.ligand.2.measurement	1078	haematology/dermatology	0
0	89	2	14133	1	0	1	#NAME?	granulins.measurement	1078	haematology/dermatology	0
0	89	1	14134	1	0	1	#NAME?	Ck.beta.8.1.measurement	1078	haematology/dermatology	0
0	89	2	14133	1	0	1	#NAME?	leukocyte.immunoglobulin.like.receptor.subfamily.B.member.2.measurement	1078	haematology/dermatology	0
0	89	1	14134	1	0	1	#NAME?	spondin.1.measurement	1078	haematology/dermatology	0
0	89	2	14133	1	0	1	#NAME?	ficolin.1.measurement	1078	haematology/dermatology	0
0	89	1	14134	1	0	1	#NAME?	low.affinity.immunoglobulin.gamma.Fc.region.receptor.III.B.measurement	1078	haematology/dermatology	0
0	89	1	14134	1	0	1	#NAME?	endothelial.cell.selective.adhesion.molecule.measurement	1078	haematology/dermatology	0
0	89	1	14134	1	0	1	#NAME?	low.affinity.immunoglobulin.epsilon.Fc.receptor.measurement	1078	haematology/dermatology	0
0	89	2	14133	1	0	1	#NAME?	interleukin.7.receptor.subunit.alpha.measurement	1078	haematology/dermatology	0
0	89	2	14133	1	0	1	#NAME?	beta.endorphin.measurement	1078	haematology/dermatology	0
0	89	1	14134	1	0	1	#NAME?	complement.decay.accelerating.factor.measurement	1078	haematology/dermatology	0
0	89	2	14133	1	0	1	#NAME?	chitotriosidase.1.measurement	1078	haematology/dermatology	0
0	89	1	14134	1	0	1	#NAME?	complement.C1q.subcomponent.measurement	1078	haematology/dermatology	0
0	89	1	14134	1	0	1	#NAME?	complement.C1r.subcomponent.measurement	1078	haematology/dermatology	0
0	89	1	14134	1	0	1	#NAME?	fibronectin.fragment.4.measurement	1078	haematology/dermatology	0
0	89	1	14134	1	0	1	#NAME?	fibronectin.measurement	1078	haematology/dermatology	0
0	89	2	14133	1	0	1	#NAME?	SPARC.like.protein.1.measurement	1078	haematology/dermatology	0
0	89	1	14134	1	0	1	#NAME?	interleukin.17.receptor.D.measurement	1078	haematology/dermatology	0
0	89	3	14132	1	0	1	#NAME?	plasma.kallikrein.measurement	1078	haematology/dermatology	0
0	89	10	14125	1	0	1	#NAME?	growth.regulated.alpha.protein.measurement	1078	haematology/dermatology	0
0	89	1	14134	1	0	1	#NAME?	C.X.C.motif.chemokine.6.measurement	1078	haematology/dermatology	0
0	89	2	14133	1	0	1	#NAME?	phospholipase.A2	1078	haematology/dermatology	0
0	89	2	14133	1	0	1	#NAME?	membrane.associated.measurement	1078	haematology/dermatology	0
0	89	2	14133	1	0	1	#NAME?	calcium.calmodulin.dependent.protein.kinase.type.1D.measurement	1078	haematology/dermatology	0
0	89	1	14134	1	0	1	#NAME?	interleukin.5.receptor.subunit.alpha.measurement	1078	haematology/dermatology	0
0	89	2	14133	1	0	1	#NAME?	alpha.2.HS.glycoprotein.measurement	1078	haematology/dermatology	0
0	89	1	14134	1	0	1	#NAME?	Secreted.frizzled.related.protein.3.measurement	1078	haematology/dermatology	0
0	89	1	14134	1	0	1	#NAME?	fibroblast.growth.factor.2.measurement	1078	haematology/dermatology	0
0	89	1	14134	1	0	1	#NAME?	C.C.motif.chemokine.7.measurement	1078	haematology/dermatology	0
0	89	1	14134	1	0	1	#NAME?	C.C.motif.chemokine.16.measurement	1078	haematology/dermatology	0
0	89	1	14134	1	0	1	#NAME?	cell.adhesion.molecule.related.down.regulated.by.oncogenes.measurement	1078	haematology/dermatology	0
0	89	1	14134	1	0	1	#NAME?	interleukin.12.receptor.subunit.beta.1.measurement	1078	haematology/dermatology	0
0	89	1	14134	1	0	1	#NAME?	transforming.growth.factor.beta.induced.protein.ig.h3.measurement	1078	haematology/dermatology	0
0	89	1	14134	1	0	1	#NAME?	WAP	1078	haematology/dermatology	0
0	89	1	14134	1	0	1	#NAME?	Kazal	1078	haematology/dermatology	0
0	89	17	14118	1	0	1	#NAME?	immunoglobulin	1078	haematology/dermatology	0
0	89	1	14134	1	0	1	#NAME?	Kunitz.and.NTR.domain.containing.protein.2.measurement	1078	haematology/dermatology	0
0	89	3	14132	1	0	1	#NAME?	interleukin.17.receptor.A.measurement	1078	haematology/dermatology	0
0	89	1	14134	1	0	1	#NAME?	afamin.measurement	1078	haematology/dermatology	0
0	89	3	14132	1	0	1	#NAME?	C.C.motif.chemokine.23.measurement	1078	haematology/dermatology	0
0	89	4	14131	1	0	1	#NAME?	Kunitz.type.protease.inhibitor.1.measurement	1078	haematology/dermatology	0
0	89	1	14134	1	0	1	#NAME?	hepatitis.A.virus.cellular.receptor.2.measurement	1078	haematology/dermatology	0
0	89	1	14134	1	0	1	#NAME?	interstitial.collagenase.measurement	1078	haematology/dermatology	0
0	89	2	14133	1	0	1	#NAME?	tryptase.beta.2.measurement	1078	haematology/dermatology	0
0	89	4	14131	1	0	1	#NAME?	cystatin.F.measurement	1078	haematology/dermatology	0
0	89	2	14133	1	0	1	#NAME?	hepatocyte.growth.factor.receptor.measurement	1078	haematology/dermatology	0
0	89	2	14133	1	0	1	#NAME?	OX.2.membrane.glycoprotein.measurement	1078	haematology/dermatology	0
0	89	3	14132	1	0	1	#NAME?	P.Selectin.measurement	1078	haematology/dermatology	0
0	89	1	14134	1	0	1	#NAME?	natural.cytotoxicity.triggering.receptor.3.measurement	1078	haematology/dermatology	0
0	89	1	14134	1	0	1	#NAME?	T.lymphocyte.surface.antigen.Ly.9.measurement	1078	haematology/dermatology	0
0	89	2	14133	1	0	1	#NAME?	elafin.measurement	1078	haematology/dermatology	0
0	89	1	14134	1	0	1	#NAME?	C.C.motif.chemokine.1.measurement	1078	haematology/dermatology	0
0	89	2	14133	1	0	1	#NAME?	repulsive.guidance.molecule.A.measurement	1078	haematology/dermatology	0
0	89	2	14133	1	0	1	#NAME?	carbohydrate.sulfotransferase.15.measurement	1078	haematology/dermatology	0
0	89	1	14134	1	0	1	#NAME?	Abelson.tyrosine.protein.kinase.2.measurement	1078	haematology/dermatology	0
0	89	1	14134	1	0	1	#NAME?	breast.cancer.anti.estrogen.resistance.protein.3.measurement	1078	haematology/dermatology	0
0	89	1	14134	1	0	1	#NAME?	macrophage.scavenger.receptor.types.I.and.II.measurement	1078	haematology/dermatology	0
0	89	1	14134	1	0	1	#NAME?	non.receptor.tyrosine.protein.kinase.TYK2.measurement	1078	haematology/dermatology	0
0	89	1	14134	1	0	1	#NAME?	OCIA.domain.containing.protein.1.measurement	1078	haematology/dermatology	0
0	89	1	14134	1	0	1	#NAME?	serine.threonine.protein.kinase.17B.measurement	1078	haematology/dermatology	0
0	89	1	14134	1	0	1	#NAME?	C.X.C.motif.chemokine.5.measurement	1078	haematology/dermatology	0
0	89	1	14134	1	0	1	#NAME?	apolipoprotein.E.measurement	1078	haematology/dermatology	0
0	89	2	14133	1	0	1	#NAME?	Henoch.Schoenlein.purpura	1078	haematology/dermatology	0
0	89	3	14132	1	0	1	#NAME?	differentiated.thyroid.carcinoma	1078	haematology/dermatology	0
0	89	4	14131	1	0	1	#NAME?	papillary.thyroid.carcinoma	1078	haematology/dermatology	0
1	88	17	14118	0.106892	9.43385	1	3.23785	alopecia.areata	1078	haematology/dermatology	0.011236
0	89	1	14134	1	0	1	#NAME?	alpha.linoleic.acid.measurement	1078	haematology/dermatology	0
0	89	2	14133	1	0	1	#NAME?	eicosadienoic.acid.measurement	1078	haematology/dermatology	0
0	89	1	14134	1	0	1	#NAME?	cellular.adhesion.molecule.measurement	1078	haematology/dermatology	0
0	89	5	14130	1	0	1	#NAME?	docosahexaenoic.acid.measurement	1078	haematology/dermatology	0
0	89	2	14133	1	0	1	#NAME?	tumor.necrosis.factor.receptor.II.measurement	1078	haematology/dermatology	0
0	89	10	14125	1	0	1	#NAME?	perceived.unattractiveness.to.mosquitos.measurement	1078	haematology/dermatology	0
0	89	18	14117	1	0	1	#NAME?	memory.performance	1078	haematology/dermatology	0
0	89	5	14130	1	0	1	#NAME?	response.to.placebo	1078	haematology/dermatology	0
0	89	35	14100	1	0	1	#NAME?	Dupuytren.Contracture	1078	haematology/dermatology	0
0	89	5	14130	1	0	1	#NAME?	IgG.bisecting.N.acetyl.glucosamine.measurement	1078	haematology/dermatology	0
0	89	2	14133	1	0	1	#NAME?	IgG.disialylation.measurement	1078	haematology/dermatology	0
0	89	8	14127	1	0	1	#NAME?	IgG.fucosylation.measurement	1078	haematology/dermatology	0
0	89	10	14125	1	0	1	#NAME?	IgG.galactosylation.measurement	1078	haematology/dermatology	0
0	89	5	14130	1	0	1	#NAME?	IgG.monogalactosylation.measurement	1078	haematology/dermatology	0
0	89	4	14131	1	0	1	#NAME?	IgG.monosialylation.measurement	1078	haematology/dermatology	0
0	89	4	14131	1	0	1	#NAME?	skin.aging.measurement	1078	haematology/dermatology	0
0	89	8	14127	1	0	1	#NAME?	LDL.cholesterol.change.measurement	1078	haematology/dermatology	0
0	89	2	14133	1	0	1	#NAME?	antiphospholipid.syndrome	1078	haematology/dermatology	0
0	89	2	14133	1	0	1	#NAME?	cognitive.inhibition.measurement	1078	haematology/dermatology	0
0	89	1	14134	1	0	1	#NAME?	monocyte.lymphocyte.ratio	1078	haematology/dermatology	0
0	89	5	14130	1	0	1	#NAME?	opioid.dependence	1078	haematology/dermatology	0
0	89	2	14133	1	0	1	#NAME?	methadone.dose.measurement	1078	haematology/dermatology	0
0	89	1	14134	1	0	1	#NAME?	Young.adult.onset.Parkinsonism	1078	haematology/dermatology	0
0	89	5	14130	1	0	1	#NAME?	anti.citrullinated.protein.antibody.seropositivity	1078	haematology/dermatology	0
0	89	46	14089	1	0	1	#NAME?	nose.morphology.measurement	1078	haematology/dermatology	0
0	89	1	14134	1	0	1	#NAME?	facial.height.measurement	1078	haematology/dermatology	0
0	89	9	14126	1	0	1	#NAME?	eye.morphology.measurement	1078	haematology/dermatology	0
0	89	8	14127	1	0	1	#NAME?	lip.morphology.measurement	1078	haematology/dermatology	0
0	89	1	14134	1	0	1	#NAME?	serum.galactose.deficient.IgA1.measurement	1078	haematology/dermatology	0
0	89	4	14131	1	0	1	#NAME?	cardiac.troponin.T.measurement	1078	haematology/dermatology	0
0	89	2	14133	1	0	1	#NAME?	airway.responsiveness.measurement	1078	haematology/dermatology	0
0	89	5	14130	1	0	1	#NAME?	facial.morphology.measurement	1078	haematology/dermatology	0
0	89	2	14133	1	0	1	#NAME?	carotid.plaque.build	1078	haematology/dermatology	0
0	89	5	14130	1	0	1	#NAME?	carrier.status	1078	haematology/dermatology	0
0	89	18	14117	1	0	1	#NAME?	eotaxin.measurement	1078	haematology/dermatology	0
0	89	2	14133	1	0	1	#NAME?	interferon.gamma.measurement	1078	haematology/dermatology	0
1	88	0	14135	0.00625703	Inf	0.51538	Inf	interleukin.2.receptor.antagonist.measurement	1078	haematology/dermatology	0.011236
0	89	4	14131	1	0	1	#NAME?	interleukin.7.measurement	1078	haematology/dermatology	0
0	89	2	14133	1	0	1	#NAME?	interleukin.13.measurement	1078	haematology/dermatology	0
0	89	1	14134	1	0	1	#NAME?	interleukin.17.measurement	1078	haematology/dermatology	0
0	89	6	14129	1	0	1	#NAME?	interleukin.12.measurement	1078	haematology/dermatology	0
0	89	1	14134	1	0	1	#NAME?	macrophage.colony.stimulating.factor.measurement	1078	haematology/dermatology	0
0	89	8	14127	1	0	1	#NAME?	monokine.induced.by.gamma.interferon.measurement	1078	haematology/dermatology	0
0	89	81	14054	1	0	1	#NAME?	macrophage.inflammatory.protein.1b.measurement	1078	haematology/dermatology	0
0	89	10	14125	1	0	1	#NAME?	platelet.derived.growth.factor.BB.measurement	1078	haematology/dermatology	0
0	89	2	14133	1	0	1	#NAME?	CCL5.measurement	1078	haematology/dermatology	0
0	89	6	14129	1	0	1	#NAME?	thiopurine.methyltransferase.activity.measurement	1078	haematology/dermatology	0
0	89	2	14133	1	0	1	#NAME?	response.to.mercaptopurine	1078	haematology/dermatology	0
0	89	26	14109	1	0	1	#NAME?	late.onset.Alzheimers.disease	1078	haematology/dermatology	0
0	89	1	14134	1	0	1	#NAME?	facial.depth.measurement	1078	haematology/dermatology	0
0	89	3	14132	1	0	1	#NAME?	facial.width.measurement	1078	haematology/dermatology	0
0	89	10	14125	1	0	1	#NAME?	selective.IgA.deficiency.disease	1078	haematology/dermatology	0
0	89	1	14134	1	0	1	#NAME?	estrogen.receptor.status	1078	haematology/dermatology	0
0	89	1	14134	1	0	1	#NAME?	HER2.status	1078	haematology/dermatology	0
0	89	3	14132	1	0	1	#NAME?	neuroimaging.measurement	1078	haematology/dermatology	0
0	89	6	14129	1	0	1	#NAME?	thoracic.aortic.aneurysm	1078	haematology/dermatology	0
0	89	2	14133	1	0	1	#NAME?	pneumococcal.bacteremia	1078	haematology/dermatology	0
0	89	4	14131	1	0	1	#NAME?	pharynx.cancer	1078	haematology/dermatology	0
0	89	9	14126	1	0	1	#NAME?	oral.cavity.cancer	1078	haematology/dermatology	0
0	89	1	14134	1	0	1	#NAME?	sulfate.measurement	1078	haematology/dermatology	0
0	89	3	14132	1	0	1	#NAME?	dysmenorrheic.pain.measurement	1078	haematology/dermatology	0
0	89	2	14133	1	0	1	#NAME?	urinary.albumin.to.creatinine.ratio	1078	haematology/dermatology	0
0	89	145	13990	1	0	1	#NAME?	gut.microbiome.measurement	1078	haematology/dermatology	0
0	89	35	14100	1	0	1	#NAME?	cup.to.disc.ratio.measurement	1078	haematology/dermatology	0
0	89	37	14098	1	0	1	#NAME?	QRS.amplitude	1078	haematology/dermatology	0
0	89	62	14073	1	0	1	#NAME?	taxonomic.microbiome.measurement	1078	haematology/dermatology	0
0	89	5	14130	1	0	1	#NAME?	extraversion	1078	haematology/dermatology	0
0	89	2	14133	1	0	1	#NAME?	CHGA.cleavage.product.measurement	1078	haematology/dermatology	0
0	89	12	14123	1	0	1	#NAME?	parathyroid.hormone.measurement	1078	haematology/dermatology	0
0	89	2	14133	1	0	1	#NAME?	response.to.diclofenac	1078	haematology/dermatology	0
0	89	69	14066	1	0	1	#NAME?	chin.morphology.measurement	1078	haematology/dermatology	0
0	89	3	14132	1	0	1	#NAME?	triglyceride.HDL.cholesterol.ratio	1078	haematology/dermatology	0
0	89	13	14122	1	0	1	#NAME?	age.at.voice.drop	1078	haematology/dermatology	0
0	89	6	14129	1	0	1	#NAME?	pericardial.adipose.tissue.measurement	1078	haematology/dermatology	0
0	89	3	14132	1	0	1	#NAME?	response.to.tetracyclic.antidepressant	1078	haematology/dermatology	0
0	89	3	14132	1	0	1	#NAME?	response.to.tricyclic.antidepressant	1078	haematology/dermatology	0
0	89	1	14134	1	0	1	#NAME?	ototoxicity	1078	haematology/dermatology	0
0	89	1	14134	1	0	1	#NAME?	response.to.cisplatin	1078	haematology/dermatology	0
0	89	6	14129	1	0	1	#NAME?	electroencephalogram.measurement	1078	haematology/dermatology	0
0	89	2	14133	1	0	1	#NAME?	acute.on.chronic.liver.failure	1078	haematology/dermatology	0
0	89	1	14134	1	0	1	#NAME?	Digestive.System.Carcinoma	1078	haematology/dermatology	0
0	89	1	14134	1	0	1	#NAME?	gallstones	1078	haematology/dermatology	0
0	89	28	14107	1	0	1	#NAME?	open.angle.glaucoma	1078	haematology/dermatology	0
0	89	4	14131	1	0	1	#NAME?	response.to.bupropion	1078	haematology/dermatology	0
1	88	0	14135	0.00625703	Inf	0.51538	Inf	emotional.symptom.measurement	1078	haematology/dermatology	0.011236
0	89	2	14133	1	0	1	#NAME?	job.related.exhaustion.measurement	1078	haematology/dermatology	0
0	89	9	14126	1	0	1	#NAME?	Hypertriglyceridemia	1078	haematology/dermatology	0
0	89	1	14134	1	0	1	#NAME?	DDT.metabolite.measurement	1078	haematology/dermatology	0
0	89	3	14132	1	0	1	#NAME?	magnesium.calcium.ratio	1078	haematology/dermatology	0
0	89	11	14124	1	0	1	#NAME?	age.at.first.birth.measurement	1078	haematology/dermatology	0
0	89	3	14132	1	0	1	#NAME?	number.of.children.ever.born.measurement	1078	haematology/dermatology	0
0	89	2	14133	1	0	1	#NAME?	skin.barrier.function.measurement	1078	haematology/dermatology	0
0	89	7	14128	1	0	1	#NAME?	cartilage.thickness.measurement	1078	haematology/dermatology	0
0	89	7	14128	1	0	1	#NAME?	temporal.arteritis	1078	haematology/dermatology	0
0	89	5	14130	1	0	1	#NAME?	alpha.carotene.measurement	1078	haematology/dermatology	0
0	89	2	14133	1	0	1	#NAME?	oropharynx.cancer	1078	haematology/dermatology	0
0	89	3	14132	1	0	1	#NAME?	systolic.blood.pressure.change.measurement	1078	haematology/dermatology	0
0	89	9	14126	1	0	1	#NAME?	primary.angle.closure.glaucoma	1078	haematology/dermatology	0
0	89	168	13967	0.629413	0	1	#NAME?	BMI.adjusted.waist.circumference	1078	haematology/dermatology	0
0	89	10	14125	1	0	1	#NAME?	Epstein.Barr.virus.nuclear.antigen.1.IgG.measurement	1078	haematology/dermatology	0
0	89	2	14133	1	0	1	#NAME?	low.tension.glaucoma	1078	haematology/dermatology	0
0	89	19	14116	1	0	1	#NAME?	response.to.TNF.antagonist	1078	haematology/dermatology	0
5	84	549	13586	0.399256	1.47295	1	0.558712	diabetes.mellitus	1078	haematology/dermatology	0.0561798
0	89	19	14116	1	0	1	#NAME?	periodontal.measurement	1078	haematology/dermatology	0
0	89	1	14134	1	0	1	#NAME?	mosaic.loss.of.chromosome.Y.measurement	1078	haematology/dermatology	0
0	89	9	14126	1	0	1	#NAME?	Abnormal.thrombosis	1078	haematology/dermatology	0
0	89	9	14126	1	0	1	#NAME?	deep.vein.thrombosis	1078	haematology/dermatology	0
0	89	9	14126	1	0	1	#NAME?	pulmonary.embolism	1078	haematology/dermatology	0
0	89	33	14102	1	0	1	#NAME?	circadian.rhythm	1078	haematology/dermatology	0
0	89	4	14131	1	0	1	#NAME?	coenzyme.Q10.measurement	1078	haematology/dermatology	0
0	89	54	14081	1	0	1	#NAME?	mortality	1078	haematology/dermatology	0
0	89	14	14121	1	0	1	#NAME?	facial.hair.thickness.measurement	1078	haematology/dermatology	0
0	89	10	14125	1	0	1	#NAME?	hair.colour.measurement	1078	haematology/dermatology	0
0	89	3	14132	1	0	1	#NAME?	balding.measurement	1078	haematology/dermatology	0
0	89	6	14129	1	0	1	#NAME?	dermatomyositis	1078	haematology/dermatology	0
0	89	3	14132	1	0	1	#NAME?	apolipoprotein.A.IV.measurement	1078	haematology/dermatology	0
0	89	2	14133	1	0	1	#NAME?	response.to.cyclophosphamide	1078	haematology/dermatology	0
0	89	2	14133	1	0	1	#NAME?	lupus.nephritis	1078	haematology/dermatology	0
0	89	36	14099	1	0	1	#NAME?	refractive.error.measurement	1078	haematology/dermatology	0
0	89	7	14128	1	0	1	#NAME?	Posterior.cortical.atrophy	1078	haematology/dermatology	0
0	89	1	14134	1	0	1	#NAME?	response.to.docetaxel	1078	haematology/dermatology	0
0	89	1	14134	1	0	1	#NAME?	metastatic.prostate.cancer	1078	haematology/dermatology	0
0	89	10	14125	1	0	1	#NAME?	endometrial.endometrioid.carcinoma	1078	haematology/dermatology	0
0	89	2	14133	1	0	1	#NAME?	eating.behaviour	1078	haematology/dermatology	0
0	89	2	14133	1	0	1	#NAME?	food.addiction.measurement	1078	haematology/dermatology	0
0	89	6	14129	1	0	1	#NAME?	clinical.laboratory.measurement	1078	haematology/dermatology	0
0	89	1	14134	1	0	1	#NAME?	erythrocyte.measurement	1078	haematology/dermatology	0
0	89	3	14132	1	0	1	#NAME?	asparaginase.induced.acute.pancreatitis	1078	haematology/dermatology	0
0	89	4	14131	1	0	1	#NAME?	daytime.rest.measurement	1078	haematology/dermatology	0
0	89	1	14134	1	0	1	#NAME?	sleep.quality	1078	haematology/dermatology	0
0	89	1	14134	1	0	1	#NAME?	sleep.latency	1078	haematology/dermatology	0
0	89	9	14126	1	0	1	#NAME?	response.to.anti.thyroid.drug	1078	haematology/dermatology	0
0	89	3	14132	1	0	1	#NAME?	sleep.apnea.measurement	1078	haematology/dermatology	0
0	89	3	14132	1	0	1	#NAME?	obstructive.sleep.apnea	1078	haematology/dermatology	0
0	89	5	14130	1	0	1	#NAME?	antiphospholipid.antibody.measurement	1078	haematology/dermatology	0
0	89	2	14133	1	0	1	#NAME?	pulmonary.neuroendocrine.tumor	1078	haematology/dermatology	0
0	89	62	14073	1	0	1	#NAME?	central.corneal.thickness	1078	haematology/dermatology	0
0	89	44	14091	1	0	1	#NAME?	ovarian.serous.carcinoma	1078	haematology/dermatology	0
1	88	83	14052	0.410683	1.92376	1	0.943928	squamous.cell.lung.carcinoma	1078	haematology/dermatology	0.011236
0	89	4	14131	1	0	1	#NAME?	Hepatic.fibrosis	1078	haematology/dermatology	0
0	89	1	14134	1	0	1	#NAME?	head.and.neck.squamous.cell.carcinoma	1078	haematology/dermatology	0
0	89	1	14134	1	0	1	#NAME?	response.to.antihypertensive.drug	1078	haematology/dermatology	0
0	89	5	14130	1	0	1	#NAME?	response.to.beta.blocker	1078	haematology/dermatology	0
0	89	1	14134	1	0	1	#NAME?	response.to.calcium.channel.blocker	1078	haematology/dermatology	0
0	89	8	14127	1	0	1	#NAME?	late.onset.myasthenia.gravis	1078	haematology/dermatology	0
1	88	35	14100	0.202473	4.57664	1	2.19429	psoriasis.vulgaris	1078	haematology/dermatology	0.011236
0	89	39	14096	1	0	1	#NAME?	psoriatic.arthritis	1078	haematology/dermatology	0
0	89	8	14127	1	0	1	#NAME?	cutaneous.psoriasis.measurement	1078	haematology/dermatology	0
0	89	1	14134	1	0	1	#NAME?	anxiety.disorder.measurement	1078	haematology/dermatology	0
0	89	10	14125	1	0	1	#NAME?	acute.graft.vs..host.disease	1078	haematology/dermatology	0
0	89	2	14133	1	0	1	#NAME?	donor.genotype.effect.measurement	1078	haematology/dermatology	0
0	89	1	14134	1	0	1	#NAME?	clinical.and.behavioural.ideal.cardiovascular.health	1078	haematology/dermatology	0
0	89	23	14112	1	0	1	#NAME?	body.fat.percentage	1078	haematology/dermatology	0
0	89	14	14121	1	0	1	#NAME?	vascular.endothelial.growth.factor.measurement	1078	haematology/dermatology	0
0	89	8	14127	1	0	1	#NAME?	response.to.paliperidone	1078	haematology/dermatology	0
0	89	8	14127	1	0	1	#NAME?	schizophrenia.symptom.severity.measurement	1078	haematology/dermatology	0
0	89	1	14134	1	0	1	#NAME?	lumbar.disc.herniation	1078	haematology/dermatology	0
0	89	1	14134	1	0	1	#NAME?	Sciatica	1078	haematology/dermatology	0
0	89	1	14134	1	0	1	#NAME?	LDH.related.sciatica.symptom.severity.measurement	1078	haematology/dermatology	0
0	89	36	14099	1	0	1	#NAME?	hypothyroidism	1078	haematology/dermatology	0
0	89	16	14119	1	0	1	#NAME?	joint.hypermobility.measurement	1078	haematology/dermatology	0
0	89	1	14134	1	0	1	#NAME?	allergen.exposure.measurement	1078	haematology/dermatology	0
0	89	66	14069	1	0	1	#NAME?	synophrys.measurement	1078	haematology/dermatology	0
1	88	74	14061	0.376237	2.15914	1	1.11045	autosomal.dominant.compelling.helio.ophthalmic.outburst.syndrome	1078	haematology/dermatology	0.011236
0	89	3	14132	1	0	1	#NAME?	macular.telangiectasia.type.2	1078	haematology/dermatology	0
0	89	5	14130	1	0	1	#NAME?	disease.prognosis.measurement	1078	haematology/dermatology	0
0	89	3	14132	1	0	1	#NAME?	LDL.cholesterol.HDL.cholesterol.ratio	1078	haematology/dermatology	0
0	89	1	14134	1	0	1	#NAME?	non.HDL.cholesterol.HDL.cholesterol.ratio	1078	haematology/dermatology	0
0	89	4	14131	1	0	1	#NAME?	temporomandibular.joint.disorder	1078	haematology/dermatology	0
0	89	5	14130	1	0	1	#NAME?	Fuchs.endothelial.corneal.dystrophy	1078	haematology/dermatology	0
0	89	9	14126	1	0	1	#NAME?	response.to.angiotensin.converting.enzyme.inhibitor	1078	haematology/dermatology	0
0	89	4	14131	1	0	1	#NAME?	Cough	1078	haematology/dermatology	0
0	89	1	14134	1	0	1	#NAME?	Gingival.bleeding	1078	haematology/dermatology	0
0	89	2	14133	1	0	1	#NAME?	gallbladder.neoplasm	1078	haematology/dermatology	0
0	89	16	14119	1	0	1	#NAME?	Oral.cleft	1078	haematology/dermatology	0
0	89	1	14134	1	0	1	#NAME?	gastric.adenocarcinoma	1078	haematology/dermatology	0
0	89	41	14094	1	0	1	#NAME?	X3.hydroxy.1.methylpropylmercapturic.acid.measurement	1078	haematology/dermatology	0
0	89	1	14134	1	0	1	#NAME?	ear.protrusion	1078	haematology/dermatology	0
0	89	1	14134	1	0	1	#NAME?	Sickle.cell.disease.and.related.diseases	1078	haematology/dermatology	0
0	89	2	14133	1	0	1	#NAME?	ACPA.negative.rheumatoid.arthritis	1078	haematology/dermatology	0
0	89	19	14116	1	0	1	#NAME?	joint.damage.measurement	1078	haematology/dermatology	0
0	89	5	14130	1	0	1	#NAME?	response.to.glucocorticoid	1078	haematology/dermatology	0
0	89	5	14130	1	0	1	#NAME?	osteonecrosis	1078	haematology/dermatology	0
0	89	2	14133	1	0	1	#NAME?	Microalbuminuria	1078	haematology/dermatology	0
0	89	3	14132	1	0	1	#NAME?	anxiety.disorder	1078	haematology/dermatology	0
0	89	2	14133	1	0	1	#NAME?	sRAGE.measurement	1078	haematology/dermatology	0
0	89	1	14134	1	0	1	#NAME?	information.processing.speed	1078	haematology/dermatology	0
0	89	5	14130	1	0	1	#NAME?	bone.mineral.accretion.measurement	1078	haematology/dermatology	0
0	89	12	14123	1	0	1	#NAME?	cutaneous.lupus.erythematosus	1078	haematology/dermatology	0
0	89	2	14133	1	0	1	#NAME?	blood.lead.measurement	1078	haematology/dermatology	0
0	89	2	14133	1	0	1	#NAME?	obese.body.mass.index.status	1078	haematology/dermatology	0
0	89	8	14127	1	0	1	#NAME?	overweight.body.mass.index.status	1078	haematology/dermatology	0
0	89	3	14132	1	0	1	#NAME?	underweight.body.mass.index.status	1078	haematology/dermatology	0
0	89	1	14134	1	0	1	#NAME?	progression.free.survival	1078	haematology/dermatology	0
0	89	33	14102	1	0	1	#NAME?	metastatic.colorectal.cancer	1078	haematology/dermatology	0
0	89	1	14134	1	0	1	#NAME?	response.to.cetuximab	1078	haematology/dermatology	0
0	89	1	14134	1	0	1	#NAME?	response.to.CAPOX.B	1078	haematology/dermatology	0
0	89	3	14132	1	0	1	#NAME?	depressive.episode.measurement	1078	haematology/dermatology	0
0	89	1	14134	1	0	1	#NAME?	manic.episode.measurement	1078	haematology/dermatology	0
0	89	83	14052	1	0	1	#NAME?	sex.interaction.measurement	1078	haematology/dermatology	0
0	89	81	14054	1	0	1	#NAME?	age.at.assessment	1078	haematology/dermatology	0
0	89	1	14134	1	0	1	#NAME?	adrenal.suppression.measurement	1078	haematology/dermatology	0
0	89	3	14132	1	0	1	#NAME?	cortisol.measurement	1078	haematology/dermatology	0
0	89	3	14132	1	0	1	#NAME?	response.to.synacthen	1078	haematology/dermatology	0
0	89	3	14132	1	0	1	#NAME?	supraventricular.ectopy	1078	haematology/dermatology	0
0	89	3	14132	1	0	1	#NAME?	premature.cardiac.contractions	1078	haematology/dermatology	0
0	89	3	14132	1	0	1	#NAME?	ventricular.ectopy	1078	haematology/dermatology	0
0	89	56	14079	1	0	1	#NAME?	metabolic.syndrome	1078	haematology/dermatology	0
0	89	2	14133	1	0	1	#NAME?	cotinine.measurement	1078	haematology/dermatology	0
0	89	5	14130	1	0	1	#NAME?	response.to.interferon.beta	1078	haematology/dermatology	0
0	89	2	14133	1	0	1	#NAME?	hip.osteoarthritis.symptom.severity.measurement	1078	haematology/dermatology	0
0	89	4	14131	1	0	1	#NAME?	serum.hepcidin.measurement	1078	haematology/dermatology	0
0	89	9	14126	1	0	1	#NAME?	hepcidin.ferritin.ratio	1078	haematology/dermatology	0
0	89	1	14134	1	0	1	#NAME?	hepcidin.transferrin.saturation.ratio	1078	haematology/dermatology	0
0	89	14	14121	1	0	1	#NAME?	response.to.sulfonylurea	1078	haematology/dermatology	0
0	89	9	14126	1	0	1	#NAME?	JT.interval	1078	haematology/dermatology	0
0	89	1	14134	1	0	1	#NAME?	response.to.platinum.based.neoadjuvant.chemotherapy	1078	haematology/dermatology	0
1	88	212	13923	1	0.746315	1	-0.422144	hip.circumference	1078	haematology/dermatology	0.011236
0	89	6	14129	1	0	1	#NAME?	response.to.interferon	1078	haematology/dermatology	0
0	89	1	14134	1	0	1	#NAME?	virologic.response.measurement	1078	haematology/dermatology	0
0	89	1	14134	1	0	1	#NAME?	response.to.terbinafine	1078	haematology/dermatology	0
0	89	46	14089	1	0	1	#NAME?	ventricular.rate.measurement	1078	haematology/dermatology	0
0	89	3	14132	1	0	1	#NAME?	Meningioma	1078	haematology/dermatology	0
0	89	3	14132	1	0	1	#NAME?	butyrylcholinesterase.measurement	1078	haematology/dermatology	0
0	89	3	14132	1	0	1	#NAME?	vitamin.A.measurement	1078	haematology/dermatology	0
0	89	2	14133	1	0	1	#NAME?	HPV.seropositivity	1078	haematology/dermatology	0
0	89	11	14124	1	0	1	#NAME?	atherosclerosis	1078	haematology/dermatology	0
0	89	1	14134	1	0	1	#NAME?	Keratoconus	1078	haematology/dermatology	0
0	89	2	14133	1	0	1	#NAME?	Dengue.Hemorrhagic.Fever	1078	haematology/dermatology	0
0	89	2	14133	1	0	1	#NAME?	psychomotor.performance	1078	haematology/dermatology	0
0	89	1	14134	1	0	1	#NAME?	carotid.femoral.pulse.wave.velocity	1078	haematology/dermatology	0
0	89	3	14132	1	0	1	#NAME?	mental.process	1078	haematology/dermatology	0
0	89	1	14134	1	0	1	#NAME?	response.to.gemcitabine	1078	haematology/dermatology	0
0	89	18	14117	1	0	1	#NAME?	freckles	1078	haematology/dermatology	0
0	89	2	14133	1	0	1	#NAME?	Sneeze	1078	haematology/dermatology	0
2	87	113	14022	0.161909	2.8522	1	1.51207	kidney.disease	1078	haematology/dermatology	0.0224719
0	89	16	14119	1	0	1	#NAME?	phosphorus.measurement	1078	haematology/dermatology	0
0	89	22	14113	1	0	1	#NAME?	anemia	1078	haematology/dermatology	0
0	89	1	14134	1	0	1	#NAME?	response.to.ribavirin	1078	haematology/dermatology	0
0	89	1	14134	1	0	1	#NAME?	focal.segmental.glomerulosclerosis	1078	haematology/dermatology	0
0	89	1	14134	1	0	1	#NAME?	meningococcal.infection	1078	haematology/dermatology	0
0	89	4	14131	1	0	1	#NAME?	Keloid	1078	haematology/dermatology	0
0	89	1	14134	1	0	1	#NAME?	CD4.CD8.lymphocyte.ratio	1078	haematology/dermatology	0
0	89	2	14133	1	0	1	#NAME?	neonatal.systemic.lupus.erthematosus	1078	haematology/dermatology	0
0	89	2	14133	1	0	1	#NAME?	erectile.dysfunction	1078	haematology/dermatology	0
0	89	26	14109	1	0	1	#NAME?	Moyamoya.disease	1078	haematology/dermatology	0
0	89	15	14120	1	0	1	#NAME?	heart.function.measurement	1078	haematology/dermatology	0
0	89	1	14134	1	0	1	#NAME?	Familial.hypospadias	1078	haematology/dermatology	0
0	89	2	14133	1	0	1	#NAME?	response.to.bleomycin	1078	haematology/dermatology	0
0	89	2	14133	1	0	1	#NAME?	chromatid.break.measurement	1078	haematology/dermatology	0
0	89	2	14133	1	0	1	#NAME?	response.to.antibiotic	1078	haematology/dermatology	0
0	89	6	14129	1	0	1	#NAME?	soluble.transferrin.receptor.measurement	1078	haematology/dermatology	0
0	89	1	14134	1	0	1	#NAME?	left.ventricular.hypertrophy	1078	haematology/dermatology	0
0	89	5	14130	1	0	1	#NAME?	azoospermia	1078	haematology/dermatology	0
0	89	1	14134	1	0	1	#NAME?	ankle.brachial.index	1078	haematology/dermatology	0
0	89	3	14132	1	0	1	#NAME?	gestational.diabetes	1078	haematology/dermatology	0
0	89	9	14126	1	0	1	#NAME?	blood.sedimentation	1078	haematology/dermatology	0
0	89	1	14134	1	0	1	#NAME?	short.sleep	1078	haematology/dermatology	0
0	89	9	14126	1	0	1	#NAME?	Ewing.sarcoma	1078	haematology/dermatology	0
0	89	2	14133	1	0	1	#NAME?	TPE.interval.measurement	1078	haematology/dermatology	0
0	89	1	14134	1	0	1	#NAME?	total.cortical.area.measurement	1078	haematology/dermatology	0
0	89	1	14134	1	0	1	#NAME?	visual.cortical.surface.area.measurement	1078	haematology/dermatology	0
0	89	8	14127	1	0	1	#NAME?	facial.morphology	1078	haematology/dermatology	0
0	89	3	14132	1	0	1	#NAME?	nephrolithiasis	1078	haematology/dermatology	0
0	89	3	14132	1	0	1	#NAME?	duodenal.ulcer	1078	haematology/dermatology	0
0	89	57	14078	1	0	1	#NAME?	phospholipid.measurement	1078	haematology/dermatology	0
0	89	5	14130	1	0	1	#NAME?	hematological.measurement	1078	haematology/dermatology	0
0	89	1	14134	1	0	1	#NAME?	response.to.vitamin	1078	haematology/dermatology	0
0	89	9	14126	1	0	1	#NAME?	circulating.cell.free.DNA.measurement	1078	haematology/dermatology	0
0	89	2	14133	1	0	1	#NAME?	infant.head.circumference	1078	haematology/dermatology	0
0	89	7	14128	1	0	1	#NAME?	thyroid.function	1078	haematology/dermatology	0
0	89	75	14060	1	0	1	#NAME?	serum.non.albumin.protein.measurement	1078	haematology/dermatology	0
0	89	1	14134	1	0	1	#NAME?	frontal.theta.oscillation.measurement	1078	haematology/dermatology	0
0	89	2	14133	1	0	1	#NAME?	antipsychotic.drug.related.weight.gain	1078	haematology/dermatology	0
0	89	8	14127	1	0	1	#NAME?	cholelithiasis	1078	haematology/dermatology	0
0	89	7	14128	1	0	1	#NAME?	Nephroblastoma	1078	haematology/dermatology	0
0	89	4	14131	1	0	1	#NAME?	hippocampal.atrophy	1078	haematology/dermatology	0
0	89	2	14133	1	0	1	#NAME?	YKL40.measurement	1078	haematology/dermatology	0
0	89	4	14131	1	0	1	#NAME?	disease.free.survival	1078	haematology/dermatology	0
0	89	1	14134	1	0	1	#NAME?	volumetric.brain.MRI	1078	haematology/dermatology	0
0	89	1	14134	1	0	1	#NAME?	interleukin.6.receptor.measurement	1078	haematology/dermatology	0
0	89	1	14134	1	0	1	#NAME?	tumor.necrosis.factor.alpha.measurement	1078	haematology/dermatology	0
0	89	2	14133	1	0	1	#NAME?	triiodothyronine.measurement	1078	haematology/dermatology	0
0	89	12	14123	1	0	1	#NAME?	liver.enzyme.measurement	1078	haematology/dermatology	0
0	89	13	14122	1	0	1	#NAME?	diabetic.retinopathy	1078	haematology/dermatology	0
0	89	2	14133	1	0	1	#NAME?	albuminuria	1078	haematology/dermatology	0
0	89	916	13219	0.00420035	0	0.455476	#NAME?	blood.pressure	1078	haematology/dermatology	0
0	89	2	14133	1	0	1	#NAME?	cardiac.hypertrophy	1078	haematology/dermatology	0
0	89	7	14128	1	0	1	#NAME?	attempted.suicide	1078	haematology/dermatology	0
0	89	4	14131	1	0	1	#NAME?	upper.aerodigestive.tract.neoplasm	1078	haematology/dermatology	0
0	89	2	14133	1	0	1	#NAME?	South.Texas.Assessment.of.Neurocognition	1078	haematology/dermatology	0
0	89	6	14129	1	0	1	#NAME?	dilated.cardiomyopathy	1078	haematology/dermatology	0
0	89	5	14130	1	0	1	#NAME?	D.dimer.measurement	1078	haematology/dermatology	0
0	89	2	14133	1	0	1	#NAME?	chronic.myelogenous.leukemia	1078	haematology/dermatology	0
0	89	6	14129	1	0	1	#NAME?	thyroid.volume	1078	haematology/dermatology	0
0	89	4	14131	1	0	1	#NAME?	brain.measurement	1078	haematology/dermatology	0
0	89	19	14116	1	0	1	#NAME?	sudden.cardiac.arrest	1078	haematology/dermatology	0
0	89	12	14123	1	0	1	#NAME?	Progressive.supranuclear.palsy	1078	haematology/dermatology	0
0	89	3	14132	1	0	1	#NAME?	vitamin.E.measurement	1078	haematology/dermatology	0
0	89	1	14134	1	0	1	#NAME?	BMI.adjusted.fasting.blood.glucose.measurement	1078	haematology/dermatology	0
0	89	4	14131	1	0	1	#NAME?	Huntington.disease	1078	haematology/dermatology	0
0	89	1	14134	1	0	1	#NAME?	grip.strength.measurement	1078	haematology/dermatology	0
0	89	12	14123	1	0	1	#NAME?	sitting.height.ratio	1078	haematology/dermatology	0
0	89	3	14132	1	0	1	#NAME?	AR.C124910XX.measurement	1078	haematology/dermatology	0
0	89	11	14124	1	0	1	#NAME?	ticagrelor.measurement	1078	haematology/dermatology	0
0	89	2	14133	1	0	1	#NAME?	free.androgen.index	1078	haematology/dermatology	0
0	89	3	14132	1	0	1	#NAME?	progesterone.measurement	1078	haematology/dermatology	0
0	89	2	14133	1	0	1	#NAME?	response.to.gases.and.fumes.exposure	1078	haematology/dermatology	0
0	89	1	14134	1	0	1	#NAME?	blood.cadmium.measurement	1078	haematology/dermatology	0
0	89	6	14129	1	0	1	#NAME?	Inguinal.hernia	1078	haematology/dermatology	0
0	89	2	14133	1	0	1	#NAME?	self.rated.health	1078	haematology/dermatology	0
0	89	1	14134	1	0	1	#NAME?	blood.mercury.measurement	1078	haematology/dermatology	0
0	89	1	14134	1	0	1	#NAME?	blood.manganese.measurement	1078	haematology/dermatology	0
0	89	1	14134	1	0	1	#NAME?	thoracic.to.hip.circumference.ratio.measurement	1078	haematology/dermatology	0
0	89	4	14131	1	0	1	#NAME?	calcaneal.bone.quantitative.ultrasound.measurement	1078	haematology/dermatology	0
0	89	4	14131	1	0	1	#NAME?	response.to.cold.medicine	1078	haematology/dermatology	0
1	88	138	13997	0.58386	1.15257	1	0.204857	BMI.adjusted.hip.circumference	1078	haematology/dermatology	0.011236
1	88	24	14111	0.145339	6.67874	1	2.73958	glioma	1078	haematology/dermatology	0.011236
0	89	2	14133	1	0	1	#NAME?	chronic.venous.insufficiency	1078	haematology/dermatology	0
0	89	2	14133	1	0	1	#NAME?	Varicose.veins	1078	haematology/dermatology	0
0	89	17	14118	1	0	1	#NAME?	endothelial.growth.factor.measurement	1078	haematology/dermatology	0
0	89	2	14133	1	0	1	#NAME?	angiopoietin.2.receptor.measurement	1078	haematology/dermatology	0
0	89	3	14132	1	0	1	#NAME?	marginal.zone.B.cell.lymphoma	1078	haematology/dermatology	0
0	89	2	14133	1	0	1	#NAME?	erythema.nodosum	1078	haematology/dermatology	0
0	89	14	14121	1	0	1	#NAME?	linolenic.acid.measurement	1078	haematology/dermatology	0
0	89	1	14134	1	0	1	#NAME?	Lewy.body.dementia.measurement	1078	haematology/dermatology	0
0	89	7	14128	1	0	1	#NAME?	neuritic.plaque.measurement	1078	haematology/dermatology	0
0	89	6	14129	1	0	1	#NAME?	neurofibrillary.tangles.measurement	1078	haematology/dermatology	0
0	89	15	14120	1	0	1	#NAME?	dementia	1078	haematology/dermatology	0
0	89	3	14132	1	0	1	#NAME?	Alzheimer.s.disease.neuropathologic.change	1078	haematology/dermatology	0
0	89	2	14133	1	0	1	#NAME?	SSRI.use.measurement	1078	haematology/dermatology	0
0	89	3	14132	1	0	1	#NAME?	caudate.nucleus.volume	1078	haematology/dermatology	0
0	89	48	14087	1	0	1	#NAME?	motion.sickness	1078	haematology/dermatology	0
0	89	3	14132	1	0	1	#NAME?	plasma.renin.activity.measurement	1078	haematology/dermatology	0
0	89	5	14130	1	0	1	#NAME?	cis.trans.18.2.fatty.acid.measurement	1078	haematology/dermatology	0
0	89	7	14128	1	0	1	#NAME?	trans.fatty.acid.measurement	1078	haematology/dermatology	0
0	89	2	14133	1	0	1	#NAME?	trans.trans.18.2.fatty.acid.measurement	1078	haematology/dermatology	0
0	89	11	14124	1	0	1	#NAME?	Myasthenia.gravis	1078	haematology/dermatology	0
0	89	2	14133	1	0	1	#NAME?	Lewy.body.measurement	1078	haematology/dermatology	0
0	89	8	14127	1	0	1	#NAME?	word.list.delayed.recall.measurement	1078	haematology/dermatology	0
0	89	4	14131	1	0	1	#NAME?	paragraph.delayed.recall.measurement	1078	haematology/dermatology	0
0	89	2	14133	1	0	1	#NAME?	airway.wall.thickness.measurement	1078	haematology/dermatology	0
0	89	3	14132	1	0	1	#NAME?	age.related.nuclear.cataract	1078	haematology/dermatology	0
0	89	2	14133	1	0	1	#NAME?	serum.lipase.activity.measurement	1078	haematology/dermatology	0
0	89	3	14132	1	0	1	#NAME?	cryoglobulinemia	1078	haematology/dermatology	0
0	89	1	14134	1	0	1	#NAME?	osteoarthritis.biomarker.measurement	1078	haematology/dermatology	0
0	89	14	14121	1	0	1	#NAME?	serum.carcinoembryonic.antigen.measurement	1078	haematology/dermatology	0
0	89	1	14134	1	0	1	#NAME?	sensory.perception.of.sound	1078	haematology/dermatology	0
0	89	10	14125	1	0	1	#NAME?	ossification.of.the.posterior.longitudinal.ligament.of.the.spine	1078	haematology/dermatology	0
0	89	7	14128	1	0	1	#NAME?	osteoprotegerin.measurement	1078	haematology/dermatology	0
0	89	2	14133	1	0	1	#NAME?	pneumoconiosis	1078	haematology/dermatology	0
0	89	2	14133	1	0	1	#NAME?	response.to.silica.exposure	1078	haematology/dermatology	0
0	89	2	14133	1	0	1	#NAME?	height.adjusted.body.mass.index	1078	haematology/dermatology	0
0	89	69	14066	1	0	1	#NAME?	allergic.rhinitis	1078	haematology/dermatology	0
0	89	28	14107	1	0	1	#NAME?	hypospadias	1078	haematology/dermatology	0
0	89	5	14130	1	0	1	#NAME?	esophageal.squamous.cell.carcinoma	1078	haematology/dermatology	0
0	89	1	14134	1	0	1	#NAME?	antinuclear.antibody.measurement	1078	haematology/dermatology	0
0	89	6	14129	1	0	1	#NAME?	laryngeal.squamous.cell.carcinoma	1078	haematology/dermatology	0
0	89	2	14133	1	0	1	#NAME?	thiopurine.immunosuppressant.induced.pancreatitis	1078	haematology/dermatology	0
0	89	21	14114	1	0	1	#NAME?	generalised.epilepsy	1078	haematology/dermatology	0
0	89	6	14129	1	0	1	#NAME?	pack.years.measurement	1078	haematology/dermatology	0
0	89	137	13998	1	0	1	#NAME?	cigarettes.per.day.measurement	1078	haematology/dermatology	0
0	89	8	14127	1	0	1	#NAME?	diffuse.large.B.cell.lymphoma	1078	haematology/dermatology	0
0	89	1	14134	1	0	1	#NAME?	body.height.at.birth	1078	haematology/dermatology	0
0	89	1	14134	1	0	1	#NAME?	psychosocial.stress.measurement	1078	haematology/dermatology	0
0	89	1	14134	1	0	1	#NAME?	hereditary.hemochromatosis.type.1	1078	haematology/dermatology	0
0	89	13	14122	1	0	1	#NAME?	birth.measurement	1078	haematology/dermatology	0
0	89	1	14134	1	0	1	#NAME?	interferon.alpha.measurement	1078	haematology/dermatology	0
0	89	1	14134	1	0	1	#NAME?	diabetic.foot	1078	haematology/dermatology	0
1	88	20	14115	0.123574	8.01614	1	3.00291	neuropathy	1078	haematology/dermatology	0.011236
0	89	2	14133	1	0	1	#NAME?	stem.Cell.Factor.measurement	1078	haematology/dermatology	0
0	89	14	14121	1	0	1	#NAME?	stem.Cell.Growth.Factor.beta.measurement	1078	haematology/dermatology	0
0	89	5	14130	1	0	1	#NAME?	tumor.necrosis.factor.beta.measurement	1078	haematology/dermatology	0
0	89	26	14109	1	0	1	#NAME?	TNF.related.apoptosis.inducing.ligand.measurement	1078	haematology/dermatology	0
0	89	3	14132	1	0	1	#NAME?	autoantibody.measurement	1078	haematology/dermatology	0
0	89	1	14134	1	0	1	#NAME?	language.measurement	1078	haematology/dermatology	0
0	89	3	14132	1	0	1	#NAME?	chemerin.measurement	1078	haematology/dermatology	0
0	89	40	14095	1	0	1	#NAME?	t.tau.beta.amyloid.1.42.ratio.measurement	1078	haematology/dermatology	0
0	89	15	14120	1	0	1	#NAME?	traffic.air.pollution.measurement	1078	haematology/dermatology	0
0	89	9	14126	1	0	1	#NAME?	very.low.density.lipoprotein.cholesterol.measurement	1078	haematology/dermatology	0
0	89	19	14116	1	0	1	#NAME?	Cannabis.use	1078	haematology/dermatology	0
0	89	1	14134	1	0	1	#NAME?	thyroid.nodule	1078	haematology/dermatology	0
0	89	7	14128	1	0	1	#NAME?	pemphigus.vulgaris	1078	haematology/dermatology	0
0	89	6	14129	1	0	1	#NAME?	CCL17.measurement	1078	haematology/dermatology	0
0	89	6	14129	1	0	1	#NAME?	CCL19.measurement	1078	haematology/dermatology	0
0	89	1	14134	1	0	1	#NAME?	monocyte.chemotactic.protein.3.measurement	1078	haematology/dermatology	0
0	89	1	14134	1	0	1	#NAME?	interleukin.2.measurement	1078	haematology/dermatology	0
0	89	1	14134	1	0	1	#NAME?	CXCL13.measurement	1078	haematology/dermatology	0
0	89	1	14134	1	0	1	#NAME?	CX3CL1.measurement	1078	haematology/dermatology	0
0	89	1	14134	1	0	1	#NAME?	CCL23.measurement	1078	haematology/dermatology	0
0	89	3	14132	1	0	1	#NAME?	CCL15.measurement	1078	haematology/dermatology	0
0	89	1	14134	1	0	1	#NAME?	CXCL6.measurement	1078	haematology/dermatology	0
0	89	2	14133	1	0	1	#NAME?	CCL24.measurement	1078	haematology/dermatology	0
0	89	2	14133	1	0	1	#NAME?	CCL21.measurement	1078	haematology/dermatology	0
0	89	2	14133	1	0	1	#NAME?	interleukin.4.measurement	1078	haematology/dermatology	0
0	89	2	14133	1	0	1	#NAME?	CXCL12.measurement	1078	haematology/dermatology	0
0	89	8	14127	1	0	1	#NAME?	menstrual.cycle.measurement	1078	haematology/dermatology	0
0	89	14	14121	1	0	1	#NAME?	Herpes.Zoster	1078	haematology/dermatology	0
0	89	3	14132	1	0	1	#NAME?	presubiculum.volume	1078	haematology/dermatology	0
0	89	8	14127	1	0	1	#NAME?	subiculum.volume	1078	haematology/dermatology	0
0	89	7	14128	1	0	1	#NAME?	hippocampal.CA1.volume	1078	haematology/dermatology	0
0	89	9	14126	1	0	1	#NAME?	hippocampus.molecular.layer.volume	1078	haematology/dermatology	0
0	89	21	14114	1	0	1	#NAME?	hippocampal.tail.volume	1078	haematology/dermatology	0
0	89	9	14126	1	0	1	#NAME?	granule.cell.layer.dentate.gyrus.volume	1078	haematology/dermatology	0
0	89	5	14130	1	0	1	#NAME?	hippocampal.CA3.volume	1078	haematology/dermatology	0
0	89	7	14128	1	0	1	#NAME?	hippocampal.CA4.volume	1078	haematology/dermatology	0
0	89	1	14134	1	0	1	#NAME?	hippocampal.fissure.volume	1078	haematology/dermatology	0
0	89	2	14133	1	0	1	#NAME?	hippocampal.amigdala.transition.area.volume	1078	haematology/dermatology	0
0	89	1	14134	1	0	1	#NAME?	radiation.induced.brain.injury	1078	haematology/dermatology	0
0	89	2	14133	1	0	1	#NAME?	visual.perception.measurement	1078	haematology/dermatology	0
0	89	10	14125	1	0	1	#NAME?	cholesterol.efflux.capacity.measurement	1078	haematology/dermatology	0
0	89	4	14131	1	0	1	#NAME?	BRCAX.breast.cancer	1078	haematology/dermatology	0
0	89	4	14131	1	0	1	#NAME?	offspring.mortality.measurement	1078	haematology/dermatology	0
0	89	2	14133	1	0	1	#NAME?	Anti.rubella.virus.IgG.measurement	1078	haematology/dermatology	0
0	89	8	14127	1	0	1	#NAME?	vestibular.neuronitis	1078	haematology/dermatology	0
0	89	2	14133	1	0	1	#NAME?	polymyositis	1078	haematology/dermatology	0
0	89	2	14133	1	0	1	#NAME?	juvenile.dermatomyositis	1078	haematology/dermatology	0
0	89	2	14133	1	0	1	#NAME?	eyelid.sagging.measurement	1078	haematology/dermatology	0
0	89	2	14133	1	0	1	#NAME?	facial.wrinkling	1078	haematology/dermatology	0
0	89	4	14131	1	0	1	#NAME?	PCSK9.protein.measurement	1078	haematology/dermatology	0
0	89	24	14111	1	0	1	#NAME?	sodium.measurement	1078	haematology/dermatology	0
0	89	8	14127	1	0	1	#NAME?	small.cell.lung.carcinoma	1078	haematology/dermatology	0
1	88	585	13550	0.273881	0.263223	1	-1.92564	risk.taking.behaviour	1078	haematology/dermatology	0.011236
0	89	10	14125	1	0	1	#NAME?	volumetric.bone.mineral.density	1078	haematology/dermatology	0
0	89	2	14133	1	0	1	#NAME?	white.matter.growth.measurement	1078	haematology/dermatology	0
0	89	2	14133	1	0	1	#NAME?	cholesteryl.ester.transfer.protein.measurement	1078	haematology/dermatology	0
0	89	3	14132	1	0	1	#NAME?	seborrheic.dermatitis	1078	haematology/dermatology	0
0	89	25	14110	1	0	1	#NAME?	chloride.measurement	1078	haematology/dermatology	0
0	89	10	14125	1	0	1	#NAME?	response.to.polyunsaturated.fatty.acid.supplementation	1078	haematology/dermatology	0
0	89	8	14127	1	0	1	#NAME?	delta.5.desaturase.measurement	1078	haematology/dermatology	0
0	89	5	14130	1	0	1	#NAME?	clostridium.difficile.infection	1078	haematology/dermatology	0
0	89	1	14134	1	0	1	#NAME?	atazanavir.measurement	1078	haematology/dermatology	0
0	89	5	14130	1	0	1	#NAME?	left.ventricular.systolic.function.measurement	1078	haematology/dermatology	0
0	89	1	14134	1	0	1	#NAME?	heart.relative.wall.thickness	1078	haematology/dermatology	0
0	89	5	14130	1	0	1	#NAME?	fractional.shortening	1078	haematology/dermatology	0
0	89	3	14132	1	0	1	#NAME?	binge.eating	1078	haematology/dermatology	0
0	89	1	14134	1	0	1	#NAME?	sperm.motility.measurement	1078	haematology/dermatology	0
0	89	1	14134	1	0	1	#NAME?	Corneal.astigmatism	1078	haematology/dermatology	0
0	89	4	14131	1	0	1	#NAME?	idiopathic.dilated.cardiomyopathy	1078	haematology/dermatology	0
0	89	1	14134	1	0	1	#NAME?	cognitive.domain.measurement	1078	haematology/dermatology	0
0	89	1	14134	1	0	1	#NAME?	social.domain.measurement	1078	haematology/dermatology	0
0	89	1	14134	1	0	1	#NAME?	arousal.domain.measurement	1078	haematology/dermatology	0
0	89	12	14123	1	0	1	#NAME?	tooth.agenesis	1078	haematology/dermatology	0
0	89	11	14124	1	0	1	#NAME?	esterified.cholesterol.measurement	1078	haematology/dermatology	0
0	89	11	14124	1	0	1	#NAME?	free.cholesterol.measurement	1078	haematology/dermatology	0
0	89	8	14127	1	0	1	#NAME?	high.density.lipoprotein.particle.size.measurement	1078	haematology/dermatology	0
0	89	1	14134	1	0	1	#NAME?	low.density.lipoprotein.particle.size.measurement	1078	haematology/dermatology	0
0	89	1	14134	1	0	1	#NAME?	very.low.density.lipoprotein.particle.size.measurement	1078	haematology/dermatology	0
0	89	1	14134	1	0	1	#NAME?	intermediate.density.lipoprotein.measurement	1078	haematology/dermatology	0
0	89	1	14134	1	0	1	#NAME?	delirium	1078	haematology/dermatology	0
0	89	10	14125	1	0	1	#NAME?	velopharyngeal.dysfunction	1078	haematology/dermatology	0
0	89	2	14133	1	0	1	#NAME?	necrotizing.enterocolitis	1078	haematology/dermatology	0
0	89	1	14134	1	0	1	#NAME?	choroidal.thickness.measurement	1078	haematology/dermatology	0
11	78	1906	12229	0.876674	0.904814	1	-0.144307	blood.protein.measurement	1078	haematology/dermatology	0.123596
0	89	1	14134	1	0	1	#NAME?	chylomicron.measurement	1078	haematology/dermatology	0
0	89	1	14134	1	0	1	#NAME?	non.typhoidal.Salmonella.bacteremia	1078	haematology/dermatology	0
0	89	3	14132	1	0	1	#NAME?	response.to.thiazide	1078	haematology/dermatology	0
0	89	2	14133	1	0	1	#NAME?	conscientiousness.measurement	1078	haematology/dermatology	0
0	89	4	14131	1	0	1	#NAME?	maximum.cigarettes.per.day.measurement	1078	haematology/dermatology	0
0	89	1	14134	1	0	1	#NAME?	nicotine.withdrawal.symptom.count	1078	haematology/dermatology	0
0	89	1	14134	1	0	1	#NAME?	nicotine.withdrawal.measurement	1078	haematology/dermatology	0
0	89	2	14133	1	0	1	#NAME?	Plantar.Fasciitis	1078	haematology/dermatology	0
0	89	2	14133	1	0	1	#NAME?	Plantar.Fibromatosis	1078	haematology/dermatology	0
0	89	2	14133	1	0	1	#NAME?	growth.differentiation.factor.15.measurement	1078	haematology/dermatology	0
0	89	1	14134	1	0	1	#NAME?	Aortic.Coarctation	1078	haematology/dermatology	0
0	89	4	14131	1	0	1	#NAME?	hyperemesis.gravidarum	1078	haematology/dermatology	0
0	89	13	14122	1	0	1	#NAME?	nausea.and.vomiting.of.pregnancy.severity.measurement	1078	haematology/dermatology	0
0	89	1	14134	1	0	1	#NAME?	response.to.aripiprazole	1078	haematology/dermatology	0
0	89	1	14134	1	0	1	#NAME?	c3d.C3.ratio	1078	haematology/dermatology	0
0	89	6	14129	1	0	1	#NAME?	vitamin.D.dietary.intake.measurement	1078	haematology/dermatology	0
0	89	2	14133	1	0	1	#NAME?	helping.behavior.measurement	1078	haematology/dermatology	0
0	89	4	14131	1	0	1	#NAME?	event.free.survival.time	1078	haematology/dermatology	0
0	89	2	14133	1	0	1	#NAME?	response.to.endocrine.therapy	1078	haematology/dermatology	0
0	89	54	14081	1	0	1	#NAME?	non.melanoma.skin.carcinoma	1078	haematology/dermatology	0
0	89	2	14133	1	0	1	#NAME?	myopic.maculopathy.severity.measurement	1078	haematology/dermatology	0
0	89	1	14134	1	0	1	#NAME?	beta.secretase.1.measurement	1078	haematology/dermatology	0
0	89	24	14111	1	0	1	#NAME?	rosacea.severity.measurement	1078	haematology/dermatology	0
0	89	2	14133	1	0	1	#NAME?	executive.function.measurement	1078	haematology/dermatology	0
0	89	4	14131	1	0	1	#NAME?	neuromyelitis.optica	1078	haematology/dermatology	0
0	89	1	14134	1	0	1	#NAME?	atopy	1078	haematology/dermatology	0
0	89	5	14130	1	0	1	#NAME?	head.and.neck.malignant.neoplasia	1078	haematology/dermatology	0
0	89	5	14130	1	0	1	#NAME?	neuropathic.pain	1078	haematology/dermatology	0
0	89	2	14133	1	0	1	#NAME?	empathy.measurement	1078	haematology/dermatology	0
0	89	3	14132	1	0	1	#NAME?	refractory.celiac.disease	1078	haematology/dermatology	0
0	89	1	14134	1	0	1	#NAME?	Epstein.Barr.virus.nuclear.antigen.1.seropositivity	1078	haematology/dermatology	0
0	89	5	14130	1	0	1	#NAME?	Epstein.Barr.viral.capsid.antigen.seropositivity	1078	haematology/dermatology	0
0	89	1	14134	1	0	1	#NAME?	anti.Epstein.Barr.virus.antibody.measurement	1078	haematology/dermatology	0
0	89	20	14115	1	0	1	#NAME?	potassium.measurement	1078	haematology/dermatology	0
0	89	15	14120	1	0	1	#NAME?	L.lactate.dehydrogenase.measurement	1078	haematology/dermatology	0
0	89	2	14133	1	0	1	#NAME?	percent.glycated.albumin	1078	haematology/dermatology	0
0	89	3	14132	1	0	1	#NAME?	fructosamine.measurement	1078	haematology/dermatology	0
0	89	1	14134	1	0	1	#NAME?	total.glycated.albumin	1078	haematology/dermatology	0
0	89	7	14128	1	0	1	#NAME?	cardioembolic.stroke	1078	haematology/dermatology	0
0	89	12	14123	1	0	1	#NAME?	uveitis	1078	haematology/dermatology	0
0	89	3	14132	1	0	1	#NAME?	solar.lentigines.measurement	1078	haematology/dermatology	0
0	89	1	14134	1	0	1	#NAME?	hair.morphology.measurement	1078	haematology/dermatology	0
0	89	4	14131	1	0	1	#NAME?	Hirsutism	1078	haematology/dermatology	0
0	89	3	14132	1	0	1	#NAME?	hyperhidrosis	1078	haematology/dermatology	0
0	89	15	14120	1	0	1	#NAME?	erosive.tooth.wear.measurement	1078	haematology/dermatology	0
0	89	5	14130	1	0	1	#NAME?	quality.of.life.during.menstruation.measurement	1078	haematology/dermatology	0
0	89	9	14126	1	0	1	#NAME?	fever	1078	haematology/dermatology	0
0	89	2	14133	1	0	1	#NAME?	glucose.metabolism.decline.measurement	1078	haematology/dermatology	0
1	88	5	14130	0.0369662	32.0591	1	5.00266	eye.movement.measurement	1078	haematology/dermatology	0.011236
0	89	4	14131	1	0	1	#NAME?	mental.development.measurement	1078	haematology/dermatology	0
0	89	3	14132	1	0	1	#NAME?	Duchenne.muscular.dystrophy	1078	haematology/dermatology	0
0	89	1	14134	1	0	1	#NAME?	uterine.fibroid.measurement	1078	haematology/dermatology	0
0	89	1	14134	1	0	1	#NAME?	mouth.morphology.measurement	1078	haematology/dermatology	0
0	89	1	14134	1	0	1	#NAME?	cheekbone.morphology.measurement	1078	haematology/dermatology	0
0	89	2	14133	1	0	1	#NAME?	chronic.central.serous.retinopathy	1078	haematology/dermatology	0
0	89	6	14129	1	0	1	#NAME?	diffusing.capacity.of.the.lung.for.carbon.monoxide	1078	haematology/dermatology	0
0	89	2	14133	1	0	1	#NAME?	thiopurine.metabolite.measurement	1078	haematology/dermatology	0
0	89	8	14127	1	0	1	#NAME?	ACPA.positive.rheumatoid.arthritis	1078	haematology/dermatology	0
0	89	1	14134	1	0	1	#NAME?	amebiasis	1078	haematology/dermatology	0
0	89	8	14127	1	0	1	#NAME?	factor.VII.activating.protease.measurement	1078	haematology/dermatology	0
0	89	5	14130	1	0	1	#NAME?	nephrotic.syndrome	1078	haematology/dermatology	0
0	89	9	14126	1	0	1	#NAME?	energy.expenditure.measurement	1078	haematology/dermatology	0
0	89	5	14130	1	0	1	#NAME?	energy.intake.measurement	1078	haematology/dermatology	0
0	89	4	14131	1	0	1	#NAME?	family.history.of.lung.cancer	1078	haematology/dermatology	0
0	89	2	14133	1	0	1	#NAME?	cranial.vault.morphology.measurement	1078	haematology/dermatology	0
1	88	92	14043	0.443247	1.73447	1	0.794493	Alopecia	1078	haematology/dermatology	0.011236
0	89	1	14134	1	0	1	#NAME?	response.to.heparin	1078	haematology/dermatology	0
0	89	1	14134	1	0	1	#NAME?	thrombocytopenia	1078	haematology/dermatology	0
0	89	3	14132	1	0	1	#NAME?	folic.acid.measurement	1078	haematology/dermatology	0
0	89	3	14132	1	0	1	#NAME?	alpha.synuclein.measurement	1078	haematology/dermatology	0
0	89	2	14133	1	0	1	#NAME?	response.to.ketogenic.diet	1078	haematology/dermatology	0
0	89	4	14131	1	0	1	#NAME?	pemphigus.foliaceus	1078	haematology/dermatology	0
1	88	8	14127	0.0549393	20.0457	1	4.32522	latent.autoimmune.diabetes.in.adults	1078	haematology/dermatology	0.011236
0	89	1	14134	1	0	1	#NAME?	hypersomnia	1078	haematology/dermatology	0
0	89	2	14133	1	0	1	#NAME?	treatment.resistant.hypertension	1078	haematology/dermatology	0
0	89	16	14119	1	0	1	#NAME?	lateral.ventricle.volume.measurement	1078	haematology/dermatology	0
0	89	1	14134	1	0	1	#NAME?	erythropoetin.measurement	1078	haematology/dermatology	0
1	88	33	14102	0.192374	4.85445	1	2.27931	nevus.count	1078	haematology/dermatology	0.011236
0	89	2	14133	1	0	1	#NAME?	appendicitis	1078	haematology/dermatology	0
0	89	6	14129	1	0	1	#NAME?	fatty.acid.desaturase.enzyme.activity.measurement	1078	haematology/dermatology	0
0	89	3	14132	1	0	1	#NAME?	reasoning	1078	haematology/dermatology	0
0	89	2	14133	1	0	1	#NAME?	verbal.memory.measurement	1078	haematology/dermatology	0
0	89	1	14134	1	0	1	#NAME?	attention.function.measurement	1078	haematology/dermatology	0
0	89	7	14128	1	0	1	#NAME?	carotid.atherosclerosis	1078	haematology/dermatology	0
0	89	21	14114	1	0	1	#NAME?	Takayasu.arteritis	1078	haematology/dermatology	0
0	89	12	14123	1	0	1	#NAME?	Hyperthyroidism	1078	haematology/dermatology	0
0	89	2	14133	1	0	1	#NAME?	alloimmunization	1078	haematology/dermatology	0
0	89	1	14134	1	0	1	#NAME?	response.to.red.blood.cell.transfusion	1078	haematology/dermatology	0
0	89	2	14133	1	0	1	#NAME?	Fragile.X.syndrome	1078	haematology/dermatology	0
0	89	1	14134	1	0	1	#NAME?	developmental.dysplasia.of.the.hip	1078	haematology/dermatology	0
0	89	7	14128	1	0	1	#NAME?	fibroblast.growth.factor.23.measurement	1078	haematology/dermatology	0
3	86	378	13757	0.516307	1.26954	1	0.344304	wellbeing.measurement	1078	haematology/dermatology	0.0337079
0	89	4	14131	1	0	1	#NAME?	Waldenstrom.macroglobulinemia	1078	haematology/dermatology	0
0	89	1	14134	1	0	1	#NAME?	intra.individual.reaction.time.variability.measurement	1078	haematology/dermatology	0
0	89	1	14134	1	0	1	#NAME?	age.at.diagnosis	1078	haematology/dermatology	0
0	89	5	14130	1	0	1	#NAME?	gestational.blood.glucose.measurement	1078	haematology/dermatology	0
0	89	1	14134	1	0	1	#NAME?	nicotine.dependence.symptom.count	1078	haematology/dermatology	0
0	89	1	14134	1	0	1	#NAME?	CCL11.measurement	1078	haematology/dermatology	0
0	89	2	14133	1	0	1	#NAME?	interleukin.1.alpha.measurement	1078	haematology/dermatology	0
0	89	1	14134	1	0	1	#NAME?	CXCL5.measurement	1078	haematology/dermatology	0
0	89	3	14132	1	0	1	#NAME?	fertility.measurement	1078	haematology/dermatology	0
0	89	8	14127	1	0	1	#NAME?	cognitive.impairment.measurement	1078	haematology/dermatology	0
0	89	4	14131	1	0	1	#NAME?	p.tau.beta.amyloid.1.42.ratio.measurement	1078	haematology/dermatology	0
0	89	1	14134	1	0	1	#NAME?	number.of.pregnancies.measurement	1078	haematology/dermatology	0
0	89	2	14133	1	0	1	#NAME?	exercise	1078	haematology/dermatology	0
0	89	2	14133	1	0	1	#NAME?	red.blood.cell.folate.measurement	1078	haematology/dermatology	0
0	89	16	14119	1	0	1	#NAME?	hip.geometry	1078	haematology/dermatology	0
0	89	4	14131	1	0	1	#NAME?	Childhood.absence.epilepsy	1078	haematology/dermatology	0
0	89	1	14134	1	0	1	#NAME?	Juvenile.myoclonic.epilepsy	1078	haematology/dermatology	0
0	89	6	14129	1	0	1	#NAME?	partial.epilepsy	1078	haematology/dermatology	0
0	89	1	14134	1	0	1	#NAME?	stroke.outcome.severity.measurement	1078	haematology/dermatology	0
0	89	4	14131	1	0	1	#NAME?	AQP4.IgG.positive.neuromyelitis.optica	1078	haematology/dermatology	0
0	89	14	14121	1	0	1	#NAME?	facial.asymmetry.measurement	1078	haematology/dermatology	0
0	89	1	14134	1	0	1	#NAME?	type.2.diabetes.nephropathy	1078	haematology/dermatology	0
1	88	1214	12921	0.00653507	0.120955	0.51538	-3.04746	heel.bone.mineral.density	1078	haematology/dermatology	0.011236
0	89	7	14128	1	0	1	#NAME?	mitochondrial.DNA.measurement	1078	haematology/dermatology	0
0	89	1	14134	1	0	1	#NAME?	anti.Mullerian.hormone.measurement	1078	haematology/dermatology	0
2	87	231	13904	0.658617	1.38363	1	0.468457	smoking.initiation	1078	haematology/dermatology	0.0224719
0	89	2	14133	1	0	1	#NAME?	reading.and.spelling.ability	1078	haematology/dermatology	0
0	89	4	14131	1	0	1	#NAME?	cystic.fibrosis.associated.meconium.ileum	1078	haematology/dermatology	0
0	89	4	14131	1	0	1	#NAME?	proline.measurement	1078	haematology/dermatology	0
0	89	5	14130	1	0	1	#NAME?	serum.urea.measurement	1078	haematology/dermatology	0
0	89	4	14131	1	0	1	#NAME?	asparagine.measurement	1078	haematology/dermatology	0
0	89	1	14134	1	0	1	#NAME?	fractures	1078	haematology/dermatology	0
0	89	1	14134	1	0	1	#NAME?	ununited	1078	haematology/dermatology	0
0	89	15	14120	1	0	1	#NAME?	eye.colour.measurement	1078	haematology/dermatology	0
0	89	1	14134	1	0	1	#NAME?	suicide.behaviour.measurement	1078	haematology/dermatology	0
0	89	5	14130	1	0	1	#NAME?	proliferative.diabetic.retinopathy	1078	haematology/dermatology	0
0	89	2	14133	1	0	1	#NAME?	tri.iodothyronine.thyroxine.ratio.measurement	1078	haematology/dermatology	0
0	89	7	14128	1	0	1	#NAME?	femoral.neck.bone.geometry	1078	haematology/dermatology	0
0	89	4	14131	1	0	1	#NAME?	response.to.aromatase.inhibitor	1078	haematology/dermatology	0
0	89	52	14083	1	0	1	#NAME?	glycine.measurement	1078	haematology/dermatology	0
0	89	15	14120	1	0	1	#NAME?	worry.measurement	1078	haematology/dermatology	0
0	89	1	14134	1	0	1	#NAME?	NA.	1078	haematology/dermatology	0
0	89	1	14134	1	0	1	#NAME?	amygdala.volume	1078	haematology/dermatology	0
0	89	4	14131	1	0	1	#NAME?	remission	1078	haematology/dermatology	0
0	89	12	14123	1	0	1	#NAME?	breast.milk.measurement	1078	haematology/dermatology	0
0	89	7	14128	1	0	1	#NAME?	alanine.measurement	1078	haematology/dermatology	0
0	89	10	14125	1	0	1	#NAME?	glutamine.measurement	1078	haematology/dermatology	0
0	89	2	14133	1	0	1	#NAME?	ornithine.measurement	1078	haematology/dermatology	0
0	89	4	14131	1	0	1	#NAME?	phenylalanine.measurement	1078	haematology/dermatology	0
0	89	17	14118	1	0	1	#NAME?	serine.measurement	1078	haematology/dermatology	0
0	89	2	14133	1	0	1	#NAME?	histidine.measurement	1078	haematology/dermatology	0
0	89	7	14128	1	0	1	#NAME?	leucine.measurement	1078	haematology/dermatology	0
0	89	2	14133	1	0	1	#NAME?	lysine.measurement	1078	haematology/dermatology	0
0	89	5	14130	1	0	1	#NAME?	methionine.measurement	1078	haematology/dermatology	0
0	89	8	14127	1	0	1	#NAME?	threonine.measurement	1078	haematology/dermatology	0
0	89	2	14133	1	0	1	#NAME?	tryptophan.measurement	1078	haematology/dermatology	0
0	89	3	14132	1	0	1	#NAME?	tyrosine.measurement	1078	haematology/dermatology	0
5	58	193	13968	0.00181588	6.23688	0.10864	2.64082	multiple.sclerosis	1080	immunological/systemic disorders	0.0793651
11	52	403	13758	1.75394e-06	7.218	0.00033812	2.8516	Crohn.s.disease	1080	immunological/systemic disorders	0.174603
2	61	504	13657	1	0.88844	1	-0.170654	body.height	1080	immunological/systemic disorders	0.031746
0	63	19	14142	1	0	1	#NAME?	drug.induced.liver.injury	1080	immunological/systemic disorders	0
0	63	24	14137	1	0	1	#NAME?	Barrett.s.esophagus	1080	immunological/systemic disorders	0
1	62	417	13744	1	0.531616	1	-0.911543	breast.carcinoma	1080	immunological/systemic disorders	0.015873
0	63	5	14156	1	0	1	#NAME?	mental.or.behavioural.disorder	1080	immunological/systemic disorders	0
3	60	33	14128	0.000532696	21.3762	0.0401838	4.41794	biliary.liver.cirrhosis	1080	immunological/systemic disorders	0.047619
0	63	29	14132	1	0	1	#NAME?	serum.albumin.measurement	1080	immunological/systemic disorders	0
1	62	68	14093	0.264368	3.34218	1	1.74079	alkaline.phosphatase.measurement	1080	immunological/systemic disorders	0.015873
1	62	161	14000	0.514814	1.40246	1	0.487956	uric.acid.measurement	1080	immunological/systemic disorders	0.015873
0	63	49	14112	1	0	1	#NAME?	serum.alanine.aminotransferase.measurement	1080	immunological/systemic disorders	0
0	63	44	14117	1	0	1	#NAME?	aspartate.aminotransferase.measurement	1080	immunological/systemic disorders	0
0	63	50	14111	1	0	1	#NAME?	creatine.kinase.measurement	1080	immunological/systemic disorders	0
0	63	92	14069	1	0	1	#NAME?	serum.gamma.glutamyl.transferase.measurement	1080	immunological/systemic disorders	0
0	63	82	14079	1	0	1	#NAME?	hemoglobin.measurement	1080	immunological/systemic disorders	0
2	61	417	13744	0.709208	1.08061	1	0.111841	high.density.lipoprotein.cholesterol.measurement	1080	immunological/systemic disorders	0.031746
0	63	98	14063	1	0	1	#NAME?	hematocrit	1080	immunological/systemic disorders	0
0	63	168	13993	1	0	1	#NAME?	serum.creatinine.measurement	1080	immunological/systemic disorders	0
8	55	2183	11978	0.725812	0.798113	1	-0.325335	protein.measurement	1080	immunological/systemic disorders	0.126984
1	62	207	13954	0.605488	1.08726	1	0.120691	mean.corpuscular.hemoglobin	1080	immunological/systemic disorders	0.015873
1	62	180	13981	0.554515	1.25275	1	0.325102	mean.corpuscular.volume	1080	immunological/systemic disorders	0.015873
0	63	84	14077	1	0	1	#NAME?	leukocyte.count	1080	immunological/systemic disorders	0
0	63	58	14103	1	0	1	#NAME?	urate.measurement	1080	immunological/systemic disorders	0
0	63	402	13759	0.426777	0	1	#NAME?	triglyceride.measurement	1080	immunological/systemic disorders	0
1	62	184	13977	0.562457	1.22517	1	0.292983	platelet.count	1080	immunological/systemic disorders	0.015873
0	63	84	14077	1	0	1	#NAME?	mean.corpuscular.hemoglobin.concentration	1080	immunological/systemic disorders	0
1	62	99	14062	0.359466	2.29075	1	1.19582	erythrocyte.count	1080	immunological/systemic disorders	0.015873
0	63	5	14156	1	0	1	#NAME?	plasminogen.activator.inhibitor.1.measurement	1080	immunological/systemic disorders	0
0	63	7	14154	1	0	1	#NAME?	lumbar.disc.degeneration	1080	immunological/systemic disorders	0
0	63	2	14159	1	0	1	#NAME?	type.1.diabetes.nephropathy	1080	immunological/systemic disorders	0
0	63	9	14152	1	0	1	#NAME?	response.to.drug	1080	immunological/systemic disorders	0
0	63	20	14141	1	0	1	#NAME?	Behcet.s.syndrome	1080	immunological/systemic disorders	0
0	63	31	14130	1	0	1	#NAME?	CCL2.measurement	1080	immunological/systemic disorders	0
1	62	175	13986	0.544389	1.289	1	0.366256	C.reactive.protein.measurement	1080	immunological/systemic disorders	0.015873
0	63	15	14146	1	0	1	#NAME?	neuroblastoma	1080	immunological/systemic disorders	0
0	63	3	14158	1	0	1	#NAME?	complement.C3.measurement	1080	immunological/systemic disorders	0
0	63	20	14141	1	0	1	#NAME?	complement.C4.measurement	1080	immunological/systemic disorders	0
2	61	585	13576	1	0.76089	1	-0.39424	smoking.behavior	1080	immunological/systemic disorders	0.031746
0	63	13	14148	1	0	1	#NAME?	telomere.length	1080	immunological/systemic disorders	0
0	63	374	13787	0.415827	0	1	#NAME?	type.II.diabetes.mellitus	1080	immunological/systemic disorders	0
0	63	14	14147	1	0	1	#NAME?	Chronic.Hepatitis.C.infection	1080	immunological/systemic disorders	0
13	50	128	14033	3.48878e-14	28.4515	1.43138e-11	4.83043	asthma	1080	immunological/systemic disorders	0.206349
5	58	78	14083	3.22854e-05	15.5513	0.00350095	3.95896	atopic.eczema	1080	immunological/systemic disorders	0.0793651
1	62	17	14144	0.0768369	13.4032	1	3.74451	immune.system.disease	1080	immunological/systemic disorders	0.015873
1	62	348	13813	1	0.640217	1	-0.643366	low.density.lipoprotein.cholesterol.measurement	1080	immunological/systemic disorders	0.015873
0	63	37	14124	1	0	1	#NAME?	amyotrophic.lateral.sclerosis	1080	immunological/systemic disorders	0
1	62	45	14116	0.184959	5.05858	1	2.33873	acute.lymphoblastic.leukemia	1080	immunological/systemic disorders	0.015873
0	63	5	14156	1	0	1	#NAME?	hemoglobin.A2.measurement	1080	immunological/systemic disorders	0
0	63	46	14115	1	0	1	#NAME?	Sarcoidosis	1080	immunological/systemic disorders	0
0	63	60	14101	1	0	1	#NAME?	thyroid.stimulating.hormone.measurement	1080	immunological/systemic disorders	0
0	63	10	14151	1	0	1	#NAME?	energy.expenditure	1080	immunological/systemic disorders	0
0	63	1	14160	1	0	1	#NAME?	vascular.dementia	1080	immunological/systemic disorders	0
0	63	23	14138	1	0	1	#NAME?	insulin.sensitivity.measurement	1080	immunological/systemic disorders	0
0	63	4	14157	1	0	1	#NAME?	vasoactive.peptide.measurement	1080	immunological/systemic disorders	0
0	63	60	14101	1	0	1	#NAME?	monocyte.count	1080	immunological/systemic disorders	0
0	63	12	14149	1	0	1	#NAME?	cancer.biomarker.measurement	1080	immunological/systemic disorders	0
0	63	3	14158	1	0	1	#NAME?	tetralogy.of.fallot	1080	immunological/systemic disorders	0
0	63	20	14141	1	0	1	#NAME?	antibody.measurement	1080	immunological/systemic disorders	0
0	63	5	14156	1	0	1	#NAME?	Epstein.Barr.virus.infection	1080	immunological/systemic disorders	0
0	63	36	14125	1	0	1	#NAME?	Abnormality.of.refraction	1080	immunological/systemic disorders	0
4	59	62	14099	0.000205012	15.4037	0.0169379	3.9452	lymphoma	1080	immunological/systemic disorders	0.0634921
0	63	21	14140	1	0	1	#NAME?	Sickle.cell.anemia	1080	immunological/systemic disorders	0
0	63	11	14150	1	0	1	#NAME?	beta.2.microglobulin.measurement	1080	immunological/systemic disorders	0
0	63	167	13994	1	0	1	#NAME?	Alzheimer.s.disease	1080	immunological/systemic disorders	0
0	63	8	14153	1	0	1	#NAME?	amyloid.beta.measurement	1080	immunological/systemic disorders	0
0	63	100	14061	1	0	1	#NAME?	bone.density	1080	immunological/systemic disorders	0
0	63	2	14159	1	0	1	#NAME?	renal.transplant.outcome.measurement	1080	immunological/systemic disorders	0
0	63	39	14122	1	0	1	#NAME?	alcohol.dependence	1080	immunological/systemic disorders	0
0	63	65	14096	1	0	1	#NAME?	attention.deficit.hyperactivity.disorder	1080	immunological/systemic disorders	0
1	62	239	13922	1	0.939537	1	-0.0899782	unipolar.depression	1080	immunological/systemic disorders	0.015873
2	61	616	13545	1	0.720949	1	-0.472031	schizophrenia	1080	immunological/systemic disorders	0.031746
1	62	308	13853	1	0.725453	1	-0.463045	autism.spectrum.disorder	1080	immunological/systemic disorders	0.015873
1	62	108	14053	0.384733	2.09856	1	1.0694	bipolar.disorder	1080	immunological/systemic disorders	0.015873
0	63	60	14101	1	0	1	#NAME?	pathological.myopia	1080	immunological/systemic disorders	0
1	62	36	14125	0.15164	6.32602	1	2.6613	serum.IgG.glycosylation.measurement	1080	immunological/systemic disorders	0.015873
0	63	105	14056	1	0	1	#NAME?	melanoma	1080	immunological/systemic disorders	0
0	63	3	14158	1	0	1	#NAME?	drug.dependence	1080	immunological/systemic disorders	0
0	63	1	14160	1	0	1	#NAME?	red.blood.cell.distribution.width	1080	immunological/systemic disorders	0
1	62	76	14085	0.290163	2.9887	1	1.57952	age.related.macular.degeneration	1080	immunological/systemic disorders	0.015873
0	63	51	14110	1	0	1	#NAME?	QRS.duration	1080	immunological/systemic disorders	0
0	63	391	13770	0.422053	0	1	#NAME?	alcohol.consumption.measurement	1080	immunological/systemic disorders	0
0	63	1	14160	1	0	1	#NAME?	Orofacial.clefting.syndrome	1080	immunological/systemic disorders	0
0	63	71	14090	1	0	1	#NAME?	cleft.lip	1080	immunological/systemic disorders	0
1	62	157	14004	0.506023	1.43859	1	0.524657	coronary.heart.disease	1080	immunological/systemic disorders	0.015873
0	63	3	14158	1	0	1	#NAME?	drinking.behavior	1080	immunological/systemic disorders	0
0	63	34	14127	1	0	1	#NAME?	endometriosis	1080	immunological/systemic disorders	0
0	63	7	14154	1	0	1	#NAME?	pulmonary.arterial.hypertension	1080	immunological/systemic disorders	0
0	63	2	14159	1	0	1	#NAME?	aspirin.hydrolysis.measurement	1080	immunological/systemic disorders	0
0	63	41	14120	1	0	1	#NAME?	bilirubin.measurement	1080	immunological/systemic disorders	0
0	63	5	14156	1	0	1	#NAME?	estradiol.measurement	1080	immunological/systemic disorders	0
0	63	6	14155	1	0	1	#NAME?	puberty	1080	immunological/systemic disorders	0
0	63	4	14157	1	0	1	#NAME?	height.growth.measurement	1080	immunological/systemic disorders	0
0	63	22	14139	1	0	1	#NAME?	eye.measurement	1080	immunological/systemic disorders	0
0	63	222	13939	0.62839	0	1	#NAME?	glomerular.filtration.rate	1080	immunological/systemic disorders	0
0	63	1	14160	1	0	1	#NAME?	response.to.hydrochlorothiazide	1080	immunological/systemic disorders	0
0	63	6	14155	1	0	1	#NAME?	non.alcoholic.fatty.liver.disease	1080	immunological/systemic disorders	0
0	63	6	14155	1	0	1	#NAME?	cirrhosis.of.liver	1080	immunological/systemic disorders	0
0	63	104	14057	1	0	1	#NAME?	hormone.measurement	1080	immunological/systemic disorders	0
0	63	33	14128	1	0	1	#NAME?	thyroxine.measurement	1080	immunological/systemic disorders	0
0	63	23	14138	1	0	1	#NAME?	skin.pigmentation	1080	immunological/systemic disorders	0
0	63	45	14116	1	0	1	#NAME?	ovarian.carcinoma	1080	immunological/systemic disorders	0
0	63	47	14114	1	0	1	#NAME?	glaucoma	1080	immunological/systemic disorders	0
0	63	14	14147	1	0	1	#NAME?	cervical.carcinoma	1080	immunological/systemic disorders	0
0	63	2	14159	1	0	1	#NAME?	mathematical.ability	1080	immunological/systemic disorders	0
2	61	253	13908	0.312242	1.80221	1	0.849768	prostate.carcinoma	1080	immunological/systemic disorders	0.031746
0	63	13	14148	1	0	1	#NAME?	t.tau.measurement	1080	immunological/systemic disorders	0
0	63	10	14151	1	0	1	#NAME?	p.tau.measurement	1080	immunological/systemic disorders	0
0	63	75	14086	1	0	1	#NAME?	age.at.menopause	1080	immunological/systemic disorders	0
0	63	84	14077	1	0	1	#NAME?	obesity	1080	immunological/systemic disorders	0
0	63	2	14159	1	0	1	#NAME?	neonate	1080	immunological/systemic disorders	0
0	63	2	14159	1	0	1	#NAME?	sum.of.skinfolds	1080	immunological/systemic disorders	0
0	63	11	14150	1	0	1	#NAME?	fat.body.mass	1080	immunological/systemic disorders	0
0	63	11	14150	1	0	1	#NAME?	birth.weight	1080	immunological/systemic disorders	0
2	61	603	13558	1	0.737199	1	-0.439875	body.mass.index	1080	immunological/systemic disorders	0.031746
0	63	12	14149	1	0	1	#NAME?	interstitial.lung.disease	1080	immunological/systemic disorders	0
2	61	46	14115	0.0191083	10.0534	0.920914	3.32961	Graves.disease	1080	immunological/systemic disorders	0.031746
0	63	9	14152	1	0	1	#NAME?	energy.intake	1080	immunological/systemic disorders	0
0	63	11	14150	1	0	1	#NAME?	survival.time	1080	immunological/systemic disorders	0
0	63	47	14114	1	0	1	#NAME?	squamous.cell.carcinoma	1080	immunological/systemic disorders	0
0	63	25	14136	1	0	1	#NAME?	esophageal.carcinoma	1080	immunological/systemic disorders	0
0	63	95	14066	1	0	1	#NAME?	venous.thromboembolism	1080	immunological/systemic disorders	0
2	61	2	14159	0.000115182	229.827	0.00999202	7.84441	anti.Helicobacter.pylori.serum.IgG.measurement	1080	immunological/systemic disorders	0.031746
1	62	21	14140	0.093106	10.8545	1	3.44022	testicular.carcinoma	1080	immunological/systemic disorders	0.015873
0	63	60	14101	1	0	1	#NAME?	fatty.acid.measurement	1080	immunological/systemic disorders	0
2	61	1192	12969	0.170971	0.356739	1	-1.48706	scoliosis	1080	immunological/systemic disorders	0.031746
0	63	752	13409	0.0801485	0	1	#NAME?	systolic.blood.pressure	1080	immunological/systemic disorders	0
0	63	7	14154	1	0	1	#NAME?	response.to.high.sodium.diet	1080	immunological/systemic disorders	0
0	63	7	14154	1	0	1	#NAME?	response.to.dietary.potassium.supplementation	1080	immunological/systemic disorders	0
0	63	456	13705	0.27088	0	1	#NAME?	diastolic.blood.pressure	1080	immunological/systemic disorders	0
0	63	5	14156	1	0	1	#NAME?	response.to.low.sodium.diet	1080	immunological/systemic disorders	0
0	63	201	13960	1	0	1	#NAME?	mean.arterial.pressure	1080	immunological/systemic disorders	0
0	63	238	13923	0.628928	0	1	#NAME?	rheumatoid.arthritis	1080	immunological/systemic disorders	0
0	63	17	14144	1	0	1	#NAME?	schizoaffective.disorder	1080	immunological/systemic disorders	0
1	62	79	14082	0.299604	2.87462	1	1.52337	fibrinogen.measurement	1080	immunological/systemic disorders	0.015873
0	63	21	14140	1	0	1	#NAME?	narcolepsy.with.cataplexy	1080	immunological/systemic disorders	0
0	63	22	14139	1	0	1	#NAME?	sporadic.amyotrophic.lateral.sclerosis	1080	immunological/systemic disorders	0
0	63	12	14149	1	0	1	#NAME?	osteoarthritis	1080	immunological/systemic disorders	0
1	62	12	14149	0.0560962	18.997	1	4.2477	B.cell.acute.lymphoblastic.leukemia	1080	immunological/systemic disorders	0.015873
6	57	103	14058	8.40178e-06	14.3582	0.00112131	3.8438	celiac.disease	1080	immunological/systemic disorders	0.0952381
0	63	148	14013	1	0	1	#NAME?	stroke	1080	immunological/systemic disorders	0
0	63	39	14122	1	0	1	#NAME?	large.artery.stroke	1080	immunological/systemic disorders	0
0	63	80	14081	1	0	1	#NAME?	response.to.bronchodilator	1080	immunological/systemic disorders	0
0	63	16	14145	1	0	1	#NAME?	response.to.corticosteroid	1080	immunological/systemic disorders	0
0	63	28	14133	1	0	1	#NAME?	calcium.measurement	1080	immunological/systemic disorders	0
0	63	92	14069	1	0	1	#NAME?	response.to.vaccine	1080	immunological/systemic disorders	0
6	57	1	14160	4.125e-14	1470.78	1.43138e-11	10.5224	serum.ST2.measurement	1080	immunological/systemic disorders	0.0952381
1	62	78	14083	0.296471	2.91167	1	1.54185	chronic.lymphocytic.leukemia	1080	immunological/systemic disorders	0.015873
0	63	16	14145	1	0	1	#NAME?	serum.IgE.measurement	1080	immunological/systemic disorders	0
0	63	2	14159	1	0	1	#NAME?	functional.laterality	1080	immunological/systemic disorders	0
0	63	1	14160	1	0	1	#NAME?	dyslexia	1080	immunological/systemic disorders	0
0	63	85	14076	1	0	1	#NAME?	A1C.measurement	1080	immunological/systemic disorders	0
0	63	5	14156	1	0	1	#NAME?	follicle.stimulating.hormone.measurement	1080	immunological/systemic disorders	0
0	63	3	14158	1	0	1	#NAME?	triple.negative.breast.cancer	1080	immunological/systemic disorders	0
0	63	107	14054	1	0	1	#NAME?	chronic.kidney.disease	1080	immunological/systemic disorders	0
0	63	61	14100	1	0	1	#NAME?	Tuberculosis	1080	immunological/systemic disorders	0
0	63	4	14157	1	0	1	#NAME?	thrombin.generation.potential.measurement	1080	immunological/systemic disorders	0
0	63	1	14160	1	0	1	#NAME?	contrast.sensitivity.measurement	1080	immunological/systemic disorders	0
0	63	24	14137	1	0	1	#NAME?	bladder.carcinoma	1080	immunological/systemic disorders	0
0	63	26	14135	1	0	1	#NAME?	adiponectin.measurement	1080	immunological/systemic disorders	0
0	63	39	14122	1	0	1	#NAME?	cognitive.decline	1080	immunological/systemic disorders	0
1	62	372	13789	1	0.597874	1	-0.742087	total.cholesterol.measurement	1080	immunological/systemic disorders	0.015873
0	63	185	13976	1	0	1	#NAME?	alcohol.drinking	1080	immunological/systemic disorders	0
0	63	4	14157	1	0	1	#NAME?	serum.dimethylarginine.measurement	1080	immunological/systemic disorders	0
0	63	2	14159	1	0	1	#NAME?	asymmetrical.dimethylarginine.measurement	1080	immunological/systemic disorders	0
0	63	30	14131	1	0	1	#NAME?	acne	1080	immunological/systemic disorders	0
0	63	55	14106	1	0	1	#NAME?	basal.cell.carcinoma	1080	immunological/systemic disorders	0
0	63	16	14145	1	0	1	#NAME?	bone.quantitative.ultrasound.measurement	1080	immunological/systemic disorders	0
3	60	40	14121	0.00090064	17.6395	0.0578745	4.14074	Hodgkins.lymphoma	1080	immunological/systemic disorders	0.047619
0	63	88	14073	1	0	1	#NAME?	age.at.onset	1080	immunological/systemic disorders	0
0	63	177	13984	1	0	1	#NAME?	colorectal.cancer	1080	immunological/systemic disorders	0
0	63	8	14153	1	0	1	#NAME?	gamma.linolenic.acid.measurement	1080	immunological/systemic disorders	0
0	63	18	14143	1	0	1	#NAME?	Sjogren.syndrome	1080	immunological/systemic disorders	0
0	63	2	14159	1	0	1	#NAME?	small.intestine.neuroendocrine.tumor	1080	immunological/systemic disorders	0
0	63	44	14117	1	0	1	#NAME?	cognitive.impairment	1080	immunological/systemic disorders	0
0	63	37	14124	1	0	1	#NAME?	cognitive.decline.measurement	1080	immunological/systemic disorders	0
0	63	8	14153	1	0	1	#NAME?	cerebral.amyloid.deposition.measurement	1080	immunological/systemic disorders	0
0	63	4	14157	1	0	1	#NAME?	carotid.artery.intima.media.thickness	1080	immunological/systemic disorders	0
0	63	1	14160	1	0	1	#NAME?	collagenous.colitis	1080	immunological/systemic disorders	0
0	63	12	14149	1	0	1	#NAME?	malaria	1080	immunological/systemic disorders	0
5	58	80	14081	3.62276e-05	15.1612	0.00369735	3.92231	primary.biliary.cirrhosis	1080	immunological/systemic disorders	0.0793651
0	63	54	14107	1	0	1	#NAME?	myocardial.infarction	1080	immunological/systemic disorders	0
0	63	1	14160	1	0	1	#NAME?	influenza.A..H1N1.	1080	immunological/systemic disorders	0
0	63	40	14121	1	0	1	#NAME?	lipoprotein.A.measurement	1080	immunological/systemic disorders	0
1	62	576	13585	0.521123	0.380421	1	-1.39433	pulse.pressure.measurement	1080	immunological/systemic disorders	0.015873
0	63	18	14143	1	0	1	#NAME?	mucocutaneous.lymph.node.syndrome	1080	immunological/systemic disorders	0
0	63	4	14157	1	0	1	#NAME?	coronary.aneurysm	1080	immunological/systemic disorders	0
0	63	48	14113	1	0	1	#NAME?	myositis	1080	immunological/systemic disorders	0
1	62	24	14137	0.105122	9.49458	1	3.2471	response.to.lithium.ion	1080	immunological/systemic disorders	0.015873
0	63	19	14142	1	0	1	#NAME?	peripheral.arterial.disease	1080	immunological/systemic disorders	0
0	63	13	14148	1	0	1	#NAME?	response.to.radiation	1080	immunological/systemic disorders	0
0	63	13	14148	1	0	1	#NAME?	Cystic.fibrosis	1080	immunological/systemic disorders	0
0	63	9	14152	1	0	1	#NAME?	lung.disease.severity.measurement	1080	immunological/systemic disorders	0
0	63	46	14115	1	0	1	#NAME?	von.Willebrand.factor.measurement	1080	immunological/systemic disorders	0
0	63	4	14157	1	0	1	#NAME?	alcoholic.liver.cirrhosis	1080	immunological/systemic disorders	0
0	63	2	14159	1	0	1	#NAME?	skin.and.soft.tissue.Staphylococcus.aureus.infection	1080	immunological/systemic disorders	0
1	62	67	14094	0.261079	3.3923	1	1.76226	Testicular.Germ.Cell.Tumor	1080	immunological/systemic disorders	0.015873
0	63	62	14099	1	0	1	#NAME?	lung.adenocarcinoma	1080	immunological/systemic disorders	0
2	61	249	13912	0.30569	1.83183	1	0.873289	systemic.lupus.erythematosus	1080	immunological/systemic disorders	0.031746
0	63	27	14134	1	0	1	#NAME?	esophageal.adenocarcinoma	1080	immunological/systemic disorders	0
1	62	295	13866	1	0.758132	1	-0.39948	depressive.symptom.measurement	1080	immunological/systemic disorders	0.015873
0	63	5	14156	1	0	1	#NAME?	stressful.life.event.measurement	1080	immunological/systemic disorders	0
0	63	4	14157	1	0	1	#NAME?	behavioural.disinhibition.measurement	1080	immunological/systemic disorders	0
0	63	166	13995	1	0	1	#NAME?	risky.sexual.behaviour.measurement	1080	immunological/systemic disorders	0
0	63	12	14149	1	0	1	#NAME?	subcutaneous.adipose.tissue.measurement	1080	immunological/systemic disorders	0
0	63	15	14146	1	0	1	#NAME?	interleukin.10.measurement	1080	immunological/systemic disorders	0
0	63	47	14114	1	0	1	#NAME?	HIV.1.infection	1080	immunological/systemic disorders	0
0	63	4	14157	1	0	1	#NAME?	HIV.viral.set.point.measurement	1080	immunological/systemic disorders	0
4	59	32	14129	1.85061e-05	29.8873	0.0022332	4.90146	childhood.onset.asthma	1080	immunological/systemic disorders	0.0634921
1	62	11	14150	0.0518934	20.7207	1	4.373	atopic.march	1080	immunological/systemic disorders	0.015873
1	62	19	14142	0.085007	11.9962	1	3.5845	diarrhea	1080	immunological/systemic disorders	0.015873
0	63	3	14158	1	0	1	#NAME?	leukopenia	1080	immunological/systemic disorders	0
0	63	4	14157	1	0	1	#NAME?	response.to.thiopurine	1080	immunological/systemic disorders	0
8	55	307	13854	7.10884e-05	6.56164	0.0064915	2.71406	inflammatory.bowel.disease	1080	immunological/systemic disorders	0.126984
0	63	18	14143	1	0	1	#NAME?	gastric.carcinoma	1080	immunological/systemic disorders	0
1	62	335	13826	1	0.665686	1	-0.587085	cancer	1080	immunological/systemic disorders	0.015873
0	63	2	14159	1	0	1	#NAME?	response.to.pazopanib	1080	immunological/systemic disorders	0
0	63	7	14154	1	0	1	#NAME?	nicotine.dependence	1080	immunological/systemic disorders	0
0	63	1	14160	1	0	1	#NAME?	glucose.homeostasis.measurement	1080	immunological/systemic disorders	0
0	63	7	14154	1	0	1	#NAME?	acute.insulin.response.measurement	1080	immunological/systemic disorders	0
0	63	1	14160	1	0	1	#NAME?	disposition.index.measurement	1080	immunological/systemic disorders	0
0	63	33	14128	1	0	1	#NAME?	IGA.glomerulonephritis	1080	immunological/systemic disorders	0
0	63	1	14160	1	0	1	#NAME?	white.wine.liking.measurement	1080	immunological/systemic disorders	0
0	63	9	14152	1	0	1	#NAME?	seropositivity.measurement	1080	immunological/systemic disorders	0
0	63	2	14159	1	0	1	#NAME?	Chlamydia.pneumoniae.seropositivity	1080	immunological/systemic disorders	0
0	63	74	14087	1	0	1	#NAME?	cleft.palate	1080	immunological/systemic disorders	0
0	63	10	14151	1	0	1	#NAME?	drug.use.measurement	1080	immunological/systemic disorders	0
0	63	4	14157	1	0	1	#NAME?	aspirin.use.measurement	1080	immunological/systemic disorders	0
0	63	4	14157	1	0	1	#NAME?	NSAID.use.measurement	1080	immunological/systemic disorders	0
2	61	1192	12969	0.170971	0.356739	1	-1.48706	adolescent.idiopathic.scoliosis	1080	immunological/systemic disorders	0.031746
0	63	17	14144	1	0	1	#NAME?	chronic.hepatitis.B.infection	1080	immunological/systemic disorders	0
0	63	2	14159	1	0	1	#NAME?	response.to.triamcinolone.acetonide	1080	immunological/systemic disorders	0
0	63	2	14159	1	0	1	#NAME?	intraocular.pressure.change.measurement	1080	immunological/systemic disorders	0
0	63	3	14158	1	0	1	#NAME?	peanut.allergy.measurement	1080	immunological/systemic disorders	0
0	63	1	14160	1	0	1	#NAME?	response.to.dalcetrapib	1080	immunological/systemic disorders	0
1	62	60	14101	0.237651	3.78991	1	1.92216	acute.coronary.syndrome	1080	immunological/systemic disorders	0.015873
0	63	8	14153	1	0	1	#NAME?	cardiovascular.event.measurement	1080	immunological/systemic disorders	0
0	63	7	14154	1	0	1	#NAME?	IgG.index	1080	immunological/systemic disorders	0
0	63	10	14151	1	0	1	#NAME?	oligoclonal.band.measurement	1080	immunological/systemic disorders	0
0	63	19	14142	1	0	1	#NAME?	hippocampal.volume	1080	immunological/systemic disorders	0
0	63	13	14148	1	0	1	#NAME?	brain.volume.measurement	1080	immunological/systemic disorders	0
0	63	18	14143	1	0	1	#NAME?	intracranial.volume.measurement	1080	immunological/systemic disorders	0
1	62	18	14143	0.0809309	12.662	1	3.66243	thyroid.carcinoma	1080	immunological/systemic disorders	0.015873
0	63	36	14125	1	0	1	#NAME?	optic.disc.area.measurement	1080	immunological/systemic disorders	0
0	63	45	14116	1	0	1	#NAME?	optic.cup.area.measurement	1080	immunological/systemic disorders	0
1	62	68	14093	0.264368	3.34218	1	1.74079	wet.macular.degeneration	1080	immunological/systemic disorders	0.015873
0	63	7	14154	1	0	1	#NAME?	axial.length.measurement	1080	immunological/systemic disorders	0
0	63	25	14136	1	0	1	#NAME?	renal.cell.carcinoma	1080	immunological/systemic disorders	0
1	62	41	14120	0.170313	5.55288	1	2.47324	corneal.topography	1080	immunological/systemic disorders	0.015873
0	63	62	14099	1	0	1	#NAME?	estrogen.receptor.negative.breast.cancer	1080	immunological/systemic disorders	0
0	63	3	14158	1	0	1	#NAME?	gene.methylation.measurement	1080	immunological/systemic disorders	0
1	62	325	13836	1	0.686665	1	-0.542323	blood.metabolite.measurement	1080	immunological/systemic disorders	0.015873
0	63	2	14159	1	0	1	#NAME?	X12063.measurement	1080	immunological/systemic disorders	0
0	63	1	14160	1	0	1	#NAME?	mannose.measurement	1080	immunological/systemic disorders	0
0	63	3	14158	1	0	1	#NAME?	facial.pigmentation.measurement	1080	immunological/systemic disorders	0
0	63	5	14156	1	0	1	#NAME?	cytotoxicity.measurement	1080	immunological/systemic disorders	0
0	63	25	14136	1	0	1	#NAME?	response.to.clozapine	1080	immunological/systemic disorders	0
0	63	3	14158	1	0	1	#NAME?	ADAMTS13.activity.measurement	1080	immunological/systemic disorders	0
0	63	2	14159	1	0	1	#NAME?	APOE.carrier.status	1080	immunological/systemic disorders	0
0	63	2	14159	1	0	1	#NAME?	sporadic.Creutzfeld.Jacob.disease	1080	immunological/systemic disorders	0
0	63	2	14159	1	0	1	#NAME?	Bladder.exstrophy	1080	immunological/systemic disorders	0
0	63	20	14141	1	0	1	#NAME?	peripheral.neuropathy	1080	immunological/systemic disorders	0
0	63	7	14154	1	0	1	#NAME?	response.to.vincristine	1080	immunological/systemic disorders	0
0	63	21	14140	1	0	1	#NAME?	gout	1080	immunological/systemic disorders	0
0	63	21	14140	1	0	1	#NAME?	response.to.selective.serotonin.reuptake.inhibitor	1080	immunological/systemic disorders	0
0	63	2	14159	1	0	1	#NAME?	recalcitrant.atopic.dermatitis	1080	immunological/systemic disorders	0
0	63	8	14153	1	0	1	#NAME?	interleukin.6.measurement	1080	immunological/systemic disorders	0
0	63	1	14160	1	0	1	#NAME?	response.to.cytokine	1080	immunological/systemic disorders	0
8	55	468	13693	0.00114101	4.25492	0.0707022	2.08913	psoriasis	1080	immunological/systemic disorders	0.126984
0	63	2	14159	1	0	1	#NAME?	asparaginase.hypersensitivity	1080	immunological/systemic disorders	0
0	63	2	14159	1	0	1	#NAME?	response.to.lapatinib	1080	immunological/systemic disorders	0
1	62	53	14108	0.213493	4.29245	1	2.1018	multiple.myeloma	1080	immunological/systemic disorders	0.015873
0	63	31	14130	1	0	1	#NAME?	monoclonal.gammopathy	1080	immunological/systemic disorders	0
0	63	3	14158	1	0	1	#NAME?	cancer.aggressiveness.measurement	1080	immunological/systemic disorders	0
0	63	3	14158	1	0	1	#NAME?	Gleason.score.measurement	1080	immunological/systemic disorders	0
0	63	2	14159	1	0	1	#NAME?	response.to.paclitaxel	1080	immunological/systemic disorders	0
1	62	64	14097	0.251127	3.55166	1	1.8285	autoimmune.thyroid.disease	1080	immunological/systemic disorders	0.015873
7	56	153	14008	6.51589e-06	11.4403	0.000942089	3.51605	type.I.diabetes.mellitus	1080	immunological/systemic disorders	0.111111
0	63	3	14158	1	0	1	#NAME?	childhood.cancer	1080	immunological/systemic disorders	0
0	63	4	14157	1	0	1	#NAME?	Pituitary.Gland.Adenoma	1080	immunological/systemic disorders	0
0	63	5	14156	1	0	1	#NAME?	radius.bone.mineral.density	1080	immunological/systemic disorders	0
0	63	9	14152	1	0	1	#NAME?	bone.mineral.content.measurement	1080	immunological/systemic disorders	0
0	63	9	14152	1	0	1	#NAME?	magnesium.measurement	1080	immunological/systemic disorders	0
0	63	10	14151	1	0	1	#NAME?	ovarian.mucinous.adenocarcinoma	1080	immunological/systemic disorders	0
0	63	6	14155	1	0	1	#NAME?	Corticobasal.degeneration	1080	immunological/systemic disorders	0
1	62	73	14088	0.280596	3.11217	1	1.63792	intraocular.pressure.measurement	1080	immunological/systemic disorders	0.015873
0	63	23	14138	1	0	1	#NAME?	Malignant.epithelial.tumor.of.ovary	1080	immunological/systemic disorders	0
0	63	1	14160	1	0	1	#NAME?	superior.frontal.gyrus.grey.matter.volume.measurement	1080	immunological/systemic disorders	0
0	63	16	14145	1	0	1	#NAME?	dense.area.measurement	1080	immunological/systemic disorders	0
0	63	17	14144	1	0	1	#NAME?	mammographic.density.measurement	1080	immunological/systemic disorders	0
0	63	2	14159	1	0	1	#NAME?	non.dense.area.measurement	1080	immunological/systemic disorders	0
0	63	6	14155	1	0	1	#NAME?	mammographic.density.percentage	1080	immunological/systemic disorders	0
0	63	1	14160	1	0	1	#NAME?	cumulative.dose.response.to.bevacizumab	1080	immunological/systemic disorders	0
0	63	1	14160	1	0	1	#NAME?	chemotherapy.induced.hypertension	1080	immunological/systemic disorders	0
0	63	6	14155	1	0	1	#NAME?	longitudinal.BMI.measurement	1080	immunological/systemic disorders	0
0	63	4	14157	1	0	1	#NAME?	reading	1080	immunological/systemic disorders	0
0	63	6	14155	1	0	1	#NAME?	Vogt.Koyanagi.Harada.disease	1080	immunological/systemic disorders	0
0	63	5	14156	1	0	1	#NAME?	selenium.measurement	1080	immunological/systemic disorders	0
0	63	2	14159	1	0	1	#NAME?	angiotensin.converting.enzyme.measurement	1080	immunological/systemic disorders	0
0	63	13	14148	1	0	1	#NAME?	Alzheimer.s.disease.biomarker.measurement	1080	immunological/systemic disorders	0
0	63	4	14157	1	0	1	#NAME?	CCL4.measurement	1080	immunological/systemic disorders	0
0	63	4	14157	1	0	1	#NAME?	matrix.metalloproteinase.measurement	1080	immunological/systemic disorders	0
0	63	15	14146	1	0	1	#NAME?	response.to.statin	1080	immunological/systemic disorders	0
0	63	60	14101	1	0	1	#NAME?	fasting.blood.glucose.measurement	1080	immunological/systemic disorders	0
0	63	37	14124	1	0	1	#NAME?	optic.disc.size.measurement	1080	immunological/systemic disorders	0
0	63	2	14159	1	0	1	#NAME?	infant.expressive.language.ability	1080	immunological/systemic disorders	0
1	62	49	14112	0.199351	4.64394	1	2.21535	brain.aneurysm	1080	immunological/systemic disorders	0.015873
0	63	29	14132	1	0	1	#NAME?	vitamin.D.measurement	1080	immunological/systemic disorders	0
0	63	4	14157	1	0	1	#NAME?	hypermetropia	1080	immunological/systemic disorders	0
0	63	131	14030	1	0	1	#NAME?	Myopia	1080	immunological/systemic disorders	0
0	63	154	14007	1	0	1	#NAME?	self.reported.educational.attainment	1080	immunological/systemic disorders	0
0	63	13	14148	1	0	1	#NAME?	coffee.consumption	1080	immunological/systemic disorders	0
0	63	10	14151	1	0	1	#NAME?	cups.of.coffee.per.day.measurement	1080	immunological/systemic disorders	0
0	63	18	14143	1	0	1	#NAME?	protein.C.measurement	1080	immunological/systemic disorders	0
0	63	111	14050	1	0	1	#NAME?	hypertension	1080	immunological/systemic disorders	0
0	63	2	14159	1	0	1	#NAME?	typhoid.fever	1080	immunological/systemic disorders	0
0	63	1	14160	1	0	1	#NAME?	episodic.memory	1080	immunological/systemic disorders	0
0	63	1	14160	1	0	1	#NAME?	psychotic.symptoms	1080	immunological/systemic disorders	0
2	61	8	14153	0.000849168	57.7894	0.0566656	5.85273	eosinophilic.esophagitis	1080	immunological/systemic disorders	0.031746
0	63	79	14082	1	0	1	#NAME?	PR.interval	1080	immunological/systemic disorders	0
3	60	33	14128	0.000532696	21.3762	0.0401838	4.41794	leprosy	1080	immunological/systemic disorders	0.047619
0	63	7	14154	1	0	1	#NAME?	Hashimoto.s.thyroiditis	1080	immunological/systemic disorders	0
0	63	63	14098	1	0	1	#NAME?	prostate.specific.antigen.measurement	1080	immunological/systemic disorders	0
0	63	11	14150	1	0	1	#NAME?	Stevens.Johnson.syndrome	1080	immunological/systemic disorders	0
0	63	11	14150	1	0	1	#NAME?	toxic.epidermal.necrolysis	1080	immunological/systemic disorders	0
0	63	25	14136	1	0	1	#NAME?	iron.biomarker.measurement	1080	immunological/systemic disorders	0
0	63	13	14148	1	0	1	#NAME?	ferritin.measurement	1080	immunological/systemic disorders	0
0	63	16	14145	1	0	1	#NAME?	transferrin.saturation.measurement	1080	immunological/systemic disorders	0
0	63	12	14149	1	0	1	#NAME?	transferrin.measurement	1080	immunological/systemic disorders	0
0	63	10	14151	1	0	1	#NAME?	serum.iron.measurement	1080	immunological/systemic disorders	0
0	63	4	14157	1	0	1	#NAME?	post.traumatic.stress.disorder	1080	immunological/systemic disorders	0
0	63	4	14157	1	0	1	#NAME?	Astigmatism	1080	immunological/systemic disorders	0
0	63	21	14140	1	0	1	#NAME?	total.iron.binding.capacity	1080	immunological/systemic disorders	0
0	63	28	14133	1	0	1	#NAME?	beta.amyloid.1.42.measurement	1080	immunological/systemic disorders	0
1	62	101	14060	0.365167	2.24509	1	1.16677	cerebrospinal.fluid.biomarker.measurement	1080	immunological/systemic disorders	0.015873
0	63	6	14155	1	0	1	#NAME?	left.inferior.lateral.ventricle.volume.measurement	1080	immunological/systemic disorders	0
0	63	4	14157	1	0	1	#NAME?	pulmonary.artery.enlargement	1080	immunological/systemic disorders	0
0	63	58	14103	1	0	1	#NAME?	chronic.obstructive.pulmonary.disease	1080	immunological/systemic disorders	0
0	63	25	14136	1	0	1	#NAME?	membranous.glomerulonephritis	1080	immunological/systemic disorders	0
0	63	4	14157	1	0	1	#NAME?	sleep.duration	1080	immunological/systemic disorders	0
0	63	5	14156	1	0	1	#NAME?	chronic.bronchitis	1080	immunological/systemic disorders	0
0	63	2	14159	1	0	1	#NAME?	GFR.change.measurement	1080	immunological/systemic disorders	0
0	63	4	14157	1	0	1	#NAME?	cervical.artery.dissection	1080	immunological/systemic disorders	0
0	63	1	14160	1	0	1	#NAME?	Kashin.Beck.disease	1080	immunological/systemic disorders	0
0	63	2	14159	1	0	1	#NAME?	nicotine.glucuronidation.measurement	1080	immunological/systemic disorders	0
0	63	19	14142	1	0	1	#NAME?	cotinine.glucuronidation.measurement	1080	immunological/systemic disorders	0
0	63	64	14097	1	0	1	#NAME?	hepatitis	1080	immunological/systemic disorders	0
0	63	7	14154	1	0	1	#NAME?	L.arginine.measurement	1080	immunological/systemic disorders	0
0	63	2	14159	1	0	1	#NAME?	carbon.monoxide.exhalation.measurement	1080	immunological/systemic disorders	0
0	63	3	14158	1	0	1	#NAME?	symmetrical.dimethylarginine.measurement	1080	immunological/systemic disorders	0
0	63	12	14149	1	0	1	#NAME?	anterior.uveitis	1080	immunological/systemic disorders	0
0	63	1	14160	1	0	1	#NAME?	stricture	1080	immunological/systemic disorders	0
0	63	1	14160	1	0	1	#NAME?	complicated.disease.course	1080	immunological/systemic disorders	0
0	63	8	14153	1	0	1	#NAME?	febrile.seizures	1080	immunological/systemic disorders	0
0	63	6	14155	1	0	1	#NAME?	MMR.related.febrile.seizures	1080	immunological/systemic disorders	0
0	63	1	14160	1	0	1	#NAME?	serum.VEGFR2.concentration.measurement	1080	immunological/systemic disorders	0
0	63	19	14142	1	0	1	#NAME?	infant.body.height	1080	immunological/systemic disorders	0
0	63	10	14151	1	0	1	#NAME?	fetal.hemoglobin.measurement	1080	immunological/systemic disorders	0
0	63	17	14144	1	0	1	#NAME?	longevity	1080	immunological/systemic disorders	0
0	63	3	14158	1	0	1	#NAME?	very.long.chain.saturated.fatty.acid.measurement	1080	immunological/systemic disorders	0
0	63	3	14158	1	0	1	#NAME?	hippocampal.sclerosis.of.aging	1080	immunological/systemic disorders	0
0	63	4	14157	1	0	1	#NAME?	cerebral.amyloid.angiopathy	1080	immunological/systemic disorders	0
0	63	11	14150	1	0	1	#NAME?	response.to.anticoagulant	1080	immunological/systemic disorders	0
0	63	6	14155	1	0	1	#NAME?	soluble.interleukin.2.receptor.subunit.alpha.measurement	1080	immunological/systemic disorders	0
0	63	3	14158	1	0	1	#NAME?	gas.trapping.measurement	1080	immunological/systemic disorders	0
0	63	2	14159	1	0	1	#NAME?	Dysphagia	1080	immunological/systemic disorders	0
0	63	15	14146	1	0	1	#NAME?	nicotine.metabolite.ratio	1080	immunological/systemic disorders	0
0	63	4	14157	1	0	1	#NAME?	erythrocyte.cadmium.measurement	1080	immunological/systemic disorders	0
0	63	10	14151	1	0	1	#NAME?	white.matter.hyperintensity.measurement	1080	immunological/systemic disorders	0
0	63	15	14146	1	0	1	#NAME?	endometrial.carcinoma	1080	immunological/systemic disorders	0
0	63	29	14132	1	0	1	#NAME?	hair.color	1080	immunological/systemic disorders	0
0	63	10	14151	1	0	1	#NAME?	Mitral.valve.prolapse	1080	immunological/systemic disorders	0
0	63	6	14155	1	0	1	#NAME?	skin.sensitivity.to.sun	1080	immunological/systemic disorders	0
0	63	57	14104	1	0	1	#NAME?	Ischemic.stroke	1080	immunological/systemic disorders	0
0	63	3	14158	1	0	1	#NAME?	urinary.S.phenylmercapturic.acid.measurement	1080	immunological/systemic disorders	0
0	63	30	14131	1	0	1	#NAME?	drug.induced.agranulocytosis	1080	immunological/systemic disorders	0
0	63	9	14152	1	0	1	#NAME?	response.to.thioamide	1080	immunological/systemic disorders	0
0	63	3	14158	1	0	1	#NAME?	cardiac.embolism	1080	immunological/systemic disorders	0
0	63	1	14160	1	0	1	#NAME?	clinical.ideal.cardiovascular.health	1080	immunological/systemic disorders	0
0	63	3	14158	1	0	1	#NAME?	seasonal.gut.microbiome.measurement	1080	immunological/systemic disorders	0
0	63	2	14159	1	0	1	#NAME?	lactate.measurement	1080	immunological/systemic disorders	0
0	63	5	14156	1	0	1	#NAME?	trichloroethylene.induced.hypersensitivity	1080	immunological/systemic disorders	0
0	63	7	14154	1	0	1	#NAME?	cingulate.cortex.measurement	1080	immunological/systemic disorders	0
0	63	29	14132	1	0	1	#NAME?	hepatitis.B.infection	1080	immunological/systemic disorders	0
0	63	4	14157	1	0	1	#NAME?	Susceptibility.to.viral.and.mycobacterial.infections	1080	immunological/systemic disorders	0
0	63	1	14160	1	0	1	#NAME?	intermittent.Staphylococcus.aureus.carrier.status	1080	immunological/systemic disorders	0
0	63	4	14157	1	0	1	#NAME?	lobe.size	1080	immunological/systemic disorders	0
0	63	84	14077	1	0	1	#NAME?	lobe.attachment	1080	immunological/systemic disorders	0
0	63	1	14160	1	0	1	#NAME?	antitragus.size	1080	immunological/systemic disorders	0
0	63	3	14158	1	0	1	#NAME?	helix.rolling	1080	immunological/systemic disorders	0
0	63	3	14158	1	0	1	#NAME?	folding.of.antihelix	1080	immunological/systemic disorders	0
0	63	8	14153	1	0	1	#NAME?	outer.ear.morphology.trait	1080	immunological/systemic disorders	0
0	63	2	14159	1	0	1	#NAME?	gait.measurement	1080	immunological/systemic disorders	0
0	63	2	14159	1	0	1	#NAME?	childhood.aggressive.behaviour.measurement	1080	immunological/systemic disorders	0
1	62	402	13759	1	0.552054	1	-0.857119	neuroticism.measurement	1080	immunological/systemic disorders	0.015873
0	63	12	14149	1	0	1	#NAME?	response.to.lamotrigine	1080	immunological/systemic disorders	0
0	63	14	14147	1	0	1	#NAME?	maculopapular.eruption	1080	immunological/systemic disorders	0
0	63	49	14112	1	0	1	#NAME?	epilepsy	1080	immunological/systemic disorders	0
0	63	34	14127	1	0	1	#NAME?	metastasis.measurement	1080	immunological/systemic disorders	0
0	63	1	14160	1	0	1	#NAME?	date.of.diagnosis	1080	immunological/systemic disorders	0
1	62	3	14158	0.017601	75.8207	0.872508	6.24452	osteosarcoma	1080	immunological/systemic disorders	0.015873
0	63	2	14159	1	0	1	#NAME?	skin.fluorescence.measurement	1080	immunological/systemic disorders	0
0	63	44	14117	1	0	1	#NAME?	X3.hydroxypropylmercapturic.acid.measurement	1080	immunological/systemic disorders	0
0	63	120	14041	1	0	1	#NAME?	smoking.cessation	1080	immunological/systemic disorders	0
0	63	1	14160	1	0	1	#NAME?	functional.decline.measurement	1080	immunological/systemic disorders	0
0	63	31	14130	1	0	1	#NAME?	smoking.behaviour.measurement	1080	immunological/systemic disorders	0
0	63	22	14139	1	0	1	#NAME?	hip.bone.mineral.density	1080	immunological/systemic disorders	0
0	63	51	14110	1	0	1	#NAME?	urinary.metabolite.measurement	1080	immunological/systemic disorders	0
0	63	2	14159	1	0	1	#NAME?	Staphylococcus.aureus.infection	1080	immunological/systemic disorders	0
0	63	28	14133	1	0	1	#NAME?	body.weight	1080	immunological/systemic disorders	0
1	62	30	14131	0.128687	7.59409	1	2.92488	central.nervous.system.cancer	1080	immunological/systemic disorders	0.015873
0	63	16	14145	1	0	1	#NAME?	glioblastoma.multiforme	1080	immunological/systemic disorders	0
0	63	6	14155	1	0	1	#NAME?	leptin.measurement	1080	immunological/systemic disorders	0
0	63	3	14158	1	0	1	#NAME?	BMI.adjusted.leptin.measurement	1080	immunological/systemic disorders	0
0	63	8	14153	1	0	1	#NAME?	hair.morphology	1080	immunological/systemic disorders	0
0	63	2	14159	1	0	1	#NAME?	hormone.replacement.therapy	1080	immunological/systemic disorders	0
0	63	7	14154	1	0	1	#NAME?	rheumatoid.factor.seropositivity.measurement	1080	immunological/systemic disorders	0
0	63	2	14159	1	0	1	#NAME?	rheumatoid.factor.measurement	1080	immunological/systemic disorders	0
0	63	2	14159	1	0	1	#NAME?	response.to.antidepressant	1080	immunological/systemic disorders	0
0	63	1	14160	1	0	1	#NAME?	entorhinal.cortical.volume	1080	immunological/systemic disorders	0
10	53	363	13798	5.0506e-06	7.16826	0.000796618	2.84162	ulcerative.colitis	1080	immunological/systemic disorders	0.15873
0	63	32	14129	1	0	1	#NAME?	factor.VIII.measurement	1080	immunological/systemic disorders	0
0	63	12	14149	1	0	1	#NAME?	factor.VII.measurement	1080	immunological/systemic disorders	0
0	63	6	14155	1	0	1	#NAME?	emphysema.imaging.measurement	1080	immunological/systemic disorders	0
0	63	20	14141	1	0	1	#NAME?	airway.imaging.measurement	1080	immunological/systemic disorders	0
0	63	4	14157	1	0	1	#NAME?	cardiovascular.disease.biomarker.measurement	1080	immunological/systemic disorders	0
0	63	2	14159	1	0	1	#NAME?	obsessive.compulsive.symptom.measurement	1080	immunological/systemic disorders	0
0	63	22	14139	1	0	1	#NAME?	treatment.refractory.schizophrenia	1080	immunological/systemic disorders	0
0	63	1	14160	1	0	1	#NAME?	sex.ratio	1080	immunological/systemic disorders	0
0	63	5	14156	1	0	1	#NAME?	response.to.risperidone	1080	immunological/systemic disorders	0
0	63	3	14158	1	0	1	#NAME?	response.to.antineoplastic.agent	1080	immunological/systemic disorders	0
0	63	66	14095	1	0	1	#NAME?	heart.rate	1080	immunological/systemic disorders	0
0	63	1	14160	1	0	1	#NAME?	lycopene.measurement	1080	immunological/systemic disorders	0
0	63	55	14106	1	0	1	#NAME?	spine.bone.mineral.density	1080	immunological/systemic disorders	0
0	63	2	14159	1	0	1	#NAME?	platelet.reactivity.measurement	1080	immunological/systemic disorders	0
0	63	1	14160	1	0	1	#NAME?	thrombus.formation.measurement	1080	immunological/systemic disorders	0
0	63	1	14160	1	0	1	#NAME?	rotator.cuff.tear	1080	immunological/systemic disorders	0
0	63	2	14159	1	0	1	#NAME?	hemoglobin.A1.measurement	1080	immunological/systemic disorders	0
0	63	1	14160	1	0	1	#NAME?	small.artery.occlusion	1080	immunological/systemic disorders	0
0	63	2	14159	1	0	1	#NAME?	plasma.betaine.measurement	1080	immunological/systemic disorders	0
0	63	2	14159	1	0	1	#NAME?	angiographic.measurement	1080	immunological/systemic disorders	0
0	63	5	14156	1	0	1	#NAME?	small.vessel.stroke	1080	immunological/systemic disorders	0
0	63	10	14151	1	0	1	#NAME?	FEV.change.measurement	1080	immunological/systemic disorders	0
0	63	1	14160	1	0	1	#NAME?	response.to.montelukast	1080	immunological/systemic disorders	0
0	63	1	14160	1	0	1	#NAME?	response.to.high.fat.food.intake	1080	immunological/systemic disorders	0
0	63	7	14154	1	0	1	#NAME?	triglyceride.change.measurement	1080	immunological/systemic disorders	0
0	63	1	14160	1	0	1	#NAME?	concentration.dose.ratio	1080	immunological/systemic disorders	0
0	63	2	14159	1	0	1	#NAME?	response.to.anticonvulsant	1080	immunological/systemic disorders	0
0	63	39	14122	1	0	1	#NAME?	cutaneous.melanoma	1080	immunological/systemic disorders	0
0	63	1	14160	1	0	1	#NAME?	amyloid.plaque.accumulation.rate	1080	immunological/systemic disorders	0
0	63	1	14160	1	0	1	#NAME?	gastric.cardia.carcinoma	1080	immunological/systemic disorders	0
0	63	14	14147	1	0	1	#NAME?	glycerophospholipid.measurement	1080	immunological/systemic disorders	0
0	63	94	14067	1	0	1	#NAME?	amino.acid.measurement	1080	immunological/systemic disorders	0
0	63	18	14143	1	0	1	#NAME?	sphingolipid.measurement	1080	immunological/systemic disorders	0
0	63	12	14149	1	0	1	#NAME?	acylcarnitine.measurement	1080	immunological/systemic disorders	0
0	63	37	14124	1	0	1	#NAME?	pancreatic.carcinoma	1080	immunological/systemic disorders	0
0	63	2	14159	1	0	1	#NAME?	longitudinal.alcohol.consumption.measurement	1080	immunological/systemic disorders	0
0	63	33	14128	1	0	1	#NAME?	polycystic.ovary.syndrome	1080	immunological/systemic disorders	0
0	63	95	14066	1	0	1	#NAME?	Parkinson.s.disease	1080	immunological/systemic disorders	0
0	63	6	14155	1	0	1	#NAME?	kidney.stone	1080	immunological/systemic disorders	0
0	63	15	14146	1	0	1	#NAME?	cutaneous.squamous.cell.carcinoma	1080	immunological/systemic disorders	0
0	63	90	14071	1	0	1	#NAME?	nasopharyngeal.neoplasm	1080	immunological/systemic disorders	0
1	62	78	14083	0.296471	2.91167	1	1.54185	coronary.artery.disease	1080	immunological/systemic disorders	0.015873
0	63	4	14157	1	0	1	#NAME?	diabetic.nephropathy	1080	immunological/systemic disorders	0
0	63	107	14054	1	0	1	#NAME?	lipid.measurement	1080	immunological/systemic disorders	0
0	63	17	14144	1	0	1	#NAME?	coagulation.factor.measurement	1080	immunological/systemic disorders	0
1	62	12	14149	0.0560962	18.997	1	4.2477	nodular.sclerosis.Hodgkin.lymphoma	1080	immunological/systemic disorders	0.015873
0	63	11	14150	1	0	1	#NAME?	alpha.linolenic.acid.measurement	1080	immunological/systemic disorders	0
0	63	4	14157	1	0	1	#NAME?	dihomo.gamma.linolenic.acid.measurement	1080	immunological/systemic disorders	0
0	63	8	14153	1	0	1	#NAME?	linoleic.acid.measurement	1080	immunological/systemic disorders	0
0	63	7	14154	1	0	1	#NAME?	arachidonic.acid.measurement	1080	immunological/systemic disorders	0
0	63	4	14157	1	0	1	#NAME?	delta.6.desaturase.measurement	1080	immunological/systemic disorders	0
0	63	194	13967	1	0	1	#NAME?	age.at.menarche	1080	immunological/systemic disorders	0
0	63	90	14071	1	0	1	#NAME?	age.related.hearing.impairment	1080	immunological/systemic disorders	0
0	63	3	14158	1	0	1	#NAME?	cannabis.dependence.measurement	1080	immunological/systemic disorders	0
1	62	40	14121	0.166611	5.69204	1	2.50895	Common.variable.immunodeficiency	1080	immunological/systemic disorders	0.015873
8	55	298	13863	5.8004e-05	6.76411	0.00559094	2.7579	ankylosing.spondylitis	1080	immunological/systemic disorders	0.126984
1	62	40	14121	0.166611	5.69204	1	2.50895	autoimmune.disease	1080	immunological/systemic disorders	0.015873
1	62	71	14090	0.274147	3.20029	1	1.6782	juvenile.idiopathic.arthritis	1080	immunological/systemic disorders	0.015873
0	63	5	14156	1	0	1	#NAME?	endometrial.neoplasm	1080	immunological/systemic disorders	0
1	62	58	14103	0.230824	3.92107	1	1.97125	atrophic.macular.degeneration	1080	immunological/systemic disorders	0.015873
0	63	79	14082	1	0	1	#NAME?	forced.expiratory.volume	1080	immunological/systemic disorders	0
0	63	1	14160	1	0	1	#NAME?	Uveal.Melanoma	1080	immunological/systemic disorders	0
0	63	3	14158	1	0	1	#NAME?	psychosis.predisposition.measurement	1080	immunological/systemic disorders	0
0	63	218	13943	1	0	1	#NAME?	waist.hip.ratio	1080	immunological/systemic disorders	0
0	63	194	13967	1	0	1	#NAME?	BMI.adjusted.waist.hip.ratio	1080	immunological/systemic disorders	0
2	61	268	13893	0.336694	1.69957	1	0.765168	physical.activity.measurement	1080	immunological/systemic disorders	0.031746
0	63	1	14160	1	0	1	#NAME?	disease.recurrence	1080	immunological/systemic disorders	0
0	63	25	14136	1	0	1	#NAME?	lean.body.mass	1080	immunological/systemic disorders	0
0	63	2	14159	1	0	1	#NAME?	laterality.measurement	1080	immunological/systemic disorders	0
0	63	18	14143	1	0	1	#NAME?	aortic.root.size	1080	immunological/systemic disorders	0
0	63	12	14149	1	0	1	#NAME?	initial.pursuit.acceleration	1080	immunological/systemic disorders	0
0	63	5	14156	1	0	1	#NAME?	pursuit.maintenance.gain.measurement	1080	immunological/systemic disorders	0
0	63	2	14159	1	0	1	#NAME?	antisaccade.response.measurement	1080	immunological/systemic disorders	0
0	63	2	14159	1	0	1	#NAME?	response.to.trauma.exposure	1080	immunological/systemic disorders	0
0	63	14	14147	1	0	1	#NAME?	alcohol.dependence.measurement	1080	immunological/systemic disorders	0
0	63	2	14159	1	0	1	#NAME?	magnesium.creatinine.ratio.measurement	1080	immunological/systemic disorders	0
0	63	3	14158	1	0	1	#NAME?	idiopathic.osteonecrosis.of.the.femoral.head	1080	immunological/systemic disorders	0
0	63	4	14157	1	0	1	#NAME?	appendicular.lean.mass	1080	immunological/systemic disorders	0
0	63	1	14160	1	0	1	#NAME?	vesicoureteral.reflux	1080	immunological/systemic disorders	0
0	63	8	14153	1	0	1	#NAME?	glucose.dependent.insulinotropic.peptide.measurement	1080	immunological/systemic disorders	0
0	63	18	14143	1	0	1	#NAME?	glucose.tolerance.test	1080	immunological/systemic disorders	0
0	63	25	14136	1	0	1	#NAME?	restless.legs.syndrome	1080	immunological/systemic disorders	0
0	63	37	14124	1	0	1	#NAME?	neutrophil.count	1080	immunological/systemic disorders	0
0	63	11	14150	1	0	1	#NAME?	eye.color	1080	immunological/systemic disorders	0
0	63	9	14152	1	0	1	#NAME?	putamen.volume	1080	immunological/systemic disorders	0
0	63	1	14160	1	0	1	#NAME?	pregnancy.induced.alloimmunization	1080	immunological/systemic disorders	0
0	63	138	14023	1	0	1	#NAME?	intelligence	1080	immunological/systemic disorders	0
0	63	2	14159	1	0	1	#NAME?	spinal.fracture	1080	immunological/systemic disorders	0
0	63	16	14145	1	0	1	#NAME?	heart.rate.variability.measurement	1080	immunological/systemic disorders	0
0	63	2	14159	1	0	1	#NAME?	response.to.metformin	1080	immunological/systemic disorders	0
0	63	3	14158	1	0	1	#NAME?	congenital.left.sided.heart.lesions	1080	immunological/systemic disorders	0
0	63	80	14081	1	0	1	#NAME?	QT.interval	1080	immunological/systemic disorders	0
0	63	2	14159	1	0	1	#NAME?	particulate.matter.air.pollution.measurement	1080	immunological/systemic disorders	0
0	63	5	14156	1	0	1	#NAME?	colorectal.health	1080	immunological/systemic disorders	0
0	63	1	14160	1	0	1	#NAME?	response.to.carbamazepine	1080	immunological/systemic disorders	0
0	63	1	14160	1	0	1	#NAME?	response.to.phenytoin	1080	immunological/systemic disorders	0
1	62	10	14151	0.0476721	22.7772	1	4.50952	overall.survival	1080	immunological/systemic disorders	0.015873
0	63	13	14148	1	0	1	#NAME?	skin.pigmentation.measurement	1080	immunological/systemic disorders	0
0	63	90	14071	1	0	1	#NAME?	suntan	1080	immunological/systemic disorders	0
0	63	3	14158	1	0	1	#NAME?	NT.proBNP.measurement	1080	immunological/systemic disorders	0
0	63	2	14159	1	0	1	#NAME?	midregional.pro.atrial.natriuretic.peptide.measurement	1080	immunological/systemic disorders	0
0	63	25	14136	1	0	1	#NAME?	fasting.blood.insulin.measurement	1080	immunological/systemic disorders	0
0	63	7	14154	1	0	1	#NAME?	HOMA.IR	1080	immunological/systemic disorders	0
0	63	14	14147	1	0	1	#NAME?	HOMA.B	1080	immunological/systemic disorders	0
0	63	3	14158	1	0	1	#NAME?	response.to.opioid	1080	immunological/systemic disorders	0
0	63	1	14160	1	0	1	#NAME?	analgesia.requirement.measurement	1080	immunological/systemic disorders	0
0	63	7	14154	1	0	1	#NAME?	Lewy.body.dementia	1080	immunological/systemic disorders	0
0	63	13	14148	1	0	1	#NAME?	high.altitude.adaptation	1080	immunological/systemic disorders	0
1	62	6	14155	0.0306014	37.9556	1	5.24624	IgG.sialylation.measurement	1080	immunological/systemic disorders	0.015873
0	63	5	14156	1	0	1	#NAME?	IgG.digalactosylation.measurement	1080	immunological/systemic disorders	0
0	63	37	14124	1	0	1	#NAME?	alcoholic.pancreatitis	1080	immunological/systemic disorders	0
0	63	3	14158	1	0	1	#NAME?	knee	1080	immunological/systemic disorders	0
0	63	10	14151	1	0	1	#NAME?	premature.birth	1080	immunological/systemic disorders	0
0	63	40	14121	1	0	1	#NAME?	parental.genotype.effect.measurement	1080	immunological/systemic disorders	0
0	63	11	14150	1	0	1	#NAME?	gestational.age	1080	immunological/systemic disorders	0
0	63	5	14156	1	0	1	#NAME?	dehydroepiandrosterone.sulphate.measurement	1080	immunological/systemic disorders	0
0	63	2	14159	1	0	1	#NAME?	ankle.injury	1080	immunological/systemic disorders	0
0	63	50	14111	1	0	1	#NAME?	disease.progression.measurement	1080	immunological/systemic disorders	0
0	63	11	14150	1	0	1	#NAME?	migraine.without.aura	1080	immunological/systemic disorders	0
0	63	32	14129	1	0	1	#NAME?	systemic.juvenile.idiopathic.arthritis	1080	immunological/systemic disorders	0
0	63	28	14133	1	0	1	#NAME?	polyarticular.juvenile.idiopathic.arthritis	1080	immunological/systemic disorders	0
0	63	28	14133	1	0	1	#NAME?	rheumatoid.factor.negative	1080	immunological/systemic disorders	0
0	63	28	14133	1	0	1	#NAME?	oligoarticular.juvenile.idiopathic.arthritis	1080	immunological/systemic disorders	0
1	62	61	14100	0.241042	3.72758	1	1.89824	systemic.scleroderma	1080	immunological/systemic disorders	0.015873
0	63	8	14153	1	0	1	#NAME?	limited.scleroderma	1080	immunological/systemic disorders	0
0	63	17	14144	1	0	1	#NAME?	insulin.response.measurement	1080	immunological/systemic disorders	0
0	63	39	14122	1	0	1	#NAME?	insulin.measurement	1080	immunological/systemic disorders	0
9	54	274	13887	3.97446e-06	8.44339	0.00068957	3.07782	sclerosing.cholangitis	1080	immunological/systemic disorders	0.142857
0	63	1	14160	1	0	1	#NAME?	glucagon.like.peptide.1.measurement	1080	immunological/systemic disorders	0
0	63	19	14142	1	0	1	#NAME?	progranulin.measurement	1080	immunological/systemic disorders	0
0	63	1	14160	1	0	1	#NAME?	tacrolimus.measurement	1080	immunological/systemic disorders	0
0	63	3	14158	1	0	1	#NAME?	matrix.metalloproteinase.8.measurement	1080	immunological/systemic disorders	0
0	63	1	14160	1	0	1	#NAME?	dietary.potassium.intake.measurement	1080	immunological/systemic disorders	0
0	63	4	14157	1	0	1	#NAME?	mixed.cellularity	1080	immunological/systemic disorders	0
0	63	5	14156	1	0	1	#NAME?	BNP.measurement	1080	immunological/systemic disorders	0
0	63	3	14158	1	0	1	#NAME?	B.type.natriuretic.peptide.to.N.terminal.pro.B.type.natriuretic.peptide.ratio	1080	immunological/systemic disorders	0
0	63	2	14159	1	0	1	#NAME?	delayed.reward.discounting.measurement	1080	immunological/systemic disorders	0
1	62	6	14155	0.0306014	37.9556	1	5.24624	food.allergy.measurement	1080	immunological/systemic disorders	0.015873
0	63	2	14159	1	0	1	#NAME?	mean.fractional.anisotropy.measurement	1080	immunological/systemic disorders	0
0	63	12	14149	1	0	1	#NAME?	white.matter.microstructure.measurement	1080	immunological/systemic disorders	0
0	63	4	14157	1	0	1	#NAME?	susceptibility.to.chickenpox.measurement	1080	immunological/systemic disorders	0
0	63	27	14134	1	0	1	#NAME?	susceptibility.to.childhood.ear.infection.measurement	1080	immunological/systemic disorders	0
0	63	1	14160	1	0	1	#NAME?	susceptibility.to.bacterial.meningitis.measurement	1080	immunological/systemic disorders	0
0	63	6	14155	1	0	1	#NAME?	susceptibility.to.cold.sores.measurement	1080	immunological/systemic disorders	0
0	63	1	14160	1	0	1	#NAME?	susceptibility.to.hepatitis.B.infection.measurement	1080	immunological/systemic disorders	0
0	63	2	14159	1	0	1	#NAME?	susceptibility.to.mononucleosis.measurement	1080	immunological/systemic disorders	0
0	63	12	14149	1	0	1	#NAME?	susceptibility.to.mumps.measurement	1080	immunological/systemic disorders	0
0	63	22	14139	1	0	1	#NAME?	susceptibility.to.plantar.warts.measurement	1080	immunological/systemic disorders	0
0	63	22	14139	1	0	1	#NAME?	susceptibility.to.pneumonia.measurement	1080	immunological/systemic disorders	0
0	63	23	14138	1	0	1	#NAME?	susceptibility.to.Mycobacterium.tuberculosis.infection.measurement	1080	immunological/systemic disorders	0
0	63	4	14157	1	0	1	#NAME?	susceptibility.to.scarlet.fever.measurement	1080	immunological/systemic disorders	0
0	63	43	14118	1	0	1	#NAME?	susceptibility.to.shingles.measurement	1080	immunological/systemic disorders	0
0	63	4	14157	1	0	1	#NAME?	susceptibility.to.strep.throat.measurement	1080	immunological/systemic disorders	0
0	63	100	14061	1	0	1	#NAME?	tonsillectomy.risk.measurement	1080	immunological/systemic disorders	0
0	63	4	14157	1	0	1	#NAME?	susceptibility.to.vaginal.yeast.infection.measurement	1080	immunological/systemic disorders	0
0	63	5	14156	1	0	1	#NAME?	susceptibility.to.urinary.tract.infection.measurement	1080	immunological/systemic disorders	0
0	63	13	14148	1	0	1	#NAME?	N.glycan.measurement	1080	immunological/systemic disorders	0
1	62	26	14135	0.113046	8.76414	1	3.13161	response.to.darapladib	1080	immunological/systemic disorders	0.015873
0	63	1	14160	1	0	1	#NAME?	lipoprotein.associated.phospholipase.A.2..change.measurement	1080	immunological/systemic disorders	0
0	63	5	14156	1	0	1	#NAME?	maximal.voluntary.ventilation	1080	immunological/systemic disorders	0
0	63	51	14110	1	0	1	#NAME?	pulmonary.function.measurement	1080	immunological/systemic disorders	0
1	62	47	14114	0.192187	4.84181	1	2.27555	vital.capacity	1080	immunological/systemic disorders	0.015873
0	63	19	14142	1	0	1	#NAME?	hair.shape.measurement	1080	immunological/systemic disorders	0
0	63	1	14160	1	0	1	#NAME?	clinically.amyopathic.dermatomyositis	1080	immunological/systemic disorders	0
0	63	2	14159	1	0	1	#NAME?	luteinizing.hormone.measurement	1080	immunological/systemic disorders	0
1	62	62	14099	0.244419	3.66728	1	1.87471	femoral.neck.bone.mineral.density	1080	immunological/systemic disorders	0.015873
0	63	54	14107	1	0	1	#NAME?	aging	1080	immunological/systemic disorders	0
0	63	11	14150	1	0	1	#NAME?	Hirschsprung.disease	1080	immunological/systemic disorders	0
0	63	22	14139	1	0	1	#NAME?	hepatocellular.carcinoma	1080	immunological/systemic disorders	0
0	63	1	14160	1	0	1	#NAME?	non.alcoholic.steatohepatitis	1080	immunological/systemic disorders	0
0	63	3	14158	1	0	1	#NAME?	carboxypeptidase.B2.measurement	1080	immunological/systemic disorders	0
0	63	4	14157	1	0	1	#NAME?	thrombin.activatable.fibrinolysis.inhibitor.activation.peptide.measurement	1080	immunological/systemic disorders	0
0	63	2	14159	1	0	1	#NAME?	diffuse.scleroderma	1080	immunological/systemic disorders	0
0	63	2	14159	1	0	1	#NAME?	anti.centromere.antibody.positive.systemic.scleroderma	1080	immunological/systemic disorders	0
0	63	2	14159	1	0	1	#NAME?	anti.topoisomerase.I.antibody.positive.systemic.scleroderma	1080	immunological/systemic disorders	0
0	63	44	14117	1	0	1	#NAME?	lipoprotein.measurement	1080	immunological/systemic disorders	0
0	63	4	14157	1	0	1	#NAME?	total.blood.protein.measurement	1080	immunological/systemic disorders	0
0	63	7	14154	1	0	1	#NAME?	dental.caries	1080	immunological/systemic disorders	0
0	63	3	14158	1	0	1	#NAME?	serum.IgM.measurement	1080	immunological/systemic disorders	0
0	63	1	14160	1	0	1	#NAME?	lipoprotein.associated.phospholipase.A.2..measurement	1080	immunological/systemic disorders	0
2	61	7	14154	0.000681278	66.0724	0.0472807	6.04598	serum.IgG.measurement	1080	immunological/systemic disorders	0.031746
0	63	164	13997	1	0	1	#NAME?	lung.carcinoma	1080	immunological/systemic disorders	0
0	63	2	14159	1	0	1	#NAME?	Isolated.scaphocephaly	1080	immunological/systemic disorders	0
0	63	21	14140	1	0	1	#NAME?	response.to.fenofibrate	1080	immunological/systemic disorders	0
0	63	1	14160	1	0	1	#NAME?	response.to.temozolomide	1080	immunological/systemic disorders	0
0	63	43	14118	1	0	1	#NAME?	pancreatitis	1080	immunological/systemic disorders	0
0	63	7	14154	1	0	1	#NAME?	CC16.measurement	1080	immunological/systemic disorders	0
0	63	12	14149	1	0	1	#NAME?	surfactant.protein.D.measurement	1080	immunological/systemic disorders	0
0	63	1	14160	1	0	1	#NAME?	response.to.methotrexate	1080	immunological/systemic disorders	0
0	63	19	14142	1	0	1	#NAME?	resting.heart.rate	1080	immunological/systemic disorders	0
0	63	1	14160	1	0	1	#NAME?	response.to.quetiapine	1080	immunological/systemic disorders	0
0	63	4	14157	1	0	1	#NAME?	alcohol.and.nicotine.codependence	1080	immunological/systemic disorders	0
0	63	118	14043	1	0	1	#NAME?	FEV.FEC.ratio	1080	immunological/systemic disorders	0
0	63	16	14145	1	0	1	#NAME?	digit.length.ratio	1080	immunological/systemic disorders	0
0	63	2	14159	1	0	1	#NAME?	visceral.Leishmaniasis	1080	immunological/systemic disorders	0
2	61	442	13719	1	1.01766	1	0.025251	metabolite.measurement	1080	immunological/systemic disorders	0.031746
1	62	65	14096	0.254459	3.49696	1	1.8061	albumin.globulin.ratio.measurement	1080	immunological/systemic disorders	0.015873
0	63	4	14157	1	0	1	#NAME?	hepatitis.C.induced.liver.cirrhosis	1080	immunological/systemic disorders	0
0	63	3	14158	1	0	1	#NAME?	non.small.cell.lung.carcinoma	1080	immunological/systemic disorders	0
0	63	8	14153	1	0	1	#NAME?	osteoporosis	1080	immunological/systemic disorders	0
0	63	7	14154	1	0	1	#NAME?	glycoprotein.measurement	1080	immunological/systemic disorders	0
0	63	34	14127	1	0	1	#NAME?	renal.system.measurement	1080	immunological/systemic disorders	0
0	63	20	14141	1	0	1	#NAME?	tooth.eruption	1080	immunological/systemic disorders	0
0	63	19	14142	1	0	1	#NAME?	odontogenesis	1080	immunological/systemic disorders	0
0	63	12	14149	1	0	1	#NAME?	brain.connectivity.measurement	1080	immunological/systemic disorders	0
0	63	3	14158	1	0	1	#NAME?	congenital.heart.malformation	1080	immunological/systemic disorders	0
0	63	49	14112	1	0	1	#NAME?	coronary.artery.calcification	1080	immunological/systemic disorders	0
0	63	1	14160	1	0	1	#NAME?	congenital.heart.disease	1080	immunological/systemic disorders	0
0	63	2	14159	1	0	1	#NAME?	serum.selenium.measurement	1080	immunological/systemic disorders	0
0	63	87	14074	1	0	1	#NAME?	Vitiligo	1080	immunological/systemic disorders	0
2	61	600	13561	1	0.741048	1	-0.43236	DNA.methylation	1080	immunological/systemic disorders	0.031746
0	63	4	14157	1	0	1	#NAME?	Granulomatosis.with.Polyangiitis	1080	immunological/systemic disorders	0
0	63	5	14156	1	0	1	#NAME?	anthropometric.measurement	1080	immunological/systemic disorders	0
0	63	5	14156	1	0	1	#NAME?	sexual.dimorphism	1080	immunological/systemic disorders	0
0	63	6	14155	1	0	1	#NAME?	sunburn	1080	immunological/systemic disorders	0
0	63	75	14086	1	0	1	#NAME?	migraine.disorder	1080	immunological/systemic disorders	0
0	63	41	14120	1	0	1	#NAME?	basophil.count	1080	immunological/systemic disorders	0
0	63	24	14137	1	0	1	#NAME?	lymphocyte.count	1080	immunological/systemic disorders	0
0	63	1	14160	1	0	1	#NAME?	aortic.valve.calcification	1080	immunological/systemic disorders	0
6	57	14	14147	2.18412e-10	105.775	4.73682e-08	6.72485	allergic.sensitization.measurement	1080	immunological/systemic disorders	0.0952381
10	53	41	14120	1.52552e-14	64.7795	8.8226e-12	6.01747	allergy	1080	immunological/systemic disorders	0.15873
0	63	32	14129	1	0	1	#NAME?	homocysteine.measurement	1080	immunological/systemic disorders	0
0	63	7	14154	1	0	1	#NAME?	myeloperoxidase.measurement	1080	immunological/systemic disorders	0
0	63	2	14159	1	0	1	#NAME?	post.operative.sensory.disturbance	1080	immunological/systemic disorders	0
0	63	1	14160	1	0	1	#NAME?	gastric.bypass	1080	immunological/systemic disorders	0
0	63	1	14160	1	0	1	#NAME?	body.weight.loss	1080	immunological/systemic disorders	0
0	63	4	14157	1	0	1	#NAME?	Brugada.syndrome	1080	immunological/systemic disorders	0
1	62	235	13926	1	0.955803	1	-0.0652155	waist.circumference	1080	immunological/systemic disorders	0.015873
0	63	9	14152	1	0	1	#NAME?	personality.trait	1080	immunological/systemic disorders	0
0	63	61	14100	1	0	1	#NAME?	cytokine.measurement	1080	immunological/systemic disorders	0
0	63	225	13936	0.62835	0	1	#NAME?	atrial.fibrillation	1080	immunological/systemic disorders	0
0	63	23	14138	1	0	1	#NAME?	breast.size	1080	immunological/systemic disorders	0
0	63	4	14157	1	0	1	#NAME?	cortical.thickness	1080	immunological/systemic disorders	0
0	63	72	14089	1	0	1	#NAME?	androgenetic.alopecia	1080	immunological/systemic disorders	0
0	63	5	14156	1	0	1	#NAME?	visceral.adipose.tissue.measurement	1080	immunological/systemic disorders	0
0	63	5	14156	1	0	1	#NAME?	visceral.subcutaneous.adipose.tissue.ratio	1080	immunological/systemic disorders	0
0	63	17	14144	1	0	1	#NAME?	partial.thromboplastin.time	1080	immunological/systemic disorders	0
0	63	14	14147	1	0	1	#NAME?	prothrombin.time.measurement	1080	immunological/systemic disorders	0
0	63	3	14158	1	0	1	#NAME?	insulin.resistance	1080	immunological/systemic disorders	0
0	63	27	14134	1	0	1	#NAME?	anti.neutrophil.antibody.associated.vasculitis	1080	immunological/systemic disorders	0
0	63	20	14141	1	0	1	#NAME?	sex.hormone.binding.globulin.measurement	1080	immunological/systemic disorders	0
0	63	67	14094	1	0	1	#NAME?	blood.urea.nitrogen.measurement	1080	immunological/systemic disorders	0
0	63	7	14154	1	0	1	#NAME?	resistin.measurement	1080	immunological/systemic disorders	0
0	63	23	14138	1	0	1	#NAME?	hepatitis.C.infection	1080	immunological/systemic disorders	0
0	63	2	14159	1	0	1	#NAME?	Thyrotoxic.periodic.paralysis	1080	immunological/systemic disorders	0
0	63	1	14160	1	0	1	#NAME?	Tourette.syndrome	1080	immunological/systemic disorders	0
0	63	2	14159	1	0	1	#NAME?	lentiform.nucleus.measurement	1080	immunological/systemic disorders	0
0	63	2	14159	1	0	1	#NAME?	vaspin.measurement	1080	immunological/systemic disorders	0
0	63	7	14154	1	0	1	#NAME?	testosterone.measurement	1080	immunological/systemic disorders	0
0	63	2	14159	1	0	1	#NAME?	dihydrotestosterone.measurement	1080	immunological/systemic disorders	0
0	63	45	14116	1	0	1	#NAME?	mean.platelet.volume	1080	immunological/systemic disorders	0
0	63	1	14160	1	0	1	#NAME?	arterial.stiffness.measurement	1080	immunological/systemic disorders	0
0	63	14	14147	1	0	1	#NAME?	RR.interval	1080	immunological/systemic disorders	0
0	63	11	14150	1	0	1	#NAME?	response.to.antipsychotic.drug	1080	immunological/systemic disorders	0
0	63	23	14138	1	0	1	#NAME?	periodontitis	1080	immunological/systemic disorders	0
0	63	5	14156	1	0	1	#NAME?	Hemoglobin.E.disease	1080	immunological/systemic disorders	0
0	63	16	14145	1	0	1	#NAME?	common.carotid.intimal.medial.thickness	1080	immunological/systemic disorders	0
0	63	16	14145	1	0	1	#NAME?	electrocardiography	1080	immunological/systemic disorders	0
0	63	64	14097	1	0	1	#NAME?	QRS.complex	1080	immunological/systemic disorders	0
0	63	7	14154	1	0	1	#NAME?	mood.disorder	1080	immunological/systemic disorders	0
0	63	4	14157	1	0	1	#NAME?	angiotensin.converting.enzyme.activity.measurement	1080	immunological/systemic disorders	0
0	63	2	14159	1	0	1	#NAME?	response.to.platelet.aggregation.inhibitor	1080	immunological/systemic disorders	0
0	63	16	14145	1	0	1	#NAME?	interleukin.18.measurement	1080	immunological/systemic disorders	0
0	63	3	14158	1	0	1	#NAME?	e.selectin.measurement	1080	immunological/systemic disorders	0
0	63	6	14155	1	0	1	#NAME?	adhesion.molecule.measurement	1080	immunological/systemic disorders	0
0	63	3	14158	1	0	1	#NAME?	soluble.P.selectin.measurement	1080	immunological/systemic disorders	0
0	63	8	14153	1	0	1	#NAME?	ICAM.1.measurement	1080	immunological/systemic disorders	0
0	63	1	14160	1	0	1	#NAME?	leptin.receptor.measurement	1080	immunological/systemic disorders	0
0	63	1	14160	1	0	1	#NAME?	C4BP.measurement	1080	immunological/systemic disorders	0
0	63	2	14159	1	0	1	#NAME?	response.to.ziprasidone	1080	immunological/systemic disorders	0
0	63	2	14159	1	0	1	#NAME?	response.to.olanzapine	1080	immunological/systemic disorders	0
0	63	11	14150	1	0	1	#NAME?	osteitis.deformans	1080	immunological/systemic disorders	0
1	62	51	14110	0.206453	4.4618	1	2.15763	heart.failure	1080	immunological/systemic disorders	0.015873
0	63	2	14159	1	0	1	#NAME?	Biliary.atresia	1080	immunological/systemic disorders	0
0	63	8	14153	1	0	1	#NAME?	platelet.aggregation	1080	immunological/systemic disorders	0
0	63	2	14159	1	0	1	#NAME?	phytosterol.measurement	1080	immunological/systemic disorders	0
0	63	4	14157	1	0	1	#NAME?	vitamin.D.deficiency	1080	immunological/systemic disorders	0
0	63	6	14155	1	0	1	#NAME?	conduct.disorder	1080	immunological/systemic disorders	0
0	63	25	14136	1	0	1	#NAME?	emphysema	1080	immunological/systemic disorders	0
0	63	2	14159	1	0	1	#NAME?	puberty.onset.measurement	1080	immunological/systemic disorders	0
0	63	6	14155	1	0	1	#NAME?	recombination.measurement	1080	immunological/systemic disorders	0
0	63	6	14155	1	0	1	#NAME?	thyroid.peroxidase.antibody.measurement	1080	immunological/systemic disorders	0
0	63	1	14160	1	0	1	#NAME?	language.impairment	1080	immunological/systemic disorders	0
0	63	13	14148	1	0	1	#NAME?	response.to.reverse.transcriptase.inhibitor	1080	immunological/systemic disorders	0
0	63	2	14159	1	0	1	#NAME?	urinary.uromodulin.measurement	1080	immunological/systemic disorders	0
0	63	4	14157	1	0	1	#NAME?	intracerebral.hemorrhage	1080	immunological/systemic disorders	0
2	61	148	14013	0.14264	3.10384	1	1.63405	serum.metabolite.measurement	1080	immunological/systemic disorders	0.031746
0	63	2	14159	1	0	1	#NAME?	social.communication.impairment	1080	immunological/systemic disorders	0
0	63	1	14160	1	0	1	#NAME?	vitamin.D.binding.protein.measurement	1080	immunological/systemic disorders	0
0	63	15	14146	1	0	1	#NAME?	P.wave.duration	1080	immunological/systemic disorders	0
0	63	11	14150	1	0	1	#NAME?	PR.segment	1080	immunological/systemic disorders	0
0	63	8	14153	1	0	1	#NAME?	omega.6.polyunsaturated.fatty.acid.measurement	1080	immunological/systemic disorders	0
0	63	4	14157	1	0	1	#NAME?	exfoliation.syndrome	1080	immunological/systemic disorders	0
0	63	3	14158	1	0	1	#NAME?	urinary.arsenic.measurement	1080	immunological/systemic disorders	0
0	63	2	14159	1	0	1	#NAME?	Birdshot.chorioretinopathy	1080	immunological/systemic disorders	0
0	63	4	14157	1	0	1	#NAME?	Frontotemporal.dementia	1080	immunological/systemic disorders	0
0	63	16	14145	1	0	1	#NAME?	emphysema.pattern.measurement	1080	immunological/systemic disorders	0
0	63	1	14160	1	0	1	#NAME?	pit.and.fissure.surface.dental.caries	1080	immunological/systemic disorders	0
0	63	8	14153	1	0	1	#NAME?	velocity.of.sound.measurement	1080	immunological/systemic disorders	0
0	63	4	14157	1	0	1	#NAME?	tissue.plasminogen.activator.measurement	1080	immunological/systemic disorders	0
0	63	1	14160	1	0	1	#NAME?	anterior.chamber.depth.measurement	1080	immunological/systemic disorders	0
0	63	5	14156	1	0	1	#NAME?	serum.amyloid.A.protein.measurement	1080	immunological/systemic disorders	0
0	63	2	14159	1	0	1	#NAME?	response.to.alcohol	1080	immunological/systemic disorders	0
0	63	3	14158	1	0	1	#NAME?	serum.IgA.measurement	1080	immunological/systemic disorders	0
0	63	13	14148	1	0	1	#NAME?	diet.measurement	1080	immunological/systemic disorders	0
0	63	15	14146	1	0	1	#NAME?	Trypanosoma.cruzi.seropositivity	1080	immunological/systemic disorders	0
0	63	6	14155	1	0	1	#NAME?	ejection.fraction.measurement	1080	immunological/systemic disorders	0
1	62	316	13845	1	0.70668	1	-0.500871	autism	1080	immunological/systemic disorders	0.015873
0	63	3	14158	1	0	1	#NAME?	Autoimmune.Hepatitis	1080	immunological/systemic disorders	0
0	63	8	14153	1	0	1	#NAME?	nitric.oxide.exhalation.measurement	1080	immunological/systemic disorders	0
0	63	7	14154	1	0	1	#NAME?	cystatin.C.measurement	1080	immunological/systemic disorders	0
0	63	3	14158	1	0	1	#NAME?	sleep.measurement	1080	immunological/systemic disorders	0
9	54	11	14150	5.84339e-17	212.431	1.01383e-13	7.73085	seasonal.allergic.rhinitis	1080	immunological/systemic disorders	0.142857
0	63	1	14160	1	0	1	#NAME?	Limb.dystonia	1080	immunological/systemic disorders	0
0	63	5	14156	1	0	1	#NAME?	idiopathic.pulmonary.fibrosis	1080	immunological/systemic disorders	0
0	63	3	14158	1	0	1	#NAME?	oxygen.saturation.measurement	1080	immunological/systemic disorders	0
0	63	1	14160	1	0	1	#NAME?	aggressive.behavior	1080	immunological/systemic disorders	0
0	63	8	14153	1	0	1	#NAME?	sensory.perception.of.bitter.taste	1080	immunological/systemic disorders	0
0	63	2	14159	1	0	1	#NAME?	cocaine.dependence	1080	immunological/systemic disorders	0
0	63	11	14150	1	0	1	#NAME?	infantile.hypertrophic.pyloric.stenosis	1080	immunological/systemic disorders	0
0	63	3	14158	1	0	1	#NAME?	Otitis.media	1080	immunological/systemic disorders	0
0	63	3	14158	1	0	1	#NAME?	serum.zinc.measurement	1080	immunological/systemic disorders	0
0	63	2	14159	1	0	1	#NAME?	serum.copper.measurement	1080	immunological/systemic disorders	0
0	63	6	14155	1	0	1	#NAME?	cardiovascular.disease	1080	immunological/systemic disorders	0
0	63	2	14159	1	0	1	#NAME?	orthostatic.hypotension	1080	immunological/systemic disorders	0
0	63	2	14159	1	0	1	#NAME?	illegal.drug.consumption	1080	immunological/systemic disorders	0
0	63	2	14159	1	0	1	#NAME?	Mesial.temporal.lobe.epilepsy.with.hippocampal.sclerosis	1080	immunological/systemic disorders	0
0	63	2	14159	1	0	1	#NAME?	chemotherapy.induced.alopecia	1080	immunological/systemic disorders	0
0	63	18	14143	1	0	1	#NAME?	Abdominal.Aortic.Aneurysm	1080	immunological/systemic disorders	0
0	63	4	14157	1	0	1	#NAME?	recombination.rate	1080	immunological/systemic disorders	0
0	63	4	14157	1	0	1	#NAME?	digestive.system.disease	1080	immunological/systemic disorders	0
0	63	1	14160	1	0	1	#NAME?	response.to.opiate	1080	immunological/systemic disorders	0
0	63	5	14156	1	0	1	#NAME?	sensory.perception.of.smell	1080	immunological/systemic disorders	0
0	63	17	14144	1	0	1	#NAME?	interleukin.1.beta.measurement	1080	immunological/systemic disorders	0
0	63	1	14160	1	0	1	#NAME?	interleukin.1.receptor.antagonist.measurement	1080	immunological/systemic disorders	0
0	63	7	14154	1	0	1	#NAME?	C.peptide.measurement	1080	immunological/systemic disorders	0
0	63	2	14159	1	0	1	#NAME?	serum.homoarginine.measurement	1080	immunological/systemic disorders	0
0	63	2	14159	1	0	1	#NAME?	pyroglutamine.measurement	1080	immunological/systemic disorders	0
0	63	2	14159	1	0	1	#NAME?	hydroxy.leucine.measurement	1080	immunological/systemic disorders	0
0	63	3	14158	1	0	1	#NAME?	response.to.cold.pressor.test	1080	immunological/systemic disorders	0
0	63	3	14158	1	0	1	#NAME?	inflammatory.response	1080	immunological/systemic disorders	0
0	63	117	14044	1	0	1	#NAME?	glucose.measurement	1080	immunological/systemic disorders	0
0	63	2	14159	1	0	1	#NAME?	AIDS	1080	immunological/systemic disorders	0
0	63	17	14144	1	0	1	#NAME?	apolipoprotein.A.1.measurement	1080	immunological/systemic disorders	0
0	63	4	14157	1	0	1	#NAME?	Creutzfeldt.Jacob.Disease	1080	immunological/systemic disorders	0
0	63	8	14153	1	0	1	#NAME?	essential.tremor	1080	immunological/systemic disorders	0
0	63	17	14144	1	0	1	#NAME?	pain	1080	immunological/systemic disorders	0
0	63	2	14159	1	0	1	#NAME?	panic.disorder	1080	immunological/systemic disorders	0
3	60	34	14127	0.000577873	20.7485	0.0417754	4.37494	eosinophil.count	1080	immunological/systemic disorders	0.047619
0	63	2	14159	1	0	1	#NAME?	carotenoid.measurement	1080	immunological/systemic disorders	0
0	63	1	14160	1	0	1	#NAME?	otosclerosis	1080	immunological/systemic disorders	0
0	63	2	14159	1	0	1	#NAME?	tocopherol.measurement	1080	immunological/systemic disorders	0
0	63	2	14159	1	0	1	#NAME?	vitamin.B6.measurement	1080	immunological/systemic disorders	0
0	63	9	14152	1	0	1	#NAME?	vitamin.B12.measurement	1080	immunological/systemic disorders	0
0	63	3	14158	1	0	1	#NAME?	myeloproliferative.disorder	1080	immunological/systemic disorders	0
0	63	1	14160	1	0	1	#NAME?	early.onset.hypertension	1080	immunological/systemic disorders	0
0	63	35	14126	1	0	1	#NAME?	nevus	1080	immunological/systemic disorders	0
0	63	14	14147	1	0	1	#NAME?	neoplasm.of.mature.B.cells	1080	immunological/systemic disorders	0
0	63	2	14159	1	0	1	#NAME?	cardiovascular.measurement	1080	immunological/systemic disorders	0
0	63	2	14159	1	0	1	#NAME?	speech.perception	1080	immunological/systemic disorders	0
0	63	2	14159	1	0	1	#NAME?	arylesterase.enzyme.measurement	1080	immunological/systemic disorders	0
0	63	1	14160	1	0	1	#NAME?	serum.ceruloplasmin.measurement	1080	immunological/systemic disorders	0
0	63	2	14159	1	0	1	#NAME?	MHPG.measurement	1080	immunological/systemic disorders	0
0	63	2	14159	1	0	1	#NAME?	X5.HIAA.measurement	1080	immunological/systemic disorders	0
0	63	1	14160	1	0	1	#NAME?	respiratory.quotient	1080	immunological/systemic disorders	0
2	61	401	13760	0.69944	1.12505	1	0.169983	physical.activity	1080	immunological/systemic disorders	0.031746
0	63	4	14157	1	0	1	#NAME?	calcium.calmodulin.dependent.protein.kinase.type.1.measurement	1080	immunological/systemic disorders	0
0	63	1	14160	1	0	1	#NAME?	calpastatin.measurement	1080	immunological/systemic disorders	0
0	63	2	14159	1	0	1	#NAME?	ectonucleoside.triphosphate.diphosphohydrolase.5.measurement	1080	immunological/systemic disorders	0
0	63	3	14158	1	0	1	#NAME?	C.C.motif.chemokine.15.measurement	1080	immunological/systemic disorders	0
0	63	2	14159	1	0	1	#NAME?	CMRF35.like.molecule.6.measurement	1080	immunological/systemic disorders	0
0	63	4	14157	1	0	1	#NAME?	sialic.acid.binding.Ig.like.lectin.14.measurement	1080	immunological/systemic disorders	0
0	63	1	14160	1	0	1	#NAME?	Fc.receptor.like.protein.3.measurement	1080	immunological/systemic disorders	0
0	63	7	14154	1	0	1	#NAME?	low.affinity.immunoglobulin.gamma.Fc.region.receptor.II.a.b.measurement	1080	immunological/systemic disorders	0
0	63	1	14160	1	0	1	#NAME?	collectin.11.measurement	1080	immunological/systemic disorders	0
0	63	1	14160	1	0	1	#NAME?	interleukin.19.measurement	1080	immunological/systemic disorders	0
0	63	4	14157	1	0	1	#NAME?	ADP.ribosyl.cyclase.cyclic.ADP.ribose.hydrolase.2.measurement	1080	immunological/systemic disorders	0
0	63	1	14160	1	0	1	#NAME?	interleukin.6.receptor.subunit.beta.measurement	1080	immunological/systemic disorders	0
0	63	1	14160	1	0	1	#NAME?	galactoside.34.L.fucosyltransferase.measurement	1080	immunological/systemic disorders	0
0	63	2	14159	1	0	1	#NAME?	tyrosine.protein.kinase.receptor.Tie.1	1080	immunological/systemic disorders	0
0	63	3	14158	1	0	1	#NAME?	soluble.measurement	1080	immunological/systemic disorders	0
0	63	8	14153	1	0	1	#NAME?	haptoglobin.measurement	1080	immunological/systemic disorders	0
0	63	2	14159	1	0	1	#NAME?	kallikrein.12.measurement	1080	immunological/systemic disorders	0
0	63	2	14159	1	0	1	#NAME?	Kunitz.type.protease.inhibitor.2.measurement	1080	immunological/systemic disorders	0
0	63	2	14159	1	0	1	#NAME?	insulin.receptor.measurement	1080	immunological/systemic disorders	0
0	63	2	14159	1	0	1	#NAME?	angiopoietin.1.receptor	1080	immunological/systemic disorders	0
0	63	2	14159	1	0	1	#NAME?	cadherin.5.measurement	1080	immunological/systemic disorders	0
0	63	1	14160	1	0	1	#NAME?	neurogenic.locus.notch.homolog.protein.1.measurement	1080	immunological/systemic disorders	0
0	63	1	14160	1	0	1	#NAME?	vitamin.K.dependent.protein.C.measurement	1080	immunological/systemic disorders	0
0	63	2	14159	1	0	1	#NAME?	kallistatin.measurement	1080	immunological/systemic disorders	0
0	63	1	14160	1	0	1	#NAME?	kynureninase.measurement	1080	immunological/systemic disorders	0
0	63	7	14154	1	0	1	#NAME?	neutrophil.collagenase.measurement	1080	immunological/systemic disorders	0
0	63	3	14158	1	0	1	#NAME?	cation.independent.mannose.6.phosphate.receptor.measurement	1080	immunological/systemic disorders	0
0	63	5	14156	1	0	1	#NAME?	proprotein.convertase.subtilisin.kexin.type.7.measurement	1080	immunological/systemic disorders	0
0	63	20	14141	1	0	1	#NAME?	MHC.class.I.polypeptide.related.sequence.A.measurement	1080	immunological/systemic disorders	0
0	63	2	14159	1	0	1	#NAME?	S.formylglutathione.hydrolase.measurement	1080	immunological/systemic disorders	0
0	63	5	14156	1	0	1	#NAME?	hepatocyte.growth.factor.like.protein.measurement	1080	immunological/systemic disorders	0
0	63	5	14156	1	0	1	#NAME?	C.C.motif.chemokine.18.measurement	1080	immunological/systemic disorders	0
0	63	1	14160	1	0	1	#NAME?	inosine.5..monophosphate.dehydrogenase.2.measurement	1080	immunological/systemic disorders	0
0	63	3	14158	1	0	1	#NAME?	dual.specificity.mitogen.activated.protein.kinase.kinase.4.measurement	1080	immunological/systemic disorders	0
0	63	1	14160	1	0	1	#NAME?	complement.component.C8.measurement	1080	immunological/systemic disorders	0
0	63	1	14160	1	0	1	#NAME?	neurexophilin.1.measurement	1080	immunological/systemic disorders	0
0	63	7	14154	1	0	1	#NAME?	myeloid.cell.surface.antigen.CD33.measurement	1080	immunological/systemic disorders	0
0	63	2	14159	1	0	1	#NAME?	CD27.antigen.measurement	1080	immunological/systemic disorders	0
0	63	2	14159	1	0	1	#NAME?	estrogen.receptor.measurement	1080	immunological/systemic disorders	0
0	63	2	14159	1	0	1	#NAME?	tumor.necrosis.factor.inducible.gene.6.protein.measurement	1080	immunological/systemic disorders	0
0	63	4	14157	1	0	1	#NAME?	complement.component.C7.measurement	1080	immunological/systemic disorders	0
0	63	2	14159	1	0	1	#NAME?	GDNF.family.receptor.alpha.2.measurement	1080	immunological/systemic disorders	0
0	63	3	14158	1	0	1	#NAME?	intercellular.adhesion.molecule.5.measurement	1080	immunological/systemic disorders	0
0	63	6	14155	1	0	1	#NAME?	hemopexin.measurement	1080	immunological/systemic disorders	0
0	63	2	14159	1	0	1	#NAME?	inorganic.pyrophosphatase.measurement	1080	immunological/systemic disorders	0
0	63	1	14160	1	0	1	#NAME?	lysosomal.protective.protein.measurement	1080	immunological/systemic disorders	0
0	63	2	14159	1	0	1	#NAME?	calpain.I.measurement	1080	immunological/systemic disorders	0
0	63	5	14156	1	0	1	#NAME?	interleukin.16.measurement	1080	immunological/systemic disorders	0
0	63	1	14160	1	0	1	#NAME?	interleukin.23.receptor.measurement	1080	immunological/systemic disorders	0
0	63	46	14115	1	0	1	#NAME?	aspartate.aminotransferase	1080	immunological/systemic disorders	0
0	63	2	14159	1	0	1	#NAME?	cytoplasmic.measurement	1080	immunological/systemic disorders	0
0	63	3	14158	1	0	1	#NAME?	leucine.carboxyl.methyltransferase.1.measurement	1080	immunological/systemic disorders	0
0	63	8	14153	1	0	1	#NAME?	C.X.C.motif.chemokine.10.measurement	1080	immunological/systemic disorders	0
0	63	2	14159	1	0	1	#NAME?	matrilysin.measurement	1080	immunological/systemic disorders	0
0	63	3	14158	1	0	1	#NAME?	SLAM.family.member.7.measurement	1080	immunological/systemic disorders	0
0	63	6	14155	1	0	1	#NAME?	toll.like.receptor.4.Lymphocyte.antigen.96.complex.measurement	1080	immunological/systemic disorders	0
0	63	6	14155	1	0	1	#NAME?	angiogenin.measurement	1080	immunological/systemic disorders	0
0	63	3	14158	1	0	1	#NAME?	platelet.glycoprotein.VI.measurement	1080	immunological/systemic disorders	0
0	63	2	14159	1	0	1	#NAME?	platelet.derived.growth.factor.receptor.beta.measurement	1080	immunological/systemic disorders	0
0	63	2	14159	1	0	1	#NAME?	inosine.5..monophosphate.dehydrogenase.1.measurement	1080	immunological/systemic disorders	0
0	63	2	14159	1	0	1	#NAME?	hepatocyte.growth.factor.activator.measurement	1080	immunological/systemic disorders	0
0	63	3	14158	1	0	1	#NAME?	copine.1.measurement	1080	immunological/systemic disorders	0
0	63	1	14160	1	0	1	#NAME?	X.Pyruvate.dehydrogenase.acetyl.transferring..kinase.isozyme.1	1080	immunological/systemic disorders	0
0	63	4	14157	1	0	1	#NAME?	mitochondrial.measurement	1080	immunological/systemic disorders	0
0	63	2	14159	1	0	1	#NAME?	serum.amyloid.P.component.measurement	1080	immunological/systemic disorders	0
0	63	5	14156	1	0	1	#NAME?	interleukin.6.receptor.subunit.alpha.measurement	1080	immunological/systemic disorders	0
0	63	4	14157	1	0	1	#NAME?	neutral.ceramidase.measurement	1080	immunological/systemic disorders	0
0	63	4	14157	1	0	1	#NAME?	low.molecular.weight.phosphotyrosine.protein.phosphatase.measurement	1080	immunological/systemic disorders	0
0	63	5	14156	1	0	1	#NAME?	endoplasmic.reticulum.aminopeptidase.1.measurement	1080	immunological/systemic disorders	0
0	63	4	14157	1	0	1	#NAME?	MAP.kinase.activated.protein.kinase.3.measurement	1080	immunological/systemic disorders	0
0	63	1	14160	1	0	1	#NAME?	extracellular.matrix.protein.1.measurement	1080	immunological/systemic disorders	0
0	63	2	14159	1	0	1	#NAME?	complement.C1s.subcomponent.measurement	1080	immunological/systemic disorders	0
0	63	3	14158	1	0	1	#NAME?	plasma.protease.C1.inhibitor.measurement	1080	immunological/systemic disorders	0
0	63	2	14159	1	0	1	#NAME?	L.Selectin.measurement	1080	immunological/systemic disorders	0
5	58	1	14160	8.66831e-12	1209.31	2.1485e-09	10.24	interleukin.1.receptor.like.1.measurement	1080	immunological/systemic disorders	0.0793651
0	63	5	14156	1	0	1	#NAME?	vascular.endothelial.growth.factor.receptor.3.measurement	1080	immunological/systemic disorders	0
0	63	3	14158	1	0	1	#NAME?	cathepsin.S.measurement	1080	immunological/systemic disorders	0
0	63	2	14159	1	0	1	#NAME?	metalloproteinase.inhibitor.3.measurement	1080	immunological/systemic disorders	0
0	63	2	14159	1	0	1	#NAME?	dynein.light.chain.roadblock.type.1.measurement	1080	immunological/systemic disorders	0
0	63	1	14160	1	0	1	#NAME?	methionine.aminopeptidase.2.measurement	1080	immunological/systemic disorders	0
0	63	3	14158	1	0	1	#NAME?	histidine.rich.glycoprotein.measurement	1080	immunological/systemic disorders	0
0	63	1	14160	1	0	1	#NAME?	contactin.5.measurement	1080	immunological/systemic disorders	0
0	63	3	14158	1	0	1	#NAME?	N.acylethanolamine.hydrolyzing.acid.amidase.measurement	1080	immunological/systemic disorders	0
0	63	4	14157	1	0	1	#NAME?	sialic.acid.binding.Ig.like.lectin.9.measurement	1080	immunological/systemic disorders	0
0	63	4	14157	1	0	1	#NAME?	alpha.2.macroglobulin.receptor.associated.protein.measurement	1080	immunological/systemic disorders	0
0	63	2	14159	1	0	1	#NAME?	integrin.alpha.I..beta.1.complex.measurement	1080	immunological/systemic disorders	0
0	63	4	14157	1	0	1	#NAME?	tumor.necrosis.factor.receptor.superfamily.member.EDAR.measurement	1080	immunological/systemic disorders	0
0	63	4	14157	1	0	1	#NAME?	serum.amyloid.A.1.protein.measurement	1080	immunological/systemic disorders	0
0	63	7	14154	1	0	1	#NAME?	C.C.motif.chemokine.14.measurement	1080	immunological/systemic disorders	0
0	63	2	14159	1	0	1	#NAME?	C.C.motif.chemokine.3.like.1.measurement	1080	immunological/systemic disorders	0
0	63	1	14160	1	0	1	#NAME?	calcineurin.measurement	1080	immunological/systemic disorders	0
0	63	1	14160	1	0	1	#NAME?	C.C.motif.chemokine.21.measurement	1080	immunological/systemic disorders	0
0	63	2	14159	1	0	1	#NAME?	carbonic.anhydrase.13.measurement	1080	immunological/systemic disorders	0
0	63	1	14160	1	0	1	#NAME?	beta.Ala.His.dipeptidase.measurement	1080	immunological/systemic disorders	0
0	63	12	14149	1	0	1	#NAME?	MHC.class.I.polypeptide.related.sequence.B.measurement	1080	immunological/systemic disorders	0
0	63	1	14160	1	0	1	#NAME?	Dickkopf.related.protein.4.measurement	1080	immunological/systemic disorders	0
0	63	1	14160	1	0	1	#NAME?	NAD.dependent.protein.deacetylase.sirtuin.2.measurement	1080	immunological/systemic disorders	0
0	63	5	14156	1	0	1	#NAME?	macrophage.migration.inhibitory.factor.measurement	1080	immunological/systemic disorders	0
0	63	2	14159	1	0	1	#NAME?	complement.C4b.measurement	1080	immunological/systemic disorders	0
0	63	3	14158	1	0	1	#NAME?	cystatin.SN.measurement	1080	immunological/systemic disorders	0
0	63	1	14160	1	0	1	#NAME?	glypican.5.measurement	1080	immunological/systemic disorders	0
0	63	2	14159	1	0	1	#NAME?	heparin.cofactor.2.measurement	1080	immunological/systemic disorders	0
0	63	5	14156	1	0	1	#NAME?	gp41.C34.peptide	1080	immunological/systemic disorders	0
0	63	5	14156	1	0	1	#NAME?	HIV.measurement	1080	immunological/systemic disorders	0
0	63	4	14157	1	0	1	#NAME?	semaphorin.3A.measurement	1080	immunological/systemic disorders	0
0	63	1	14160	1	0	1	#NAME?	hemojuvelin.measurement	1080	immunological/systemic disorders	0
0	63	4	14157	1	0	1	#NAME?	interleukin.5.measurement	1080	immunological/systemic disorders	0
0	63	2	14159	1	0	1	#NAME?	UMP.CMP.kinase.measurement	1080	immunological/systemic disorders	0
0	63	2	14159	1	0	1	#NAME?	WNT1.inducible.signaling.pathway.protein.1.measurement	1080	immunological/systemic disorders	0
0	63	3	14158	1	0	1	#NAME?	contactin.2.measurement	1080	immunological/systemic disorders	0
0	63	3	14158	1	0	1	#NAME?	NKG2.D.type.II.integral.membrane.protein.measurement	1080	immunological/systemic disorders	0
0	63	2	14159	1	0	1	#NAME?	response.to.allopurinol	1080	immunological/systemic disorders	0
0	63	12	14149	1	0	1	#NAME?	response.to.simvastatin	1080	immunological/systemic disorders	0
0	63	5	14156	1	0	1	#NAME?	total.cholesterol.change.measurement	1080	immunological/systemic disorders	0
0	63	55	14106	1	0	1	#NAME?	HDL.cholesterol.change.measurement	1080	immunological/systemic disorders	0
0	63	8	14153	1	0	1	#NAME?	uterine.fibroid	1080	immunological/systemic disorders	0
3	60	95	14066	0.00934202	7.40053	0.506513	2.88763	mosquito.bite.reaction.itch.intensity.measurement	1080	immunological/systemic disorders	0.047619
1	62	75	14086	0.286988	3.02875	1	1.59872	mosquito.bite.reaction.size.measurement	1080	immunological/systemic disorders	0.015873
0	63	1	14160	1	0	1	#NAME?	infant.grey.matter.volume.measurement	1080	immunological/systemic disorders	0
0	63	1	14160	1	0	1	#NAME?	infant.white.matter.volume.measurement	1080	immunological/systemic disorders	0
0	63	9	14152	1	0	1	#NAME?	AL.amyloidosis	1080	immunological/systemic disorders	0
0	63	4	14157	1	0	1	#NAME?	IgG.isotype.profile.measurement	1080	immunological/systemic disorders	0
0	63	2	14159	1	0	1	#NAME?	heart.amyloid.deposition.measurement	1080	immunological/systemic disorders	0
0	63	1	14160	1	0	1	#NAME?	kidney.amyloid.deposition.measurement	1080	immunological/systemic disorders	0
0	63	2	14159	1	0	1	#NAME?	liver.amyloid.deposition.measurement	1080	immunological/systemic disorders	0
0	63	4	14157	1	0	1	#NAME?	palmitoleic.acid.measurement	1080	immunological/systemic disorders	0
0	63	3	14158	1	0	1	#NAME?	vaccenic.acid.measurement	1080	immunological/systemic disorders	0
0	63	23	14138	1	0	1	#NAME?	oleic.acid.measurement	1080	immunological/systemic disorders	0
0	63	4	14157	1	0	1	#NAME?	gondoic.acid.measurement	1080	immunological/systemic disorders	0
0	63	6	14155	1	0	1	#NAME?	spontaneous.preterm.birth	1080	immunological/systemic disorders	0
0	63	2	14159	1	0	1	#NAME?	blood.osmolality.measurement	1080	immunological/systemic disorders	0
2	61	1180	12981	0.170877	0.360701	1	-1.47113	smoking.status.measurement	1080	immunological/systemic disorders	0.031746
0	63	2	14159	1	0	1	#NAME?	urinary.1.3.butadiene.measurement	1080	immunological/systemic disorders	0
0	63	9	14152	1	0	1	#NAME?	clopidogrel.metabolite.measurement	1080	immunological/systemic disorders	0
0	63	1	14160	1	0	1	#NAME?	response.to.clopidogrel	1080	immunological/systemic disorders	0
0	63	8	14153	1	0	1	#NAME?	polychlorinated.biphenyls.measurement	1080	immunological/systemic disorders	0
0	63	9	14152	1	0	1	#NAME?	gestational.serum.measurement	1080	immunological/systemic disorders	0
0	63	25	14136	1	0	1	#NAME?	fetal.genotype.effect.measurement	1080	immunological/systemic disorders	0
0	63	1	14160	1	0	1	#NAME?	organochlorine.pesticide.measurement	1080	immunological/systemic disorders	0
0	63	3	14158	1	0	1	#NAME?	polybrominated.biphenyl.measurement	1080	immunological/systemic disorders	0
0	63	3	14158	1	0	1	#NAME?	polybrominated.diphenyl.ether.measurement	1080	immunological/systemic disorders	0
0	63	2	14159	1	0	1	#NAME?	estrone.conjugate.measurement	1080	immunological/systemic disorders	0
0	63	12	14149	1	0	1	#NAME?	estrogen.receptor.positive.breast.cancer	1080	immunological/systemic disorders	0
0	63	6	14155	1	0	1	#NAME?	estrone.measurement	1080	immunological/systemic disorders	0
0	63	1	14160	1	0	1	#NAME?	cerebral.blood.flow.measurement	1080	immunological/systemic disorders	0
0	63	2	14159	1	0	1	#NAME?	beta.nerve.growth.factor.measurement	1080	immunological/systemic disorders	0
0	63	3	14158	1	0	1	#NAME?	hepatocyte.growth.factor.measurement	1080	immunological/systemic disorders	0
0	63	12	14149	1	0	1	#NAME?	Hemifacial.microsomia	1080	immunological/systemic disorders	0
0	63	1	14160	1	0	1	#NAME?	ovarian.clear.cell.adenocarcinoma	1080	immunological/systemic disorders	0
0	63	4	14157	1	0	1	#NAME?	rheumatic.heart.disease	1080	immunological/systemic disorders	0
0	63	23	14138	1	0	1	#NAME?	ovarian.endometrioid.carcinoma	1080	immunological/systemic disorders	0
0	63	1	14160	1	0	1	#NAME?	chemokine..C.C.motif..ligand.27.measurement	1080	immunological/systemic disorders	0
0	63	6	14155	1	0	1	#NAME?	left.ventricular.diastolic.function.measurement	1080	immunological/systemic disorders	0
0	63	2	14159	1	0	1	#NAME?	left.ventricular.structural.measurement	1080	immunological/systemic disorders	0
0	63	2	14159	1	0	1	#NAME?	anorexia.nervosa	1080	immunological/systemic disorders	0
0	63	1	14160	1	0	1	#NAME?	colonic.neoplasm	1080	immunological/systemic disorders	0
0	63	9	14152	1	0	1	#NAME?	peak.insulin.response.measurement	1080	immunological/systemic disorders	0
0	63	13	14148	1	0	1	#NAME?	eicosapentaenoic.acid.measurement	1080	immunological/systemic disorders	0
0	63	16	14145	1	0	1	#NAME?	docosapentaenoic.acid.measurement	1080	immunological/systemic disorders	0
0	63	21	14140	1	0	1	#NAME?	bone.fracture	1080	immunological/systemic disorders	0
1	62	3	14158	0.017601	75.8207	0.872508	6.24452	positive.regulation.of.ovulation	1080	immunological/systemic disorders	0.015873
0	63	4	14157	1	0	1	#NAME?	response.to.combination.chemotherapy	1080	immunological/systemic disorders	0
0	63	2	14159	1	0	1	#NAME?	plasma.trimethylamine.N.oxide.measurement	1080	immunological/systemic disorders	0
0	63	13	14148	1	0	1	#NAME?	response.to.diisocyanate	1080	immunological/systemic disorders	0
0	63	5	14156	1	0	1	#NAME?	behavior.or.behavioral.disorder.measurement	1080	immunological/systemic disorders	0
0	63	13	14148	1	0	1	#NAME?	response.to.tenofovir	1080	immunological/systemic disorders	0
0	63	13	14148	1	0	1	#NAME?	HIV.infection	1080	immunological/systemic disorders	0
0	63	9	14152	1	0	1	#NAME?	X1.5.anhydroglucitol.measurement	1080	immunological/systemic disorders	0
0	63	10	14151	1	0	1	#NAME?	P.wave.terminal.force.measurement	1080	immunological/systemic disorders	0
0	63	4	14157	1	0	1	#NAME?	fear.of.minor.pain.measurement	1080	immunological/systemic disorders	0
0	63	7	14154	1	0	1	#NAME?	response.to.sulfasalazine	1080	immunological/systemic disorders	0
0	63	3	14158	1	0	1	#NAME?	catalase.measurement	1080	immunological/systemic disorders	0
0	63	4	14157	1	0	1	#NAME?	a.disintegrin.and.metalloproteinase.with.thrombospondin.motifs.5.measurement	1080	immunological/systemic disorders	0
0	63	1	14160	1	0	1	#NAME?	insulin.like.growth.factor.binding.protein.7.measurement	1080	immunological/systemic disorders	0
0	63	1	14160	1	0	1	#NAME?	angiotensinogen.measurement	1080	immunological/systemic disorders	0
0	63	3	14158	1	0	1	#NAME?	mannose.binding.protein.C.measurement	1080	immunological/systemic disorders	0
0	63	4	14157	1	0	1	#NAME?	proto.oncogene.tyrosine.protein.kinase.receptor.Ret.measurement	1080	immunological/systemic disorders	0
0	63	1	14160	1	0	1	#NAME?	trefoil.factor.3.measurement	1080	immunological/systemic disorders	0
0	63	1	14160	1	0	1	#NAME?	superoxide.dismutase..Mn.	1080	immunological/systemic disorders	0
0	63	8	14153	1	0	1	#NAME?	plasma.plasminogen.measurement	1080	immunological/systemic disorders	0
0	63	2	14159	1	0	1	#NAME?	mannan.binding.lectin.serine.protease.1.measurement	1080	immunological/systemic disorders	0
0	63	2	14159	1	0	1	#NAME?	kallikrein.7.measurement	1080	immunological/systemic disorders	0
0	63	6	14155	1	0	1	#NAME?	serum.alpha.1.antitrypsin.measurement	1080	immunological/systemic disorders	0
0	63	1	14160	1	0	1	#NAME?	acid.sphingomyelinase.like.phosphodiesterase.3a.measurement	1080	immunological/systemic disorders	0
0	63	1	14160	1	0	1	#NAME?	granzyme.A.measurement	1080	immunological/systemic disorders	0
5	58	1	14160	8.66831e-12	1209.31	2.1485e-09	10.24	interleukin.18.receptor.1.measurement	1080	immunological/systemic disorders	0.0793651
0	63	3	14158	1	0	1	#NAME?	IGF.1.measurement	1080	immunological/systemic disorders	0
0	63	6	14155	1	0	1	#NAME?	IGFBP.3.measurement	1080	immunological/systemic disorders	0
0	63	2	14159	1	0	1	#NAME?	ficolin.2.measurement	1080	immunological/systemic disorders	0
0	63	3	14158	1	0	1	#NAME?	semaphorin.3E.measurement	1080	immunological/systemic disorders	0
0	63	8	14153	1	0	1	#NAME?	a.disintegrin.and.metalloproteinase.with.thrombospondin.motifs.13	1080	immunological/systemic disorders	0
0	63	2	14159	1	0	1	#NAME?	trypsin.2.measurement	1080	immunological/systemic disorders	0
0	63	3	14158	1	0	1	#NAME?	C.C.motif.chemokine.8.measurement	1080	immunological/systemic disorders	0
0	63	3	14158	1	0	1	#NAME?	annexin.A2.measurement	1080	immunological/systemic disorders	0
0	63	1	14160	1	0	1	#NAME?	galectin.3.measurement	1080	immunological/systemic disorders	0
0	63	1	14160	1	0	1	#NAME?	fibronectin.fragment.3.measurement	1080	immunological/systemic disorders	0
0	63	4	14157	1	0	1	#NAME?	thioredoxin.domain.containing.protein.12.measurement	1080	immunological/systemic disorders	0
0	63	2	14159	1	0	1	#NAME?	complement.factor.H.related.protein.5.measurement	1080	immunological/systemic disorders	0
0	63	1	14160	1	0	1	#NAME?	sialic.acid.binding.Ig.like.lectin.6.measurement	1080	immunological/systemic disorders	0
0	63	2	14159	1	0	1	#NAME?	fetuin.B.measurement	1080	immunological/systemic disorders	0
0	63	2	14159	1	0	1	#NAME?	persulfide.dioxygenase.ETHE1	1080	immunological/systemic disorders	0
0	63	2	14159	1	0	1	#NAME?	thrombospondin.2.measurement	1080	immunological/systemic disorders	0
0	63	3	14158	1	0	1	#NAME?	C.C.motif.chemokine.25.measurement	1080	immunological/systemic disorders	0
0	63	1	14160	1	0	1	#NAME?	cathepsin.B.measurement	1080	immunological/systemic disorders	0
0	63	5	14156	1	0	1	#NAME?	C.C.motif.chemokine.3.measurement	1080	immunological/systemic disorders	0
0	63	1	14160	1	0	1	#NAME?	C.C.motif.chemokine.5.measurement	1080	immunological/systemic disorders	0
0	63	2	14159	1	0	1	#NAME?	apolipoprotein.E.isoform.E2.measurement	1080	immunological/systemic disorders	0
0	63	2	14159	1	0	1	#NAME?	small.nuclear.ribonucleoprotein.F.measurement	1080	immunological/systemic disorders	0
0	63	2	14159	1	0	1	#NAME?	interleukin.17.receptor.B.measurement	1080	immunological/systemic disorders	0
0	63	2	14159	1	0	1	#NAME?	tenascin.measurement	1080	immunological/systemic disorders	0
0	63	2	14159	1	0	1	#NAME?	cystatin.D.measurement	1080	immunological/systemic disorders	0
0	63	2	14159	1	0	1	#NAME?	endothelin.converting.enzyme.1.measurement	1080	immunological/systemic disorders	0
0	63	1	14160	1	0	1	#NAME?	ephrin.type.A.receptor.1.measurement	1080	immunological/systemic disorders	0
0	63	2	14159	1	0	1	#NAME?	annexin.A1.measurement	1080	immunological/systemic disorders	0
0	63	1	14160	1	0	1	#NAME?	cGMP.specific.3..5..cyclic.phosphodiesterase.measurement	1080	immunological/systemic disorders	0
1	62	1	14160	0.00883896	226.034	0.494697	7.8204	interleukin.1.receptor.like.2.measurement	1080	immunological/systemic disorders	0.015873
0	63	2	14159	1	0	1	#NAME?	granulocyte.colony.stimulating.factor.measurement	1080	immunological/systemic disorders	0
0	63	4	14157	1	0	1	#NAME?	apolipoprotein.B.measurement	1080	immunological/systemic disorders	0
0	63	2	14159	1	0	1	#NAME?	endoglin.measurement	1080	immunological/systemic disorders	0
0	63	2	14159	1	0	1	#NAME?	intercellular.adhesion.molecule.2.measurement	1080	immunological/systemic disorders	0
0	63	2	14159	1	0	1	#NAME?	platelet.glycoprotein.4.measurement	1080	immunological/systemic disorders	0
0	63	2	14159	1	0	1	#NAME?	protein.jagged.1.measurement	1080	immunological/systemic disorders	0
0	63	3	14158	1	0	1	#NAME?	vascular.endothelial.growth.factor.receptor.2.measurement	1080	immunological/systemic disorders	0
2	61	0	14161	1.93072e-05	Inf	0.0022332	Inf	interleukin.18.receptor.accessory.protein.measurement	1080	immunological/systemic disorders	0.031746
0	63	3	14158	1	0	1	#NAME?	granulysin.measurement	1080	immunological/systemic disorders	0
0	63	2	14159	1	0	1	#NAME?	alpha.1.antichymotrypsin.complex.measurement	1080	immunological/systemic disorders	0
0	63	2	14159	1	0	1	#NAME?	alpha.1.antichymotrypsin.measurement	1080	immunological/systemic disorders	0
0	63	1	14160	1	0	1	#NAME?	alcohol.dehydrogenase..NADP...measurement	1080	immunological/systemic disorders	0
0	63	3	14158	1	0	1	#NAME?	carbonic.anhydrase.6.measurement	1080	immunological/systemic disorders	0
0	63	1	14160	1	0	1	#NAME?	MAP.kinase.activated.protein.kinase.2.measurement	1080	immunological/systemic disorders	0
0	63	1	14160	1	0	1	#NAME?	ephrin.type.B.receptor.2.measurement	1080	immunological/systemic disorders	0
0	63	2	14159	1	0	1	#NAME?	N.acetyl.D.glucosamine.kinase.measurement	1080	immunological/systemic disorders	0
0	63	1	14160	1	0	1	#NAME?	arylsulfatase.B.measurement	1080	immunological/systemic disorders	0
0	63	6	14155	1	0	1	#NAME?	factor.XI.measurement	1080	immunological/systemic disorders	0
0	63	1	14160	1	0	1	#NAME?	interleukin.15.receptor.subunit.alpha.measurement	1080	immunological/systemic disorders	0
0	63	1	14160	1	0	1	#NAME?	tumor.necrosis.factor.receptor.superfamily.member.19L.measurement	1080	immunological/systemic disorders	0
0	63	2	14159	1	0	1	#NAME?	interleukin.25.measurement	1080	immunological/systemic disorders	0
0	63	2	14159	1	0	1	#NAME?	Agouti.related.protein.measurement	1080	immunological/systemic disorders	0
0	63	2	14159	1	0	1	#NAME?	killer.cell.immunoglobulin.like.receptor.2DL4.measurement	1080	immunological/systemic disorders	0
0	63	1	14160	1	0	1	#NAME?	EGF.like.module.containing.mucin.like.hormone.receptor.like.2.measurement	1080	immunological/systemic disorders	0
0	63	3	14158	1	0	1	#NAME?	cystatin.SA.measurement	1080	immunological/systemic disorders	0
0	63	1	14160	1	0	1	#NAME?	complement.factor.I.measurement	1080	immunological/systemic disorders	0
0	63	1	14160	1	0	1	#NAME?	properdin.measurement	1080	immunological/systemic disorders	0
0	63	1	14160	1	0	1	#NAME?	human.Chorionic.Gonadotropin.measurement	1080	immunological/systemic disorders	0
0	63	3	14158	1	0	1	#NAME?	teratocarcinoma.derived.growth.factor.1.measurement	1080	immunological/systemic disorders	0
0	63	2	14159	1	0	1	#NAME?	lysozyme.C.measurement	1080	immunological/systemic disorders	0
0	63	1	14160	1	0	1	#NAME?	plexin.C1.measurement	1080	immunological/systemic disorders	0
0	63	1	14160	1	0	1	#NAME?	scavenger.receptor.class.F.member.1.measurement	1080	immunological/systemic disorders	0
0	63	3	14158	1	0	1	#NAME?	CD209.antigen.measurement	1080	immunological/systemic disorders	0
0	63	1	14160	1	0	1	#NAME?	basal.cell.adhesion.molecule.measurement	1080	immunological/systemic disorders	0
0	63	3	14158	1	0	1	#NAME?	CD109.antigen.measurement	1080	immunological/systemic disorders	0
0	63	1	14160	1	0	1	#NAME?	interleukin.27.receptor.subunit.alpha.measurement	1080	immunological/systemic disorders	0
0	63	1	14160	1	0	1	#NAME?	peptidyl.prolyl.cis.trans.isomerase.D.measurement	1080	immunological/systemic disorders	0
0	63	2	14159	1	0	1	#NAME?	transmembrane.glycoprotein.NMB.measurement	1080	immunological/systemic disorders	0
0	63	1	14160	1	0	1	#NAME?	death.associated.protein.kinase.2.measurement	1080	immunological/systemic disorders	0
0	63	7	14154	1	0	1	#NAME?	C.C.motif.chemokine.17.measurement	1080	immunological/systemic disorders	0
0	63	1	14160	1	0	1	#NAME?	coagulation.factor.V.measurement	1080	immunological/systemic disorders	0
0	63	2	14159	1	0	1	#NAME?	mediator.of.RNA.polymerase.II.transcription.subunit.1.measurement	1080	immunological/systemic disorders	0
0	63	1	14160	1	0	1	#NAME?	dual.specificity.mitogen.activated.protein.kinase.kinase.2.measurement	1080	immunological/systemic disorders	0
0	63	1	14160	1	0	1	#NAME?	nidogen.1.measurement	1080	immunological/systemic disorders	0
0	63	2	14159	1	0	1	#NAME?	dermatopontin.measurement	1080	immunological/systemic disorders	0
0	63	1	14160	1	0	1	#NAME?	peptidyl.prolyl.cis.trans.isomerase.E.measurement	1080	immunological/systemic disorders	0
0	63	2	14159	1	0	1	#NAME?	polymeric.immunoglobulin.receptor.measurement	1080	immunological/systemic disorders	0
0	63	1	14160	1	0	1	#NAME?	complement.factor.H.measurement	1080	immunological/systemic disorders	0
0	63	1	14160	1	0	1	#NAME?	lactadherin.measurement	1080	immunological/systemic disorders	0
0	63	2	14159	1	0	1	#NAME?	kininogen.1.measurement	1080	immunological/systemic disorders	0
0	63	1	14160	1	0	1	#NAME?	angiostatin.measurement	1080	immunological/systemic disorders	0
0	63	3	14158	1	0	1	#NAME?	complement.factor.B.measurement	1080	immunological/systemic disorders	0
0	63	2	14159	1	0	1	#NAME?	leukocyte.immunoglobulin.like.receptor.subfamily.B.member.1.measurement	1080	immunological/systemic disorders	0
0	63	5	14156	1	0	1	#NAME?	melanoma.derived.growth.regulatory.protein.measurement	1080	immunological/systemic disorders	0
0	63	1	14160	1	0	1	#NAME?	caspase.3.measurement	1080	immunological/systemic disorders	0
0	63	2	14159	1	0	1	#NAME?	retinoic.acid.receptor.responder.protein.2.measurement	1080	immunological/systemic disorders	0
0	63	1	14160	1	0	1	#NAME?	macrophage.metalloelastase.measurement	1080	immunological/systemic disorders	0
0	63	1	14160	1	0	1	#NAME?	cathepsin.Z.measurement	1080	immunological/systemic disorders	0
0	63	2	14159	1	0	1	#NAME?	Dickkopf.related.protein.3.measurement	1080	immunological/systemic disorders	0
0	63	1	14160	1	0	1	#NAME?	interleukin.1.Receptor.accessory.protein.measurement	1080	immunological/systemic disorders	0
0	63	2	14159	1	0	1	#NAME?	serine.protease.27.measurement	1080	immunological/systemic disorders	0
0	63	3	14158	1	0	1	#NAME?	C.X.C.motif.chemokine.11.measurement	1080	immunological/systemic disorders	0
0	63	1	14160	1	0	1	#NAME?	programmed.cell.death.1.ligand.2.measurement	1080	immunological/systemic disorders	0
0	63	2	14159	1	0	1	#NAME?	granulins.measurement	1080	immunological/systemic disorders	0
0	63	1	14160	1	0	1	#NAME?	Ck.beta.8.1.measurement	1080	immunological/systemic disorders	0
0	63	2	14159	1	0	1	#NAME?	leukocyte.immunoglobulin.like.receptor.subfamily.B.member.2.measurement	1080	immunological/systemic disorders	0
0	63	1	14160	1	0	1	#NAME?	spondin.1.measurement	1080	immunological/systemic disorders	0
0	63	2	14159	1	0	1	#NAME?	ficolin.1.measurement	1080	immunological/systemic disorders	0
0	63	1	14160	1	0	1	#NAME?	low.affinity.immunoglobulin.gamma.Fc.region.receptor.III.B.measurement	1080	immunological/systemic disorders	0
0	63	1	14160	1	0	1	#NAME?	endothelial.cell.selective.adhesion.molecule.measurement	1080	immunological/systemic disorders	0
0	63	1	14160	1	0	1	#NAME?	low.affinity.immunoglobulin.epsilon.Fc.receptor.measurement	1080	immunological/systemic disorders	0
1	62	1	14160	0.00883896	226.034	0.494697	7.8204	interleukin.7.receptor.subunit.alpha.measurement	1080	immunological/systemic disorders	0.015873
0	63	2	14159	1	0	1	#NAME?	beta.endorphin.measurement	1080	immunological/systemic disorders	0
0	63	1	14160	1	0	1	#NAME?	complement.decay.accelerating.factor.measurement	1080	immunological/systemic disorders	0
0	63	2	14159	1	0	1	#NAME?	chitotriosidase.1.measurement	1080	immunological/systemic disorders	0
0	63	1	14160	1	0	1	#NAME?	complement.C1q.subcomponent.measurement	1080	immunological/systemic disorders	0
0	63	1	14160	1	0	1	#NAME?	complement.C1r.subcomponent.measurement	1080	immunological/systemic disorders	0
0	63	1	14160	1	0	1	#NAME?	fibronectin.fragment.4.measurement	1080	immunological/systemic disorders	0
0	63	1	14160	1	0	1	#NAME?	fibronectin.measurement	1080	immunological/systemic disorders	0
0	63	2	14159	1	0	1	#NAME?	SPARC.like.protein.1.measurement	1080	immunological/systemic disorders	0
0	63	1	14160	1	0	1	#NAME?	interleukin.17.receptor.D.measurement	1080	immunological/systemic disorders	0
0	63	3	14158	1	0	1	#NAME?	plasma.kallikrein.measurement	1080	immunological/systemic disorders	0
0	63	10	14151	1	0	1	#NAME?	growth.regulated.alpha.protein.measurement	1080	immunological/systemic disorders	0
0	63	1	14160	1	0	1	#NAME?	C.X.C.motif.chemokine.6.measurement	1080	immunological/systemic disorders	0
0	63	2	14159	1	0	1	#NAME?	phospholipase.A2	1080	immunological/systemic disorders	0
0	63	2	14159	1	0	1	#NAME?	membrane.associated.measurement	1080	immunological/systemic disorders	0
0	63	2	14159	1	0	1	#NAME?	calcium.calmodulin.dependent.protein.kinase.type.1D.measurement	1080	immunological/systemic disorders	0
0	63	1	14160	1	0	1	#NAME?	interleukin.5.receptor.subunit.alpha.measurement	1080	immunological/systemic disorders	0
0	63	2	14159	1	0	1	#NAME?	alpha.2.HS.glycoprotein.measurement	1080	immunological/systemic disorders	0
0	63	1	14160	1	0	1	#NAME?	Secreted.frizzled.related.protein.3.measurement	1080	immunological/systemic disorders	0
0	63	1	14160	1	0	1	#NAME?	fibroblast.growth.factor.2.measurement	1080	immunological/systemic disorders	0
0	63	1	14160	1	0	1	#NAME?	C.C.motif.chemokine.7.measurement	1080	immunological/systemic disorders	0
0	63	1	14160	1	0	1	#NAME?	C.C.motif.chemokine.16.measurement	1080	immunological/systemic disorders	0
0	63	1	14160	1	0	1	#NAME?	cell.adhesion.molecule.related.down.regulated.by.oncogenes.measurement	1080	immunological/systemic disorders	0
0	63	1	14160	1	0	1	#NAME?	interleukin.12.receptor.subunit.beta.1.measurement	1080	immunological/systemic disorders	0
0	63	1	14160	1	0	1	#NAME?	transforming.growth.factor.beta.induced.protein.ig.h3.measurement	1080	immunological/systemic disorders	0
0	63	1	14160	1	0	1	#NAME?	WAP	1080	immunological/systemic disorders	0
0	63	1	14160	1	0	1	#NAME?	Kazal	1080	immunological/systemic disorders	0
0	63	17	14144	1	0	1	#NAME?	immunoglobulin	1080	immunological/systemic disorders	0
0	63	1	14160	1	0	1	#NAME?	Kunitz.and.NTR.domain.containing.protein.2.measurement	1080	immunological/systemic disorders	0
0	63	3	14158	1	0	1	#NAME?	interleukin.17.receptor.A.measurement	1080	immunological/systemic disorders	0
0	63	1	14160	1	0	1	#NAME?	afamin.measurement	1080	immunological/systemic disorders	0
0	63	3	14158	1	0	1	#NAME?	C.C.motif.chemokine.23.measurement	1080	immunological/systemic disorders	0
0	63	4	14157	1	0	1	#NAME?	Kunitz.type.protease.inhibitor.1.measurement	1080	immunological/systemic disorders	0
0	63	1	14160	1	0	1	#NAME?	hepatitis.A.virus.cellular.receptor.2.measurement	1080	immunological/systemic disorders	0
0	63	1	14160	1	0	1	#NAME?	interstitial.collagenase.measurement	1080	immunological/systemic disorders	0
0	63	2	14159	1	0	1	#NAME?	tryptase.beta.2.measurement	1080	immunological/systemic disorders	0
0	63	4	14157	1	0	1	#NAME?	cystatin.F.measurement	1080	immunological/systemic disorders	0
0	63	2	14159	1	0	1	#NAME?	hepatocyte.growth.factor.receptor.measurement	1080	immunological/systemic disorders	0
0	63	2	14159	1	0	1	#NAME?	OX.2.membrane.glycoprotein.measurement	1080	immunological/systemic disorders	0
0	63	3	14158	1	0	1	#NAME?	P.Selectin.measurement	1080	immunological/systemic disorders	0
0	63	1	14160	1	0	1	#NAME?	natural.cytotoxicity.triggering.receptor.3.measurement	1080	immunological/systemic disorders	0
0	63	1	14160	1	0	1	#NAME?	T.lymphocyte.surface.antigen.Ly.9.measurement	1080	immunological/systemic disorders	0
0	63	2	14159	1	0	1	#NAME?	elafin.measurement	1080	immunological/systemic disorders	0
0	63	1	14160	1	0	1	#NAME?	C.C.motif.chemokine.1.measurement	1080	immunological/systemic disorders	0
0	63	2	14159	1	0	1	#NAME?	repulsive.guidance.molecule.A.measurement	1080	immunological/systemic disorders	0
0	63	2	14159	1	0	1	#NAME?	carbohydrate.sulfotransferase.15.measurement	1080	immunological/systemic disorders	0
0	63	1	14160	1	0	1	#NAME?	Abelson.tyrosine.protein.kinase.2.measurement	1080	immunological/systemic disorders	0
0	63	1	14160	1	0	1	#NAME?	breast.cancer.anti.estrogen.resistance.protein.3.measurement	1080	immunological/systemic disorders	0
0	63	1	14160	1	0	1	#NAME?	macrophage.scavenger.receptor.types.I.and.II.measurement	1080	immunological/systemic disorders	0
0	63	1	14160	1	0	1	#NAME?	non.receptor.tyrosine.protein.kinase.TYK2.measurement	1080	immunological/systemic disorders	0
0	63	1	14160	1	0	1	#NAME?	OCIA.domain.containing.protein.1.measurement	1080	immunological/systemic disorders	0
0	63	1	14160	1	0	1	#NAME?	serine.threonine.protein.kinase.17B.measurement	1080	immunological/systemic disorders	0
0	63	1	14160	1	0	1	#NAME?	C.X.C.motif.chemokine.5.measurement	1080	immunological/systemic disorders	0
0	63	1	14160	1	0	1	#NAME?	apolipoprotein.E.measurement	1080	immunological/systemic disorders	0
0	63	2	14159	1	0	1	#NAME?	Henoch.Schoenlein.purpura	1080	immunological/systemic disorders	0
0	63	3	14158	1	0	1	#NAME?	differentiated.thyroid.carcinoma	1080	immunological/systemic disorders	0
0	63	4	14157	1	0	1	#NAME?	papillary.thyroid.carcinoma	1080	immunological/systemic disorders	0
1	62	17	14144	0.0768369	13.4032	1	3.74451	alopecia.areata	1080	immunological/systemic disorders	0.015873
0	63	1	14160	1	0	1	#NAME?	alpha.linoleic.acid.measurement	1080	immunological/systemic disorders	0
0	63	2	14159	1	0	1	#NAME?	eicosadienoic.acid.measurement	1080	immunological/systemic disorders	0
0	63	1	14160	1	0	1	#NAME?	cellular.adhesion.molecule.measurement	1080	immunological/systemic disorders	0
0	63	5	14156	1	0	1	#NAME?	docosahexaenoic.acid.measurement	1080	immunological/systemic disorders	0
0	63	2	14159	1	0	1	#NAME?	tumor.necrosis.factor.receptor.II.measurement	1080	immunological/systemic disorders	0
0	63	10	14151	1	0	1	#NAME?	perceived.unattractiveness.to.mosquitos.measurement	1080	immunological/systemic disorders	0
0	63	18	14143	1	0	1	#NAME?	memory.performance	1080	immunological/systemic disorders	0
0	63	5	14156	1	0	1	#NAME?	response.to.placebo	1080	immunological/systemic disorders	0
0	63	35	14126	1	0	1	#NAME?	Dupuytren.Contracture	1080	immunological/systemic disorders	0
0	63	5	14156	1	0	1	#NAME?	IgG.bisecting.N.acetyl.glucosamine.measurement	1080	immunological/systemic disorders	0
0	63	2	14159	1	0	1	#NAME?	IgG.disialylation.measurement	1080	immunological/systemic disorders	0
0	63	8	14153	1	0	1	#NAME?	IgG.fucosylation.measurement	1080	immunological/systemic disorders	0
1	62	9	14152	0.0434324	25.3365	1	4.66314	IgG.galactosylation.measurement	1080	immunological/systemic disorders	0.015873
0	63	5	14156	1	0	1	#NAME?	IgG.monogalactosylation.measurement	1080	immunological/systemic disorders	0
0	63	4	14157	1	0	1	#NAME?	IgG.monosialylation.measurement	1080	immunological/systemic disorders	0
0	63	4	14157	1	0	1	#NAME?	skin.aging.measurement	1080	immunological/systemic disorders	0
0	63	8	14153	1	0	1	#NAME?	LDL.cholesterol.change.measurement	1080	immunological/systemic disorders	0
0	63	2	14159	1	0	1	#NAME?	antiphospholipid.syndrome	1080	immunological/systemic disorders	0
0	63	2	14159	1	0	1	#NAME?	cognitive.inhibition.measurement	1080	immunological/systemic disorders	0
0	63	1	14160	1	0	1	#NAME?	monocyte.lymphocyte.ratio	1080	immunological/systemic disorders	0
0	63	5	14156	1	0	1	#NAME?	opioid.dependence	1080	immunological/systemic disorders	0
0	63	2	14159	1	0	1	#NAME?	methadone.dose.measurement	1080	immunological/systemic disorders	0
0	63	1	14160	1	0	1	#NAME?	Young.adult.onset.Parkinsonism	1080	immunological/systemic disorders	0
0	63	5	14156	1	0	1	#NAME?	anti.citrullinated.protein.antibody.seropositivity	1080	immunological/systemic disorders	0
0	63	46	14115	1	0	1	#NAME?	nose.morphology.measurement	1080	immunological/systemic disorders	0
0	63	1	14160	1	0	1	#NAME?	facial.height.measurement	1080	immunological/systemic disorders	0
0	63	9	14152	1	0	1	#NAME?	eye.morphology.measurement	1080	immunological/systemic disorders	0
0	63	8	14153	1	0	1	#NAME?	lip.morphology.measurement	1080	immunological/systemic disorders	0
0	63	1	14160	1	0	1	#NAME?	serum.galactose.deficient.IgA1.measurement	1080	immunological/systemic disorders	0
0	63	4	14157	1	0	1	#NAME?	cardiac.troponin.T.measurement	1080	immunological/systemic disorders	0
0	63	2	14159	1	0	1	#NAME?	airway.responsiveness.measurement	1080	immunological/systemic disorders	0
0	63	5	14156	1	0	1	#NAME?	facial.morphology.measurement	1080	immunological/systemic disorders	0
0	63	2	14159	1	0	1	#NAME?	carotid.plaque.build	1080	immunological/systemic disorders	0
0	63	5	14156	1	0	1	#NAME?	carrier.status	1080	immunological/systemic disorders	0
0	63	18	14143	1	0	1	#NAME?	eotaxin.measurement	1080	immunological/systemic disorders	0
0	63	2	14159	1	0	1	#NAME?	interferon.gamma.measurement	1080	immunological/systemic disorders	0
0	63	1	14160	1	0	1	#NAME?	interleukin.2.receptor.antagonist.measurement	1080	immunological/systemic disorders	0
0	63	4	14157	1	0	1	#NAME?	interleukin.7.measurement	1080	immunological/systemic disorders	0
0	63	2	14159	1	0	1	#NAME?	interleukin.13.measurement	1080	immunological/systemic disorders	0
0	63	1	14160	1	0	1	#NAME?	interleukin.17.measurement	1080	immunological/systemic disorders	0
0	63	6	14155	1	0	1	#NAME?	interleukin.12.measurement	1080	immunological/systemic disorders	0
0	63	1	14160	1	0	1	#NAME?	macrophage.colony.stimulating.factor.measurement	1080	immunological/systemic disorders	0
0	63	8	14153	1	0	1	#NAME?	monokine.induced.by.gamma.interferon.measurement	1080	immunological/systemic disorders	0
0	63	81	14080	1	0	1	#NAME?	macrophage.inflammatory.protein.1b.measurement	1080	immunological/systemic disorders	0
0	63	10	14151	1	0	1	#NAME?	platelet.derived.growth.factor.BB.measurement	1080	immunological/systemic disorders	0
0	63	2	14159	1	0	1	#NAME?	CCL5.measurement	1080	immunological/systemic disorders	0
0	63	6	14155	1	0	1	#NAME?	thiopurine.methyltransferase.activity.measurement	1080	immunological/systemic disorders	0
0	63	2	14159	1	0	1	#NAME?	response.to.mercaptopurine	1080	immunological/systemic disorders	0
0	63	26	14135	1	0	1	#NAME?	late.onset.Alzheimers.disease	1080	immunological/systemic disorders	0
0	63	1	14160	1	0	1	#NAME?	facial.depth.measurement	1080	immunological/systemic disorders	0
0	63	3	14158	1	0	1	#NAME?	facial.width.measurement	1080	immunological/systemic disorders	0
1	62	9	14152	0.0434324	25.3365	1	4.66314	selective.IgA.deficiency.disease	1080	immunological/systemic disorders	0.015873
0	63	1	14160	1	0	1	#NAME?	estrogen.receptor.status	1080	immunological/systemic disorders	0
0	63	1	14160	1	0	1	#NAME?	HER2.status	1080	immunological/systemic disorders	0
0	63	3	14158	1	0	1	#NAME?	neuroimaging.measurement	1080	immunological/systemic disorders	0
0	63	6	14155	1	0	1	#NAME?	thoracic.aortic.aneurysm	1080	immunological/systemic disorders	0
0	63	2	14159	1	0	1	#NAME?	pneumococcal.bacteremia	1080	immunological/systemic disorders	0
0	63	4	14157	1	0	1	#NAME?	pharynx.cancer	1080	immunological/systemic disorders	0
0	63	9	14152	1	0	1	#NAME?	oral.cavity.cancer	1080	immunological/systemic disorders	0
0	63	1	14160	1	0	1	#NAME?	sulfate.measurement	1080	immunological/systemic disorders	0
0	63	3	14158	1	0	1	#NAME?	dysmenorrheic.pain.measurement	1080	immunological/systemic disorders	0
0	63	2	14159	1	0	1	#NAME?	urinary.albumin.to.creatinine.ratio	1080	immunological/systemic disorders	0
3	60	142	14019	0.0264136	4.9347	1	2.30296	gut.microbiome.measurement	1080	immunological/systemic disorders	0.047619
0	63	35	14126	1	0	1	#NAME?	cup.to.disc.ratio.measurement	1080	immunological/systemic disorders	0
0	63	37	14124	1	0	1	#NAME?	QRS.amplitude	1080	immunological/systemic disorders	0
2	61	60	14101	0.030795	7.7021	1	2.94525	taxonomic.microbiome.measurement	1080	immunological/systemic disorders	0.031746
0	63	5	14156	1	0	1	#NAME?	extraversion	1080	immunological/systemic disorders	0
0	63	2	14159	1	0	1	#NAME?	CHGA.cleavage.product.measurement	1080	immunological/systemic disorders	0
0	63	12	14149	1	0	1	#NAME?	parathyroid.hormone.measurement	1080	immunological/systemic disorders	0
0	63	2	14159	1	0	1	#NAME?	response.to.diclofenac	1080	immunological/systemic disorders	0
0	63	69	14092	1	0	1	#NAME?	chin.morphology.measurement	1080	immunological/systemic disorders	0
0	63	3	14158	1	0	1	#NAME?	triglyceride.HDL.cholesterol.ratio	1080	immunological/systemic disorders	0
0	63	13	14148	1	0	1	#NAME?	age.at.voice.drop	1080	immunological/systemic disorders	0
0	63	6	14155	1	0	1	#NAME?	pericardial.adipose.tissue.measurement	1080	immunological/systemic disorders	0
0	63	3	14158	1	0	1	#NAME?	response.to.tetracyclic.antidepressant	1080	immunological/systemic disorders	0
0	63	3	14158	1	0	1	#NAME?	response.to.tricyclic.antidepressant	1080	immunological/systemic disorders	0
0	63	1	14160	1	0	1	#NAME?	ototoxicity	1080	immunological/systemic disorders	0
0	63	1	14160	1	0	1	#NAME?	response.to.cisplatin	1080	immunological/systemic disorders	0
0	63	6	14155	1	0	1	#NAME?	electroencephalogram.measurement	1080	immunological/systemic disorders	0
0	63	2	14159	1	0	1	#NAME?	acute.on.chronic.liver.failure	1080	immunological/systemic disorders	0
0	63	1	14160	1	0	1	#NAME?	Digestive.System.Carcinoma	1080	immunological/systemic disorders	0
0	63	1	14160	1	0	1	#NAME?	gallstones	1080	immunological/systemic disorders	0
0	63	28	14133	1	0	1	#NAME?	open.angle.glaucoma	1080	immunological/systemic disorders	0
0	63	4	14157	1	0	1	#NAME?	response.to.bupropion	1080	immunological/systemic disorders	0
0	63	1	14160	1	0	1	#NAME?	emotional.symptom.measurement	1080	immunological/systemic disorders	0
0	63	2	14159	1	0	1	#NAME?	job.related.exhaustion.measurement	1080	immunological/systemic disorders	0
0	63	9	14152	1	0	1	#NAME?	Hypertriglyceridemia	1080	immunological/systemic disorders	0
0	63	1	14160	1	0	1	#NAME?	DDT.metabolite.measurement	1080	immunological/systemic disorders	0
0	63	3	14158	1	0	1	#NAME?	magnesium.calcium.ratio	1080	immunological/systemic disorders	0
0	63	11	14150	1	0	1	#NAME?	age.at.first.birth.measurement	1080	immunological/systemic disorders	0
0	63	3	14158	1	0	1	#NAME?	number.of.children.ever.born.measurement	1080	immunological/systemic disorders	0
0	63	2	14159	1	0	1	#NAME?	skin.barrier.function.measurement	1080	immunological/systemic disorders	0
0	63	7	14154	1	0	1	#NAME?	cartilage.thickness.measurement	1080	immunological/systemic disorders	0
0	63	7	14154	1	0	1	#NAME?	temporal.arteritis	1080	immunological/systemic disorders	0
0	63	5	14156	1	0	1	#NAME?	alpha.carotene.measurement	1080	immunological/systemic disorders	0
0	63	2	14159	1	0	1	#NAME?	oropharynx.cancer	1080	immunological/systemic disorders	0
0	63	3	14158	1	0	1	#NAME?	systolic.blood.pressure.change.measurement	1080	immunological/systemic disorders	0
0	63	9	14152	1	0	1	#NAME?	primary.angle.closure.glaucoma	1080	immunological/systemic disorders	0
1	62	167	13994	0.527714	1.35152	1	0.434582	BMI.adjusted.waist.circumference	1080	immunological/systemic disorders	0.015873
0	63	10	14151	1	0	1	#NAME?	Epstein.Barr.virus.nuclear.antigen.1.IgG.measurement	1080	immunological/systemic disorders	0
0	63	2	14159	1	0	1	#NAME?	low.tension.glaucoma	1080	immunological/systemic disorders	0
0	63	19	14142	1	0	1	#NAME?	response.to.TNF.antagonist	1080	immunological/systemic disorders	0
7	56	547	13614	0.0109803	3.11061	0.5773	1.6372	diabetes.mellitus	1080	immunological/systemic disorders	0.111111
0	63	19	14142	1	0	1	#NAME?	periodontal.measurement	1080	immunological/systemic disorders	0
0	63	1	14160	1	0	1	#NAME?	mosaic.loss.of.chromosome.Y.measurement	1080	immunological/systemic disorders	0
0	63	9	14152	1	0	1	#NAME?	Abnormal.thrombosis	1080	immunological/systemic disorders	0
0	63	9	14152	1	0	1	#NAME?	deep.vein.thrombosis	1080	immunological/systemic disorders	0
0	63	9	14152	1	0	1	#NAME?	pulmonary.embolism	1080	immunological/systemic disorders	0
0	63	33	14128	1	0	1	#NAME?	circadian.rhythm	1080	immunological/systemic disorders	0
0	63	4	14157	1	0	1	#NAME?	coenzyme.Q10.measurement	1080	immunological/systemic disorders	0
1	62	53	14108	0.213493	4.29245	1	2.1018	mortality	1080	immunological/systemic disorders	0.015873
0	63	14	14147	1	0	1	#NAME?	facial.hair.thickness.measurement	1080	immunological/systemic disorders	0
0	63	10	14151	1	0	1	#NAME?	hair.colour.measurement	1080	immunological/systemic disorders	0
0	63	3	14158	1	0	1	#NAME?	balding.measurement	1080	immunological/systemic disorders	0
0	63	6	14155	1	0	1	#NAME?	dermatomyositis	1080	immunological/systemic disorders	0
0	63	3	14158	1	0	1	#NAME?	apolipoprotein.A.IV.measurement	1080	immunological/systemic disorders	0
0	63	2	14159	1	0	1	#NAME?	response.to.cyclophosphamide	1080	immunological/systemic disorders	0
0	63	2	14159	1	0	1	#NAME?	lupus.nephritis	1080	immunological/systemic disorders	0
0	63	36	14125	1	0	1	#NAME?	refractive.error.measurement	1080	immunological/systemic disorders	0
0	63	7	14154	1	0	1	#NAME?	Posterior.cortical.atrophy	1080	immunological/systemic disorders	0
0	63	1	14160	1	0	1	#NAME?	response.to.docetaxel	1080	immunological/systemic disorders	0
0	63	1	14160	1	0	1	#NAME?	metastatic.prostate.cancer	1080	immunological/systemic disorders	0
0	63	10	14151	1	0	1	#NAME?	endometrial.endometrioid.carcinoma	1080	immunological/systemic disorders	0
0	63	2	14159	1	0	1	#NAME?	eating.behaviour	1080	immunological/systemic disorders	0
0	63	2	14159	1	0	1	#NAME?	food.addiction.measurement	1080	immunological/systemic disorders	0
0	63	6	14155	1	0	1	#NAME?	clinical.laboratory.measurement	1080	immunological/systemic disorders	0
0	63	1	14160	1	0	1	#NAME?	erythrocyte.measurement	1080	immunological/systemic disorders	0
0	63	3	14158	1	0	1	#NAME?	asparaginase.induced.acute.pancreatitis	1080	immunological/systemic disorders	0
0	63	4	14157	1	0	1	#NAME?	daytime.rest.measurement	1080	immunological/systemic disorders	0
0	63	1	14160	1	0	1	#NAME?	sleep.quality	1080	immunological/systemic disorders	0
0	63	1	14160	1	0	1	#NAME?	sleep.latency	1080	immunological/systemic disorders	0
0	63	9	14152	1	0	1	#NAME?	response.to.anti.thyroid.drug	1080	immunological/systemic disorders	0
0	63	3	14158	1	0	1	#NAME?	sleep.apnea.measurement	1080	immunological/systemic disorders	0
0	63	3	14158	1	0	1	#NAME?	obstructive.sleep.apnea	1080	immunological/systemic disorders	0
0	63	5	14156	1	0	1	#NAME?	antiphospholipid.antibody.measurement	1080	immunological/systemic disorders	0
0	63	2	14159	1	0	1	#NAME?	pulmonary.neuroendocrine.tumor	1080	immunological/systemic disorders	0
1	62	61	14100	0.241042	3.72758	1	1.89824	central.corneal.thickness	1080	immunological/systemic disorders	0.015873
0	63	44	14117	1	0	1	#NAME?	ovarian.serous.carcinoma	1080	immunological/systemic disorders	0
0	63	84	14077	1	0	1	#NAME?	squamous.cell.lung.carcinoma	1080	immunological/systemic disorders	0
0	63	4	14157	1	0	1	#NAME?	Hepatic.fibrosis	1080	immunological/systemic disorders	0
0	63	1	14160	1	0	1	#NAME?	head.and.neck.squamous.cell.carcinoma	1080	immunological/systemic disorders	0
0	63	1	14160	1	0	1	#NAME?	response.to.antihypertensive.drug	1080	immunological/systemic disorders	0
0	63	5	14156	1	0	1	#NAME?	response.to.beta.blocker	1080	immunological/systemic disorders	0
0	63	1	14160	1	0	1	#NAME?	response.to.calcium.channel.blocker	1080	immunological/systemic disorders	0
0	63	8	14153	1	0	1	#NAME?	late.onset.myasthenia.gravis	1080	immunological/systemic disorders	0
0	63	36	14125	1	0	1	#NAME?	psoriasis.vulgaris	1080	immunological/systemic disorders	0
0	63	39	14122	1	0	1	#NAME?	psoriatic.arthritis	1080	immunological/systemic disorders	0
0	63	8	14153	1	0	1	#NAME?	cutaneous.psoriasis.measurement	1080	immunological/systemic disorders	0
0	63	1	14160	1	0	1	#NAME?	anxiety.disorder.measurement	1080	immunological/systemic disorders	0
0	63	10	14151	1	0	1	#NAME?	acute.graft.vs..host.disease	1080	immunological/systemic disorders	0
0	63	2	14159	1	0	1	#NAME?	donor.genotype.effect.measurement	1080	immunological/systemic disorders	0
0	63	1	14160	1	0	1	#NAME?	clinical.and.behavioural.ideal.cardiovascular.health	1080	immunological/systemic disorders	0
0	63	23	14138	1	0	1	#NAME?	body.fat.percentage	1080	immunological/systemic disorders	0
0	63	14	14147	1	0	1	#NAME?	vascular.endothelial.growth.factor.measurement	1080	immunological/systemic disorders	0
0	63	8	14153	1	0	1	#NAME?	response.to.paliperidone	1080	immunological/systemic disorders	0
0	63	8	14153	1	0	1	#NAME?	schizophrenia.symptom.severity.measurement	1080	immunological/systemic disorders	0
0	63	1	14160	1	0	1	#NAME?	lumbar.disc.herniation	1080	immunological/systemic disorders	0
0	63	1	14160	1	0	1	#NAME?	Sciatica	1080	immunological/systemic disorders	0
0	63	1	14160	1	0	1	#NAME?	LDH.related.sciatica.symptom.severity.measurement	1080	immunological/systemic disorders	0
0	63	36	14125	1	0	1	#NAME?	hypothyroidism	1080	immunological/systemic disorders	0
0	63	16	14145	1	0	1	#NAME?	joint.hypermobility.measurement	1080	immunological/systemic disorders	0
0	63	1	14160	1	0	1	#NAME?	allergen.exposure.measurement	1080	immunological/systemic disorders	0
0	63	66	14095	1	0	1	#NAME?	synophrys.measurement	1080	immunological/systemic disorders	0
0	63	75	14086	1	0	1	#NAME?	autosomal.dominant.compelling.helio.ophthalmic.outburst.syndrome	1080	immunological/systemic disorders	0
0	63	3	14158	1	0	1	#NAME?	macular.telangiectasia.type.2	1080	immunological/systemic disorders	0
0	63	5	14156	1	0	1	#NAME?	disease.prognosis.measurement	1080	immunological/systemic disorders	0
0	63	3	14158	1	0	1	#NAME?	LDL.cholesterol.HDL.cholesterol.ratio	1080	immunological/systemic disorders	0
0	63	1	14160	1	0	1	#NAME?	non.HDL.cholesterol.HDL.cholesterol.ratio	1080	immunological/systemic disorders	0
0	63	4	14157	1	0	1	#NAME?	temporomandibular.joint.disorder	1080	immunological/systemic disorders	0
0	63	5	14156	1	0	1	#NAME?	Fuchs.endothelial.corneal.dystrophy	1080	immunological/systemic disorders	0
0	63	9	14152	1	0	1	#NAME?	response.to.angiotensin.converting.enzyme.inhibitor	1080	immunological/systemic disorders	0
0	63	4	14157	1	0	1	#NAME?	Cough	1080	immunological/systemic disorders	0
0	63	1	14160	1	0	1	#NAME?	Gingival.bleeding	1080	immunological/systemic disorders	0
0	63	2	14159	1	0	1	#NAME?	gallbladder.neoplasm	1080	immunological/systemic disorders	0
0	63	16	14145	1	0	1	#NAME?	Oral.cleft	1080	immunological/systemic disorders	0
0	63	1	14160	1	0	1	#NAME?	gastric.adenocarcinoma	1080	immunological/systemic disorders	0
1	62	40	14121	0.166611	5.69204	1	2.50895	X3.hydroxy.1.methylpropylmercapturic.acid.measurement	1080	immunological/systemic disorders	0.015873
0	63	1	14160	1	0	1	#NAME?	ear.protrusion	1080	immunological/systemic disorders	0
0	63	1	14160	1	0	1	#NAME?	Sickle.cell.disease.and.related.diseases	1080	immunological/systemic disorders	0
0	63	2	14159	1	0	1	#NAME?	ACPA.negative.rheumatoid.arthritis	1080	immunological/systemic disorders	0
0	63	19	14142	1	0	1	#NAME?	joint.damage.measurement	1080	immunological/systemic disorders	0
0	63	5	14156	1	0	1	#NAME?	response.to.glucocorticoid	1080	immunological/systemic disorders	0
0	63	5	14156	1	0	1	#NAME?	osteonecrosis	1080	immunological/systemic disorders	0
0	63	2	14159	1	0	1	#NAME?	Microalbuminuria	1080	immunological/systemic disorders	0
0	63	3	14158	1	0	1	#NAME?	anxiety.disorder	1080	immunological/systemic disorders	0
0	63	2	14159	1	0	1	#NAME?	sRAGE.measurement	1080	immunological/systemic disorders	0
0	63	1	14160	1	0	1	#NAME?	information.processing.speed	1080	immunological/systemic disorders	0
0	63	5	14156	1	0	1	#NAME?	bone.mineral.accretion.measurement	1080	immunological/systemic disorders	0
0	63	12	14149	1	0	1	#NAME?	cutaneous.lupus.erythematosus	1080	immunological/systemic disorders	0
0	63	2	14159	1	0	1	#NAME?	blood.lead.measurement	1080	immunological/systemic disorders	0
0	63	2	14159	1	0	1	#NAME?	obese.body.mass.index.status	1080	immunological/systemic disorders	0
0	63	8	14153	1	0	1	#NAME?	overweight.body.mass.index.status	1080	immunological/systemic disorders	0
0	63	3	14158	1	0	1	#NAME?	underweight.body.mass.index.status	1080	immunological/systemic disorders	0
0	63	1	14160	1	0	1	#NAME?	progression.free.survival	1080	immunological/systemic disorders	0
0	63	33	14128	1	0	1	#NAME?	metastatic.colorectal.cancer	1080	immunological/systemic disorders	0
0	63	1	14160	1	0	1	#NAME?	response.to.cetuximab	1080	immunological/systemic disorders	0
0	63	1	14160	1	0	1	#NAME?	response.to.CAPOX.B	1080	immunological/systemic disorders	0
0	63	3	14158	1	0	1	#NAME?	depressive.episode.measurement	1080	immunological/systemic disorders	0
0	63	1	14160	1	0	1	#NAME?	manic.episode.measurement	1080	immunological/systemic disorders	0
0	63	83	14078	1	0	1	#NAME?	sex.interaction.measurement	1080	immunological/systemic disorders	0
0	63	81	14080	1	0	1	#NAME?	age.at.assessment	1080	immunological/systemic disorders	0
0	63	1	14160	1	0	1	#NAME?	adrenal.suppression.measurement	1080	immunological/systemic disorders	0
0	63	3	14158	1	0	1	#NAME?	cortisol.measurement	1080	immunological/systemic disorders	0
0	63	3	14158	1	0	1	#NAME?	response.to.synacthen	1080	immunological/systemic disorders	0
0	63	3	14158	1	0	1	#NAME?	supraventricular.ectopy	1080	immunological/systemic disorders	0
0	63	3	14158	1	0	1	#NAME?	premature.cardiac.contractions	1080	immunological/systemic disorders	0
0	63	3	14158	1	0	1	#NAME?	ventricular.ectopy	1080	immunological/systemic disorders	0
0	63	56	14105	1	0	1	#NAME?	metabolic.syndrome	1080	immunological/systemic disorders	0
0	63	2	14159	1	0	1	#NAME?	cotinine.measurement	1080	immunological/systemic disorders	0
0	63	5	14156	1	0	1	#NAME?	response.to.interferon.beta	1080	immunological/systemic disorders	0
0	63	2	14159	1	0	1	#NAME?	hip.osteoarthritis.symptom.severity.measurement	1080	immunological/systemic disorders	0
0	63	4	14157	1	0	1	#NAME?	serum.hepcidin.measurement	1080	immunological/systemic disorders	0
0	63	9	14152	1	0	1	#NAME?	hepcidin.ferritin.ratio	1080	immunological/systemic disorders	0
0	63	1	14160	1	0	1	#NAME?	hepcidin.transferrin.saturation.ratio	1080	immunological/systemic disorders	0
0	63	14	14147	1	0	1	#NAME?	response.to.sulfonylurea	1080	immunological/systemic disorders	0
0	63	9	14152	1	0	1	#NAME?	JT.interval	1080	immunological/systemic disorders	0
0	63	1	14160	1	0	1	#NAME?	response.to.platinum.based.neoadjuvant.chemotherapy	1080	immunological/systemic disorders	0
0	63	213	13948	1	0	1	#NAME?	hip.circumference	1080	immunological/systemic disorders	0
0	63	6	14155	1	0	1	#NAME?	response.to.interferon	1080	immunological/systemic disorders	0
0	63	1	14160	1	0	1	#NAME?	virologic.response.measurement	1080	immunological/systemic disorders	0
0	63	1	14160	1	0	1	#NAME?	response.to.terbinafine	1080	immunological/systemic disorders	0
0	63	46	14115	1	0	1	#NAME?	ventricular.rate.measurement	1080	immunological/systemic disorders	0
0	63	3	14158	1	0	1	#NAME?	Meningioma	1080	immunological/systemic disorders	0
0	63	3	14158	1	0	1	#NAME?	butyrylcholinesterase.measurement	1080	immunological/systemic disorders	0
0	63	3	14158	1	0	1	#NAME?	vitamin.A.measurement	1080	immunological/systemic disorders	0
0	63	2	14159	1	0	1	#NAME?	HPV.seropositivity	1080	immunological/systemic disorders	0
0	63	11	14150	1	0	1	#NAME?	atherosclerosis	1080	immunological/systemic disorders	0
0	63	1	14160	1	0	1	#NAME?	Keratoconus	1080	immunological/systemic disorders	0
0	63	2	14159	1	0	1	#NAME?	Dengue.Hemorrhagic.Fever	1080	immunological/systemic disorders	0
0	63	2	14159	1	0	1	#NAME?	psychomotor.performance	1080	immunological/systemic disorders	0
0	63	1	14160	1	0	1	#NAME?	carotid.femoral.pulse.wave.velocity	1080	immunological/systemic disorders	0
0	63	3	14158	1	0	1	#NAME?	mental.process	1080	immunological/systemic disorders	0
0	63	1	14160	1	0	1	#NAME?	response.to.gemcitabine	1080	immunological/systemic disorders	0
0	63	18	14143	1	0	1	#NAME?	freckles	1080	immunological/systemic disorders	0
0	63	2	14159	1	0	1	#NAME?	Sneeze	1080	immunological/systemic disorders	0
0	63	115	14046	1	0	1	#NAME?	kidney.disease	1080	immunological/systemic disorders	0
1	62	15	14146	0.068595	15.1974	1	3.92576	phosphorus.measurement	1080	immunological/systemic disorders	0.015873
0	63	22	14139	1	0	1	#NAME?	anemia	1080	immunological/systemic disorders	0
0	63	1	14160	1	0	1	#NAME?	response.to.ribavirin	1080	immunological/systemic disorders	0
0	63	1	14160	1	0	1	#NAME?	focal.segmental.glomerulosclerosis	1080	immunological/systemic disorders	0
0	63	1	14160	1	0	1	#NAME?	meningococcal.infection	1080	immunological/systemic disorders	0
0	63	4	14157	1	0	1	#NAME?	Keloid	1080	immunological/systemic disorders	0
0	63	1	14160	1	0	1	#NAME?	CD4.CD8.lymphocyte.ratio	1080	immunological/systemic disorders	0
0	63	2	14159	1	0	1	#NAME?	neonatal.systemic.lupus.erthematosus	1080	immunological/systemic disorders	0
0	63	2	14159	1	0	1	#NAME?	erectile.dysfunction	1080	immunological/systemic disorders	0
0	63	26	14135	1	0	1	#NAME?	Moyamoya.disease	1080	immunological/systemic disorders	0
0	63	15	14146	1	0	1	#NAME?	heart.function.measurement	1080	immunological/systemic disorders	0
0	63	1	14160	1	0	1	#NAME?	Familial.hypospadias	1080	immunological/systemic disorders	0
0	63	2	14159	1	0	1	#NAME?	response.to.bleomycin	1080	immunological/systemic disorders	0
0	63	2	14159	1	0	1	#NAME?	chromatid.break.measurement	1080	immunological/systemic disorders	0
0	63	2	14159	1	0	1	#NAME?	response.to.antibiotic	1080	immunological/systemic disorders	0
0	63	6	14155	1	0	1	#NAME?	soluble.transferrin.receptor.measurement	1080	immunological/systemic disorders	0
0	63	1	14160	1	0	1	#NAME?	left.ventricular.hypertrophy	1080	immunological/systemic disorders	0
0	63	5	14156	1	0	1	#NAME?	azoospermia	1080	immunological/systemic disorders	0
0	63	1	14160	1	0	1	#NAME?	ankle.brachial.index	1080	immunological/systemic disorders	0
0	63	3	14158	1	0	1	#NAME?	gestational.diabetes	1080	immunological/systemic disorders	0
0	63	9	14152	1	0	1	#NAME?	blood.sedimentation	1080	immunological/systemic disorders	0
0	63	1	14160	1	0	1	#NAME?	short.sleep	1080	immunological/systemic disorders	0
0	63	9	14152	1	0	1	#NAME?	Ewing.sarcoma	1080	immunological/systemic disorders	0
0	63	2	14159	1	0	1	#NAME?	TPE.interval.measurement	1080	immunological/systemic disorders	0
0	63	1	14160	1	0	1	#NAME?	total.cortical.area.measurement	1080	immunological/systemic disorders	0
0	63	1	14160	1	0	1	#NAME?	visual.cortical.surface.area.measurement	1080	immunological/systemic disorders	0
0	63	8	14153	1	0	1	#NAME?	facial.morphology	1080	immunological/systemic disorders	0
0	63	3	14158	1	0	1	#NAME?	nephrolithiasis	1080	immunological/systemic disorders	0
0	63	3	14158	1	0	1	#NAME?	duodenal.ulcer	1080	immunological/systemic disorders	0
0	63	57	14104	1	0	1	#NAME?	phospholipid.measurement	1080	immunological/systemic disorders	0
0	63	5	14156	1	0	1	#NAME?	hematological.measurement	1080	immunological/systemic disorders	0
0	63	1	14160	1	0	1	#NAME?	response.to.vitamin	1080	immunological/systemic disorders	0
0	63	9	14152	1	0	1	#NAME?	circulating.cell.free.DNA.measurement	1080	immunological/systemic disorders	0
0	63	2	14159	1	0	1	#NAME?	infant.head.circumference	1080	immunological/systemic disorders	0
0	63	7	14154	1	0	1	#NAME?	thyroid.function	1080	immunological/systemic disorders	0
1	62	74	14087	0.283799	3.0699	1	1.61819	serum.non.albumin.protein.measurement	1080	immunological/systemic disorders	0.015873
0	63	1	14160	1	0	1	#NAME?	frontal.theta.oscillation.measurement	1080	immunological/systemic disorders	0
0	63	2	14159	1	0	1	#NAME?	antipsychotic.drug.related.weight.gain	1080	immunological/systemic disorders	0
0	63	8	14153	1	0	1	#NAME?	cholelithiasis	1080	immunological/systemic disorders	0
0	63	7	14154	1	0	1	#NAME?	Nephroblastoma	1080	immunological/systemic disorders	0
0	63	4	14157	1	0	1	#NAME?	hippocampal.atrophy	1080	immunological/systemic disorders	0
0	63	2	14159	1	0	1	#NAME?	YKL40.measurement	1080	immunological/systemic disorders	0
0	63	4	14157	1	0	1	#NAME?	disease.free.survival	1080	immunological/systemic disorders	0
0	63	1	14160	1	0	1	#NAME?	volumetric.brain.MRI	1080	immunological/systemic disorders	0
0	63	1	14160	1	0	1	#NAME?	interleukin.6.receptor.measurement	1080	immunological/systemic disorders	0
0	63	1	14160	1	0	1	#NAME?	tumor.necrosis.factor.alpha.measurement	1080	immunological/systemic disorders	0
0	63	2	14159	1	0	1	#NAME?	triiodothyronine.measurement	1080	immunological/systemic disorders	0
0	63	12	14149	1	0	1	#NAME?	liver.enzyme.measurement	1080	immunological/systemic disorders	0
0	63	13	14148	1	0	1	#NAME?	diabetic.retinopathy	1080	immunological/systemic disorders	0
0	63	2	14159	1	0	1	#NAME?	albuminuria	1080	immunological/systemic disorders	0
0	63	916	13245	0.0338394	0	1	#NAME?	blood.pressure	1080	immunological/systemic disorders	0
0	63	2	14159	1	0	1	#NAME?	cardiac.hypertrophy	1080	immunological/systemic disorders	0
0	63	7	14154	1	0	1	#NAME?	attempted.suicide	1080	immunological/systemic disorders	0
0	63	4	14157	1	0	1	#NAME?	upper.aerodigestive.tract.neoplasm	1080	immunological/systemic disorders	0
0	63	2	14159	1	0	1	#NAME?	South.Texas.Assessment.of.Neurocognition	1080	immunological/systemic disorders	0
0	63	6	14155	1	0	1	#NAME?	dilated.cardiomyopathy	1080	immunological/systemic disorders	0
0	63	5	14156	1	0	1	#NAME?	D.dimer.measurement	1080	immunological/systemic disorders	0
0	63	2	14159	1	0	1	#NAME?	chronic.myelogenous.leukemia	1080	immunological/systemic disorders	0
0	63	6	14155	1	0	1	#NAME?	thyroid.volume	1080	immunological/systemic disorders	0
0	63	4	14157	1	0	1	#NAME?	brain.measurement	1080	immunological/systemic disorders	0
0	63	19	14142	1	0	1	#NAME?	sudden.cardiac.arrest	1080	immunological/systemic disorders	0
0	63	12	14149	1	0	1	#NAME?	Progressive.supranuclear.palsy	1080	immunological/systemic disorders	0
0	63	3	14158	1	0	1	#NAME?	vitamin.E.measurement	1080	immunological/systemic disorders	0
0	63	1	14160	1	0	1	#NAME?	BMI.adjusted.fasting.blood.glucose.measurement	1080	immunological/systemic disorders	0
0	63	4	14157	1	0	1	#NAME?	Huntington.disease	1080	immunological/systemic disorders	0
0	63	1	14160	1	0	1	#NAME?	grip.strength.measurement	1080	immunological/systemic disorders	0
0	63	12	14149	1	0	1	#NAME?	sitting.height.ratio	1080	immunological/systemic disorders	0
0	63	3	14158	1	0	1	#NAME?	AR.C124910XX.measurement	1080	immunological/systemic disorders	0
0	63	11	14150	1	0	1	#NAME?	ticagrelor.measurement	1080	immunological/systemic disorders	0
0	63	2	14159	1	0	1	#NAME?	free.androgen.index	1080	immunological/systemic disorders	0
0	63	3	14158	1	0	1	#NAME?	progesterone.measurement	1080	immunological/systemic disorders	0
0	63	2	14159	1	0	1	#NAME?	response.to.gases.and.fumes.exposure	1080	immunological/systemic disorders	0
0	63	1	14160	1	0	1	#NAME?	blood.cadmium.measurement	1080	immunological/systemic disorders	0
0	63	6	14155	1	0	1	#NAME?	Inguinal.hernia	1080	immunological/systemic disorders	0
0	63	2	14159	1	0	1	#NAME?	self.rated.health	1080	immunological/systemic disorders	0
0	63	1	14160	1	0	1	#NAME?	blood.mercury.measurement	1080	immunological/systemic disorders	0
0	63	1	14160	1	0	1	#NAME?	blood.manganese.measurement	1080	immunological/systemic disorders	0
0	63	1	14160	1	0	1	#NAME?	thoracic.to.hip.circumference.ratio.measurement	1080	immunological/systemic disorders	0
0	63	4	14157	1	0	1	#NAME?	calcaneal.bone.quantitative.ultrasound.measurement	1080	immunological/systemic disorders	0
0	63	4	14157	1	0	1	#NAME?	response.to.cold.medicine	1080	immunological/systemic disorders	0
0	63	139	14022	1	0	1	#NAME?	BMI.adjusted.hip.circumference	1080	immunological/systemic disorders	0
1	62	24	14137	0.105122	9.49458	1	3.2471	glioma	1080	immunological/systemic disorders	0.015873
0	63	2	14159	1	0	1	#NAME?	chronic.venous.insufficiency	1080	immunological/systemic disorders	0
0	63	2	14159	1	0	1	#NAME?	Varicose.veins	1080	immunological/systemic disorders	0
0	63	17	14144	1	0	1	#NAME?	endothelial.growth.factor.measurement	1080	immunological/systemic disorders	0
0	63	2	14159	1	0	1	#NAME?	angiopoietin.2.receptor.measurement	1080	immunological/systemic disorders	0
0	63	3	14158	1	0	1	#NAME?	marginal.zone.B.cell.lymphoma	1080	immunological/systemic disorders	0
0	63	2	14159	1	0	1	#NAME?	erythema.nodosum	1080	immunological/systemic disorders	0
0	63	14	14147	1	0	1	#NAME?	linolenic.acid.measurement	1080	immunological/systemic disorders	0
0	63	1	14160	1	0	1	#NAME?	Lewy.body.dementia.measurement	1080	immunological/systemic disorders	0
0	63	7	14154	1	0	1	#NAME?	neuritic.plaque.measurement	1080	immunological/systemic disorders	0
0	63	6	14155	1	0	1	#NAME?	neurofibrillary.tangles.measurement	1080	immunological/systemic disorders	0
0	63	15	14146	1	0	1	#NAME?	dementia	1080	immunological/systemic disorders	0
0	63	3	14158	1	0	1	#NAME?	Alzheimer.s.disease.neuropathologic.change	1080	immunological/systemic disorders	0
0	63	2	14159	1	0	1	#NAME?	SSRI.use.measurement	1080	immunological/systemic disorders	0
0	63	3	14158	1	0	1	#NAME?	caudate.nucleus.volume	1080	immunological/systemic disorders	0
0	63	48	14113	1	0	1	#NAME?	motion.sickness	1080	immunological/systemic disorders	0
0	63	3	14158	1	0	1	#NAME?	plasma.renin.activity.measurement	1080	immunological/systemic disorders	0
0	63	5	14156	1	0	1	#NAME?	cis.trans.18.2.fatty.acid.measurement	1080	immunological/systemic disorders	0
0	63	7	14154	1	0	1	#NAME?	trans.fatty.acid.measurement	1080	immunological/systemic disorders	0
0	63	2	14159	1	0	1	#NAME?	trans.trans.18.2.fatty.acid.measurement	1080	immunological/systemic disorders	0
0	63	11	14150	1	0	1	#NAME?	Myasthenia.gravis	1080	immunological/systemic disorders	0
0	63	2	14159	1	0	1	#NAME?	Lewy.body.measurement	1080	immunological/systemic disorders	0
0	63	8	14153	1	0	1	#NAME?	word.list.delayed.recall.measurement	1080	immunological/systemic disorders	0
0	63	4	14157	1	0	1	#NAME?	paragraph.delayed.recall.measurement	1080	immunological/systemic disorders	0
0	63	2	14159	1	0	1	#NAME?	airway.wall.thickness.measurement	1080	immunological/systemic disorders	0
0	63	3	14158	1	0	1	#NAME?	age.related.nuclear.cataract	1080	immunological/systemic disorders	0
0	63	2	14159	1	0	1	#NAME?	serum.lipase.activity.measurement	1080	immunological/systemic disorders	0
0	63	3	14158	1	0	1	#NAME?	cryoglobulinemia	1080	immunological/systemic disorders	0
0	63	1	14160	1	0	1	#NAME?	osteoarthritis.biomarker.measurement	1080	immunological/systemic disorders	0
0	63	14	14147	1	0	1	#NAME?	serum.carcinoembryonic.antigen.measurement	1080	immunological/systemic disorders	0
0	63	1	14160	1	0	1	#NAME?	sensory.perception.of.sound	1080	immunological/systemic disorders	0
0	63	10	14151	1	0	1	#NAME?	ossification.of.the.posterior.longitudinal.ligament.of.the.spine	1080	immunological/systemic disorders	0
0	63	7	14154	1	0	1	#NAME?	osteoprotegerin.measurement	1080	immunological/systemic disorders	0
0	63	2	14159	1	0	1	#NAME?	pneumoconiosis	1080	immunological/systemic disorders	0
0	63	2	14159	1	0	1	#NAME?	response.to.silica.exposure	1080	immunological/systemic disorders	0
0	63	2	14159	1	0	1	#NAME?	height.adjusted.body.mass.index	1080	immunological/systemic disorders	0
11	52	58	14103	7.67874e-15	51.2922	6.6613e-12	5.68067	allergic.rhinitis	1080	immunological/systemic disorders	0.174603
0	63	28	14133	1	0	1	#NAME?	hypospadias	1080	immunological/systemic disorders	0
0	63	5	14156	1	0	1	#NAME?	esophageal.squamous.cell.carcinoma	1080	immunological/systemic disorders	0
0	63	1	14160	1	0	1	#NAME?	antinuclear.antibody.measurement	1080	immunological/systemic disorders	0
0	63	6	14155	1	0	1	#NAME?	laryngeal.squamous.cell.carcinoma	1080	immunological/systemic disorders	0
0	63	2	14159	1	0	1	#NAME?	thiopurine.immunosuppressant.induced.pancreatitis	1080	immunological/systemic disorders	0
0	63	21	14140	1	0	1	#NAME?	generalised.epilepsy	1080	immunological/systemic disorders	0
0	63	6	14155	1	0	1	#NAME?	pack.years.measurement	1080	immunological/systemic disorders	0
1	62	136	14025	0.457231	1.66322	1	0.733978	cigarettes.per.day.measurement	1080	immunological/systemic disorders	0.015873
0	63	8	14153	1	0	1	#NAME?	diffuse.large.B.cell.lymphoma	1080	immunological/systemic disorders	0
0	63	1	14160	1	0	1	#NAME?	body.height.at.birth	1080	immunological/systemic disorders	0
0	63	1	14160	1	0	1	#NAME?	psychosocial.stress.measurement	1080	immunological/systemic disorders	0
0	63	1	14160	1	0	1	#NAME?	hereditary.hemochromatosis.type.1	1080	immunological/systemic disorders	0
0	63	13	14148	1	0	1	#NAME?	birth.measurement	1080	immunological/systemic disorders	0
0	63	1	14160	1	0	1	#NAME?	interferon.alpha.measurement	1080	immunological/systemic disorders	0
0	63	1	14160	1	0	1	#NAME?	diabetic.foot	1080	immunological/systemic disorders	0
0	63	21	14140	1	0	1	#NAME?	neuropathy	1080	immunological/systemic disorders	0
0	63	2	14159	1	0	1	#NAME?	stem.Cell.Factor.measurement	1080	immunological/systemic disorders	0
0	63	14	14147	1	0	1	#NAME?	stem.Cell.Growth.Factor.beta.measurement	1080	immunological/systemic disorders	0
0	63	5	14156	1	0	1	#NAME?	tumor.necrosis.factor.beta.measurement	1080	immunological/systemic disorders	0
0	63	26	14135	1	0	1	#NAME?	TNF.related.apoptosis.inducing.ligand.measurement	1080	immunological/systemic disorders	0
0	63	3	14158	1	0	1	#NAME?	autoantibody.measurement	1080	immunological/systemic disorders	0
0	63	1	14160	1	0	1	#NAME?	language.measurement	1080	immunological/systemic disorders	0
0	63	3	14158	1	0	1	#NAME?	chemerin.measurement	1080	immunological/systemic disorders	0
0	63	40	14121	1	0	1	#NAME?	t.tau.beta.amyloid.1.42.ratio.measurement	1080	immunological/systemic disorders	0
0	63	15	14146	1	0	1	#NAME?	traffic.air.pollution.measurement	1080	immunological/systemic disorders	0
0	63	9	14152	1	0	1	#NAME?	very.low.density.lipoprotein.cholesterol.measurement	1080	immunological/systemic disorders	0
0	63	19	14142	1	0	1	#NAME?	Cannabis.use	1080	immunological/systemic disorders	0
0	63	1	14160	1	0	1	#NAME?	thyroid.nodule	1080	immunological/systemic disorders	0
0	63	7	14154	1	0	1	#NAME?	pemphigus.vulgaris	1080	immunological/systemic disorders	0
0	63	6	14155	1	0	1	#NAME?	CCL17.measurement	1080	immunological/systemic disorders	0
0	63	6	14155	1	0	1	#NAME?	CCL19.measurement	1080	immunological/systemic disorders	0
0	63	1	14160	1	0	1	#NAME?	monocyte.chemotactic.protein.3.measurement	1080	immunological/systemic disorders	0
0	63	1	14160	1	0	1	#NAME?	interleukin.2.measurement	1080	immunological/systemic disorders	0
0	63	1	14160	1	0	1	#NAME?	CXCL13.measurement	1080	immunological/systemic disorders	0
0	63	1	14160	1	0	1	#NAME?	CX3CL1.measurement	1080	immunological/systemic disorders	0
0	63	1	14160	1	0	1	#NAME?	CCL23.measurement	1080	immunological/systemic disorders	0
0	63	3	14158	1	0	1	#NAME?	CCL15.measurement	1080	immunological/systemic disorders	0
0	63	1	14160	1	0	1	#NAME?	CXCL6.measurement	1080	immunological/systemic disorders	0
0	63	2	14159	1	0	1	#NAME?	CCL24.measurement	1080	immunological/systemic disorders	0
0	63	2	14159	1	0	1	#NAME?	CCL21.measurement	1080	immunological/systemic disorders	0
0	63	2	14159	1	0	1	#NAME?	interleukin.4.measurement	1080	immunological/systemic disorders	0
0	63	2	14159	1	0	1	#NAME?	CXCL12.measurement	1080	immunological/systemic disorders	0
0	63	8	14153	1	0	1	#NAME?	menstrual.cycle.measurement	1080	immunological/systemic disorders	0
0	63	14	14147	1	0	1	#NAME?	Herpes.Zoster	1080	immunological/systemic disorders	0
0	63	3	14158	1	0	1	#NAME?	presubiculum.volume	1080	immunological/systemic disorders	0
0	63	8	14153	1	0	1	#NAME?	subiculum.volume	1080	immunological/systemic disorders	0
0	63	7	14154	1	0	1	#NAME?	hippocampal.CA1.volume	1080	immunological/systemic disorders	0
0	63	9	14152	1	0	1	#NAME?	hippocampus.molecular.layer.volume	1080	immunological/systemic disorders	0
0	63	21	14140	1	0	1	#NAME?	hippocampal.tail.volume	1080	immunological/systemic disorders	0
0	63	9	14152	1	0	1	#NAME?	granule.cell.layer.dentate.gyrus.volume	1080	immunological/systemic disorders	0
0	63	5	14156	1	0	1	#NAME?	hippocampal.CA3.volume	1080	immunological/systemic disorders	0
0	63	7	14154	1	0	1	#NAME?	hippocampal.CA4.volume	1080	immunological/systemic disorders	0
0	63	1	14160	1	0	1	#NAME?	hippocampal.fissure.volume	1080	immunological/systemic disorders	0
0	63	2	14159	1	0	1	#NAME?	hippocampal.amigdala.transition.area.volume	1080	immunological/systemic disorders	0
0	63	1	14160	1	0	1	#NAME?	radiation.induced.brain.injury	1080	immunological/systemic disorders	0
0	63	2	14159	1	0	1	#NAME?	visual.perception.measurement	1080	immunological/systemic disorders	0
0	63	10	14151	1	0	1	#NAME?	cholesterol.efflux.capacity.measurement	1080	immunological/systemic disorders	0
0	63	4	14157	1	0	1	#NAME?	BRCAX.breast.cancer	1080	immunological/systemic disorders	0
0	63	4	14157	1	0	1	#NAME?	offspring.mortality.measurement	1080	immunological/systemic disorders	0
0	63	2	14159	1	0	1	#NAME?	Anti.rubella.virus.IgG.measurement	1080	immunological/systemic disorders	0
0	63	8	14153	1	0	1	#NAME?	vestibular.neuronitis	1080	immunological/systemic disorders	0
0	63	2	14159	1	0	1	#NAME?	polymyositis	1080	immunological/systemic disorders	0
0	63	2	14159	1	0	1	#NAME?	juvenile.dermatomyositis	1080	immunological/systemic disorders	0
0	63	2	14159	1	0	1	#NAME?	eyelid.sagging.measurement	1080	immunological/systemic disorders	0
0	63	2	14159	1	0	1	#NAME?	facial.wrinkling	1080	immunological/systemic disorders	0
0	63	4	14157	1	0	1	#NAME?	PCSK9.protein.measurement	1080	immunological/systemic disorders	0
0	63	24	14137	1	0	1	#NAME?	sodium.measurement	1080	immunological/systemic disorders	0
0	63	8	14153	1	0	1	#NAME?	small.cell.lung.carcinoma	1080	immunological/systemic disorders	0
0	63	586	13575	0.114842	0	1	#NAME?	risk.taking.behaviour	1080	immunological/systemic disorders	0
0	63	10	14151	1	0	1	#NAME?	volumetric.bone.mineral.density	1080	immunological/systemic disorders	0
0	63	2	14159	1	0	1	#NAME?	white.matter.growth.measurement	1080	immunological/systemic disorders	0
0	63	2	14159	1	0	1	#NAME?	cholesteryl.ester.transfer.protein.measurement	1080	immunological/systemic disorders	0
0	63	3	14158	1	0	1	#NAME?	seborrheic.dermatitis	1080	immunological/systemic disorders	0
0	63	25	14136	1	0	1	#NAME?	chloride.measurement	1080	immunological/systemic disorders	0
0	63	10	14151	1	0	1	#NAME?	response.to.polyunsaturated.fatty.acid.supplementation	1080	immunological/systemic disorders	0
0	63	8	14153	1	0	1	#NAME?	delta.5.desaturase.measurement	1080	immunological/systemic disorders	0
0	63	5	14156	1	0	1	#NAME?	clostridium.difficile.infection	1080	immunological/systemic disorders	0
0	63	1	14160	1	0	1	#NAME?	atazanavir.measurement	1080	immunological/systemic disorders	0
0	63	5	14156	1	0	1	#NAME?	left.ventricular.systolic.function.measurement	1080	immunological/systemic disorders	0
0	63	1	14160	1	0	1	#NAME?	heart.relative.wall.thickness	1080	immunological/systemic disorders	0
0	63	5	14156	1	0	1	#NAME?	fractional.shortening	1080	immunological/systemic disorders	0
0	63	3	14158	1	0	1	#NAME?	binge.eating	1080	immunological/systemic disorders	0
0	63	1	14160	1	0	1	#NAME?	sperm.motility.measurement	1080	immunological/systemic disorders	0
0	63	1	14160	1	0	1	#NAME?	Corneal.astigmatism	1080	immunological/systemic disorders	0
0	63	4	14157	1	0	1	#NAME?	idiopathic.dilated.cardiomyopathy	1080	immunological/systemic disorders	0
0	63	1	14160	1	0	1	#NAME?	cognitive.domain.measurement	1080	immunological/systemic disorders	0
0	63	1	14160	1	0	1	#NAME?	social.domain.measurement	1080	immunological/systemic disorders	0
0	63	1	14160	1	0	1	#NAME?	arousal.domain.measurement	1080	immunological/systemic disorders	0
0	63	12	14149	1	0	1	#NAME?	tooth.agenesis	1080	immunological/systemic disorders	0
0	63	11	14150	1	0	1	#NAME?	esterified.cholesterol.measurement	1080	immunological/systemic disorders	0
0	63	11	14150	1	0	1	#NAME?	free.cholesterol.measurement	1080	immunological/systemic disorders	0
0	63	8	14153	1	0	1	#NAME?	high.density.lipoprotein.particle.size.measurement	1080	immunological/systemic disorders	0
0	63	1	14160	1	0	1	#NAME?	low.density.lipoprotein.particle.size.measurement	1080	immunological/systemic disorders	0
0	63	1	14160	1	0	1	#NAME?	very.low.density.lipoprotein.particle.size.measurement	1080	immunological/systemic disorders	0
0	63	1	14160	1	0	1	#NAME?	intermediate.density.lipoprotein.measurement	1080	immunological/systemic disorders	0
0	63	1	14160	1	0	1	#NAME?	delirium	1080	immunological/systemic disorders	0
0	63	10	14151	1	0	1	#NAME?	velopharyngeal.dysfunction	1080	immunological/systemic disorders	0
0	63	2	14159	1	0	1	#NAME?	necrotizing.enterocolitis	1080	immunological/systemic disorders	0
0	63	1	14160	1	0	1	#NAME?	choroidal.thickness.measurement	1080	immunological/systemic disorders	0
6	57	1911	12250	0.459932	0.674781	1	-0.567509	blood.protein.measurement	1080	immunological/systemic disorders	0.0952381
0	63	1	14160	1	0	1	#NAME?	chylomicron.measurement	1080	immunological/systemic disorders	0
0	63	1	14160	1	0	1	#NAME?	non.typhoidal.Salmonella.bacteremia	1080	immunological/systemic disorders	0
0	63	3	14158	1	0	1	#NAME?	response.to.thiazide	1080	immunological/systemic disorders	0
0	63	2	14159	1	0	1	#NAME?	conscientiousness.measurement	1080	immunological/systemic disorders	0
0	63	4	14157	1	0	1	#NAME?	maximum.cigarettes.per.day.measurement	1080	immunological/systemic disorders	0
0	63	1	14160	1	0	1	#NAME?	nicotine.withdrawal.symptom.count	1080	immunological/systemic disorders	0
0	63	1	14160	1	0	1	#NAME?	nicotine.withdrawal.measurement	1080	immunological/systemic disorders	0
0	63	2	14159	1	0	1	#NAME?	Plantar.Fasciitis	1080	immunological/systemic disorders	0
0	63	2	14159	1	0	1	#NAME?	Plantar.Fibromatosis	1080	immunological/systemic disorders	0
0	63	2	14159	1	0	1	#NAME?	growth.differentiation.factor.15.measurement	1080	immunological/systemic disorders	0
0	63	1	14160	1	0	1	#NAME?	Aortic.Coarctation	1080	immunological/systemic disorders	0
0	63	4	14157	1	0	1	#NAME?	hyperemesis.gravidarum	1080	immunological/systemic disorders	0
0	63	13	14148	1	0	1	#NAME?	nausea.and.vomiting.of.pregnancy.severity.measurement	1080	immunological/systemic disorders	0
0	63	1	14160	1	0	1	#NAME?	response.to.aripiprazole	1080	immunological/systemic disorders	0
0	63	1	14160	1	0	1	#NAME?	c3d.C3.ratio	1080	immunological/systemic disorders	0
0	63	6	14155	1	0	1	#NAME?	vitamin.D.dietary.intake.measurement	1080	immunological/systemic disorders	0
0	63	2	14159	1	0	1	#NAME?	helping.behavior.measurement	1080	immunological/systemic disorders	0
0	63	4	14157	1	0	1	#NAME?	event.free.survival.time	1080	immunological/systemic disorders	0
0	63	2	14159	1	0	1	#NAME?	response.to.endocrine.therapy	1080	immunological/systemic disorders	0
0	63	54	14107	1	0	1	#NAME?	non.melanoma.skin.carcinoma	1080	immunological/systemic disorders	0
0	63	2	14159	1	0	1	#NAME?	myopic.maculopathy.severity.measurement	1080	immunological/systemic disorders	0
0	63	1	14160	1	0	1	#NAME?	beta.secretase.1.measurement	1080	immunological/systemic disorders	0
0	63	24	14137	1	0	1	#NAME?	rosacea.severity.measurement	1080	immunological/systemic disorders	0
0	63	2	14159	1	0	1	#NAME?	executive.function.measurement	1080	immunological/systemic disorders	0
0	63	4	14157	1	0	1	#NAME?	neuromyelitis.optica	1080	immunological/systemic disorders	0
0	63	1	14160	1	0	1	#NAME?	atopy	1080	immunological/systemic disorders	0
0	63	5	14156	1	0	1	#NAME?	head.and.neck.malignant.neoplasia	1080	immunological/systemic disorders	0
0	63	5	14156	1	0	1	#NAME?	neuropathic.pain	1080	immunological/systemic disorders	0
0	63	2	14159	1	0	1	#NAME?	empathy.measurement	1080	immunological/systemic disorders	0
0	63	3	14158	1	0	1	#NAME?	refractory.celiac.disease	1080	immunological/systemic disorders	0
0	63	1	14160	1	0	1	#NAME?	Epstein.Barr.virus.nuclear.antigen.1.seropositivity	1080	immunological/systemic disorders	0
0	63	5	14156	1	0	1	#NAME?	Epstein.Barr.viral.capsid.antigen.seropositivity	1080	immunological/systemic disorders	0
0	63	1	14160	1	0	1	#NAME?	anti.Epstein.Barr.virus.antibody.measurement	1080	immunological/systemic disorders	0
0	63	20	14141	1	0	1	#NAME?	potassium.measurement	1080	immunological/systemic disorders	0
0	63	15	14146	1	0	1	#NAME?	L.lactate.dehydrogenase.measurement	1080	immunological/systemic disorders	0
0	63	2	14159	1	0	1	#NAME?	percent.glycated.albumin	1080	immunological/systemic disorders	0
0	63	3	14158	1	0	1	#NAME?	fructosamine.measurement	1080	immunological/systemic disorders	0
0	63	1	14160	1	0	1	#NAME?	total.glycated.albumin	1080	immunological/systemic disorders	0
0	63	7	14154	1	0	1	#NAME?	cardioembolic.stroke	1080	immunological/systemic disorders	0
0	63	12	14149	1	0	1	#NAME?	uveitis	1080	immunological/systemic disorders	0
0	63	3	14158	1	0	1	#NAME?	solar.lentigines.measurement	1080	immunological/systemic disorders	0
0	63	1	14160	1	0	1	#NAME?	hair.morphology.measurement	1080	immunological/systemic disorders	0
0	63	4	14157	1	0	1	#NAME?	Hirsutism	1080	immunological/systemic disorders	0
0	63	3	14158	1	0	1	#NAME?	hyperhidrosis	1080	immunological/systemic disorders	0
0	63	15	14146	1	0	1	#NAME?	erosive.tooth.wear.measurement	1080	immunological/systemic disorders	0
0	63	5	14156	1	0	1	#NAME?	quality.of.life.during.menstruation.measurement	1080	immunological/systemic disorders	0
0	63	9	14152	1	0	1	#NAME?	fever	1080	immunological/systemic disorders	0
0	63	2	14159	1	0	1	#NAME?	glucose.metabolism.decline.measurement	1080	immunological/systemic disorders	0
0	63	6	14155	1	0	1	#NAME?	eye.movement.measurement	1080	immunological/systemic disorders	0
0	63	4	14157	1	0	1	#NAME?	mental.development.measurement	1080	immunological/systemic disorders	0
0	63	3	14158	1	0	1	#NAME?	Duchenne.muscular.dystrophy	1080	immunological/systemic disorders	0
0	63	1	14160	1	0	1	#NAME?	uterine.fibroid.measurement	1080	immunological/systemic disorders	0
0	63	1	14160	1	0	1	#NAME?	mouth.morphology.measurement	1080	immunological/systemic disorders	0
0	63	1	14160	1	0	1	#NAME?	cheekbone.morphology.measurement	1080	immunological/systemic disorders	0
0	63	2	14159	1	0	1	#NAME?	chronic.central.serous.retinopathy	1080	immunological/systemic disorders	0
0	63	6	14155	1	0	1	#NAME?	diffusing.capacity.of.the.lung.for.carbon.monoxide	1080	immunological/systemic disorders	0
0	63	2	14159	1	0	1	#NAME?	thiopurine.metabolite.measurement	1080	immunological/systemic disorders	0
0	63	8	14153	1	0	1	#NAME?	ACPA.positive.rheumatoid.arthritis	1080	immunological/systemic disorders	0
0	63	1	14160	1	0	1	#NAME?	amebiasis	1080	immunological/systemic disorders	0
0	63	8	14153	1	0	1	#NAME?	factor.VII.activating.protease.measurement	1080	immunological/systemic disorders	0
0	63	5	14156	1	0	1	#NAME?	nephrotic.syndrome	1080	immunological/systemic disorders	0
0	63	9	14152	1	0	1	#NAME?	energy.expenditure.measurement	1080	immunological/systemic disorders	0
0	63	5	14156	1	0	1	#NAME?	energy.intake.measurement	1080	immunological/systemic disorders	0
0	63	4	14157	1	0	1	#NAME?	family.history.of.lung.cancer	1080	immunological/systemic disorders	0
0	63	2	14159	1	0	1	#NAME?	cranial.vault.morphology.measurement	1080	immunological/systemic disorders	0
1	62	92	14069	0.33911	2.46626	1	1.30233	Alopecia	1080	immunological/systemic disorders	0.015873
0	63	1	14160	1	0	1	#NAME?	response.to.heparin	1080	immunological/systemic disorders	0
0	63	1	14160	1	0	1	#NAME?	thrombocytopenia	1080	immunological/systemic disorders	0
0	63	3	14158	1	0	1	#NAME?	folic.acid.measurement	1080	immunological/systemic disorders	0
0	63	3	14158	1	0	1	#NAME?	alpha.synuclein.measurement	1080	immunological/systemic disorders	0
0	63	2	14159	1	0	1	#NAME?	response.to.ketogenic.diet	1080	immunological/systemic disorders	0
0	63	4	14157	1	0	1	#NAME?	pemphigus.foliaceus	1080	immunological/systemic disorders	0
0	63	9	14152	1	0	1	#NAME?	latent.autoimmune.diabetes.in.adults	1080	immunological/systemic disorders	0
0	63	1	14160	1	0	1	#NAME?	hypersomnia	1080	immunological/systemic disorders	0
0	63	2	14159	1	0	1	#NAME?	treatment.resistant.hypertension	1080	immunological/systemic disorders	0
0	63	16	14145	1	0	1	#NAME?	lateral.ventricle.volume.measurement	1080	immunological/systemic disorders	0
0	63	1	14160	1	0	1	#NAME?	erythropoetin.measurement	1080	immunological/systemic disorders	0
0	63	34	14127	1	0	1	#NAME?	nevus.count	1080	immunological/systemic disorders	0
0	63	2	14159	1	0	1	#NAME?	appendicitis	1080	immunological/systemic disorders	0
0	63	6	14155	1	0	1	#NAME?	fatty.acid.desaturase.enzyme.activity.measurement	1080	immunological/systemic disorders	0
0	63	3	14158	1	0	1	#NAME?	reasoning	1080	immunological/systemic disorders	0
0	63	2	14159	1	0	1	#NAME?	verbal.memory.measurement	1080	immunological/systemic disorders	0
0	63	1	14160	1	0	1	#NAME?	attention.function.measurement	1080	immunological/systemic disorders	0
0	63	7	14154	1	0	1	#NAME?	carotid.atherosclerosis	1080	immunological/systemic disorders	0
0	63	21	14140	1	0	1	#NAME?	Takayasu.arteritis	1080	immunological/systemic disorders	0
0	63	12	14149	1	0	1	#NAME?	Hyperthyroidism	1080	immunological/systemic disorders	0
0	63	2	14159	1	0	1	#NAME?	alloimmunization	1080	immunological/systemic disorders	0
0	63	1	14160	1	0	1	#NAME?	response.to.red.blood.cell.transfusion	1080	immunological/systemic disorders	0
0	63	2	14159	1	0	1	#NAME?	Fragile.X.syndrome	1080	immunological/systemic disorders	0
0	63	1	14160	1	0	1	#NAME?	developmental.dysplasia.of.the.hip	1080	immunological/systemic disorders	0
0	63	7	14154	1	0	1	#NAME?	fibroblast.growth.factor.23.measurement	1080	immunological/systemic disorders	0
0	63	381	13780	0.418225	0	1	#NAME?	wellbeing.measurement	1080	immunological/systemic disorders	0
0	63	4	14157	1	0	1	#NAME?	Waldenstrom.macroglobulinemia	1080	immunological/systemic disorders	0
0	63	1	14160	1	0	1	#NAME?	intra.individual.reaction.time.variability.measurement	1080	immunological/systemic disorders	0
0	63	1	14160	1	0	1	#NAME?	age.at.diagnosis	1080	immunological/systemic disorders	0
0	63	5	14156	1	0	1	#NAME?	gestational.blood.glucose.measurement	1080	immunological/systemic disorders	0
0	63	1	14160	1	0	1	#NAME?	nicotine.dependence.symptom.count	1080	immunological/systemic disorders	0
0	63	1	14160	1	0	1	#NAME?	CCL11.measurement	1080	immunological/systemic disorders	0
0	63	2	14159	1	0	1	#NAME?	interleukin.1.alpha.measurement	1080	immunological/systemic disorders	0
0	63	1	14160	1	0	1	#NAME?	CXCL5.measurement	1080	immunological/systemic disorders	0
0	63	3	14158	1	0	1	#NAME?	fertility.measurement	1080	immunological/systemic disorders	0
0	63	8	14153	1	0	1	#NAME?	cognitive.impairment.measurement	1080	immunological/systemic disorders	0
0	63	4	14157	1	0	1	#NAME?	p.tau.beta.amyloid.1.42.ratio.measurement	1080	immunological/systemic disorders	0
0	63	1	14160	1	0	1	#NAME?	number.of.pregnancies.measurement	1080	immunological/systemic disorders	0
0	63	2	14159	1	0	1	#NAME?	exercise	1080	immunological/systemic disorders	0
0	63	2	14159	1	0	1	#NAME?	red.blood.cell.folate.measurement	1080	immunological/systemic disorders	0
0	63	16	14145	1	0	1	#NAME?	hip.geometry	1080	immunological/systemic disorders	0
0	63	4	14157	1	0	1	#NAME?	Childhood.absence.epilepsy	1080	immunological/systemic disorders	0
0	63	1	14160	1	0	1	#NAME?	Juvenile.myoclonic.epilepsy	1080	immunological/systemic disorders	0
0	63	6	14155	1	0	1	#NAME?	partial.epilepsy	1080	immunological/systemic disorders	0
0	63	1	14160	1	0	1	#NAME?	stroke.outcome.severity.measurement	1080	immunological/systemic disorders	0
0	63	4	14157	1	0	1	#NAME?	AQP4.IgG.positive.neuromyelitis.optica	1080	immunological/systemic disorders	0
0	63	14	14147	1	0	1	#NAME?	facial.asymmetry.measurement	1080	immunological/systemic disorders	0
0	63	1	14160	1	0	1	#NAME?	type.2.diabetes.nephropathy	1080	immunological/systemic disorders	0
2	61	1213	12948	0.171733	0.349996	1	-1.51459	heel.bone.mineral.density	1080	immunological/systemic disorders	0.031746
0	63	7	14154	1	0	1	#NAME?	mitochondrial.DNA.measurement	1080	immunological/systemic disorders	0
0	63	1	14160	1	0	1	#NAME?	anti.Mullerian.hormone.measurement	1080	immunological/systemic disorders	0
1	62	232	13929	1	0.96837	1	-0.04637	smoking.initiation	1080	immunological/systemic disorders	0.015873
0	63	2	14159	1	0	1	#NAME?	reading.and.spelling.ability	1080	immunological/systemic disorders	0
0	63	4	14157	1	0	1	#NAME?	cystic.fibrosis.associated.meconium.ileum	1080	immunological/systemic disorders	0
0	63	4	14157	1	0	1	#NAME?	proline.measurement	1080	immunological/systemic disorders	0
0	63	5	14156	1	0	1	#NAME?	serum.urea.measurement	1080	immunological/systemic disorders	0
0	63	4	14157	1	0	1	#NAME?	asparagine.measurement	1080	immunological/systemic disorders	0
0	63	1	14160	1	0	1	#NAME?	fractures	1080	immunological/systemic disorders	0
0	63	1	14160	1	0	1	#NAME?	ununited	1080	immunological/systemic disorders	0
0	63	15	14146	1	0	1	#NAME?	eye.colour.measurement	1080	immunological/systemic disorders	0
0	63	1	14160	1	0	1	#NAME?	suicide.behaviour.measurement	1080	immunological/systemic disorders	0
0	63	5	14156	1	0	1	#NAME?	proliferative.diabetic.retinopathy	1080	immunological/systemic disorders	0
0	63	2	14159	1	0	1	#NAME?	tri.iodothyronine.thyroxine.ratio.measurement	1080	immunological/systemic disorders	0
0	63	7	14154	1	0	1	#NAME?	femoral.neck.bone.geometry	1080	immunological/systemic disorders	0
0	63	4	14157	1	0	1	#NAME?	response.to.aromatase.inhibitor	1080	immunological/systemic disorders	0
1	62	51	14110	0.206453	4.4618	1	2.15763	glycine.measurement	1080	immunological/systemic disorders	0.015873
0	63	15	14146	1	0	1	#NAME?	worry.measurement	1080	immunological/systemic disorders	0
0	63	1	14160	1	0	1	#NAME?	NA.	1080	immunological/systemic disorders	0
0	63	1	14160	1	0	1	#NAME?	amygdala.volume	1080	immunological/systemic disorders	0
0	63	4	14157	1	0	1	#NAME?	remission	1080	immunological/systemic disorders	0
0	63	12	14149	1	0	1	#NAME?	breast.milk.measurement	1080	immunological/systemic disorders	0
0	63	7	14154	1	0	1	#NAME?	alanine.measurement	1080	immunological/systemic disorders	0
0	63	10	14151	1	0	1	#NAME?	glutamine.measurement	1080	immunological/systemic disorders	0
0	63	2	14159	1	0	1	#NAME?	ornithine.measurement	1080	immunological/systemic disorders	0
0	63	4	14157	1	0	1	#NAME?	phenylalanine.measurement	1080	immunological/systemic disorders	0
0	63	17	14144	1	0	1	#NAME?	serine.measurement	1080	immunological/systemic disorders	0
0	63	2	14159	1	0	1	#NAME?	histidine.measurement	1080	immunological/systemic disorders	0
0	63	7	14154	1	0	1	#NAME?	leucine.measurement	1080	immunological/systemic disorders	0
0	63	2	14159	1	0	1	#NAME?	lysine.measurement	1080	immunological/systemic disorders	0
0	63	5	14156	1	0	1	#NAME?	methionine.measurement	1080	immunological/systemic disorders	0
0	63	8	14153	1	0	1	#NAME?	threonine.measurement	1080	immunological/systemic disorders	0
0	63	2	14159	1	0	1	#NAME?	tryptophan.measurement	1080	immunological/systemic disorders	0
0	63	3	14158	1	0	1	#NAME?	tyrosine.measurement	1080	immunological/systemic disorders	0
10	1598	188	12428	0.00312502	0.4137	0.139023	-1.27334	multiple.sclerosis	1081	hypertension	0.00621891
30	1578	384	12232	0.00720759	0.605611	0.260524	-0.723536	Crohn.s.disease	1081	hypertension	0.0186567
57	1551	449	12167	1	0.995865	1	-0.00597836	body.height	1081	hypertension	0.0354478
0	1608	19	12597	0.157466	0	1	#NAME?	drug.induced.liver.injury	1081	hypertension	0
4	1604	20	12596	0.340566	1.5705	1	0.651226	Barrett.s.esophagus	1081	hypertension	0.00248756
45	1563	373	12243	0.813933	0.944999	1	-0.0816151	breast.carcinoma	1081	hypertension	0.0279851
0	1608	5	12611	1	0	1	#NAME?	mental.or.behavioural.disorder	1081	hypertension	0
4	1604	32	12584	1	0.980674	1	-0.0281543	biliary.liver.cirrhosis	1081	hypertension	0.00248756
2	1606	27	12589	0.766462	0.580665	1	-0.784222	serum.albumin.measurement	1081	hypertension	0.00124378
9	1599	60	12556	0.570758	1.17784	1	0.236149	alkaline.phosphatase.measurement	1081	hypertension	0.00559701
23	1585	139	12477	0.259788	1.30252	1	0.381305	uric.acid.measurement	1081	hypertension	0.0143035
11	1597	38	12578	0.0216123	2.27971	0.480734	1.18885	serum.alanine.aminotransferase.measurement	1081	hypertension	0.0068408
6	1602	38	12578	0.630494	1.23968	1	0.309967	aspartate.aminotransferase.measurement	1081	hypertension	0.00373134
1	1607	49	12567	0.0399331	0.159606	0.729305	-2.64742	creatine.kinase.measurement	1081	hypertension	0.000621891
8	1600	84	12532	0.510953	0.745966	1	-0.422818	serum.gamma.glutamyl.transferase.measurement	1081	hypertension	0.00497512
9	1599	73	12543	1	0.967103	1	-0.048258	hemoglobin.measurement	1081	hypertension	0.00559701
51	1557	368	12248	0.58325	1.09021	1	0.1246	high.density.lipoprotein.cholesterol.measurement	1081	hypertension	0.0317164
10	1598	88	12528	0.872918	0.890878	1	-0.166701	hematocrit	1081	hypertension	0.00621891
36	1572	132	12484	0.000183286	2.1657	0.0170072	1.11484	serum.creatinine.measurement	1081	hypertension	0.0223881
114	1494	2077	10539	2.2157e-26	0.387185	6.40705e-24	-1.36891	protein.measurement	1081	hypertension	0.0708955
15	1593	193	12423	0.0606834	0.606119	0.948214	-0.722328	mean.corpuscular.hemoglobin	1081	hypertension	0.00932836
16	1592	165	12451	0.344489	0.758412	1	-0.398947	mean.corpuscular.volume	1081	hypertension	0.00995025
5	1603	79	12537	0.163653	0.495017	1	-1.01445	leukocyte.count	1081	hypertension	0.00310945
9	1599	49	12567	0.297823	1.44349	1	0.529564	urate.measurement	1081	hypertension	0.00559701
47	1561	355	12261	0.810428	1.03991	1	0.0564547	triglyceride.measurement	1081	hypertension	0.0292289
19	1589	166	12450	0.726784	0.896781	1	-0.157172	platelet.count	1081	hypertension	0.0118159
6	1602	78	12538	0.298339	0.602054	1	-0.732035	mean.corpuscular.hemoglobin.concentration	1081	hypertension	0.00373134
10	1598	90	12526	0.873632	0.870937	1	-0.19936	erythrocyte.count	1081	hypertension	0.00621891
1	1607	4	12612	0.451141	1.96199	1	0.972316	plasminogen.activator.inhibitor.1.measurement	1081	hypertension	0.000621891
0	1608	7	12609	1	0	1	#NAME?	lumbar.disc.degeneration	1081	hypertension	0
0	1608	2	12614	1	0	1	#NAME?	type.1.diabetes.nephropathy	1081	hypertension	0
0	1608	9	12607	0.6102	0	1	#NAME?	response.to.drug	1081	hypertension	0
0	1608	20	12596	0.157719	0	1	#NAME?	Behcet.s.syndrome	1081	hypertension	0
0	1608	31	12585	0.0433018	0	0.751287	#NAME?	CCL2.measurement	1081	hypertension	0
19	1589	157	12459	0.905085	0.948884	1	-0.0756971	C.reactive.protein.measurement	1081	hypertension	0.0118159
5	1603	10	12606	0.0208559	3.931	0.469934	1.9749	neuroblastoma	1081	hypertension	0.00310945
0	1608	3	12613	1	0	1	#NAME?	complement.C3.measurement	1081	hypertension	0
0	1608	20	12596	0.157719	0	1	#NAME?	complement.C4.measurement	1081	hypertension	0
46	1562	541	12075	0.00621309	0.657322	0.229356	-0.605327	smoking.behavior	1081	hypertension	0.028607
2	1606	11	12605	0.651569	1.42699	1	0.512973	telomere.length	1081	hypertension	0.00124378
48	1560	326	12290	0.362074	1.15995	1	0.214066	type.II.diabetes.mellitus	1081	hypertension	0.0298507
0	1608	14	12602	0.391392	0	1	#NAME?	Chronic.Hepatitis.C.infection	1081	hypertension	0
5	1603	136	12480	0.00182879	0.286244	0.0979796	-1.80468	asthma	1081	hypertension	0.00310945
5	1603	78	12538	0.162254	0.501403	1	-0.995958	atopic.eczema	1081	hypertension	0.00310945
1	1607	17	12599	0.712995	0.461199	1	-1.11654	immune.system.disease	1081	hypertension	0.000621891
39	1569	310	12306	1	0.986727	1	-0.0192767	low.density.lipoprotein.cholesterol.measurement	1081	hypertension	0.0242537
0	1608	37	12579	0.0183085	0	0.435141	#NAME?	amyotrophic.lateral.sclerosis	1081	hypertension	0
3	1605	43	12573	0.480388	0.546552	1	-0.871569	acute.lymphoblastic.leukemia	1081	hypertension	0.00186567
0	1608	5	12611	1	0	1	#NAME?	hemoglobin.A2.measurement	1081	hypertension	0
7	1601	39	12577	0.35436	1.40996	1	0.49565	Sarcoidosis	1081	hypertension	0.00435323
6	1602	54	12562	1	0.87126	1	-0.198825	thyroid.stimulating.hormone.measurement	1081	hypertension	0.00373134
0	1608	10	12606	0.615852	0	1	#NAME?	energy.expenditure	1081	hypertension	0
0	1608	1	12615	1	0	1	#NAME?	vascular.dementia	1081	hypertension	0
1	1607	22	12594	0.507041	0.356243	1	-1.48907	insulin.sensitivity.measurement	1081	hypertension	0.000621891
0	1608	4	12612	1	0	1	#NAME?	vasoactive.peptide.measurement	1081	hypertension	0
4	1604	56	12560	0.311528	0.559335	1	-0.838216	monocyte.count	1081	hypertension	0.00248756
2	1606	10	12606	0.637368	1.56979	1	0.650573	cancer.biomarker.measurement	1081	hypertension	0.00124378
1	1607	2	12614	0.302269	3.92371	1	1.97222	tetralogy.of.fallot	1081	hypertension	0.000621891
2	1606	18	12598	1	0.871581	1	-0.198293	antibody.measurement	1081	hypertension	0.00124378
0	1608	5	12611	1	0	1	#NAME?	Epstein.Barr.virus.infection	1081	hypertension	0
3	1605	33	12583	0.792724	0.712731	1	-0.48857	Abnormality.of.refraction	1081	hypertension	0.00186567
6	1602	60	12556	0.698601	0.783795	1	-0.351451	lymphoma	1081	hypertension	0.00373134
0	1608	21	12595	0.160569	0	1	#NAME?	Sickle.cell.anemia	1081	hypertension	0
2	1606	9	12607	0.358104	1.74434	1	0.802683	beta.2.microglobulin.measurement	1081	hypertension	0.00124378
8	1600	159	12457	0.00453832	0.391747	0.192049	-1.352	Alzheimer.s.disease	1081	hypertension	0.00497512
2	1606	6	12610	0.226447	2.61702	1	1.38792	amyloid.beta.measurement	1081	hypertension	0.00124378
10	1598	90	12526	0.873632	0.870937	1	-0.19936	bone.density	1081	hypertension	0.00621891
0	1608	2	12614	1	0	1	#NAME?	renal.transplant.outcome.measurement	1081	hypertension	0
4	1604	35	12581	1	0.896395	1	-0.157793	alcohol.dependence	1081	hypertension	0.00248756
9	1599	56	12560	0.553107	1.26237	1	0.336138	attention.deficit.hyperactivity.disorder	1081	hypertension	0.00559701
19	1589	221	12395	0.100016	0.670648	1	-0.576372	unipolar.depression	1081	hypertension	0.0118159
68	1540	550	12066	0.845743	0.968699	1	-0.0458804	schizophrenia	1081	hypertension	0.0422886
40	1568	269	12347	0.363185	1.17088	1	0.227599	autism.spectrum.disorder	1081	hypertension	0.0248756
9	1599	100	12516	0.364587	0.704481	1	-0.505368	bipolar.disorder	1081	hypertension	0.00559701
0	1608	60	12556	0.00151132	0	0.0874045	#NAME?	pathological.myopia	1081	hypertension	0
0	1608	37	12579	0.0183085	0	0.435141	#NAME?	serum.IgG.glycosylation.measurement	1081	hypertension	0
10	1598	95	12521	0.645036	0.824816	1	-0.277855	melanoma	1081	hypertension	0.00621891
1	1607	2	12614	0.302269	3.92371	1	1.97222	drug.dependence	1081	hypertension	0.000621891
0	1608	1	12615	1	0	1	#NAME?	red.blood.cell.distribution.width	1081	hypertension	0
4	1604	73	12543	0.103177	0.428502	1	-1.22263	age.related.macular.degeneration	1081	hypertension	0.00248756
9	1599	42	12574	0.177976	1.68499	1	0.752739	QRS.duration	1081	hypertension	0.00559701
71	1537	320	12296	4.60654e-05	1.77491	0.00470138	0.827746	alcohol.consumption.measurement	1081	hypertension	0.0441542
0	1608	1	12615	1	0	1	#NAME?	Orofacial.clefting.syndrome	1081	hypertension	0
7	1601	64	12552	0.851475	0.857495	1	-0.221799	cleft.lip	1081	hypertension	0.00435323
18	1590	140	12476	0.899969	1.00884	1	0.0126986	coronary.heart.disease	1081	hypertension	0.011194
3	1605	0	12616	0.00144236	Inf	0.0868809	Inf	drinking.behavior	1081	hypertension	0.00186567
1	1607	33	12583	0.172253	0.23729	1	-2.07528	endometriosis	1081	hypertension	0.000621891
1	1607	6	12610	0.568264	1.30779	1	0.387131	pulmonary.arterial.hypertension	1081	hypertension	0.000621891
0	1608	2	12614	1	0	1	#NAME?	aspirin.hydrolysis.measurement	1081	hypertension	0
1	1607	40	12576	0.0818721	0.195656	1	-2.35361	bilirubin.measurement	1081	hypertension	0.000621891
0	1608	5	12611	1	0	1	#NAME?	estradiol.measurement	1081	hypertension	0
1	1607	5	12611	0.51321	1.56944	1	0.650247	puberty	1081	hypertension	0.000621891
1	1607	3	12613	0.381163	2.61601	1	1.38737	height.growth.measurement	1081	hypertension	0.000621891
2	1606	20	12596	1	0.784336	1	-0.350455	eye.measurement	1081	hypertension	0.00124378
40	1568	182	12434	0.00262878	1.74274	0.130226	0.801354	glomerular.filtration.rate	1081	hypertension	0.0248756
0	1608	1	12615	1	0	1	#NAME?	response.to.hydrochlorothiazide	1081	hypertension	0
0	1608	6	12610	1	0	1	#NAME?	non.alcoholic.fatty.liver.disease	1081	hypertension	0
0	1608	6	12610	1	0	1	#NAME?	cirrhosis.of.liver	1081	hypertension	0
8	1600	96	12520	0.279223	0.6521	1	-0.616834	hormone.measurement	1081	hypertension	0.00497512
4	1604	29	12587	0.784225	1.0824	1	0.114239	thyroxine.measurement	1081	hypertension	0.00248756
2	1606	21	12595	1	0.746918	1	-0.420977	skin.pigmentation	1081	hypertension	0.00124378
7	1601	38	12578	0.344704	1.44717	1	0.533235	ovarian.carcinoma	1081	hypertension	0.00435323
2	1606	45	12571	0.164606	0.347907	1	-1.52323	glaucoma	1081	hypertension	0.00124378
0	1608	14	12602	0.391392	0	1	#NAME?	cervical.carcinoma	1081	hypertension	0
0	1608	2	12614	1	0	1	#NAME?	mathematical.ability	1081	hypertension	0
25	1583	230	12386	0.486153	0.850514	1	-0.233593	prostate.carcinoma	1081	hypertension	0.0155473
2	1606	11	12605	0.651569	1.42699	1	0.512973	t.tau.measurement	1081	hypertension	0.00124378
1	1607	9	12607	1	0.871661	1	-0.19816	p.tau.measurement	1081	hypertension	0.000621891
3	1605	72	12544	0.0432554	0.325666	0.751287	-1.61854	age.at.menopause	1081	hypertension	0.00186567
7	1601	77	12539	0.48981	0.712013	1	-0.490024	obesity	1081	hypertension	0.00435323
0	1608	2	12614	1	0	1	#NAME?	neonate	1081	hypertension	0
0	1608	2	12614	1	0	1	#NAME?	sum.of.skinfolds	1081	hypertension	0
1	1607	10	12606	1	0.784471	1	-0.350207	fat.body.mass	1081	hypertension	0.000621891
3	1605	8	12608	0.119235	2.94548	1	1.5585	birth.weight	1081	hypertension	0.00186567
60	1548	545	12071	0.293887	0.8585	1	-0.220109	body.mass.index	1081	hypertension	0.0373134
4	1604	8	12608	0.0382615	3.92917	0.70621	1.97423	interstitial.lung.disease	1081	hypertension	0.00248756
0	1608	48	12568	0.00514395	0	0.208243	#NAME?	Graves.disease	1081	hypertension	0
2	1606	7	12609	0.270607	2.24302	1	1.16544	energy.intake	1081	hypertension	0.00124378
1	1607	10	12606	1	0.784471	1	-0.350207	survival.time	1081	hypertension	0.000621891
5	1603	42	12574	1	0.933813	1	-0.0987944	squamous.cell.carcinoma	1081	hypertension	0.00310945
6	1602	19	12597	0.0556431	2.48277	0.901582	1.31195	esophageal.carcinoma	1081	hypertension	0.00373134
4	1604	91	12525	0.0226261	0.343252	0.490704	-1.54266	venous.thromboembolism	1081	hypertension	0.00248756
0	1608	4	12612	1	0	1	#NAME?	anti.Helicobacter.pylori.serum.IgG.measurement	1081	hypertension	0
1	1607	21	12595	0.503935	0.373236	1	-1.42184	testicular.carcinoma	1081	hypertension	0.000621891
1	1607	59	12557	0.0124748	0.132449	0.32768	-2.9165	fatty.acid.measurement	1081	hypertension	0.000621891
39	1569	1155	11461	1.63532e-25	0.246665	3.15253e-23	-2.01938	scoliosis	1081	hypertension	0.0242537
268	1340	484	12132	6.3154e-74	5.01231	1.09572e-70	2.32547	systolic.blood.pressure	1081	hypertension	0.166667
1	1607	6	12610	0.568264	1.30779	1	0.387131	response.to.high.sodium.diet	1081	hypertension	0.000621891
1	1607	6	12610	0.568264	1.30779	1	0.387131	response.to.dietary.potassium.supplementation	1081	hypertension	0.000621891
153	1455	303	12313	6.26584e-38	4.27272	2.71781e-35	2.09515	diastolic.blood.pressure	1081	hypertension	0.0951493
0	1608	5	12611	1	0	1	#NAME?	response.to.low.sodium.diet	1081	hypertension	0
113	1495	88	12528	6.21303e-55	10.7571	3.5932e-52	3.42722	mean.arterial.pressure	1081	hypertension	0.0702736
6	1602	232	12384	7.86076e-07	0.199935	0.000104911	-2.3224	rheumatoid.arthritis	1081	hypertension	0.00373134
3	1605	14	12602	0.430445	1.68243	1	0.750545	schizoaffective.disorder	1081	hypertension	0.00186567
10	1598	70	12546	0.722363	1.12155	1	0.165489	fibrinogen.measurement	1081	hypertension	0.00621891
1	1607	20	12596	0.503235	0.391928	1	-1.35134	narcolepsy.with.cataplexy	1081	hypertension	0.000621891
0	1608	22	12594	0.165837	0	1	#NAME?	sporadic.amyotrophic.lateral.sclerosis	1081	hypertension	0
0	1608	12	12604	0.383113	0	1	#NAME?	osteoarthritis	1081	hypertension	0
0	1608	13	12603	0.385043	0	1	#NAME?	B.cell.acute.lymphoblastic.leukemia	1081	hypertension	0
12	1596	97	12519	1	0.970391	1	-0.0433626	celiac.disease	1081	hypertension	0.00746269
22	1586	126	12490	0.189969	1.37499	1	0.459419	stroke	1081	hypertension	0.0136816
6	1602	33	12583	0.441975	1.42805	1	0.51405	large.artery.stroke	1081	hypertension	0.00373134
1	1607	79	12537	0.00119948	0.0987601	0.0770774	-3.33993	response.to.bronchodilator	1081	hypertension	0.000621891
0	1608	16	12600	0.244529	0	1	#NAME?	response.to.corticosteroid	1081	hypertension	0
4	1604	24	12592	0.55038	1.30837	1	0.387766	calcium.measurement	1081	hypertension	0.00248756
3	1605	89	12527	0.0118783	0.263104	0.32768	-1.92629	response.to.vaccine	1081	hypertension	0.00186567
0	1608	7	12609	1	0	1	#NAME?	serum.ST2.measurement	1081	hypertension	0
7	1601	72	12544	0.595085	0.761764	1	-0.392584	chronic.lymphocytic.leukemia	1081	hypertension	0.00435323
0	1608	16	12600	0.244529	0	1	#NAME?	serum.IgE.measurement	1081	hypertension	0
0	1608	2	12614	1	0	1	#NAME?	functional.laterality	1081	hypertension	0
0	1608	1	12615	1	0	1	#NAME?	dyslexia	1081	hypertension	0
11	1597	74	12542	0.605797	1.16739	1	0.223285	A1C.measurement	1081	hypertension	0.0068408
0	1608	5	12611	1	0	1	#NAME?	follicle.stimulating.hormone.measurement	1081	hypertension	0
0	1608	3	12613	1	0	1	#NAME?	triple.negative.breast.cancer	1081	hypertension	0
11	1597	96	12520	0.878233	0.898291	1	-0.154745	chronic.kidney.disease	1081	hypertension	0.0068408
1	1607	60	12556	0.0128428	0.130231	0.32768	-2.94086	Tuberculosis	1081	hypertension	0.000621891
2	1606	2	12614	0.0655868	7.85195	0.948214	2.97305	thrombin.generation.potential.measurement	1081	hypertension	0.00124378
0	1608	1	12615	1	0	1	#NAME?	contrast.sensitivity.measurement	1081	hypertension	0
2	1606	22	12594	1	0.71291	1	-0.488208	bladder.carcinoma	1081	hypertension	0.00124378
3	1605	23	12593	1	1.02341	1	0.0333796	adiponectin.measurement	1081	hypertension	0.00186567
2	1606	37	12579	0.311884	0.423397	1	-1.23992	cognitive.decline	1081	hypertension	0.00124378
38	1570	335	12281	0.561632	0.88729	1	-0.172523	total.cholesterol.measurement	1081	hypertension	0.0236318
90	1518	95	12521	3.95803e-37	7.81163	1.37344e-34	2.96562	alcohol.drinking	1081	hypertension	0.0559701
0	1608	4	12612	1	0	1	#NAME?	serum.dimethylarginine.measurement	1081	hypertension	0
0	1608	2	12614	1	0	1	#NAME?	asymmetrical.dimethylarginine.measurement	1081	hypertension	0
5	1603	25	12591	0.378517	1.57086	1	0.651553	acne	1081	hypertension	0.00310945
3	1605	52	12564	0.203875	0.451636	1	-1.14677	basal.cell.carcinoma	1081	hypertension	0.00186567
3	1605	13	12603	0.414685	1.81198	1	0.857567	bone.quantitative.ultrasound.measurement	1081	hypertension	0.00186567
4	1604	39	12577	1	0.80424	1	-0.314303	Hodgkins.lymphoma	1081	hypertension	0.00248756
4	1604	84	12532	0.0420725	0.372064	0.751287	-1.42638	age.at.onset	1081	hypertension	0.00248756
14	1594	163	12453	0.187504	0.671022	1	-0.575568	colorectal.cancer	1081	hypertension	0.00870647
0	1608	8	12608	0.609352	0	1	#NAME?	gamma.linolenic.acid.measurement	1081	hypertension	0
2	1606	16	12600	1	0.980698	1	-0.0281189	Sjogren.syndrome	1081	hypertension	0.00124378
0	1608	2	12614	1	0	1	#NAME?	small.intestine.neuroendocrine.tumor	1081	hypertension	0
3	1605	41	12575	0.475911	0.573303	1	-0.80263	cognitive.impairment	1081	hypertension	0.00186567
1	1607	36	12580	0.11848	0.217465	1	-2.20115	cognitive.decline.measurement	1081	hypertension	0.000621891
2	1606	6	12610	0.226447	2.61702	1	1.38792	cerebral.amyloid.deposition.measurement	1081	hypertension	0.00124378
1	1607	3	12613	0.381163	2.61601	1	1.38737	carotid.artery.intima.media.thickness	1081	hypertension	0.000621891
0	1608	1	12615	1	0	1	#NAME?	collagenous.colitis	1081	hypertension	0
1	1607	11	12605	1	0.713089	1	-0.487847	malaria	1081	hypertension	0.000621891
8	1600	77	12539	0.730965	0.814254	1	-0.296449	primary.biliary.cirrhosis	1081	hypertension	0.00497512
8	1600	46	12570	0.388629	1.36627	1	0.450239	myocardial.infarction	1081	hypertension	0.00497512
0	1608	1	12615	1	0	1	#NAME?	influenza.A..H1N1.	1081	hypertension	0
1	1607	39	12577	0.0816439	0.200689	1	-2.31697	lipoprotein.A.measurement	1081	hypertension	0.000621891
122	1486	455	12161	3.62618e-12	2.19416	5.24285e-10	1.13367	pulse.pressure.measurement	1081	hypertension	0.0758706
2	1606	16	12600	1	0.980698	1	-0.0281189	mucocutaneous.lymph.node.syndrome	1081	hypertension	0.00124378
1	1607	3	12613	0.381163	2.61601	1	1.38737	coronary.aneurysm	1081	hypertension	0.000621891
2	1606	46	12570	0.166343	0.340317	1	-1.55505	myositis	1081	hypertension	0.00124378
0	1608	25	12591	0.10534	0	1	#NAME?	response.to.lithium.ion	1081	hypertension	0
0	1608	19	12597	0.157466	0	1	#NAME?	peripheral.arterial.disease	1081	hypertension	0
0	1608	13	12603	0.385043	0	1	#NAME?	response.to.radiation	1081	hypertension	0
1	1607	12	12604	1	0.653616	1	-0.613486	Cystic.fibrosis	1081	hypertension	0.000621891
1	1607	8	12608	1	0.98071	1	-0.0281012	lung.disease.severity.measurement	1081	hypertension	0.000621891
3	1605	43	12573	0.480388	0.546552	1	-0.871569	von.Willebrand.factor.measurement	1081	hypertension	0.00186567
0	1608	4	12612	1	0	1	#NAME?	alcoholic.liver.cirrhosis	1081	hypertension	0
0	1608	2	12614	1	0	1	#NAME?	skin.and.soft.tissue.Staphylococcus.aureus.infection	1081	hypertension	0
6	1602	62	12554	0.700002	0.758384	1	-0.399	Testicular.Germ.Cell.Tumor	1081	hypertension	0.00373134
4	1604	58	12558	0.312948	0.539962	1	-0.88907	lung.adenocarcinoma	1081	hypertension	0.00248756
22	1586	229	12387	0.22734	0.75034	1	-0.414383	systemic.lupus.erythematosus	1081	hypertension	0.0136816
4	1604	23	12593	0.538767	1.36535	1	0.449274	esophageal.adenocarcinoma	1081	hypertension	0.00248756
26	1582	270	12346	0.193432	0.751515	1	-0.412127	depressive.symptom.measurement	1081	hypertension	0.0161692
0	1608	5	12611	1	0	1	#NAME?	stressful.life.event.measurement	1081	hypertension	0
0	1608	4	12612	1	0	1	#NAME?	behavioural.disinhibition.measurement	1081	hypertension	0
15	1593	151	12465	0.45822	0.777321	1	-0.363417	risky.sexual.behaviour.measurement	1081	hypertension	0.00932836
0	1608	12	12604	0.383113	0	1	#NAME?	subcutaneous.adipose.tissue.measurement	1081	hypertension	0
2	1606	13	12603	0.683752	1.20728	1	0.271762	interleukin.10.measurement	1081	hypertension	0.00124378
0	1608	47	12569	0.00853989	0	0.302382	#NAME?	HIV.1.infection	1081	hypertension	0
0	1608	4	12612	1	0	1	#NAME?	HIV.viral.set.point.measurement	1081	hypertension	0
3	1605	33	12583	0.792724	0.712731	1	-0.48857	childhood.onset.asthma	1081	hypertension	0.00186567
3	1605	9	12607	0.146226	2.61802	1	1.38848	atopic.march	1081	hypertension	0.00186567
5	1603	15	12601	0.0670922	2.62004	0.954139	1.38959	diarrhea	1081	hypertension	0.00310945
0	1608	3	12613	1	0	1	#NAME?	leukopenia	1081	hypertension	0
0	1608	4	12612	1	0	1	#NAME?	response.to.thiopurine	1081	hypertension	0
24	1584	291	12325	0.0380009	0.641744	0.70621	-0.63993	inflammatory.bowel.disease	1081	hypertension	0.0149254
4	1604	14	12602	0.137924	2.24457	1	1.16644	gastric.carcinoma	1081	hypertension	0.00248756
29	1579	307	12309	0.137534	0.736392	1	-0.441455	cancer	1081	hypertension	0.0180348
0	1608	2	12614	1	0	1	#NAME?	response.to.pazopanib	1081	hypertension	0
0	1608	7	12609	1	0	1	#NAME?	nicotine.dependence	1081	hypertension	0
0	1608	1	12615	1	0	1	#NAME?	glucose.homeostasis.measurement	1081	hypertension	0
1	1607	6	12610	0.568264	1.30779	1	0.387131	acute.insulin.response.measurement	1081	hypertension	0.000621891
0	1608	1	12615	1	0	1	#NAME?	disposition.index.measurement	1081	hypertension	0
3	1605	30	12586	1	0.784202	1	-0.350704	IGA.glomerulonephritis	1081	hypertension	0.00186567
0	1608	1	12615	1	0	1	#NAME?	white.wine.liking.measurement	1081	hypertension	0
0	1608	9	12607	0.6102	0	1	#NAME?	seropositivity.measurement	1081	hypertension	0
0	1608	2	12614	1	0	1	#NAME?	Chlamydia.pneumoniae.seropositivity	1081	hypertension	0
7	1601	67	12549	0.853197	0.818954	1	-0.288145	cleft.palate	1081	hypertension	0.00435323
0	1608	10	12606	0.615852	0	1	#NAME?	drug.use.measurement	1081	hypertension	0
0	1608	4	12612	1	0	1	#NAME?	aspirin.use.measurement	1081	hypertension	0
0	1608	4	12612	1	0	1	#NAME?	NSAID.use.measurement	1081	hypertension	0
39	1569	1155	11461	1.63532e-25	0.246665	3.15253e-23	-2.01938	adolescent.idiopathic.scoliosis	1081	hypertension	0.0242537
0	1608	17	12599	0.247167	0	1	#NAME?	chronic.hepatitis.B.infection	1081	hypertension	0
0	1608	2	12614	1	0	1	#NAME?	response.to.triamcinolone.acetonide	1081	hypertension	0
0	1608	2	12614	1	0	1	#NAME?	intraocular.pressure.change.measurement	1081	hypertension	0
0	1608	3	12613	1	0	1	#NAME?	peanut.allergy.measurement	1081	hypertension	0
1	1607	0	12616	0.113048	Inf	1	Inf	response.to.dalcetrapib	1081	hypertension	0.000621891
5	1603	56	12560	0.546852	0.699597	1	-0.515405	acute.coronary.syndrome	1081	hypertension	0.00310945
1	1607	7	12609	1	1.12087	1	0.164614	cardiovascular.event.measurement	1081	hypertension	0.000621891
0	1608	7	12609	1	0	1	#NAME?	IgG.index	1081	hypertension	0
0	1608	10	12606	0.615852	0	1	#NAME?	oligoclonal.band.measurement	1081	hypertension	0
1	1607	18	12598	0.715493	0.435543	1	-1.19911	hippocampal.volume	1081	hypertension	0.000621891
0	1608	13	12603	0.385043	0	1	#NAME?	brain.volume.measurement	1081	hypertension	0
4	1604	14	12602	0.137924	2.24457	1	1.16644	intracranial.volume.measurement	1081	hypertension	0.00248756
2	1606	17	12599	1	0.922933	1	-0.115701	thyroid.carcinoma	1081	hypertension	0.00124378
3	1605	33	12583	0.792724	0.712731	1	-0.48857	optic.disc.area.measurement	1081	hypertension	0.00186567
2	1606	43	12573	0.232434	0.364146	1	-1.45741	optic.cup.area.measurement	1081	hypertension	0.00124378
4	1604	65	12551	0.181895	0.481546	1	-1.05425	wet.macular.degeneration	1081	hypertension	0.00248756
0	1608	7	12609	1	0	1	#NAME?	axial.length.measurement	1081	hypertension	0
3	1605	22	12594	0.757043	1.07003	1	0.0976463	renal.cell.carcinoma	1081	hypertension	0.00186567
1	1607	41	12575	0.0830409	0.190869	1	-2.38935	corneal.topography	1081	hypertension	0.000621891
9	1599	53	12563	0.419084	1.33414	1	0.415907	estrogen.receptor.negative.breast.cancer	1081	hypertension	0.00559701
0	1608	3	12613	1	0	1	#NAME?	gene.methylation.measurement	1081	hypertension	0
20	1588	306	12310	0.00186359	0.506679	0.0979796	-0.980856	blood.metabolite.measurement	1081	hypertension	0.0124378
0	1608	2	12614	1	0	1	#NAME?	X12063.measurement	1081	hypertension	0
0	1608	1	12615	1	0	1	#NAME?	mannose.measurement	1081	hypertension	0
1	1607	2	12614	0.302269	3.92371	1	1.97222	facial.pigmentation.measurement	1081	hypertension	0.000621891
0	1608	5	12611	1	0	1	#NAME?	cytotoxicity.measurement	1081	hypertension	0
3	1605	22	12594	0.757043	1.07003	1	0.0976463	response.to.clozapine	1081	hypertension	0.00186567
0	1608	3	12613	1	0	1	#NAME?	ADAMTS13.activity.measurement	1081	hypertension	0
0	1608	2	12614	1	0	1	#NAME?	APOE.carrier.status	1081	hypertension	0
0	1608	2	12614	1	0	1	#NAME?	sporadic.Creutzfeld.Jacob.disease	1081	hypertension	0
0	1608	2	12614	1	0	1	#NAME?	Bladder.exstrophy	1081	hypertension	0
1	1607	19	12597	0.719621	0.412588	1	-1.27723	peripheral.neuropathy	1081	hypertension	0.000621891
1	1607	6	12610	0.568264	1.30779	1	0.387131	response.to.vincristine	1081	hypertension	0.000621891
5	1603	16	12600	0.0802019	2.45602	1	1.29632	gout	1081	hypertension	0.00310945
3	1605	18	12598	0.725146	1.30817	1	0.387554	response.to.selective.serotonin.reuptake.inhibitor	1081	hypertension	0.00186567
0	1608	2	12614	1	0	1	#NAME?	recalcitrant.atopic.dermatitis	1081	hypertension	0
1	1607	7	12609	1	1.12087	1	0.164614	interleukin.6.measurement	1081	hypertension	0.000621891
0	1608	1	12615	1	0	1	#NAME?	response.to.cytokine	1081	hypertension	0
30	1578	446	12170	0.000219345	0.518784	0.018122	-0.946794	psoriasis	1081	hypertension	0.0186567
1	1607	1	12615	0.213324	7.84769	1	2.97227	asparaginase.hypersensitivity	1081	hypertension	0.000621891
0	1608	2	12614	1	0	1	#NAME?	response.to.lapatinib	1081	hypertension	0
6	1602	48	12568	1	0.98065	1	-0.0281898	multiple.myeloma	1081	hypertension	0.00373134
1	1607	30	12586	0.250319	0.261081	1	-1.93743	monoclonal.gammopathy	1081	hypertension	0.000621891
0	1608	3	12613	1	0	1	#NAME?	cancer.aggressiveness.measurement	1081	hypertension	0
0	1608	3	12613	1	0	1	#NAME?	Gleason.score.measurement	1081	hypertension	0
0	1608	2	12614	1	0	1	#NAME?	response.to.paclitaxel	1081	hypertension	0
5	1603	60	12556	0.43636	0.652751	1	-0.615395	autoimmune.thyroid.disease	1081	hypertension	0.00310945
15	1593	145	12471	0.529792	0.809886	1	-0.304209	type.I.diabetes.mellitus	1081	hypertension	0.00932836
0	1608	3	12613	1	0	1	#NAME?	childhood.cancer	1081	hypertension	0
0	1608	4	12612	1	0	1	#NAME?	Pituitary.Gland.Adenoma	1081	hypertension	0
0	1608	5	12611	1	0	1	#NAME?	radius.bone.mineral.density	1081	hypertension	0
0	1608	9	12607	0.6102	0	1	#NAME?	bone.mineral.content.measurement	1081	hypertension	0
2	1606	7	12609	0.270607	2.24302	1	1.16544	magnesium.measurement	1081	hypertension	0.00124378
0	1608	10	12606	0.615852	0	1	#NAME?	ovarian.mucinous.adenocarcinoma	1081	hypertension	0
1	1607	5	12611	0.51321	1.56944	1	0.650247	Corticobasal.degeneration	1081	hypertension	0.000621891
8	1600	66	12550	1	0.950757	1	-0.0728508	intraocular.pressure.measurement	1081	hypertension	0.00497512
3	1605	20	12596	0.739521	1.17718	1	0.235335	Malignant.epithelial.tumor.of.ovary	1081	hypertension	0.00186567
0	1608	1	12615	1	0	1	#NAME?	superior.frontal.gyrus.grey.matter.volume.measurement	1081	hypertension	0
3	1605	13	12603	0.414685	1.81198	1	0.857567	dense.area.measurement	1081	hypertension	0.00186567
4	1604	13	12603	0.117219	2.41736	1	1.27343	mammographic.density.measurement	1081	hypertension	0.00248756
0	1608	2	12614	1	0	1	#NAME?	non.dense.area.measurement	1081	hypertension	0
2	1606	4	12612	0.140794	3.92553	1	1.97289	mammographic.density.percentage	1081	hypertension	0.00124378
0	1608	1	12615	1	0	1	#NAME?	cumulative.dose.response.to.bevacizumab	1081	hypertension	0
0	1608	1	12615	1	0	1	#NAME?	chemotherapy.induced.hypertension	1081	hypertension	0
0	1608	6	12610	1	0	1	#NAME?	longitudinal.BMI.measurement	1081	hypertension	0
0	1608	4	12612	1	0	1	#NAME?	reading	1081	hypertension	0
0	1608	6	12610	1	0	1	#NAME?	Vogt.Koyanagi.Harada.disease	1081	hypertension	0
0	1608	5	12611	1	0	1	#NAME?	selenium.measurement	1081	hypertension	0
0	1608	2	12614	1	0	1	#NAME?	angiotensin.converting.enzyme.measurement	1081	hypertension	0
2	1606	11	12605	0.651569	1.42699	1	0.512973	Alzheimer.s.disease.biomarker.measurement	1081	hypertension	0.00124378
0	1608	4	12612	1	0	1	#NAME?	CCL4.measurement	1081	hypertension	0
0	1608	4	12612	1	0	1	#NAME?	matrix.metalloproteinase.measurement	1081	hypertension	0
1	1607	14	12602	1	0.560157	1	-0.836096	response.to.statin	1081	hypertension	0.000621891
5	1603	55	12561	0.680908	0.712373	1	-0.489296	fasting.blood.glucose.measurement	1081	hypertension	0.00310945
3	1605	34	12582	0.793873	0.691715	1	-0.531751	optic.disc.size.measurement	1081	hypertension	0.00186567
0	1608	2	12614	1	0	1	#NAME?	infant.expressive.language.ability	1081	hypertension	0
2	1606	48	12568	0.117909	0.326086	1	-1.61668	brain.aneurysm	1081	hypertension	0.00124378
0	1608	29	12587	0.0697152	0	0.975451	#NAME?	vitamin.D.measurement	1081	hypertension	0
0	1608	4	12612	1	0	1	#NAME?	hypermetropia	1081	hypertension	0
2	1606	129	12487	3.95277e-05	0.120554	0.00428629	-3.05224	Myopia	1081	hypertension	0.00124378
14	1594	140	12476	0.443622	0.782705	1	-0.35346	self.reported.educational.attainment	1081	hypertension	0.00870647
4	1604	9	12607	0.0504542	3.49276	0.858216	1.80437	coffee.consumption	1081	hypertension	0.00248756
3	1605	7	12609	0.0943399	3.36676	1	1.75136	cups.of.coffee.per.day.measurement	1081	hypertension	0.00186567
2	1606	16	12600	1	0.980698	1	-0.0281189	protein.C.measurement	1081	hypertension	0.00124378
47	1561	64	12552	6.3074e-17	5.9038	1.09433e-14	2.56165	hypertension	1081	hypertension	0.0292289
0	1608	2	12614	1	0	1	#NAME?	typhoid.fever	1081	hypertension	0
0	1608	1	12615	1	0	1	#NAME?	episodic.memory	1081	hypertension	0
0	1608	1	12615	1	0	1	#NAME?	psychotic.symptoms	1081	hypertension	0
2	1606	8	12608	0.314673	1.96259	1	0.972756	eosinophilic.esophagitis	1081	hypertension	0.00124378
9	1599	70	12546	1	1.00879	1	0.0126274	PR.interval	1081	hypertension	0.00559701
2	1606	34	12582	0.426662	0.460864	1	-1.11759	leprosy	1081	hypertension	0.00124378
0	1608	7	12609	1	0	1	#NAME?	Hashimoto.s.thyroiditis	1081	hypertension	0
5	1603	58	12558	0.548411	0.675366	1	-0.566258	prostate.specific.antigen.measurement	1081	hypertension	0.00310945
0	1608	11	12605	0.625211	0	1	#NAME?	Stevens.Johnson.syndrome	1081	hypertension	0
0	1608	11	12605	0.625211	0	1	#NAME?	toxic.epidermal.necrolysis	1081	hypertension	0
7	1601	18	12598	0.0178752	3.05969	0.435141	1.61339	iron.biomarker.measurement	1081	hypertension	0.00435323
3	1605	10	12606	0.174957	2.35606	1	1.23638	ferritin.measurement	1081	hypertension	0.00186567
5	1603	11	12605	0.0275767	3.57376	0.576452	1.83744	transferrin.saturation.measurement	1081	hypertension	0.00310945
2	1606	10	12606	0.637368	1.56979	1	0.650573	transferrin.measurement	1081	hypertension	0.00124378
3	1605	7	12609	0.0943399	3.36676	1	1.75136	serum.iron.measurement	1081	hypertension	0.00186567
0	1608	4	12612	1	0	1	#NAME?	post.traumatic.stress.disorder	1081	hypertension	0
0	1608	4	12612	1	0	1	#NAME?	Astigmatism	1081	hypertension	0
6	1602	15	12601	0.0251411	3.14584	0.531948	1.65344	total.iron.binding.capacity	1081	hypertension	0.00373134
1	1607	27	12589	0.362318	0.290158	1	-1.78509	beta.amyloid.1.42.measurement	1081	hypertension	0.000621891
4	1604	98	12518	0.017077	0.318557	0.429401	-1.65038	cerebrospinal.fluid.biomarker.measurement	1081	hypertension	0.00248756
0	1608	6	12610	1	0	1	#NAME?	left.inferior.lateral.ventricle.volume.measurement	1081	hypertension	0
0	1608	4	12612	1	0	1	#NAME?	pulmonary.artery.enlargement	1081	hypertension	0
0	1608	58	12558	0.00145219	0	0.0868809	#NAME?	chronic.obstructive.pulmonary.disease	1081	hypertension	0
0	1608	25	12591	0.10534	0	1	#NAME?	membranous.glomerulonephritis	1081	hypertension	0
0	1608	4	12612	1	0	1	#NAME?	sleep.duration	1081	hypertension	0
0	1608	5	12611	1	0	1	#NAME?	chronic.bronchitis	1081	hypertension	0
2	1606	0	12616	0.0127729	Inf	0.32768	Inf	GFR.change.measurement	1081	hypertension	0.00124378
0	1608	4	12612	1	0	1	#NAME?	cervical.artery.dissection	1081	hypertension	0
0	1608	1	12615	1	0	1	#NAME?	Kashin.Beck.disease	1081	hypertension	0
0	1608	2	12614	1	0	1	#NAME?	nicotine.glucuronidation.measurement	1081	hypertension	0
1	1607	18	12598	0.715493	0.435543	1	-1.19911	cotinine.glucuronidation.measurement	1081	hypertension	0.000621891
0	1608	64	12552	0.00101895	0	0.0679953	#NAME?	hepatitis	1081	hypertension	0
1	1607	6	12610	0.568264	1.30779	1	0.387131	L.arginine.measurement	1081	hypertension	0.000621891
0	1608	2	12614	1	0	1	#NAME?	carbon.monoxide.exhalation.measurement	1081	hypertension	0
0	1608	3	12613	1	0	1	#NAME?	symmetrical.dimethylarginine.measurement	1081	hypertension	0
0	1608	12	12604	0.383113	0	1	#NAME?	anterior.uveitis	1081	hypertension	0
0	1608	1	12615	1	0	1	#NAME?	stricture	1081	hypertension	0
0	1608	1	12615	1	0	1	#NAME?	complicated.disease.course	1081	hypertension	0
1	1607	7	12609	1	1.12087	1	0.164614	febrile.seizures	1081	hypertension	0.000621891
0	1608	6	12610	1	0	1	#NAME?	MMR.related.febrile.seizures	1081	hypertension	0
0	1608	1	12615	1	0	1	#NAME?	serum.VEGFR2.concentration.measurement	1081	hypertension	0
2	1606	17	12599	1	0.922933	1	-0.115701	infant.body.height	1081	hypertension	0.00124378
0	1608	10	12606	0.615852	0	1	#NAME?	fetal.hemoglobin.measurement	1081	hypertension	0
1	1607	16	12600	0.71237	0.490063	1	-1.02896	longevity	1081	hypertension	0.000621891
0	1608	3	12613	1	0	1	#NAME?	very.long.chain.saturated.fatty.acid.measurement	1081	hypertension	0
0	1608	3	12613	1	0	1	#NAME?	hippocampal.sclerosis.of.aging	1081	hypertension	0
2	1606	2	12614	0.0655868	7.85195	0.948214	2.97305	cerebral.amyloid.angiopathy	1081	hypertension	0.00124378
2	1606	9	12607	0.358104	1.74434	1	0.802683	response.to.anticoagulant	1081	hypertension	0.00124378
0	1608	6	12610	1	0	1	#NAME?	soluble.interleukin.2.receptor.subunit.alpha.measurement	1081	hypertension	0
0	1608	3	12613	1	0	1	#NAME?	gas.trapping.measurement	1081	hypertension	0
0	1608	2	12614	1	0	1	#NAME?	Dysphagia	1081	hypertension	0
0	1608	15	12601	0.40148	0	1	#NAME?	nicotine.metabolite.ratio	1081	hypertension	0
0	1608	4	12612	1	0	1	#NAME?	erythrocyte.cadmium.measurement	1081	hypertension	0
3	1605	7	12609	0.0943399	3.36676	1	1.75136	white.matter.hyperintensity.measurement	1081	hypertension	0.00186567
0	1608	15	12601	0.40148	0	1	#NAME?	endometrial.carcinoma	1081	hypertension	0
5	1603	24	12592	0.369538	1.63644	1	0.710559	hair.color	1081	hypertension	0.00310945
0	1608	10	12606	0.615852	0	1	#NAME?	Mitral.valve.prolapse	1081	hypertension	0
2	1606	4	12612	0.140794	3.92553	1	1.97289	skin.sensitivity.to.sun	1081	hypertension	0.00124378
11	1597	46	12570	0.0884569	1.88201	1	0.912276	Ischemic.stroke	1081	hypertension	0.0068408
0	1608	3	12613	1	0	1	#NAME?	urinary.S.phenylmercapturic.acid.measurement	1081	hypertension	0
0	1608	30	12586	0.042965	0	0.751287	#NAME?	drug.induced.agranulocytosis	1081	hypertension	0
0	1608	9	12607	0.6102	0	1	#NAME?	response.to.thioamide	1081	hypertension	0
0	1608	3	12613	1	0	1	#NAME?	cardiac.embolism	1081	hypertension	0
0	1608	1	12615	1	0	1	#NAME?	clinical.ideal.cardiovascular.health	1081	hypertension	0
0	1608	3	12613	1	0	1	#NAME?	seasonal.gut.microbiome.measurement	1081	hypertension	0
0	1608	2	12614	1	0	1	#NAME?	lactate.measurement	1081	hypertension	0
0	1608	5	12611	1	0	1	#NAME?	trichloroethylene.induced.hypersensitivity	1081	hypertension	0
1	1607	6	12610	0.568264	1.30779	1	0.387131	cingulate.cortex.measurement	1081	hypertension	0.000621891
0	1608	29	12587	0.0697152	0	0.975451	#NAME?	hepatitis.B.infection	1081	hypertension	0
0	1608	4	12612	1	0	1	#NAME?	Susceptibility.to.viral.and.mycobacterial.infections	1081	hypertension	0
1	1607	0	12616	0.113048	Inf	1	Inf	intermittent.Staphylococcus.aureus.carrier.status	1081	hypertension	0.000621891
0	1608	4	12612	1	0	1	#NAME?	lobe.size	1081	hypertension	0
5	1603	79	12537	0.163653	0.495017	1	-1.01445	lobe.attachment	1081	hypertension	0.00310945
0	1608	1	12615	1	0	1	#NAME?	antitragus.size	1081	hypertension	0
0	1608	3	12613	1	0	1	#NAME?	helix.rolling	1081	hypertension	0
0	1608	3	12613	1	0	1	#NAME?	folding.of.antihelix	1081	hypertension	0
0	1608	8	12608	0.609352	0	1	#NAME?	outer.ear.morphology.trait	1081	hypertension	0
1	1607	1	12615	0.213324	7.84769	1	2.97227	gait.measurement	1081	hypertension	0.000621891
0	1608	2	12614	1	0	1	#NAME?	childhood.aggressive.behaviour.measurement	1081	hypertension	0
66	1542	337	12279	0.00179731	1.55946	0.0979796	0.641045	neuroticism.measurement	1081	hypertension	0.0410448
0	1608	12	12604	0.383113	0	1	#NAME?	response.to.lamotrigine	1081	hypertension	0
0	1608	14	12602	0.391392	0	1	#NAME?	maculopapular.eruption	1081	hypertension	0
2	1606	47	12569	0.169176	0.33305	1	-1.58619	epilepsy	1081	hypertension	0.00124378
0	1608	34	12582	0.0280564	0	0.578178	#NAME?	metastasis.measurement	1081	hypertension	0
0	1608	1	12615	1	0	1	#NAME?	date.of.diagnosis	1081	hypertension	0
0	1608	4	12612	1	0	1	#NAME?	osteosarcoma	1081	hypertension	0
0	1608	2	12614	1	0	1	#NAME?	skin.fluorescence.measurement	1081	hypertension	0
1	1607	43	12573	0.0561215	0.181963	0.901582	-2.45829	X3.hydroxypropylmercapturic.acid.measurement	1081	hypertension	0.000621891
8	1600	112	12504	0.112551	0.558233	1	-0.84106	smoking.cessation	1081	hypertension	0.00497512
0	1608	1	12615	1	0	1	#NAME?	functional.decline.measurement	1081	hypertension	0
2	1606	29	12587	0.572319	0.540535	1	-0.88754	smoking.behaviour.measurement	1081	hypertension	0.00124378
1	1607	21	12595	0.503935	0.373236	1	-1.42184	hip.bone.mineral.density	1081	hypertension	0.000621891
5	1603	46	12570	1	0.852326	1	-0.230523	urinary.metabolite.measurement	1081	hypertension	0.00310945
0	1608	2	12614	1	0	1	#NAME?	Staphylococcus.aureus.infection	1081	hypertension	0
3	1605	25	12591	1	0.941382	1	-0.0871471	body.weight	1081	hypertension	0.00186567
3	1605	28	12588	1	0.840302	1	-0.251021	central.nervous.system.cancer	1081	hypertension	0.00186567
1	1607	15	12601	1	0.522774	1	-0.935742	glioblastoma.multiforme	1081	hypertension	0.000621891
0	1608	6	12610	1	0	1	#NAME?	leptin.measurement	1081	hypertension	0
0	1608	3	12613	1	0	1	#NAME?	BMI.adjusted.leptin.measurement	1081	hypertension	0
0	1608	8	12608	0.609352	0	1	#NAME?	hair.morphology	1081	hypertension	0
0	1608	2	12614	1	0	1	#NAME?	hormone.replacement.therapy	1081	hypertension	0
0	1608	7	12609	1	0	1	#NAME?	rheumatoid.factor.seropositivity.measurement	1081	hypertension	0
0	1608	2	12614	1	0	1	#NAME?	rheumatoid.factor.measurement	1081	hypertension	0
0	1608	2	12614	1	0	1	#NAME?	response.to.antidepressant	1081	hypertension	0
0	1608	1	12615	1	0	1	#NAME?	entorhinal.cortical.volume	1081	hypertension	0
29	1579	344	12272	0.0307405	0.655216	0.620173	-0.609958	ulcerative.colitis	1081	hypertension	0.0180348
3	1605	29	12587	1	0.811314	1	-0.301668	factor.VIII.measurement	1081	hypertension	0.00186567
1	1607	11	12605	1	0.713089	1	-0.487847	factor.VII.measurement	1081	hypertension	0.000621891
0	1608	6	12610	1	0	1	#NAME?	emphysema.imaging.measurement	1081	hypertension	0
0	1608	20	12596	0.157719	0	1	#NAME?	airway.imaging.measurement	1081	hypertension	0
3	1605	1	12615	0.00528108	23.5684	0.208243	4.55878	cardiovascular.disease.biomarker.measurement	1081	hypertension	0.00186567
0	1608	2	12614	1	0	1	#NAME?	obsessive.compulsive.symptom.measurement	1081	hypertension	0
3	1605	19	12597	0.731848	1.23923	1	0.309445	treatment.refractory.schizophrenia	1081	hypertension	0.00186567
0	1608	1	12615	1	0	1	#NAME?	sex.ratio	1081	hypertension	0
0	1608	5	12611	1	0	1	#NAME?	response.to.risperidone	1081	hypertension	0
0	1608	3	12613	1	0	1	#NAME?	response.to.antineoplastic.agent	1081	hypertension	0
1	1607	65	12551	0.00568534	0.120165	0.214436	-3.05691	heart.rate	1081	hypertension	0.000621891
0	1608	1	12615	1	0	1	#NAME?	lycopene.measurement	1081	hypertension	0
5	1603	50	12566	0.83028	0.783931	1	-0.351201	spine.bone.mineral.density	1081	hypertension	0.00310945
0	1608	2	12614	1	0	1	#NAME?	platelet.reactivity.measurement	1081	hypertension	0
0	1608	1	12615	1	0	1	#NAME?	thrombus.formation.measurement	1081	hypertension	0
0	1608	1	12615	1	0	1	#NAME?	rotator.cuff.tear	1081	hypertension	0
0	1608	2	12614	1	0	1	#NAME?	hemoglobin.A1.measurement	1081	hypertension	0
1	1607	0	12616	0.113048	Inf	1	Inf	small.artery.occlusion	1081	hypertension	0.000621891
1	1607	1	12615	0.213324	7.84769	1	2.97227	plasma.betaine.measurement	1081	hypertension	0.000621891
1	1607	1	12615	0.213324	7.84769	1	2.97227	angiographic.measurement	1081	hypertension	0.000621891
1	1607	4	12612	0.451141	1.96199	1	0.972316	small.vessel.stroke	1081	hypertension	0.000621891
0	1608	10	12606	0.615852	0	1	#NAME?	FEV.change.measurement	1081	hypertension	0
0	1608	1	12615	1	0	1	#NAME?	response.to.montelukast	1081	hypertension	0
0	1608	1	12615	1	0	1	#NAME?	response.to.high.fat.food.intake	1081	hypertension	0
0	1608	7	12609	1	0	1	#NAME?	triglyceride.change.measurement	1081	hypertension	0
0	1608	1	12615	1	0	1	#NAME?	concentration.dose.ratio	1081	hypertension	0
0	1608	2	12614	1	0	1	#NAME?	response.to.anticonvulsant	1081	hypertension	0
4	1604	35	12581	1	0.896395	1	-0.157793	cutaneous.melanoma	1081	hypertension	0.00248756
0	1608	1	12615	1	0	1	#NAME?	amyloid.plaque.accumulation.rate	1081	hypertension	0
0	1608	1	12615	1	0	1	#NAME?	gastric.cardia.carcinoma	1081	hypertension	0
0	1608	14	12602	0.391392	0	1	#NAME?	glycerophospholipid.measurement	1081	hypertension	0
6	1602	88	12528	0.143147	0.533216	1	-0.907208	amino.acid.measurement	1081	hypertension	0.00373134
0	1608	18	12598	0.253164	0	1	#NAME?	sphingolipid.measurement	1081	hypertension	0
3	1605	9	12607	0.146226	2.61802	1	1.38848	acylcarnitine.measurement	1081	hypertension	0.00186567
2	1606	35	12581	0.430349	0.447661	1	-1.15952	pancreatic.carcinoma	1081	hypertension	0.00124378
0	1608	2	12614	1	0	1	#NAME?	longitudinal.alcohol.consumption.measurement	1081	hypertension	0
5	1603	28	12588	0.414224	1.40224	1	0.487731	polycystic.ovary.syndrome	1081	hypertension	0.00310945
10	1598	85	12531	1	0.922547	1	-0.116306	Parkinson.s.disease	1081	hypertension	0.00621891
0	1608	6	12610	1	0	1	#NAME?	kidney.stone	1081	hypertension	0
1	1607	14	12602	1	0.560157	1	-0.836096	cutaneous.squamous.cell.carcinoma	1081	hypertension	0.000621891
3	1605	87	12529	0.0115189	0.269195	0.32768	-1.89327	nasopharyngeal.neoplasm	1081	hypertension	0.00186567
13	1595	66	12550	0.152587	1.54976	1	0.632044	coronary.artery.disease	1081	hypertension	0.00808458
0	1608	4	12612	1	0	1	#NAME?	diabetic.nephropathy	1081	hypertension	0
2	1606	105	12511	0.00056959	0.148394	0.0444068	-2.7525	lipid.measurement	1081	hypertension	0.00124378
0	1608	17	12599	0.247167	0	1	#NAME?	coagulation.factor.measurement	1081	hypertension	0
1	1607	12	12604	1	0.653616	1	-0.613486	nodular.sclerosis.Hodgkin.lymphoma	1081	hypertension	0.000621891
0	1608	11	12605	0.625211	0	1	#NAME?	alpha.linolenic.acid.measurement	1081	hypertension	0
0	1608	4	12612	1	0	1	#NAME?	dihomo.gamma.linolenic.acid.measurement	1081	hypertension	0
0	1608	8	12608	0.609352	0	1	#NAME?	linoleic.acid.measurement	1081	hypertension	0
0	1608	7	12609	1	0	1	#NAME?	arachidonic.acid.measurement	1081	hypertension	0
0	1608	4	12612	1	0	1	#NAME?	delta.6.desaturase.measurement	1081	hypertension	0
7	1601	187	12429	0.000212915	0.29062	0.018122	-1.7828	age.at.menarche	1081	hypertension	0.00435323
1	1607	89	12527	0.000588678	0.0875936	0.0444068	-3.51303	age.related.hearing.impairment	1081	hypertension	0.000621891
1	1607	2	12614	0.302269	3.92371	1	1.97222	cannabis.dependence.measurement	1081	hypertension	0.000621891
5	1603	36	12580	0.804419	1.09	1	0.124325	Common.variable.immunodeficiency	1081	hypertension	0.00310945
27	1581	279	12337	0.20049	0.755171	1	-0.405125	ankylosing.spondylitis	1081	hypertension	0.016791
5	1603	36	12580	0.804419	1.09	1	0.124325	autoimmune.disease	1081	hypertension	0.00310945
7	1601	65	12551	0.851799	0.844232	1	-0.244288	juvenile.idiopathic.arthritis	1081	hypertension	0.00435323
2	1606	3	12613	0.10125	5.23477	1	2.38813	endometrial.neoplasm	1081	hypertension	0.00124378
4	1604	55	12561	0.406527	0.569549	1	-0.812107	atrophic.macular.degeneration	1081	hypertension	0.00248756
7	1601	72	12544	0.595085	0.761764	1	-0.392584	forced.expiratory.volume	1081	hypertension	0.00435323
0	1608	1	12615	1	0	1	#NAME?	Uveal.Melanoma	1081	hypertension	0
0	1608	3	12613	1	0	1	#NAME?	psychosis.predisposition.measurement	1081	hypertension	0
27	1581	191	12425	0.590032	1.11091	1	0.151744	waist.hip.ratio	1081	hypertension	0.016791
26	1582	168	12448	0.360139	1.21773	1	0.284192	BMI.adjusted.waist.hip.ratio	1081	hypertension	0.0161692
32	1576	238	12378	0.770784	1.05602	1	0.0786356	physical.activity.measurement	1081	hypertension	0.0199005
0	1608	1	12615	1	0	1	#NAME?	disease.recurrence	1081	hypertension	0
0	1608	25	12591	0.10534	0	1	#NAME?	lean.body.mass	1081	hypertension	0
0	1608	2	12614	1	0	1	#NAME?	laterality.measurement	1081	hypertension	0
6	1602	12	12604	0.0115464	3.93282	0.32768	1.97557	aortic.root.size	1081	hypertension	0.00373134
1	1607	11	12605	1	0.713089	1	-0.487847	initial.pursuit.acceleration	1081	hypertension	0.000621891
0	1608	5	12611	1	0	1	#NAME?	pursuit.maintenance.gain.measurement	1081	hypertension	0
0	1608	2	12614	1	0	1	#NAME?	antisaccade.response.measurement	1081	hypertension	0
0	1608	2	12614	1	0	1	#NAME?	response.to.trauma.exposure	1081	hypertension	0
2	1606	12	12604	0.667199	1.30798	1	0.387342	alcohol.dependence.measurement	1081	hypertension	0.00124378
1	1607	1	12615	0.213324	7.84769	1	2.97227	magnesium.creatinine.ratio.measurement	1081	hypertension	0.000621891
1	1607	2	12614	0.302269	3.92371	1	1.97222	idiopathic.osteonecrosis.of.the.femoral.head	1081	hypertension	0.000621891
0	1608	4	12612	1	0	1	#NAME?	appendicular.lean.mass	1081	hypertension	0
0	1608	1	12615	1	0	1	#NAME?	vesicoureteral.reflux	1081	hypertension	0
1	1607	7	12609	1	1.12087	1	0.164614	glucose.dependent.insulinotropic.peptide.measurement	1081	hypertension	0.000621891
1	1607	17	12599	0.712995	0.461199	1	-1.11654	glucose.tolerance.test	1081	hypertension	0.000621891
1	1607	24	12592	0.353036	0.326505	1	-1.61482	restless.legs.syndrome	1081	hypertension	0.000621891
1	1607	36	12580	0.11848	0.217465	1	-2.20115	neutrophil.count	1081	hypertension	0.000621891
0	1608	11	12605	0.625211	0	1	#NAME?	eye.color	1081	hypertension	0
0	1608	9	12607	0.6102	0	1	#NAME?	putamen.volume	1081	hypertension	0
0	1608	1	12615	1	0	1	#NAME?	pregnancy.induced.alloimmunization	1081	hypertension	0
12	1596	126	12490	0.416657	0.74533	1	-0.424049	intelligence	1081	hypertension	0.00746269
0	1608	2	12614	1	0	1	#NAME?	spinal.fracture	1081	hypertension	0
0	1608	16	12600	0.244529	0	1	#NAME?	heart.rate.variability.measurement	1081	hypertension	0
0	1608	2	12614	1	0	1	#NAME?	response.to.metformin	1081	hypertension	0
0	1608	3	12613	1	0	1	#NAME?	congenital.left.sided.heart.lesions	1081	hypertension	0
6	1602	74	12542	0.374652	0.634798	1	-0.65563	QT.interval	1081	hypertension	0.00373134
0	1608	2	12614	1	0	1	#NAME?	particulate.matter.air.pollution.measurement	1081	hypertension	0
0	1608	5	12611	1	0	1	#NAME?	colorectal.health	1081	hypertension	0
0	1608	1	12615	1	0	1	#NAME?	response.to.carbamazepine	1081	hypertension	0
0	1608	1	12615	1	0	1	#NAME?	response.to.phenytoin	1081	hypertension	0
0	1608	11	12605	0.625211	0	1	#NAME?	overall.survival	1081	hypertension	0
0	1608	13	12603	0.385043	0	1	#NAME?	skin.pigmentation.measurement	1081	hypertension	0
14	1594	76	12540	0.239154	1.44913	1	0.535191	suntan	1081	hypertension	0.00870647
2	1606	1	12615	0.0354339	15.7038	0.675581	3.97304	NT.proBNP.measurement	1081	hypertension	0.00124378
2	1606	0	12616	0.0127729	Inf	0.32768	Inf	midregional.pro.atrial.natriuretic.peptide.measurement	1081	hypertension	0.00124378
2	1606	23	12593	1	0.681861	1	-0.55245	fasting.blood.insulin.measurement	1081	hypertension	0.00124378
0	1608	7	12609	1	0	1	#NAME?	HOMA.IR	1081	hypertension	0
0	1608	14	12602	0.391392	0	1	#NAME?	HOMA.B	1081	hypertension	0
0	1608	3	12613	1	0	1	#NAME?	response.to.opioid	1081	hypertension	0
0	1608	1	12615	1	0	1	#NAME?	analgesia.requirement.measurement	1081	hypertension	0
1	1607	6	12610	0.568264	1.30779	1	0.387131	Lewy.body.dementia	1081	hypertension	0.000621891
1	1607	12	12604	1	0.653616	1	-0.613486	high.altitude.adaptation	1081	hypertension	0.000621891
0	1608	7	12609	1	0	1	#NAME?	IgG.sialylation.measurement	1081	hypertension	0
0	1608	5	12611	1	0	1	#NAME?	IgG.digalactosylation.measurement	1081	hypertension	0
0	1608	37	12579	0.0183085	0	0.435141	#NAME?	alcoholic.pancreatitis	1081	hypertension	0
0	1608	3	12613	1	0	1	#NAME?	knee	1081	hypertension	0
0	1608	10	12606	0.615852	0	1	#NAME?	premature.birth	1081	hypertension	0
0	1608	40	12576	0.0198745	0	0.453713	#NAME?	parental.genotype.effect.measurement	1081	hypertension	0
0	1608	11	12605	0.625211	0	1	#NAME?	gestational.age	1081	hypertension	0
1	1607	4	12612	0.451141	1.96199	1	0.972316	dehydroepiandrosterone.sulphate.measurement	1081	hypertension	0.000621891
0	1608	2	12614	1	0	1	#NAME?	ankle.injury	1081	hypertension	0
0	1608	50	12566	0.00545366	0	0.210269	#NAME?	disease.progression.measurement	1081	hypertension	0
1	1607	10	12606	1	0.784471	1	-0.350207	migraine.without.aura	1081	hypertension	0.000621891
2	1606	30	12586	0.574378	0.522476	1	-0.936562	systemic.juvenile.idiopathic.arthritis	1081	hypertension	0.00124378
2	1606	26	12590	0.763931	0.603045	1	-0.729662	polyarticular.juvenile.idiopathic.arthritis	1081	hypertension	0.00124378
2	1606	26	12590	0.763931	0.603045	1	-0.729662	rheumatoid.factor.negative	1081	hypertension	0.00124378
2	1606	26	12590	0.763931	0.603045	1	-0.729662	oligoarticular.juvenile.idiopathic.arthritis	1081	hypertension	0.00124378
3	1605	59	12557	0.154865	0.397832	1	-1.32977	systemic.scleroderma	1081	hypertension	0.00186567
0	1608	8	12608	0.609352	0	1	#NAME?	limited.scleroderma	1081	hypertension	0
1	1607	16	12600	0.71237	0.490063	1	-1.02896	insulin.response.measurement	1081	hypertension	0.000621891
4	1604	35	12581	1	0.896395	1	-0.157793	insulin.measurement	1081	hypertension	0.00248756
24	1584	259	12357	0.154046	0.7229	1	-0.468132	sclerosing.cholangitis	1081	hypertension	0.0149254
0	1608	1	12615	1	0	1	#NAME?	glucagon.like.peptide.1.measurement	1081	hypertension	0
1	1607	18	12598	0.715493	0.435543	1	-1.19911	progranulin.measurement	1081	hypertension	0.000621891
0	1608	1	12615	1	0	1	#NAME?	tacrolimus.measurement	1081	hypertension	0
0	1608	3	12613	1	0	1	#NAME?	matrix.metalloproteinase.8.measurement	1081	hypertension	0
1	1607	0	12616	0.113048	Inf	1	Inf	dietary.potassium.intake.measurement	1081	hypertension	0.000621891
0	1608	4	12612	1	0	1	#NAME?	mixed.cellularity	1081	hypertension	0
3	1605	2	12614	0.012092	11.7863	0.32768	3.55904	BNP.measurement	1081	hypertension	0.00186567
2	1606	1	12615	0.0354339	15.7038	0.675581	3.97304	B.type.natriuretic.peptide.to.N.terminal.pro.B.type.natriuretic.peptide.ratio	1081	hypertension	0.00124378
0	1608	2	12614	1	0	1	#NAME?	delayed.reward.discounting.measurement	1081	hypertension	0
1	1607	6	12610	0.568264	1.30779	1	0.387131	food.allergy.measurement	1081	hypertension	0.000621891
0	1608	2	12614	1	0	1	#NAME?	mean.fractional.anisotropy.measurement	1081	hypertension	0
0	1608	12	12604	0.383113	0	1	#NAME?	white.matter.microstructure.measurement	1081	hypertension	0
0	1608	4	12612	1	0	1	#NAME?	susceptibility.to.chickenpox.measurement	1081	hypertension	0
2	1606	25	12591	0.762358	0.627215	1	-0.672967	susceptibility.to.childhood.ear.infection.measurement	1081	hypertension	0.00124378
0	1608	1	12615	1	0	1	#NAME?	susceptibility.to.bacterial.meningitis.measurement	1081	hypertension	0
0	1608	6	12610	1	0	1	#NAME?	susceptibility.to.cold.sores.measurement	1081	hypertension	0
0	1608	1	12615	1	0	1	#NAME?	susceptibility.to.hepatitis.B.infection.measurement	1081	hypertension	0
0	1608	2	12614	1	0	1	#NAME?	susceptibility.to.mononucleosis.measurement	1081	hypertension	0
1	1607	11	12605	1	0.713089	1	-0.487847	susceptibility.to.mumps.measurement	1081	hypertension	0.000621891
0	1608	22	12594	0.165837	0	1	#NAME?	susceptibility.to.plantar.warts.measurement	1081	hypertension	0
0	1608	22	12594	0.165837	0	1	#NAME?	susceptibility.to.pneumonia.measurement	1081	hypertension	0
0	1608	23	12593	0.10169	0	1	#NAME?	susceptibility.to.Mycobacterium.tuberculosis.infection.measurement	1081	hypertension	0
0	1608	4	12612	1	0	1	#NAME?	susceptibility.to.scarlet.fever.measurement	1081	hypertension	0
3	1605	40	12576	0.475536	0.587682	1	-0.766893	susceptibility.to.shingles.measurement	1081	hypertension	0.00186567
0	1608	4	12612	1	0	1	#NAME?	susceptibility.to.strep.throat.measurement	1081	hypertension	0
11	1597	89	12527	1	0.969494	1	-0.0446961	tonsillectomy.risk.measurement	1081	hypertension	0.0068408
0	1608	4	12612	1	0	1	#NAME?	susceptibility.to.vaginal.yeast.infection.measurement	1081	hypertension	0
1	1607	4	12612	0.451141	1.96199	1	0.972316	susceptibility.to.urinary.tract.infection.measurement	1081	hypertension	0.000621891
1	1607	12	12604	1	0.653616	1	-0.613486	N.glycan.measurement	1081	hypertension	0.000621891
3	1605	24	12592	1	0.980686	1	-0.0281366	response.to.darapladib	1081	hypertension	0.00186567
0	1608	1	12615	1	0	1	#NAME?	lipoprotein.associated.phospholipase.A.2..change.measurement	1081	hypertension	0
0	1608	5	12611	1	0	1	#NAME?	maximal.voluntary.ventilation	1081	hypertension	0
5	1603	46	12570	1	0.852326	1	-0.230523	pulmonary.function.measurement	1081	hypertension	0.00310945
3	1605	45	12571	0.362229	0.522179	1	-0.937384	vital.capacity	1081	hypertension	0.00186567
0	1608	19	12597	0.157466	0	1	#NAME?	hair.shape.measurement	1081	hypertension	0
0	1608	1	12615	1	0	1	#NAME?	clinically.amyopathic.dermatomyositis	1081	hypertension	0
0	1608	2	12614	1	0	1	#NAME?	luteinizing.hormone.measurement	1081	hypertension	0
7	1601	56	12560	1	0.980638	1	-0.0282076	femoral.neck.bone.mineral.density	1081	hypertension	0.00435323
6	1602	48	12568	1	0.98065	1	-0.0281898	aging	1081	hypertension	0.00373134
0	1608	11	12605	0.625211	0	1	#NAME?	Hirschsprung.disease	1081	hypertension	0
0	1608	22	12594	0.165837	0	1	#NAME?	hepatocellular.carcinoma	1081	hypertension	0
0	1608	1	12615	1	0	1	#NAME?	non.alcoholic.steatohepatitis	1081	hypertension	0
0	1608	3	12613	1	0	1	#NAME?	carboxypeptidase.B2.measurement	1081	hypertension	0
0	1608	4	12612	1	0	1	#NAME?	thrombin.activatable.fibrinolysis.inhibitor.activation.peptide.measurement	1081	hypertension	0
0	1608	2	12614	1	0	1	#NAME?	diffuse.scleroderma	1081	hypertension	0
0	1608	2	12614	1	0	1	#NAME?	anti.centromere.antibody.positive.systemic.scleroderma	1081	hypertension	0
0	1608	2	12614	1	0	1	#NAME?	anti.topoisomerase.I.antibody.positive.systemic.scleroderma	1081	hypertension	0
1	1607	43	12573	0.0561215	0.181963	0.901582	-2.45829	lipoprotein.measurement	1081	hypertension	0.000621891
0	1608	4	12612	1	0	1	#NAME?	total.blood.protein.measurement	1081	hypertension	0
0	1608	7	12609	1	0	1	#NAME?	dental.caries	1081	hypertension	0
2	1606	1	12615	0.0354339	15.7038	0.675581	3.97304	serum.IgM.measurement	1081	hypertension	0.00124378
0	1608	1	12615	1	0	1	#NAME?	lipoprotein.associated.phospholipase.A.2..measurement	1081	hypertension	0
0	1608	9	12607	0.6102	0	1	#NAME?	serum.IgG.measurement	1081	hypertension	0
21	1587	143	12473	0.5346	1.15416	1	0.206849	lung.carcinoma	1081	hypertension	0.0130597
0	1608	2	12614	1	0	1	#NAME?	Isolated.scaphocephaly	1081	hypertension	0
1	1607	20	12596	0.503235	0.391928	1	-1.35134	response.to.fenofibrate	1081	hypertension	0.000621891
0	1608	1	12615	1	0	1	#NAME?	response.to.temozolomide	1081	hypertension	0
0	1608	43	12573	0.0126795	0	0.32768	#NAME?	pancreatitis	1081	hypertension	0
0	1608	7	12609	1	0	1	#NAME?	CC16.measurement	1081	hypertension	0
0	1608	12	12604	0.383113	0	1	#NAME?	surfactant.protein.D.measurement	1081	hypertension	0
0	1608	1	12615	1	0	1	#NAME?	response.to.methotrexate	1081	hypertension	0
1	1607	18	12598	0.715493	0.435543	1	-1.19911	resting.heart.rate	1081	hypertension	0.000621891
0	1608	1	12615	1	0	1	#NAME?	response.to.quetiapine	1081	hypertension	0
0	1608	4	12612	1	0	1	#NAME?	alcohol.and.nicotine.codependence	1081	hypertension	0
2	1606	116	12500	0.000186246	0.134204	0.0170072	-2.8975	FEV.FEC.ratio	1081	hypertension	0.00124378
1	1607	15	12601	1	0.522774	1	-0.935742	digit.length.ratio	1081	hypertension	0.000621891
0	1608	2	12614	1	0	1	#NAME?	visceral.Leishmaniasis	1081	hypertension	0
31	1577	413	12203	0.00286677	0.580846	0.130891	-0.783773	metabolite.measurement	1081	hypertension	0.0192786
6	1602	60	12556	0.698601	0.783795	1	-0.351451	albumin.globulin.ratio.measurement	1081	hypertension	0.00373134
0	1608	4	12612	1	0	1	#NAME?	hepatitis.C.induced.liver.cirrhosis	1081	hypertension	0
0	1608	3	12613	1	0	1	#NAME?	non.small.cell.lung.carcinoma	1081	hypertension	0
1	1607	7	12609	1	1.12087	1	0.164614	osteoporosis	1081	hypertension	0.000621891
1	1607	6	12610	0.568264	1.30779	1	0.387131	glycoprotein.measurement	1081	hypertension	0.000621891
10	1598	24	12592	0.00338477	3.28261	0.146815	1.71484	renal.system.measurement	1081	hypertension	0.00621891
1	1607	19	12597	0.719621	0.412588	1	-1.27723	tooth.eruption	1081	hypertension	0.000621891
3	1605	16	12600	0.467653	1.47191	1	0.557688	odontogenesis	1081	hypertension	0.00186567
0	1608	12	12604	0.383113	0	1	#NAME?	brain.connectivity.measurement	1081	hypertension	0
0	1608	3	12613	1	0	1	#NAME?	congenital.heart.malformation	1081	hypertension	0
0	1608	49	12567	0.00523929	0	0.208243	#NAME?	coronary.artery.calcification	1081	hypertension	0
0	1608	1	12615	1	0	1	#NAME?	congenital.heart.disease	1081	hypertension	0
0	1608	2	12614	1	0	1	#NAME?	serum.selenium.measurement	1081	hypertension	0
8	1600	79	12537	0.732934	0.793508	1	-0.333683	Vitiligo	1081	hypertension	0.00497512
20	1588	582	12034	8.69013e-13	0.26043	1.37067e-10	-1.94103	DNA.methylation	1081	hypertension	0.0124378
0	1608	4	12612	1	0	1	#NAME?	Granulomatosis.with.Polyangiitis	1081	hypertension	0
1	1607	4	12612	0.451141	1.96199	1	0.972316	anthropometric.measurement	1081	hypertension	0.000621891
1	1607	4	12612	0.451141	1.96199	1	0.972316	sexual.dimorphism	1081	hypertension	0.000621891
1	1607	5	12611	0.51321	1.56944	1	0.650247	sunburn	1081	hypertension	0.000621891
6	1602	69	12547	0.465204	0.681067	1	-0.554131	migraine.disorder	1081	hypertension	0.00373134
0	1608	41	12575	0.0119864	0	0.32768	#NAME?	basophil.count	1081	hypertension	0
2	1606	22	12594	1	0.71291	1	-0.488208	lymphocyte.count	1081	hypertension	0.00124378
0	1608	1	12615	1	0	1	#NAME?	aortic.valve.calcification	1081	hypertension	0
2	1606	18	12598	1	0.871581	1	-0.198293	allergic.sensitization.measurement	1081	hypertension	0.00124378
4	1604	47	12569	0.655368	0.666913	1	-0.584429	allergy	1081	hypertension	0.00248756
13	1595	19	12597	2.04803e-05	5.40267	0.0025381	2.43367	homocysteine.measurement	1081	hypertension	0.00808458
0	1608	7	12609	1	0	1	#NAME?	myeloperoxidase.measurement	1081	hypertension	0
0	1608	2	12614	1	0	1	#NAME?	post.operative.sensory.disturbance	1081	hypertension	0
0	1608	1	12615	1	0	1	#NAME?	gastric.bypass	1081	hypertension	0
0	1608	1	12615	1	0	1	#NAME?	body.weight.loss	1081	hypertension	0
0	1608	4	12612	1	0	1	#NAME?	Brugada.syndrome	1081	hypertension	0
32	1576	204	12412	0.255235	1.23537	1	0.304947	waist.circumference	1081	hypertension	0.0199005
1	1607	8	12608	1	0.98071	1	-0.0281012	personality.trait	1081	hypertension	0.000621891
2	1606	59	12557	0.0425343	0.265059	0.751287	-1.91561	cytokine.measurement	1081	hypertension	0.00124378
29	1579	196	12420	0.456827	1.16378	1	0.218824	atrial.fibrillation	1081	hypertension	0.0180348
3	1605	20	12596	0.739521	1.17718	1	0.235335	breast.size	1081	hypertension	0.00186567
0	1608	4	12612	1	0	1	#NAME?	cortical.thickness	1081	hypertension	0
7	1601	65	12551	0.851799	0.844232	1	-0.244288	androgenetic.alopecia	1081	hypertension	0.00435323
0	1608	5	12611	1	0	1	#NAME?	visceral.adipose.tissue.measurement	1081	hypertension	0
0	1608	5	12611	1	0	1	#NAME?	visceral.subcutaneous.adipose.tissue.ratio	1081	hypertension	0
1	1607	16	12600	0.71237	0.490063	1	-1.02896	partial.thromboplastin.time	1081	hypertension	0.000621891
1	1607	13	12603	1	0.603292	1	-0.729071	prothrombin.time.measurement	1081	hypertension	0.000621891
0	1608	3	12613	1	0	1	#NAME?	insulin.resistance	1081	hypertension	0
0	1608	27	12589	0.066129	0	0.948214	#NAME?	anti.neutrophil.antibody.associated.vasculitis	1081	hypertension	0
4	1604	16	12600	0.273811	1.96379	1	0.973637	sex.hormone.binding.globulin.measurement	1081	hypertension	0.00248756
12	1596	55	12561	0.117191	1.71707	1	0.77995	blood.urea.nitrogen.measurement	1081	hypertension	0.00746269
0	1608	7	12609	1	0	1	#NAME?	resistin.measurement	1081	hypertension	0
0	1608	23	12593	0.10169	0	1	#NAME?	hepatitis.C.infection	1081	hypertension	0
0	1608	2	12614	1	0	1	#NAME?	Thyrotoxic.periodic.paralysis	1081	hypertension	0
0	1608	1	12615	1	0	1	#NAME?	Tourette.syndrome	1081	hypertension	0
0	1608	2	12614	1	0	1	#NAME?	lentiform.nucleus.measurement	1081	hypertension	0
0	1608	2	12614	1	0	1	#NAME?	vaspin.measurement	1081	hypertension	0
2	1606	5	12611	0.182887	3.1405	1	1.65099	testosterone.measurement	1081	hypertension	0.00124378
1	1607	1	12615	0.213324	7.84769	1	2.97227	dihydrotestosterone.measurement	1081	hypertension	0.000621891
3	1605	42	12574	0.47755	0.559609	1	-0.837508	mean.platelet.volume	1081	hypertension	0.00186567
1	1607	0	12616	0.113048	Inf	1	Inf	arterial.stiffness.measurement	1081	hypertension	0.000621891
1	1607	13	12603	1	0.603292	1	-0.729071	RR.interval	1081	hypertension	0.000621891
0	1608	11	12605	0.625211	0	1	#NAME?	response.to.antipsychotic.drug	1081	hypertension	0
0	1608	23	12593	0.10169	0	1	#NAME?	periodontitis	1081	hypertension	0
0	1608	5	12611	1	0	1	#NAME?	Hemoglobin.E.disease	1081	hypertension	0
4	1604	12	12604	0.0979971	2.61903	1	1.38903	common.carotid.intimal.medial.thickness	1081	hypertension	0.00248756
0	1608	16	12600	0.244529	0	1	#NAME?	electrocardiography	1081	hypertension	0
10	1598	54	12562	0.318262	1.4557	1	0.541717	QRS.complex	1081	hypertension	0.00621891
0	1608	7	12609	1	0	1	#NAME?	mood.disorder	1081	hypertension	0
2	1606	2	12614	0.0655868	7.85195	0.948214	2.97305	angiotensin.converting.enzyme.activity.measurement	1081	hypertension	0.00124378
1	1607	1	12615	0.213324	7.84769	1	2.97227	response.to.platelet.aggregation.inhibitor	1081	hypertension	0.000621891
1	1607	15	12601	1	0.522774	1	-0.935742	interleukin.18.measurement	1081	hypertension	0.000621891
1	1607	2	12614	0.302269	3.92371	1	1.97222	e.selectin.measurement	1081	hypertension	0.000621891
1	1607	5	12611	0.51321	1.56944	1	0.650247	adhesion.molecule.measurement	1081	hypertension	0.000621891
1	1607	2	12614	0.302269	3.92371	1	1.97222	soluble.P.selectin.measurement	1081	hypertension	0.000621891
1	1607	7	12609	1	1.12087	1	0.164614	ICAM.1.measurement	1081	hypertension	0.000621891
0	1608	1	12615	1	0	1	#NAME?	leptin.receptor.measurement	1081	hypertension	0
0	1608	1	12615	1	0	1	#NAME?	C4BP.measurement	1081	hypertension	0
1	1607	1	12615	0.213324	7.84769	1	2.97227	response.to.ziprasidone	1081	hypertension	0.000621891
0	1608	2	12614	1	0	1	#NAME?	response.to.olanzapine	1081	hypertension	0
0	1608	11	12605	0.625211	0	1	#NAME?	osteitis.deformans	1081	hypertension	0
2	1606	50	12566	0.120111	0.312993	1	-1.6758	heart.failure	1081	hypertension	0.00124378
0	1608	2	12614	1	0	1	#NAME?	Biliary.atresia	1081	hypertension	0
1	1607	7	12609	1	1.12087	1	0.164614	platelet.aggregation	1081	hypertension	0.000621891
0	1608	2	12614	1	0	1	#NAME?	phytosterol.measurement	1081	hypertension	0
0	1608	4	12612	1	0	1	#NAME?	vitamin.D.deficiency	1081	hypertension	0
0	1608	6	12610	1	0	1	#NAME?	conduct.disorder	1081	hypertension	0
0	1608	25	12591	0.10534	0	1	#NAME?	emphysema	1081	hypertension	0
0	1608	2	12614	1	0	1	#NAME?	puberty.onset.measurement	1081	hypertension	0
0	1608	6	12610	1	0	1	#NAME?	recombination.measurement	1081	hypertension	0
2	1606	4	12612	0.140794	3.92553	1	1.97289	thyroid.peroxidase.antibody.measurement	1081	hypertension	0.00124378
0	1608	1	12615	1	0	1	#NAME?	language.impairment	1081	hypertension	0
0	1608	13	12603	0.385043	0	1	#NAME?	response.to.reverse.transcriptase.inhibitor	1081	hypertension	0
2	1606	0	12616	0.0127729	Inf	0.32768	Inf	urinary.uromodulin.measurement	1081	hypertension	0.00124378
0	1608	4	12612	1	0	1	#NAME?	intracerebral.hemorrhage	1081	hypertension	0
10	1598	140	12476	0.0901115	0.55768	1	-0.84249	serum.metabolite.measurement	1081	hypertension	0.00621891
0	1608	2	12614	1	0	1	#NAME?	social.communication.impairment	1081	hypertension	0
0	1608	1	12615	1	0	1	#NAME?	vitamin.D.binding.protein.measurement	1081	hypertension	0
0	1608	15	12601	0.40148	0	1	#NAME?	P.wave.duration	1081	hypertension	0
1	1607	10	12606	1	0.784471	1	-0.350207	PR.segment	1081	hypertension	0.000621891
0	1608	8	12608	0.609352	0	1	#NAME?	omega.6.polyunsaturated.fatty.acid.measurement	1081	hypertension	0
0	1608	4	12612	1	0	1	#NAME?	exfoliation.syndrome	1081	hypertension	0
2	1606	1	12615	0.0354339	15.7038	0.675581	3.97304	urinary.arsenic.measurement	1081	hypertension	0.00124378
0	1608	2	12614	1	0	1	#NAME?	Birdshot.chorioretinopathy	1081	hypertension	0
0	1608	4	12612	1	0	1	#NAME?	Frontotemporal.dementia	1081	hypertension	0
0	1608	16	12600	0.244529	0	1	#NAME?	emphysema.pattern.measurement	1081	hypertension	0
0	1608	1	12615	1	0	1	#NAME?	pit.and.fissure.surface.dental.caries	1081	hypertension	0
2	1606	6	12610	0.226447	2.61702	1	1.38792	velocity.of.sound.measurement	1081	hypertension	0.00124378
0	1608	4	12612	1	0	1	#NAME?	tissue.plasminogen.activator.measurement	1081	hypertension	0
0	1608	1	12615	1	0	1	#NAME?	anterior.chamber.depth.measurement	1081	hypertension	0
0	1608	5	12611	1	0	1	#NAME?	serum.amyloid.A.protein.measurement	1081	hypertension	0
2	1606	0	12616	0.0127729	Inf	0.32768	Inf	response.to.alcohol	1081	hypertension	0.00124378
0	1608	3	12613	1	0	1	#NAME?	serum.IgA.measurement	1081	hypertension	0
0	1608	13	12603	0.385043	0	1	#NAME?	diet.measurement	1081	hypertension	0
0	1608	15	12601	0.40148	0	1	#NAME?	Trypanosoma.cruzi.seropositivity	1081	hypertension	0
0	1608	6	12610	1	0	1	#NAME?	ejection.fraction.measurement	1081	hypertension	0
40	1568	277	12339	0.472407	1.13632	1	0.184372	autism	1081	hypertension	0.0248756
0	1608	3	12613	1	0	1	#NAME?	Autoimmune.Hepatitis	1081	hypertension	0
0	1608	8	12608	0.609352	0	1	#NAME?	nitric.oxide.exhalation.measurement	1081	hypertension	0
1	1607	6	12610	0.568264	1.30779	1	0.387131	cystatin.C.measurement	1081	hypertension	0.000621891
0	1608	3	12613	1	0	1	#NAME?	sleep.measurement	1081	hypertension	0
1	1607	19	12597	0.719621	0.412588	1	-1.27723	seasonal.allergic.rhinitis	1081	hypertension	0.000621891
0	1608	1	12615	1	0	1	#NAME?	Limb.dystonia	1081	hypertension	0
0	1608	5	12611	1	0	1	#NAME?	idiopathic.pulmonary.fibrosis	1081	hypertension	0
0	1608	3	12613	1	0	1	#NAME?	oxygen.saturation.measurement	1081	hypertension	0
0	1608	1	12615	1	0	1	#NAME?	aggressive.behavior	1081	hypertension	0
0	1608	8	12608	0.609352	0	1	#NAME?	sensory.perception.of.bitter.taste	1081	hypertension	0
0	1608	2	12614	1	0	1	#NAME?	cocaine.dependence	1081	hypertension	0
2	1606	9	12607	0.358104	1.74434	1	0.802683	infantile.hypertrophic.pyloric.stenosis	1081	hypertension	0.00124378
0	1608	3	12613	1	0	1	#NAME?	Otitis.media	1081	hypertension	0
1	1607	2	12614	0.302269	3.92371	1	1.97222	serum.zinc.measurement	1081	hypertension	0.000621891
0	1608	2	12614	1	0	1	#NAME?	serum.copper.measurement	1081	hypertension	0
3	1605	3	12613	0.0221621	7.85621	0.486726	2.97383	cardiovascular.disease	1081	hypertension	0.00186567
0	1608	2	12614	1	0	1	#NAME?	orthostatic.hypotension	1081	hypertension	0
0	1608	2	12614	1	0	1	#NAME?	illegal.drug.consumption	1081	hypertension	0
0	1608	2	12614	1	0	1	#NAME?	Mesial.temporal.lobe.epilepsy.with.hippocampal.sclerosis	1081	hypertension	0
0	1608	2	12614	1	0	1	#NAME?	chemotherapy.induced.alopecia	1081	hypertension	0
0	1608	18	12598	0.253164	0	1	#NAME?	Abdominal.Aortic.Aneurysm	1081	hypertension	0
0	1608	4	12612	1	0	1	#NAME?	recombination.rate	1081	hypertension	0
0	1608	4	12612	1	0	1	#NAME?	digestive.system.disease	1081	hypertension	0
0	1608	1	12615	1	0	1	#NAME?	response.to.opiate	1081	hypertension	0
0	1608	5	12611	1	0	1	#NAME?	sensory.perception.of.smell	1081	hypertension	0
1	1607	16	12600	0.71237	0.490063	1	-1.02896	interleukin.1.beta.measurement	1081	hypertension	0.000621891
0	1608	1	12615	1	0	1	#NAME?	interleukin.1.receptor.antagonist.measurement	1081	hypertension	0
0	1608	7	12609	1	0	1	#NAME?	C.peptide.measurement	1081	hypertension	0
0	1608	2	12614	1	0	1	#NAME?	serum.homoarginine.measurement	1081	hypertension	0
0	1608	2	12614	1	0	1	#NAME?	pyroglutamine.measurement	1081	hypertension	0
0	1608	2	12614	1	0	1	#NAME?	hydroxy.leucine.measurement	1081	hypertension	0
0	1608	3	12613	1	0	1	#NAME?	response.to.cold.pressor.test	1081	hypertension	0
0	1608	3	12613	1	0	1	#NAME?	inflammatory.response	1081	hypertension	0
10	1598	107	12509	0.46189	0.731595	1	-0.450883	glucose.measurement	1081	hypertension	0.00621891
0	1608	2	12614	1	0	1	#NAME?	AIDS	1081	hypertension	0
1	1607	16	12600	0.71237	0.490063	1	-1.02896	apolipoprotein.A.1.measurement	1081	hypertension	0.000621891
0	1608	4	12612	1	0	1	#NAME?	Creutzfeldt.Jacob.Disease	1081	hypertension	0
0	1608	8	12608	0.609352	0	1	#NAME?	essential.tremor	1081	hypertension	0
1	1607	16	12600	0.71237	0.490063	1	-1.02896	pain	1081	hypertension	0.000621891
0	1608	2	12614	1	0	1	#NAME?	panic.disorder	1081	hypertension	0
5	1603	32	12584	0.603755	1.22659	1	0.294649	eosinophil.count	1081	hypertension	0.00310945
0	1608	2	12614	1	0	1	#NAME?	carotenoid.measurement	1081	hypertension	0
0	1608	1	12615	1	0	1	#NAME?	otosclerosis	1081	hypertension	0
0	1608	2	12614	1	0	1	#NAME?	tocopherol.measurement	1081	hypertension	0
0	1608	2	12614	1	0	1	#NAME?	vitamin.B6.measurement	1081	hypertension	0
1	1607	8	12608	1	0.98071	1	-0.0281012	vitamin.B12.measurement	1081	hypertension	0.000621891
0	1608	3	12613	1	0	1	#NAME?	myeloproliferative.disorder	1081	hypertension	0
0	1608	1	12615	1	0	1	#NAME?	early.onset.hypertension	1081	hypertension	0
1	1607	34	12582	0.174986	0.230293	1	-2.11846	nevus	1081	hypertension	0.000621891
0	1608	14	12602	0.391392	0	1	#NAME?	neoplasm.of.mature.B.cells	1081	hypertension	0
1	1607	1	12615	0.213324	7.84769	1	2.97227	cardiovascular.measurement	1081	hypertension	0.000621891
0	1608	2	12614	1	0	1	#NAME?	speech.perception	1081	hypertension	0
0	1608	2	12614	1	0	1	#NAME?	arylesterase.enzyme.measurement	1081	hypertension	0
0	1608	1	12615	1	0	1	#NAME?	serum.ceruloplasmin.measurement	1081	hypertension	0
0	1608	2	12614	1	0	1	#NAME?	MHPG.measurement	1081	hypertension	0
0	1608	2	12614	1	0	1	#NAME?	X5.HIAA.measurement	1081	hypertension	0
0	1608	1	12615	1	0	1	#NAME?	respiratory.quotient	1081	hypertension	0
43	1565	360	12256	0.749631	0.935402	1	-0.0963408	physical.activity	1081	hypertension	0.0267413
0	1608	4	12612	1	0	1	#NAME?	calcium.calmodulin.dependent.protein.kinase.type.1.measurement	1081	hypertension	0
0	1608	1	12615	1	0	1	#NAME?	calpastatin.measurement	1081	hypertension	0
0	1608	2	12614	1	0	1	#NAME?	ectonucleoside.triphosphate.diphosphohydrolase.5.measurement	1081	hypertension	0
0	1608	3	12613	1	0	1	#NAME?	C.C.motif.chemokine.15.measurement	1081	hypertension	0
2	1606	0	12616	0.0127729	Inf	0.32768	Inf	CMRF35.like.molecule.6.measurement	1081	hypertension	0.00124378
0	1608	4	12612	1	0	1	#NAME?	sialic.acid.binding.Ig.like.lectin.14.measurement	1081	hypertension	0
0	1608	1	12615	1	0	1	#NAME?	Fc.receptor.like.protein.3.measurement	1081	hypertension	0
0	1608	7	12609	1	0	1	#NAME?	low.affinity.immunoglobulin.gamma.Fc.region.receptor.II.a.b.measurement	1081	hypertension	0
0	1608	1	12615	1	0	1	#NAME?	collectin.11.measurement	1081	hypertension	0
0	1608	1	12615	1	0	1	#NAME?	interleukin.19.measurement	1081	hypertension	0
0	1608	4	12612	1	0	1	#NAME?	ADP.ribosyl.cyclase.cyclic.ADP.ribose.hydrolase.2.measurement	1081	hypertension	0
0	1608	1	12615	1	0	1	#NAME?	interleukin.6.receptor.subunit.beta.measurement	1081	hypertension	0
0	1608	1	12615	1	0	1	#NAME?	galactoside.34.L.fucosyltransferase.measurement	1081	hypertension	0
1	1607	1	12615	0.213324	7.84769	1	2.97227	tyrosine.protein.kinase.receptor.Tie.1	1081	hypertension	0.000621891
1	1607	2	12614	0.302269	3.92371	1	1.97222	soluble.measurement	1081	hypertension	0.000621891
0	1608	8	12608	0.609352	0	1	#NAME?	haptoglobin.measurement	1081	hypertension	0
0	1608	2	12614	1	0	1	#NAME?	kallikrein.12.measurement	1081	hypertension	0
0	1608	2	12614	1	0	1	#NAME?	Kunitz.type.protease.inhibitor.2.measurement	1081	hypertension	0
1	1607	1	12615	0.213324	7.84769	1	2.97227	insulin.receptor.measurement	1081	hypertension	0.000621891
1	1607	1	12615	0.213324	7.84769	1	2.97227	angiopoietin.1.receptor	1081	hypertension	0.000621891
1	1607	1	12615	0.213324	7.84769	1	2.97227	cadherin.5.measurement	1081	hypertension	0.000621891
1	1607	0	12616	0.113048	Inf	1	Inf	neurogenic.locus.notch.homolog.protein.1.measurement	1081	hypertension	0.000621891
0	1608	1	12615	1	0	1	#NAME?	vitamin.K.dependent.protein.C.measurement	1081	hypertension	0
0	1608	2	12614	1	0	1	#NAME?	kallistatin.measurement	1081	hypertension	0
0	1608	1	12615	1	0	1	#NAME?	kynureninase.measurement	1081	hypertension	0
0	1608	7	12609	1	0	1	#NAME?	neutrophil.collagenase.measurement	1081	hypertension	0
0	1608	3	12613	1	0	1	#NAME?	cation.independent.mannose.6.phosphate.receptor.measurement	1081	hypertension	0
1	1607	4	12612	0.451141	1.96199	1	0.972316	proprotein.convertase.subtilisin.kexin.type.7.measurement	1081	hypertension	0.000621891
0	1608	20	12596	0.157719	0	1	#NAME?	MHC.class.I.polypeptide.related.sequence.A.measurement	1081	hypertension	0
0	1608	2	12614	1	0	1	#NAME?	S.formylglutathione.hydrolase.measurement	1081	hypertension	0
4	1604	1	12615	0.000740485	31.4254	0.0535309	4.97386	hepatocyte.growth.factor.like.protein.measurement	1081	hypertension	0.00248756
0	1608	5	12611	1	0	1	#NAME?	C.C.motif.chemokine.18.measurement	1081	hypertension	0
0	1608	1	12615	1	0	1	#NAME?	inosine.5..monophosphate.dehydrogenase.2.measurement	1081	hypertension	0
0	1608	3	12613	1	0	1	#NAME?	dual.specificity.mitogen.activated.protein.kinase.kinase.4.measurement	1081	hypertension	0
0	1608	1	12615	1	0	1	#NAME?	complement.component.C8.measurement	1081	hypertension	0
0	1608	1	12615	1	0	1	#NAME?	neurexophilin.1.measurement	1081	hypertension	0
0	1608	7	12609	1	0	1	#NAME?	myeloid.cell.surface.antigen.CD33.measurement	1081	hypertension	0
0	1608	2	12614	1	0	1	#NAME?	CD27.antigen.measurement	1081	hypertension	0
0	1608	2	12614	1	0	1	#NAME?	estrogen.receptor.measurement	1081	hypertension	0
0	1608	2	12614	1	0	1	#NAME?	tumor.necrosis.factor.inducible.gene.6.protein.measurement	1081	hypertension	0
0	1608	4	12612	1	0	1	#NAME?	complement.component.C7.measurement	1081	hypertension	0
0	1608	2	12614	1	0	1	#NAME?	GDNF.family.receptor.alpha.2.measurement	1081	hypertension	0
0	1608	3	12613	1	0	1	#NAME?	intercellular.adhesion.molecule.5.measurement	1081	hypertension	0
0	1608	6	12610	1	0	1	#NAME?	hemopexin.measurement	1081	hypertension	0
0	1608	2	12614	1	0	1	#NAME?	inorganic.pyrophosphatase.measurement	1081	hypertension	0
0	1608	1	12615	1	0	1	#NAME?	lysosomal.protective.protein.measurement	1081	hypertension	0
0	1608	2	12614	1	0	1	#NAME?	calpain.I.measurement	1081	hypertension	0
0	1608	5	12611	1	0	1	#NAME?	interleukin.16.measurement	1081	hypertension	0
0	1608	1	12615	1	0	1	#NAME?	interleukin.23.receptor.measurement	1081	hypertension	0
6	1602	40	12576	0.641778	1.17751	1	0.235741	aspartate.aminotransferase	1081	hypertension	0.00373134
0	1608	2	12614	1	0	1	#NAME?	cytoplasmic.measurement	1081	hypertension	0
0	1608	3	12613	1	0	1	#NAME?	leucine.carboxyl.methyltransferase.1.measurement	1081	hypertension	0
3	1605	5	12611	0.0522045	4.71369	0.870912	2.23686	C.X.C.motif.chemokine.10.measurement	1081	hypertension	0.00186567
0	1608	2	12614	1	0	1	#NAME?	matrilysin.measurement	1081	hypertension	0
0	1608	3	12613	1	0	1	#NAME?	SLAM.family.member.7.measurement	1081	hypertension	0
1	1607	5	12611	0.51321	1.56944	1	0.650247	toll.like.receptor.4.Lymphocyte.antigen.96.complex.measurement	1081	hypertension	0.000621891
0	1608	6	12610	1	0	1	#NAME?	angiogenin.measurement	1081	hypertension	0
0	1608	3	12613	1	0	1	#NAME?	platelet.glycoprotein.VI.measurement	1081	hypertension	0
0	1608	2	12614	1	0	1	#NAME?	platelet.derived.growth.factor.receptor.beta.measurement	1081	hypertension	0
1	1607	1	12615	0.213324	7.84769	1	2.97227	inosine.5..monophosphate.dehydrogenase.1.measurement	1081	hypertension	0.000621891
0	1608	2	12614	1	0	1	#NAME?	hepatocyte.growth.factor.activator.measurement	1081	hypertension	0
0	1608	3	12613	1	0	1	#NAME?	copine.1.measurement	1081	hypertension	0
0	1608	1	12615	1	0	1	#NAME?	X.Pyruvate.dehydrogenase.acetyl.transferring..kinase.isozyme.1	1081	hypertension	0
0	1608	4	12612	1	0	1	#NAME?	mitochondrial.measurement	1081	hypertension	0
0	1608	2	12614	1	0	1	#NAME?	serum.amyloid.P.component.measurement	1081	hypertension	0
0	1608	5	12611	1	0	1	#NAME?	interleukin.6.receptor.subunit.alpha.measurement	1081	hypertension	0
0	1608	4	12612	1	0	1	#NAME?	neutral.ceramidase.measurement	1081	hypertension	0
0	1608	4	12612	1	0	1	#NAME?	low.molecular.weight.phosphotyrosine.protein.phosphatase.measurement	1081	hypertension	0
0	1608	5	12611	1	0	1	#NAME?	endoplasmic.reticulum.aminopeptidase.1.measurement	1081	hypertension	0
0	1608	4	12612	1	0	1	#NAME?	MAP.kinase.activated.protein.kinase.3.measurement	1081	hypertension	0
0	1608	1	12615	1	0	1	#NAME?	extracellular.matrix.protein.1.measurement	1081	hypertension	0
0	1608	2	12614	1	0	1	#NAME?	complement.C1s.subcomponent.measurement	1081	hypertension	0
0	1608	3	12613	1	0	1	#NAME?	plasma.protease.C1.inhibitor.measurement	1081	hypertension	0
0	1608	2	12614	1	0	1	#NAME?	L.Selectin.measurement	1081	hypertension	0
0	1608	6	12610	1	0	1	#NAME?	interleukin.1.receptor.like.1.measurement	1081	hypertension	0
1	1607	4	12612	0.451141	1.96199	1	0.972316	vascular.endothelial.growth.factor.receptor.3.measurement	1081	hypertension	0.000621891
0	1608	3	12613	1	0	1	#NAME?	cathepsin.S.measurement	1081	hypertension	0
0	1608	2	12614	1	0	1	#NAME?	metalloproteinase.inhibitor.3.measurement	1081	hypertension	0
1	1607	1	12615	0.213324	7.84769	1	2.97227	dynein.light.chain.roadblock.type.1.measurement	1081	hypertension	0.000621891
1	1607	0	12616	0.113048	Inf	1	Inf	methionine.aminopeptidase.2.measurement	1081	hypertension	0.000621891
0	1608	3	12613	1	0	1	#NAME?	histidine.rich.glycoprotein.measurement	1081	hypertension	0
0	1608	1	12615	1	0	1	#NAME?	contactin.5.measurement	1081	hypertension	0
1	1607	2	12614	0.302269	3.92371	1	1.97222	N.acylethanolamine.hydrolyzing.acid.amidase.measurement	1081	hypertension	0.000621891
0	1608	4	12612	1	0	1	#NAME?	sialic.acid.binding.Ig.like.lectin.9.measurement	1081	hypertension	0
0	1608	4	12612	1	0	1	#NAME?	alpha.2.macroglobulin.receptor.associated.protein.measurement	1081	hypertension	0
1	1607	1	12615	0.213324	7.84769	1	2.97227	integrin.alpha.I..beta.1.complex.measurement	1081	hypertension	0.000621891
1	1607	3	12613	0.381163	2.61601	1	1.38737	tumor.necrosis.factor.receptor.superfamily.member.EDAR.measurement	1081	hypertension	0.000621891
0	1608	4	12612	1	0	1	#NAME?	serum.amyloid.A.1.protein.measurement	1081	hypertension	0
0	1608	7	12609	1	0	1	#NAME?	C.C.motif.chemokine.14.measurement	1081	hypertension	0
0	1608	2	12614	1	0	1	#NAME?	C.C.motif.chemokine.3.like.1.measurement	1081	hypertension	0
1	1607	0	12616	0.113048	Inf	1	Inf	calcineurin.measurement	1081	hypertension	0.000621891
0	1608	1	12615	1	0	1	#NAME?	C.C.motif.chemokine.21.measurement	1081	hypertension	0
0	1608	2	12614	1	0	1	#NAME?	carbonic.anhydrase.13.measurement	1081	hypertension	0
0	1608	1	12615	1	0	1	#NAME?	beta.Ala.His.dipeptidase.measurement	1081	hypertension	0
1	1607	11	12605	1	0.713089	1	-0.487847	MHC.class.I.polypeptide.related.sequence.B.measurement	1081	hypertension	0.000621891
0	1608	1	12615	1	0	1	#NAME?	Dickkopf.related.protein.4.measurement	1081	hypertension	0
0	1608	1	12615	1	0	1	#NAME?	NAD.dependent.protein.deacetylase.sirtuin.2.measurement	1081	hypertension	0
0	1608	5	12611	1	0	1	#NAME?	macrophage.migration.inhibitory.factor.measurement	1081	hypertension	0
0	1608	2	12614	1	0	1	#NAME?	complement.C4b.measurement	1081	hypertension	0
0	1608	3	12613	1	0	1	#NAME?	cystatin.SN.measurement	1081	hypertension	0
0	1608	1	12615	1	0	1	#NAME?	glypican.5.measurement	1081	hypertension	0
0	1608	2	12614	1	0	1	#NAME?	heparin.cofactor.2.measurement	1081	hypertension	0
0	1608	5	12611	1	0	1	#NAME?	gp41.C34.peptide	1081	hypertension	0
0	1608	5	12611	1	0	1	#NAME?	HIV.measurement	1081	hypertension	0
0	1608	4	12612	1	0	1	#NAME?	semaphorin.3A.measurement	1081	hypertension	0
1	1607	0	12616	0.113048	Inf	1	Inf	hemojuvelin.measurement	1081	hypertension	0.000621891
0	1608	4	12612	1	0	1	#NAME?	interleukin.5.measurement	1081	hypertension	0
0	1608	2	12614	1	0	1	#NAME?	UMP.CMP.kinase.measurement	1081	hypertension	0
0	1608	2	12614	1	0	1	#NAME?	WNT1.inducible.signaling.pathway.protein.1.measurement	1081	hypertension	0
0	1608	3	12613	1	0	1	#NAME?	contactin.2.measurement	1081	hypertension	0
0	1608	3	12613	1	0	1	#NAME?	NKG2.D.type.II.integral.membrane.protein.measurement	1081	hypertension	0
0	1608	2	12614	1	0	1	#NAME?	response.to.allopurinol	1081	hypertension	0
1	1607	11	12605	1	0.713089	1	-0.487847	response.to.simvastatin	1081	hypertension	0.000621891
1	1607	4	12612	0.451141	1.96199	1	0.972316	total.cholesterol.change.measurement	1081	hypertension	0.000621891
8	1600	47	12569	0.396545	1.33709	1	0.4191	HDL.cholesterol.change.measurement	1081	hypertension	0.00497512
1	1607	7	12609	1	1.12087	1	0.164614	uterine.fibroid	1081	hypertension	0.000621891
4	1604	94	12522	0.0232762	0.332218	0.498571	-1.5898	mosquito.bite.reaction.itch.intensity.measurement	1081	hypertension	0.00248756
5	1603	71	12545	0.272661	0.551142	1	-0.859504	mosquito.bite.reaction.size.measurement	1081	hypertension	0.00310945
0	1608	1	12615	1	0	1	#NAME?	infant.grey.matter.volume.measurement	1081	hypertension	0
0	1608	1	12615	1	0	1	#NAME?	infant.white.matter.volume.measurement	1081	hypertension	0
1	1607	8	12608	1	0.98071	1	-0.0281012	AL.amyloidosis	1081	hypertension	0.000621891
1	1607	3	12613	0.381163	2.61601	1	1.38737	IgG.isotype.profile.measurement	1081	hypertension	0.000621891
1	1607	1	12615	0.213324	7.84769	1	2.97227	heart.amyloid.deposition.measurement	1081	hypertension	0.000621891
0	1608	1	12615	1	0	1	#NAME?	kidney.amyloid.deposition.measurement	1081	hypertension	0
0	1608	2	12614	1	0	1	#NAME?	liver.amyloid.deposition.measurement	1081	hypertension	0
0	1608	4	12612	1	0	1	#NAME?	palmitoleic.acid.measurement	1081	hypertension	0
0	1608	3	12613	1	0	1	#NAME?	vaccenic.acid.measurement	1081	hypertension	0
0	1608	23	12593	0.10169	0	1	#NAME?	oleic.acid.measurement	1081	hypertension	0
0	1608	4	12612	1	0	1	#NAME?	gondoic.acid.measurement	1081	hypertension	0
0	1608	6	12610	1	0	1	#NAME?	spontaneous.preterm.birth	1081	hypertension	0
0	1608	2	12614	1	0	1	#NAME?	blood.osmolality.measurement	1081	hypertension	0
132	1476	1050	11566	0.923574	0.985103	1	-0.0216541	smoking.status.measurement	1081	hypertension	0.0820896
0	1608	2	12614	1	0	1	#NAME?	urinary.1.3.butadiene.measurement	1081	hypertension	0
4	1604	5	12611	0.0128356	6.28787	0.32768	2.65257	clopidogrel.metabolite.measurement	1081	hypertension	0.00248756
0	1608	1	12615	1	0	1	#NAME?	response.to.clopidogrel	1081	hypertension	0
0	1608	8	12608	0.609352	0	1	#NAME?	polychlorinated.biphenyls.measurement	1081	hypertension	0
0	1608	9	12607	0.6102	0	1	#NAME?	gestational.serum.measurement	1081	hypertension	0
1	1607	24	12592	0.353036	0.326505	1	-1.61482	fetal.genotype.effect.measurement	1081	hypertension	0.000621891
0	1608	1	12615	1	0	1	#NAME?	organochlorine.pesticide.measurement	1081	hypertension	0
0	1608	3	12613	1	0	1	#NAME?	polybrominated.biphenyl.measurement	1081	hypertension	0
0	1608	3	12613	1	0	1	#NAME?	polybrominated.diphenyl.ether.measurement	1081	hypertension	0
0	1608	2	12614	1	0	1	#NAME?	estrone.conjugate.measurement	1081	hypertension	0
1	1607	11	12605	1	0.713089	1	-0.487847	estrogen.receptor.positive.breast.cancer	1081	hypertension	0.000621891
1	1607	5	12611	0.51321	1.56944	1	0.650247	estrone.measurement	1081	hypertension	0.000621891
1	1607	0	12616	0.113048	Inf	1	Inf	cerebral.blood.flow.measurement	1081	hypertension	0.000621891
1	1607	1	12615	0.213324	7.84769	1	2.97227	beta.nerve.growth.factor.measurement	1081	hypertension	0.000621891
0	1608	3	12613	1	0	1	#NAME?	hepatocyte.growth.factor.measurement	1081	hypertension	0
0	1608	12	12604	0.383113	0	1	#NAME?	Hemifacial.microsomia	1081	hypertension	0
0	1608	1	12615	1	0	1	#NAME?	ovarian.clear.cell.adenocarcinoma	1081	hypertension	0
0	1608	4	12612	1	0	1	#NAME?	rheumatic.heart.disease	1081	hypertension	0
3	1605	20	12596	0.739521	1.17718	1	0.235335	ovarian.endometrioid.carcinoma	1081	hypertension	0.00186567
0	1608	1	12615	1	0	1	#NAME?	chemokine..C.C.motif..ligand.27.measurement	1081	hypertension	0
0	1608	6	12610	1	0	1	#NAME?	left.ventricular.diastolic.function.measurement	1081	hypertension	0
1	1607	1	12615	0.213324	7.84769	1	2.97227	left.ventricular.structural.measurement	1081	hypertension	0.000621891
0	1608	2	12614	1	0	1	#NAME?	anorexia.nervosa	1081	hypertension	0
0	1608	1	12615	1	0	1	#NAME?	colonic.neoplasm	1081	hypertension	0
1	1607	8	12608	1	0.98071	1	-0.0281012	peak.insulin.response.measurement	1081	hypertension	0.000621891
0	1608	13	12603	0.385043	0	1	#NAME?	eicosapentaenoic.acid.measurement	1081	hypertension	0
0	1608	16	12600	0.244529	0	1	#NAME?	docosapentaenoic.acid.measurement	1081	hypertension	0
3	1605	18	12598	0.725146	1.30817	1	0.387554	bone.fracture	1081	hypertension	0.00186567
0	1608	4	12612	1	0	1	#NAME?	positive.regulation.of.ovulation	1081	hypertension	0
1	1607	3	12613	0.381163	2.61601	1	1.38737	response.to.combination.chemotherapy	1081	hypertension	0.000621891
1	1607	1	12615	0.213324	7.84769	1	2.97227	plasma.trimethylamine.N.oxide.measurement	1081	hypertension	0.000621891
0	1608	13	12603	0.385043	0	1	#NAME?	response.to.diisocyanate	1081	hypertension	0
1	1607	4	12612	0.451141	1.96199	1	0.972316	behavior.or.behavioral.disorder.measurement	1081	hypertension	0.000621891
1	1607	12	12604	1	0.653616	1	-0.613486	response.to.tenofovir	1081	hypertension	0.000621891
1	1607	12	12604	1	0.653616	1	-0.613486	HIV.infection	1081	hypertension	0.000621891
0	1608	9	12607	0.6102	0	1	#NAME?	X1.5.anhydroglucitol.measurement	1081	hypertension	0
0	1608	10	12606	0.615852	0	1	#NAME?	P.wave.terminal.force.measurement	1081	hypertension	0
0	1608	4	12612	1	0	1	#NAME?	fear.of.minor.pain.measurement	1081	hypertension	0
0	1608	7	12609	1	0	1	#NAME?	response.to.sulfasalazine	1081	hypertension	0
0	1608	3	12613	1	0	1	#NAME?	catalase.measurement	1081	hypertension	0
0	1608	4	12612	1	0	1	#NAME?	a.disintegrin.and.metalloproteinase.with.thrombospondin.motifs.5.measurement	1081	hypertension	0
0	1608	1	12615	1	0	1	#NAME?	insulin.like.growth.factor.binding.protein.7.measurement	1081	hypertension	0
0	1608	1	12615	1	0	1	#NAME?	angiotensinogen.measurement	1081	hypertension	0
0	1608	3	12613	1	0	1	#NAME?	mannose.binding.protein.C.measurement	1081	hypertension	0
0	1608	4	12612	1	0	1	#NAME?	proto.oncogene.tyrosine.protein.kinase.receptor.Ret.measurement	1081	hypertension	0
0	1608	1	12615	1	0	1	#NAME?	trefoil.factor.3.measurement	1081	hypertension	0
0	1608	1	12615	1	0	1	#NAME?	superoxide.dismutase..Mn.	1081	hypertension	0
0	1608	8	12608	0.609352	0	1	#NAME?	plasma.plasminogen.measurement	1081	hypertension	0
0	1608	2	12614	1	0	1	#NAME?	mannan.binding.lectin.serine.protease.1.measurement	1081	hypertension	0
0	1608	2	12614	1	0	1	#NAME?	kallikrein.7.measurement	1081	hypertension	0
1	1607	5	12611	0.51321	1.56944	1	0.650247	serum.alpha.1.antitrypsin.measurement	1081	hypertension	0.000621891
0	1608	1	12615	1	0	1	#NAME?	acid.sphingomyelinase.like.phosphodiesterase.3a.measurement	1081	hypertension	0
0	1608	1	12615	1	0	1	#NAME?	granzyme.A.measurement	1081	hypertension	0
0	1608	6	12610	1	0	1	#NAME?	interleukin.18.receptor.1.measurement	1081	hypertension	0
0	1608	3	12613	1	0	1	#NAME?	IGF.1.measurement	1081	hypertension	0
0	1608	6	12610	1	0	1	#NAME?	IGFBP.3.measurement	1081	hypertension	0
0	1608	2	12614	1	0	1	#NAME?	ficolin.2.measurement	1081	hypertension	0
0	1608	3	12613	1	0	1	#NAME?	semaphorin.3E.measurement	1081	hypertension	0
3	1605	5	12611	0.0522045	4.71369	0.870912	2.23686	a.disintegrin.and.metalloproteinase.with.thrombospondin.motifs.13	1081	hypertension	0.00186567
0	1608	2	12614	1	0	1	#NAME?	trypsin.2.measurement	1081	hypertension	0
0	1608	3	12613	1	0	1	#NAME?	C.C.motif.chemokine.8.measurement	1081	hypertension	0
0	1608	3	12613	1	0	1	#NAME?	annexin.A2.measurement	1081	hypertension	0
0	1608	1	12615	1	0	1	#NAME?	galectin.3.measurement	1081	hypertension	0
0	1608	1	12615	1	0	1	#NAME?	fibronectin.fragment.3.measurement	1081	hypertension	0
2	1606	2	12614	0.0655868	7.85195	0.948214	2.97305	thioredoxin.domain.containing.protein.12.measurement	1081	hypertension	0.00124378
0	1608	2	12614	1	0	1	#NAME?	complement.factor.H.related.protein.5.measurement	1081	hypertension	0
0	1608	1	12615	1	0	1	#NAME?	sialic.acid.binding.Ig.like.lectin.6.measurement	1081	hypertension	0
0	1608	2	12614	1	0	1	#NAME?	fetuin.B.measurement	1081	hypertension	0
0	1608	2	12614	1	0	1	#NAME?	persulfide.dioxygenase.ETHE1	1081	hypertension	0
0	1608	2	12614	1	0	1	#NAME?	thrombospondin.2.measurement	1081	hypertension	0
0	1608	3	12613	1	0	1	#NAME?	C.C.motif.chemokine.25.measurement	1081	hypertension	0
1	1607	0	12616	0.113048	Inf	1	Inf	cathepsin.B.measurement	1081	hypertension	0.000621891
0	1608	5	12611	1	0	1	#NAME?	C.C.motif.chemokine.3.measurement	1081	hypertension	0
0	1608	1	12615	1	0	1	#NAME?	C.C.motif.chemokine.5.measurement	1081	hypertension	0
0	1608	2	12614	1	0	1	#NAME?	apolipoprotein.E.isoform.E2.measurement	1081	hypertension	0
0	1608	2	12614	1	0	1	#NAME?	small.nuclear.ribonucleoprotein.F.measurement	1081	hypertension	0
2	1606	0	12616	0.0127729	Inf	0.32768	Inf	interleukin.17.receptor.B.measurement	1081	hypertension	0.00124378
0	1608	2	12614	1	0	1	#NAME?	tenascin.measurement	1081	hypertension	0
0	1608	2	12614	1	0	1	#NAME?	cystatin.D.measurement	1081	hypertension	0
0	1608	2	12614	1	0	1	#NAME?	endothelin.converting.enzyme.1.measurement	1081	hypertension	0
0	1608	1	12615	1	0	1	#NAME?	ephrin.type.A.receptor.1.measurement	1081	hypertension	0
0	1608	2	12614	1	0	1	#NAME?	annexin.A1.measurement	1081	hypertension	0
0	1608	1	12615	1	0	1	#NAME?	cGMP.specific.3..5..cyclic.phosphodiesterase.measurement	1081	hypertension	0
0	1608	2	12614	1	0	1	#NAME?	interleukin.1.receptor.like.2.measurement	1081	hypertension	0
0	1608	2	12614	1	0	1	#NAME?	granulocyte.colony.stimulating.factor.measurement	1081	hypertension	0
0	1608	4	12612	1	0	1	#NAME?	apolipoprotein.B.measurement	1081	hypertension	0
1	1607	1	12615	0.213324	7.84769	1	2.97227	endoglin.measurement	1081	hypertension	0.000621891
1	1607	1	12615	0.213324	7.84769	1	2.97227	intercellular.adhesion.molecule.2.measurement	1081	hypertension	0.000621891
1	1607	1	12615	0.213324	7.84769	1	2.97227	platelet.glycoprotein.4.measurement	1081	hypertension	0.000621891
1	1607	1	12615	0.213324	7.84769	1	2.97227	protein.jagged.1.measurement	1081	hypertension	0.000621891
1	1607	2	12614	0.302269	3.92371	1	1.97222	vascular.endothelial.growth.factor.receptor.2.measurement	1081	hypertension	0.000621891
0	1608	2	12614	1	0	1	#NAME?	interleukin.18.receptor.accessory.protein.measurement	1081	hypertension	0
0	1608	3	12613	1	0	1	#NAME?	granulysin.measurement	1081	hypertension	0
0	1608	2	12614	1	0	1	#NAME?	alpha.1.antichymotrypsin.complex.measurement	1081	hypertension	0
0	1608	2	12614	1	0	1	#NAME?	alpha.1.antichymotrypsin.measurement	1081	hypertension	0
0	1608	1	12615	1	0	1	#NAME?	alcohol.dehydrogenase..NADP...measurement	1081	hypertension	0
0	1608	3	12613	1	0	1	#NAME?	carbonic.anhydrase.6.measurement	1081	hypertension	0
0	1608	1	12615	1	0	1	#NAME?	MAP.kinase.activated.protein.kinase.2.measurement	1081	hypertension	0
0	1608	1	12615	1	0	1	#NAME?	ephrin.type.B.receptor.2.measurement	1081	hypertension	0
0	1608	2	12614	1	0	1	#NAME?	N.acetyl.D.glucosamine.kinase.measurement	1081	hypertension	0
0	1608	1	12615	1	0	1	#NAME?	arylsulfatase.B.measurement	1081	hypertension	0
0	1608	6	12610	1	0	1	#NAME?	factor.XI.measurement	1081	hypertension	0
0	1608	1	12615	1	0	1	#NAME?	interleukin.15.receptor.subunit.alpha.measurement	1081	hypertension	0
0	1608	1	12615	1	0	1	#NAME?	tumor.necrosis.factor.receptor.superfamily.member.19L.measurement	1081	hypertension	0
0	1608	2	12614	1	0	1	#NAME?	interleukin.25.measurement	1081	hypertension	0
0	1608	2	12614	1	0	1	#NAME?	Agouti.related.protein.measurement	1081	hypertension	0
0	1608	2	12614	1	0	1	#NAME?	killer.cell.immunoglobulin.like.receptor.2DL4.measurement	1081	hypertension	0
0	1608	1	12615	1	0	1	#NAME?	EGF.like.module.containing.mucin.like.hormone.receptor.like.2.measurement	1081	hypertension	0
0	1608	3	12613	1	0	1	#NAME?	cystatin.SA.measurement	1081	hypertension	0
0	1608	1	12615	1	0	1	#NAME?	complement.factor.I.measurement	1081	hypertension	0
0	1608	1	12615	1	0	1	#NAME?	properdin.measurement	1081	hypertension	0
0	1608	1	12615	1	0	1	#NAME?	human.Chorionic.Gonadotropin.measurement	1081	hypertension	0
0	1608	3	12613	1	0	1	#NAME?	teratocarcinoma.derived.growth.factor.1.measurement	1081	hypertension	0
0	1608	2	12614	1	0	1	#NAME?	lysozyme.C.measurement	1081	hypertension	0
0	1608	1	12615	1	0	1	#NAME?	plexin.C1.measurement	1081	hypertension	0
0	1608	1	12615	1	0	1	#NAME?	scavenger.receptor.class.F.member.1.measurement	1081	hypertension	0
0	1608	3	12613	1	0	1	#NAME?	CD209.antigen.measurement	1081	hypertension	0
1	1607	0	12616	0.113048	Inf	1	Inf	basal.cell.adhesion.molecule.measurement	1081	hypertension	0.000621891
1	1607	2	12614	0.302269	3.92371	1	1.97222	CD109.antigen.measurement	1081	hypertension	0.000621891
1	1607	0	12616	0.113048	Inf	1	Inf	interleukin.27.receptor.subunit.alpha.measurement	1081	hypertension	0.000621891
0	1608	1	12615	1	0	1	#NAME?	peptidyl.prolyl.cis.trans.isomerase.D.measurement	1081	hypertension	0
0	1608	2	12614	1	0	1	#NAME?	transmembrane.glycoprotein.NMB.measurement	1081	hypertension	0
0	1608	1	12615	1	0	1	#NAME?	death.associated.protein.kinase.2.measurement	1081	hypertension	0
0	1608	7	12609	1	0	1	#NAME?	C.C.motif.chemokine.17.measurement	1081	hypertension	0
0	1608	1	12615	1	0	1	#NAME?	coagulation.factor.V.measurement	1081	hypertension	0
0	1608	2	12614	1	0	1	#NAME?	mediator.of.RNA.polymerase.II.transcription.subunit.1.measurement	1081	hypertension	0
0	1608	1	12615	1	0	1	#NAME?	dual.specificity.mitogen.activated.protein.kinase.kinase.2.measurement	1081	hypertension	0
0	1608	1	12615	1	0	1	#NAME?	nidogen.1.measurement	1081	hypertension	0
0	1608	2	12614	1	0	1	#NAME?	dermatopontin.measurement	1081	hypertension	0
0	1608	1	12615	1	0	1	#NAME?	peptidyl.prolyl.cis.trans.isomerase.E.measurement	1081	hypertension	0
0	1608	2	12614	1	0	1	#NAME?	polymeric.immunoglobulin.receptor.measurement	1081	hypertension	0
0	1608	1	12615	1	0	1	#NAME?	complement.factor.H.measurement	1081	hypertension	0
0	1608	1	12615	1	0	1	#NAME?	lactadherin.measurement	1081	hypertension	0
0	1608	2	12614	1	0	1	#NAME?	kininogen.1.measurement	1081	hypertension	0
0	1608	1	12615	1	0	1	#NAME?	angiostatin.measurement	1081	hypertension	0
0	1608	3	12613	1	0	1	#NAME?	complement.factor.B.measurement	1081	hypertension	0
0	1608	2	12614	1	0	1	#NAME?	leukocyte.immunoglobulin.like.receptor.subfamily.B.member.1.measurement	1081	hypertension	0
0	1608	5	12611	1	0	1	#NAME?	melanoma.derived.growth.regulatory.protein.measurement	1081	hypertension	0
0	1608	1	12615	1	0	1	#NAME?	caspase.3.measurement	1081	hypertension	0
0	1608	2	12614	1	0	1	#NAME?	retinoic.acid.receptor.responder.protein.2.measurement	1081	hypertension	0
0	1608	1	12615	1	0	1	#NAME?	macrophage.metalloelastase.measurement	1081	hypertension	0
0	1608	1	12615	1	0	1	#NAME?	cathepsin.Z.measurement	1081	hypertension	0
0	1608	2	12614	1	0	1	#NAME?	Dickkopf.related.protein.3.measurement	1081	hypertension	0
0	1608	1	12615	1	0	1	#NAME?	interleukin.1.Receptor.accessory.protein.measurement	1081	hypertension	0
0	1608	2	12614	1	0	1	#NAME?	serine.protease.27.measurement	1081	hypertension	0
1	1607	2	12614	0.302269	3.92371	1	1.97222	C.X.C.motif.chemokine.11.measurement	1081	hypertension	0.000621891
0	1608	1	12615	1	0	1	#NAME?	programmed.cell.death.1.ligand.2.measurement	1081	hypertension	0
0	1608	2	12614	1	0	1	#NAME?	granulins.measurement	1081	hypertension	0
0	1608	1	12615	1	0	1	#NAME?	Ck.beta.8.1.measurement	1081	hypertension	0
0	1608	2	12614	1	0	1	#NAME?	leukocyte.immunoglobulin.like.receptor.subfamily.B.member.2.measurement	1081	hypertension	0
0	1608	1	12615	1	0	1	#NAME?	spondin.1.measurement	1081	hypertension	0
0	1608	2	12614	1	0	1	#NAME?	ficolin.1.measurement	1081	hypertension	0
0	1608	1	12615	1	0	1	#NAME?	low.affinity.immunoglobulin.gamma.Fc.region.receptor.III.B.measurement	1081	hypertension	0
0	1608	1	12615	1	0	1	#NAME?	endothelial.cell.selective.adhesion.molecule.measurement	1081	hypertension	0
0	1608	1	12615	1	0	1	#NAME?	low.affinity.immunoglobulin.epsilon.Fc.receptor.measurement	1081	hypertension	0
0	1608	2	12614	1	0	1	#NAME?	interleukin.7.receptor.subunit.alpha.measurement	1081	hypertension	0
1	1607	1	12615	0.213324	7.84769	1	2.97227	beta.endorphin.measurement	1081	hypertension	0.000621891
0	1608	1	12615	1	0	1	#NAME?	complement.decay.accelerating.factor.measurement	1081	hypertension	0
0	1608	2	12614	1	0	1	#NAME?	chitotriosidase.1.measurement	1081	hypertension	0
0	1608	1	12615	1	0	1	#NAME?	complement.C1q.subcomponent.measurement	1081	hypertension	0
0	1608	1	12615	1	0	1	#NAME?	complement.C1r.subcomponent.measurement	1081	hypertension	0
0	1608	1	12615	1	0	1	#NAME?	fibronectin.fragment.4.measurement	1081	hypertension	0
0	1608	1	12615	1	0	1	#NAME?	fibronectin.measurement	1081	hypertension	0
0	1608	2	12614	1	0	1	#NAME?	SPARC.like.protein.1.measurement	1081	hypertension	0
0	1608	1	12615	1	0	1	#NAME?	interleukin.17.receptor.D.measurement	1081	hypertension	0
0	1608	3	12613	1	0	1	#NAME?	plasma.kallikrein.measurement	1081	hypertension	0
0	1608	10	12606	0.615852	0	1	#NAME?	growth.regulated.alpha.protein.measurement	1081	hypertension	0
0	1608	1	12615	1	0	1	#NAME?	C.X.C.motif.chemokine.6.measurement	1081	hypertension	0
0	1608	2	12614	1	0	1	#NAME?	phospholipase.A2	1081	hypertension	0
0	1608	2	12614	1	0	1	#NAME?	membrane.associated.measurement	1081	hypertension	0
0	1608	2	12614	1	0	1	#NAME?	calcium.calmodulin.dependent.protein.kinase.type.1D.measurement	1081	hypertension	0
0	1608	1	12615	1	0	1	#NAME?	interleukin.5.receptor.subunit.alpha.measurement	1081	hypertension	0
0	1608	2	12614	1	0	1	#NAME?	alpha.2.HS.glycoprotein.measurement	1081	hypertension	0
0	1608	1	12615	1	0	1	#NAME?	Secreted.frizzled.related.protein.3.measurement	1081	hypertension	0
0	1608	1	12615	1	0	1	#NAME?	fibroblast.growth.factor.2.measurement	1081	hypertension	0
0	1608	1	12615	1	0	1	#NAME?	C.C.motif.chemokine.7.measurement	1081	hypertension	0
0	1608	1	12615	1	0	1	#NAME?	C.C.motif.chemokine.16.measurement	1081	hypertension	0
0	1608	1	12615	1	0	1	#NAME?	cell.adhesion.molecule.related.down.regulated.by.oncogenes.measurement	1081	hypertension	0
0	1608	1	12615	1	0	1	#NAME?	interleukin.12.receptor.subunit.beta.1.measurement	1081	hypertension	0
0	1608	1	12615	1	0	1	#NAME?	transforming.growth.factor.beta.induced.protein.ig.h3.measurement	1081	hypertension	0
0	1608	1	12615	1	0	1	#NAME?	WAP	1081	hypertension	0
0	1608	1	12615	1	0	1	#NAME?	Kazal	1081	hypertension	0
0	1608	17	12599	0.247167	0	1	#NAME?	immunoglobulin	1081	hypertension	0
0	1608	1	12615	1	0	1	#NAME?	Kunitz.and.NTR.domain.containing.protein.2.measurement	1081	hypertension	0
0	1608	3	12613	1	0	1	#NAME?	interleukin.17.receptor.A.measurement	1081	hypertension	0
0	1608	1	12615	1	0	1	#NAME?	afamin.measurement	1081	hypertension	0
0	1608	3	12613	1	0	1	#NAME?	C.C.motif.chemokine.23.measurement	1081	hypertension	0
0	1608	4	12612	1	0	1	#NAME?	Kunitz.type.protease.inhibitor.1.measurement	1081	hypertension	0
0	1608	1	12615	1	0	1	#NAME?	hepatitis.A.virus.cellular.receptor.2.measurement	1081	hypertension	0
0	1608	1	12615	1	0	1	#NAME?	interstitial.collagenase.measurement	1081	hypertension	0
0	1608	2	12614	1	0	1	#NAME?	tryptase.beta.2.measurement	1081	hypertension	0
0	1608	4	12612	1	0	1	#NAME?	cystatin.F.measurement	1081	hypertension	0
1	1607	1	12615	0.213324	7.84769	1	2.97227	hepatocyte.growth.factor.receptor.measurement	1081	hypertension	0.000621891
1	1607	1	12615	0.213324	7.84769	1	2.97227	OX.2.membrane.glycoprotein.measurement	1081	hypertension	0.000621891
1	1607	2	12614	0.302269	3.92371	1	1.97222	P.Selectin.measurement	1081	hypertension	0.000621891
0	1608	1	12615	1	0	1	#NAME?	natural.cytotoxicity.triggering.receptor.3.measurement	1081	hypertension	0
0	1608	1	12615	1	0	1	#NAME?	T.lymphocyte.surface.antigen.Ly.9.measurement	1081	hypertension	0
0	1608	2	12614	1	0	1	#NAME?	elafin.measurement	1081	hypertension	0
0	1608	1	12615	1	0	1	#NAME?	C.C.motif.chemokine.1.measurement	1081	hypertension	0
0	1608	2	12614	1	0	1	#NAME?	repulsive.guidance.molecule.A.measurement	1081	hypertension	0
1	1607	1	12615	0.213324	7.84769	1	2.97227	carbohydrate.sulfotransferase.15.measurement	1081	hypertension	0.000621891
0	1608	1	12615	1	0	1	#NAME?	Abelson.tyrosine.protein.kinase.2.measurement	1081	hypertension	0
0	1608	1	12615	1	0	1	#NAME?	breast.cancer.anti.estrogen.resistance.protein.3.measurement	1081	hypertension	0
0	1608	1	12615	1	0	1	#NAME?	macrophage.scavenger.receptor.types.I.and.II.measurement	1081	hypertension	0
0	1608	1	12615	1	0	1	#NAME?	non.receptor.tyrosine.protein.kinase.TYK2.measurement	1081	hypertension	0
0	1608	1	12615	1	0	1	#NAME?	OCIA.domain.containing.protein.1.measurement	1081	hypertension	0
0	1608	1	12615	1	0	1	#NAME?	serine.threonine.protein.kinase.17B.measurement	1081	hypertension	0
0	1608	1	12615	1	0	1	#NAME?	C.X.C.motif.chemokine.5.measurement	1081	hypertension	0
1	1607	0	12616	0.113048	Inf	1	Inf	apolipoprotein.E.measurement	1081	hypertension	0.000621891
0	1608	2	12614	1	0	1	#NAME?	Henoch.Schoenlein.purpura	1081	hypertension	0
0	1608	3	12613	1	0	1	#NAME?	differentiated.thyroid.carcinoma	1081	hypertension	0
0	1608	4	12612	1	0	1	#NAME?	papillary.thyroid.carcinoma	1081	hypertension	0
3	1605	15	12601	0.448251	1.57015	1	0.650899	alopecia.areata	1081	hypertension	0.00186567
0	1608	1	12615	1	0	1	#NAME?	alpha.linoleic.acid.measurement	1081	hypertension	0
0	1608	2	12614	1	0	1	#NAME?	eicosadienoic.acid.measurement	1081	hypertension	0
0	1608	1	12615	1	0	1	#NAME?	cellular.adhesion.molecule.measurement	1081	hypertension	0
0	1608	5	12611	1	0	1	#NAME?	docosahexaenoic.acid.measurement	1081	hypertension	0
0	1608	2	12614	1	0	1	#NAME?	tumor.necrosis.factor.receptor.II.measurement	1081	hypertension	0
1	1607	9	12607	1	0.871661	1	-0.19816	perceived.unattractiveness.to.mosquitos.measurement	1081	hypertension	0.000621891
3	1605	15	12601	0.448251	1.57015	1	0.650899	memory.performance	1081	hypertension	0.00186567
0	1608	5	12611	1	0	1	#NAME?	response.to.placebo	1081	hypertension	0
1	1607	34	12582	0.174986	0.230293	1	-2.11846	Dupuytren.Contracture	1081	hypertension	0.000621891
0	1608	5	12611	1	0	1	#NAME?	IgG.bisecting.N.acetyl.glucosamine.measurement	1081	hypertension	0
0	1608	2	12614	1	0	1	#NAME?	IgG.disialylation.measurement	1081	hypertension	0
0	1608	8	12608	0.609352	0	1	#NAME?	IgG.fucosylation.measurement	1081	hypertension	0
0	1608	10	12606	0.615852	0	1	#NAME?	IgG.galactosylation.measurement	1081	hypertension	0
0	1608	5	12611	1	0	1	#NAME?	IgG.monogalactosylation.measurement	1081	hypertension	0
0	1608	4	12612	1	0	1	#NAME?	IgG.monosialylation.measurement	1081	hypertension	0
2	1606	2	12614	0.0655868	7.85195	0.948214	2.97305	skin.aging.measurement	1081	hypertension	0.00124378
1	1607	7	12609	1	1.12087	1	0.164614	LDL.cholesterol.change.measurement	1081	hypertension	0.000621891
0	1608	2	12614	1	0	1	#NAME?	antiphospholipid.syndrome	1081	hypertension	0
0	1608	2	12614	1	0	1	#NAME?	cognitive.inhibition.measurement	1081	hypertension	0
0	1608	1	12615	1	0	1	#NAME?	monocyte.lymphocyte.ratio	1081	hypertension	0
0	1608	5	12611	1	0	1	#NAME?	opioid.dependence	1081	hypertension	0
0	1608	2	12614	1	0	1	#NAME?	methadone.dose.measurement	1081	hypertension	0
0	1608	1	12615	1	0	1	#NAME?	Young.adult.onset.Parkinsonism	1081	hypertension	0
0	1608	5	12611	1	0	1	#NAME?	anti.citrullinated.protein.antibody.seropositivity	1081	hypertension	0
1	1607	45	12571	0.0575823	0.173848	0.916562	-2.5241	nose.morphology.measurement	1081	hypertension	0.000621891
0	1608	1	12615	1	0	1	#NAME?	facial.height.measurement	1081	hypertension	0
0	1608	9	12607	0.6102	0	1	#NAME?	eye.morphology.measurement	1081	hypertension	0
1	1607	7	12609	1	1.12087	1	0.164614	lip.morphology.measurement	1081	hypertension	0.000621891
1	1607	0	12616	0.113048	Inf	1	Inf	serum.galactose.deficient.IgA1.measurement	1081	hypertension	0.000621891
0	1608	4	12612	1	0	1	#NAME?	cardiac.troponin.T.measurement	1081	hypertension	0
0	1608	2	12614	1	0	1	#NAME?	airway.responsiveness.measurement	1081	hypertension	0
0	1608	5	12611	1	0	1	#NAME?	facial.morphology.measurement	1081	hypertension	0
1	1607	1	12615	0.213324	7.84769	1	2.97227	carotid.plaque.build	1081	hypertension	0.000621891
1	1607	4	12612	0.451141	1.96199	1	0.972316	carrier.status	1081	hypertension	0.000621891
0	1608	18	12598	0.253164	0	1	#NAME?	eotaxin.measurement	1081	hypertension	0
0	1608	2	12614	1	0	1	#NAME?	interferon.gamma.measurement	1081	hypertension	0
0	1608	1	12615	1	0	1	#NAME?	interleukin.2.receptor.antagonist.measurement	1081	hypertension	0
0	1608	4	12612	1	0	1	#NAME?	interleukin.7.measurement	1081	hypertension	0
0	1608	2	12614	1	0	1	#NAME?	interleukin.13.measurement	1081	hypertension	0
0	1608	1	12615	1	0	1	#NAME?	interleukin.17.measurement	1081	hypertension	0
0	1608	6	12610	1	0	1	#NAME?	interleukin.12.measurement	1081	hypertension	0
0	1608	1	12615	1	0	1	#NAME?	macrophage.colony.stimulating.factor.measurement	1081	hypertension	0
1	1607	7	12609	1	1.12087	1	0.164614	monokine.induced.by.gamma.interferon.measurement	1081	hypertension	0.000621891
9	1599	72	12544	1	0.980614	1	-0.0282432	macrophage.inflammatory.protein.1b.measurement	1081	hypertension	0.00559701
0	1608	10	12606	0.615852	0	1	#NAME?	platelet.derived.growth.factor.BB.measurement	1081	hypertension	0
0	1608	2	12614	1	0	1	#NAME?	CCL5.measurement	1081	hypertension	0
0	1608	6	12610	1	0	1	#NAME?	thiopurine.methyltransferase.activity.measurement	1081	hypertension	0
0	1608	2	12614	1	0	1	#NAME?	response.to.mercaptopurine	1081	hypertension	0
2	1606	24	12592	0.76184	0.6534	1	-0.613962	late.onset.Alzheimers.disease	1081	hypertension	0.00124378
0	1608	1	12615	1	0	1	#NAME?	facial.depth.measurement	1081	hypertension	0
0	1608	3	12613	1	0	1	#NAME?	facial.width.measurement	1081	hypertension	0
2	1606	8	12608	0.314673	1.96259	1	0.972756	selective.IgA.deficiency.disease	1081	hypertension	0.00124378
0	1608	1	12615	1	0	1	#NAME?	estrogen.receptor.status	1081	hypertension	0
0	1608	1	12615	1	0	1	#NAME?	HER2.status	1081	hypertension	0
1	1607	2	12614	0.302269	3.92371	1	1.97222	neuroimaging.measurement	1081	hypertension	0.000621891
0	1608	6	12610	1	0	1	#NAME?	thoracic.aortic.aneurysm	1081	hypertension	0
0	1608	2	12614	1	0	1	#NAME?	pneumococcal.bacteremia	1081	hypertension	0
1	1607	3	12613	0.381163	2.61601	1	1.38737	pharynx.cancer	1081	hypertension	0.000621891
1	1607	8	12608	1	0.98071	1	-0.0281012	oral.cavity.cancer	1081	hypertension	0.000621891
0	1608	1	12615	1	0	1	#NAME?	sulfate.measurement	1081	hypertension	0
0	1608	3	12613	1	0	1	#NAME?	dysmenorrheic.pain.measurement	1081	hypertension	0
0	1608	2	12614	1	0	1	#NAME?	urinary.albumin.to.creatinine.ratio	1081	hypertension	0
11	1597	134	12482	0.1865	0.641621	1	-0.640206	gut.microbiome.measurement	1081	hypertension	0.0068408
3	1605	32	12584	0.792272	0.735061	1	-0.444064	cup.to.disc.ratio.measurement	1081	hypertension	0.00186567
5	1603	32	12584	0.603755	1.22659	1	0.294649	QRS.amplitude	1081	hypertension	0.00310945
3	1605	59	12557	0.154865	0.397832	1	-1.32977	taxonomic.microbiome.measurement	1081	hypertension	0.00186567
1	1607	4	12612	0.451141	1.96199	1	0.972316	extraversion	1081	hypertension	0.000621891
0	1608	2	12614	1	0	1	#NAME?	CHGA.cleavage.product.measurement	1081	hypertension	0
0	1608	12	12604	0.383113	0	1	#NAME?	parathyroid.hormone.measurement	1081	hypertension	0
0	1608	2	12614	1	0	1	#NAME?	response.to.diclofenac	1081	hypertension	0
4	1604	65	12551	0.181895	0.481546	1	-1.05425	chin.morphology.measurement	1081	hypertension	0.00248756
0	1608	3	12613	1	0	1	#NAME?	triglyceride.HDL.cholesterol.ratio	1081	hypertension	0
0	1608	13	12603	0.385043	0	1	#NAME?	age.at.voice.drop	1081	hypertension	0
1	1607	5	12611	0.51321	1.56944	1	0.650247	pericardial.adipose.tissue.measurement	1081	hypertension	0.000621891
0	1608	3	12613	1	0	1	#NAME?	response.to.tetracyclic.antidepressant	1081	hypertension	0
0	1608	3	12613	1	0	1	#NAME?	response.to.tricyclic.antidepressant	1081	hypertension	0
0	1608	1	12615	1	0	1	#NAME?	ototoxicity	1081	hypertension	0
0	1608	1	12615	1	0	1	#NAME?	response.to.cisplatin	1081	hypertension	0
1	1607	5	12611	0.51321	1.56944	1	0.650247	electroencephalogram.measurement	1081	hypertension	0.000621891
0	1608	2	12614	1	0	1	#NAME?	acute.on.chronic.liver.failure	1081	hypertension	0
0	1608	1	12615	1	0	1	#NAME?	Digestive.System.Carcinoma	1081	hypertension	0
0	1608	1	12615	1	0	1	#NAME?	gallstones	1081	hypertension	0
2	1606	26	12590	0.763931	0.603045	1	-0.729662	open.angle.glaucoma	1081	hypertension	0.00124378
0	1608	4	12612	1	0	1	#NAME?	response.to.bupropion	1081	hypertension	0
0	1608	1	12615	1	0	1	#NAME?	emotional.symptom.measurement	1081	hypertension	0
0	1608	2	12614	1	0	1	#NAME?	job.related.exhaustion.measurement	1081	hypertension	0
0	1608	9	12607	0.6102	0	1	#NAME?	Hypertriglyceridemia	1081	hypertension	0
0	1608	1	12615	1	0	1	#NAME?	DDT.metabolite.measurement	1081	hypertension	0
0	1608	3	12613	1	0	1	#NAME?	magnesium.calcium.ratio	1081	hypertension	0
1	1607	10	12606	1	0.784471	1	-0.350207	age.at.first.birth.measurement	1081	hypertension	0.000621891
0	1608	3	12613	1	0	1	#NAME?	number.of.children.ever.born.measurement	1081	hypertension	0
0	1608	2	12614	1	0	1	#NAME?	skin.barrier.function.measurement	1081	hypertension	0
0	1608	7	12609	1	0	1	#NAME?	cartilage.thickness.measurement	1081	hypertension	0
1	1607	6	12610	0.568264	1.30779	1	0.387131	temporal.arteritis	1081	hypertension	0.000621891
0	1608	5	12611	1	0	1	#NAME?	alpha.carotene.measurement	1081	hypertension	0
1	1607	1	12615	0.213324	7.84769	1	2.97227	oropharynx.cancer	1081	hypertension	0.000621891
0	1608	3	12613	1	0	1	#NAME?	systolic.blood.pressure.change.measurement	1081	hypertension	0
0	1608	9	12607	0.6102	0	1	#NAME?	primary.angle.closure.glaucoma	1081	hypertension	0
28	1580	140	12476	0.0360835	1.57917	0.680487	0.659166	BMI.adjusted.waist.circumference	1081	hypertension	0.0174129
0	1608	10	12606	0.615852	0	1	#NAME?	Epstein.Barr.virus.nuclear.antigen.1.IgG.measurement	1081	hypertension	0
1	1607	1	12615	0.213324	7.84769	1	2.97227	low.tension.glaucoma	1081	hypertension	0.000621891
1	1607	18	12598	0.715493	0.435543	1	-1.19911	response.to.TNF.antagonist	1081	hypertension	0.000621891
60	1548	494	12122	0.784254	0.951101	1	-0.0723299	diabetes.mellitus	1081	hypertension	0.0373134
0	1608	19	12597	0.157466	0	1	#NAME?	periodontal.measurement	1081	hypertension	0
0	1608	1	12615	1	0	1	#NAME?	mosaic.loss.of.chromosome.Y.measurement	1081	hypertension	0
1	1607	8	12608	1	0.98071	1	-0.0281012	Abnormal.thrombosis	1081	hypertension	0.000621891
1	1607	8	12608	1	0.98071	1	-0.0281012	deep.vein.thrombosis	1081	hypertension	0.000621891
1	1607	8	12608	1	0.98071	1	-0.0281012	pulmonary.embolism	1081	hypertension	0.000621891
1	1607	32	12584	0.171093	0.244725	1	-2.03077	circadian.rhythm	1081	hypertension	0.000621891
0	1608	4	12612	1	0	1	#NAME?	coenzyme.Q10.measurement	1081	hypertension	0
2	1606	52	12564	0.0843584	0.300907	1	-1.73261	mortality	1081	hypertension	0.00124378
0	1608	14	12602	0.391392	0	1	#NAME?	facial.hair.thickness.measurement	1081	hypertension	0
0	1608	10	12606	0.615852	0	1	#NAME?	hair.colour.measurement	1081	hypertension	0
0	1608	3	12613	1	0	1	#NAME?	balding.measurement	1081	hypertension	0
0	1608	6	12610	1	0	1	#NAME?	dermatomyositis	1081	hypertension	0
0	1608	3	12613	1	0	1	#NAME?	apolipoprotein.A.IV.measurement	1081	hypertension	0
0	1608	2	12614	1	0	1	#NAME?	response.to.cyclophosphamide	1081	hypertension	0
0	1608	2	12614	1	0	1	#NAME?	lupus.nephritis	1081	hypertension	0
2	1606	34	12582	0.426662	0.460864	1	-1.11759	refractive.error.measurement	1081	hypertension	0.00124378
0	1608	7	12609	1	0	1	#NAME?	Posterior.cortical.atrophy	1081	hypertension	0
0	1608	1	12615	1	0	1	#NAME?	response.to.docetaxel	1081	hypertension	0
0	1608	1	12615	1	0	1	#NAME?	metastatic.prostate.cancer	1081	hypertension	0
0	1608	10	12606	0.615852	0	1	#NAME?	endometrial.endometrioid.carcinoma	1081	hypertension	0
1	1607	1	12615	0.213324	7.84769	1	2.97227	eating.behaviour	1081	hypertension	0.000621891
1	1607	1	12615	0.213324	7.84769	1	2.97227	food.addiction.measurement	1081	hypertension	0.000621891
0	1608	6	12610	1	0	1	#NAME?	clinical.laboratory.measurement	1081	hypertension	0
0	1608	1	12615	1	0	1	#NAME?	erythrocyte.measurement	1081	hypertension	0
0	1608	3	12613	1	0	1	#NAME?	asparaginase.induced.acute.pancreatitis	1081	hypertension	0
0	1608	4	12612	1	0	1	#NAME?	daytime.rest.measurement	1081	hypertension	0
0	1608	1	12615	1	0	1	#NAME?	sleep.quality	1081	hypertension	0
0	1608	1	12615	1	0	1	#NAME?	sleep.latency	1081	hypertension	0
0	1608	9	12607	0.6102	0	1	#NAME?	response.to.anti.thyroid.drug	1081	hypertension	0
0	1608	3	12613	1	0	1	#NAME?	sleep.apnea.measurement	1081	hypertension	0
0	1608	3	12613	1	0	1	#NAME?	obstructive.sleep.apnea	1081	hypertension	0
0	1608	5	12611	1	0	1	#NAME?	antiphospholipid.antibody.measurement	1081	hypertension	0
0	1608	2	12614	1	0	1	#NAME?	pulmonary.neuroendocrine.tumor	1081	hypertension	0
3	1605	59	12557	0.154865	0.397832	1	-1.32977	central.corneal.thickness	1081	hypertension	0.00186567
6	1602	38	12578	0.630494	1.23968	1	0.309967	ovarian.serous.carcinoma	1081	hypertension	0.00373134
12	1596	72	12544	0.385765	1.30991	1	0.389469	squamous.cell.lung.carcinoma	1081	hypertension	0.00746269
0	1608	4	12612	1	0	1	#NAME?	Hepatic.fibrosis	1081	hypertension	0
0	1608	1	12615	1	0	1	#NAME?	head.and.neck.squamous.cell.carcinoma	1081	hypertension	0
1	1607	0	12616	0.113048	Inf	1	Inf	response.to.antihypertensive.drug	1081	hypertension	0.000621891
1	1607	4	12612	0.451141	1.96199	1	0.972316	response.to.beta.blocker	1081	hypertension	0.000621891
1	1607	0	12616	0.113048	Inf	1	Inf	response.to.calcium.channel.blocker	1081	hypertension	0.000621891
0	1608	8	12608	0.609352	0	1	#NAME?	late.onset.myasthenia.gravis	1081	hypertension	0
2	1606	34	12582	0.426662	0.460864	1	-1.11759	psoriasis.vulgaris	1081	hypertension	0.00124378
0	1608	39	12577	0.0189598	0	0.438603	#NAME?	psoriatic.arthritis	1081	hypertension	0
0	1608	8	12608	0.609352	0	1	#NAME?	cutaneous.psoriasis.measurement	1081	hypertension	0
0	1608	1	12615	1	0	1	#NAME?	anxiety.disorder.measurement	1081	hypertension	0
1	1607	9	12607	1	0.871661	1	-0.19816	acute.graft.vs..host.disease	1081	hypertension	0.000621891
1	1607	1	12615	0.213324	7.84769	1	2.97227	donor.genotype.effect.measurement	1081	hypertension	0.000621891
1	1607	0	12616	0.113048	Inf	1	Inf	clinical.and.behavioural.ideal.cardiovascular.health	1081	hypertension	0.000621891
4	1604	19	12597	0.321448	1.65329	1	0.725338	body.fat.percentage	1081	hypertension	0.00248756
2	1606	12	12604	0.667199	1.30798	1	0.387342	vascular.endothelial.growth.factor.measurement	1081	hypertension	0.00124378
0	1608	8	12608	0.609352	0	1	#NAME?	response.to.paliperidone	1081	hypertension	0
0	1608	8	12608	0.609352	0	1	#NAME?	schizophrenia.symptom.severity.measurement	1081	hypertension	0
0	1608	1	12615	1	0	1	#NAME?	lumbar.disc.herniation	1081	hypertension	0
0	1608	1	12615	1	0	1	#NAME?	Sciatica	1081	hypertension	0
0	1608	1	12615	1	0	1	#NAME?	LDH.related.sciatica.symptom.severity.measurement	1081	hypertension	0
2	1606	34	12582	0.426662	0.460864	1	-1.11759	hypothyroidism	1081	hypertension	0.00124378
1	1607	15	12601	1	0.522774	1	-0.935742	joint.hypermobility.measurement	1081	hypertension	0.000621891
0	1608	1	12615	1	0	1	#NAME?	allergen.exposure.measurement	1081	hypertension	0
5	1603	61	12555	0.43663	0.642	1	-0.639355	synophrys.measurement	1081	hypertension	0.00310945
1	1607	74	12542	0.00271369	0.105475	0.130226	-3.24503	autosomal.dominant.compelling.helio.ophthalmic.outburst.syndrome	1081	hypertension	0.000621891
1	1607	2	12614	0.302269	3.92371	1	1.97222	macular.telangiectasia.type.2	1081	hypertension	0.000621891
0	1608	5	12611	1	0	1	#NAME?	disease.prognosis.measurement	1081	hypertension	0
0	1608	3	12613	1	0	1	#NAME?	LDL.cholesterol.HDL.cholesterol.ratio	1081	hypertension	0
0	1608	1	12615	1	0	1	#NAME?	non.HDL.cholesterol.HDL.cholesterol.ratio	1081	hypertension	0
2	1606	2	12614	0.0655868	7.85195	0.948214	2.97305	temporomandibular.joint.disorder	1081	hypertension	0.00124378
0	1608	5	12611	1	0	1	#NAME?	Fuchs.endothelial.corneal.dystrophy	1081	hypertension	0
0	1608	9	12607	0.6102	0	1	#NAME?	response.to.angiotensin.converting.enzyme.inhibitor	1081	hypertension	0
0	1608	4	12612	1	0	1	#NAME?	Cough	1081	hypertension	0
0	1608	1	12615	1	0	1	#NAME?	Gingival.bleeding	1081	hypertension	0
0	1608	2	12614	1	0	1	#NAME?	gallbladder.neoplasm	1081	hypertension	0
0	1608	16	12600	0.244529	0	1	#NAME?	Oral.cleft	1081	hypertension	0
0	1608	1	12615	1	0	1	#NAME?	gastric.adenocarcinoma	1081	hypertension	0
3	1605	38	12578	0.619883	0.618709	1	-0.692666	X3.hydroxy.1.methylpropylmercapturic.acid.measurement	1081	hypertension	0.00186567
0	1608	1	12615	1	0	1	#NAME?	ear.protrusion	1081	hypertension	0
0	1608	1	12615	1	0	1	#NAME?	Sickle.cell.disease.and.related.diseases	1081	hypertension	0
0	1608	2	12614	1	0	1	#NAME?	ACPA.negative.rheumatoid.arthritis	1081	hypertension	0
1	1607	18	12598	0.715493	0.435543	1	-1.19911	joint.damage.measurement	1081	hypertension	0.000621891
0	1608	5	12611	1	0	1	#NAME?	response.to.glucocorticoid	1081	hypertension	0
1	1607	4	12612	0.451141	1.96199	1	0.972316	osteonecrosis	1081	hypertension	0.000621891
0	1608	2	12614	1	0	1	#NAME?	Microalbuminuria	1081	hypertension	0
0	1608	3	12613	1	0	1	#NAME?	anxiety.disorder	1081	hypertension	0
0	1608	2	12614	1	0	1	#NAME?	sRAGE.measurement	1081	hypertension	0
0	1608	1	12615	1	0	1	#NAME?	information.processing.speed	1081	hypertension	0
0	1608	5	12611	1	0	1	#NAME?	bone.mineral.accretion.measurement	1081	hypertension	0
0	1608	12	12604	0.383113	0	1	#NAME?	cutaneous.lupus.erythematosus	1081	hypertension	0
0	1608	2	12614	1	0	1	#NAME?	blood.lead.measurement	1081	hypertension	0
0	1608	2	12614	1	0	1	#NAME?	obese.body.mass.index.status	1081	hypertension	0
2	1606	6	12610	0.226447	2.61702	1	1.38792	overweight.body.mass.index.status	1081	hypertension	0.00124378
1	1607	2	12614	0.302269	3.92371	1	1.97222	underweight.body.mass.index.status	1081	hypertension	0.000621891
0	1608	1	12615	1	0	1	#NAME?	progression.free.survival	1081	hypertension	0
0	1608	33	12583	0.0465169	0	0.799077	#NAME?	metastatic.colorectal.cancer	1081	hypertension	0
0	1608	1	12615	1	0	1	#NAME?	response.to.cetuximab	1081	hypertension	0
0	1608	1	12615	1	0	1	#NAME?	response.to.CAPOX.B	1081	hypertension	0
0	1608	3	12613	1	0	1	#NAME?	depressive.episode.measurement	1081	hypertension	0
0	1608	1	12615	1	0	1	#NAME?	manic.episode.measurement	1081	hypertension	0
9	1599	74	12542	1	0.953958	1	-0.0680028	sex.interaction.measurement	1081	hypertension	0.00559701
9	1599	72	12544	1	0.980614	1	-0.0282432	age.at.assessment	1081	hypertension	0.00559701
0	1608	1	12615	1	0	1	#NAME?	adrenal.suppression.measurement	1081	hypertension	0
0	1608	3	12613	1	0	1	#NAME?	cortisol.measurement	1081	hypertension	0
0	1608	3	12613	1	0	1	#NAME?	response.to.synacthen	1081	hypertension	0
0	1608	3	12613	1	0	1	#NAME?	supraventricular.ectopy	1081	hypertension	0
0	1608	3	12613	1	0	1	#NAME?	premature.cardiac.contractions	1081	hypertension	0
0	1608	3	12613	1	0	1	#NAME?	ventricular.ectopy	1081	hypertension	0
3	1605	53	12563	0.204192	0.443079	1	-1.17436	metabolic.syndrome	1081	hypertension	0.00186567
0	1608	2	12614	1	0	1	#NAME?	cotinine.measurement	1081	hypertension	0
0	1608	5	12611	1	0	1	#NAME?	response.to.interferon.beta	1081	hypertension	0
0	1608	2	12614	1	0	1	#NAME?	hip.osteoarthritis.symptom.severity.measurement	1081	hypertension	0
2	1606	2	12614	0.0655868	7.85195	0.948214	2.97305	serum.hepcidin.measurement	1081	hypertension	0.00124378
4	1604	5	12611	0.0128356	6.28787	0.32768	2.65257	hepcidin.ferritin.ratio	1081	hypertension	0.00248756
0	1608	1	12615	1	0	1	#NAME?	hepcidin.transferrin.saturation.ratio	1081	hypertension	0
0	1608	14	12602	0.391392	0	1	#NAME?	response.to.sulfonylurea	1081	hypertension	0
0	1608	9	12607	0.6102	0	1	#NAME?	JT.interval	1081	hypertension	0
0	1608	1	12615	1	0	1	#NAME?	response.to.platinum.based.neoadjuvant.chemotherapy	1081	hypertension	0
28	1580	185	12431	0.383003	1.19077	1	0.251897	hip.circumference	1081	hypertension	0.0174129
0	1608	6	12610	1	0	1	#NAME?	response.to.interferon	1081	hypertension	0
0	1608	1	12615	1	0	1	#NAME?	virologic.response.measurement	1081	hypertension	0
0	1608	1	12615	1	0	1	#NAME?	response.to.terbinafine	1081	hypertension	0
3	1605	43	12573	0.480388	0.546552	1	-0.871569	ventricular.rate.measurement	1081	hypertension	0.00186567
0	1608	3	12613	1	0	1	#NAME?	Meningioma	1081	hypertension	0
0	1608	3	12613	1	0	1	#NAME?	butyrylcholinesterase.measurement	1081	hypertension	0
0	1608	3	12613	1	0	1	#NAME?	vitamin.A.measurement	1081	hypertension	0
0	1608	2	12614	1	0	1	#NAME?	HPV.seropositivity	1081	hypertension	0
3	1605	8	12608	0.119235	2.94548	1	1.5585	atherosclerosis	1081	hypertension	0.00186567
0	1608	1	12615	1	0	1	#NAME?	Keratoconus	1081	hypertension	0
1	1607	1	12615	0.213324	7.84769	1	2.97227	Dengue.Hemorrhagic.Fever	1081	hypertension	0.000621891
0	1608	2	12614	1	0	1	#NAME?	psychomotor.performance	1081	hypertension	0
0	1608	1	12615	1	0	1	#NAME?	carotid.femoral.pulse.wave.velocity	1081	hypertension	0
0	1608	3	12613	1	0	1	#NAME?	mental.process	1081	hypertension	0
0	1608	1	12615	1	0	1	#NAME?	response.to.gemcitabine	1081	hypertension	0
3	1605	15	12601	0.448251	1.57015	1	0.650899	freckles	1081	hypertension	0.00186567
0	1608	2	12614	1	0	1	#NAME?	Sneeze	1081	hypertension	0
11	1597	104	12512	0.657992	0.828705	1	-0.271069	kidney.disease	1081	hypertension	0.0068408
0	1608	16	12600	0.244529	0	1	#NAME?	phosphorus.measurement	1081	hypertension	0
0	1608	22	12594	0.165837	0	1	#NAME?	anemia	1081	hypertension	0
0	1608	1	12615	1	0	1	#NAME?	response.to.ribavirin	1081	hypertension	0
0	1608	1	12615	1	0	1	#NAME?	focal.segmental.glomerulosclerosis	1081	hypertension	0
0	1608	1	12615	1	0	1	#NAME?	meningococcal.infection	1081	hypertension	0
0	1608	4	12612	1	0	1	#NAME?	Keloid	1081	hypertension	0
0	1608	1	12615	1	0	1	#NAME?	CD4.CD8.lymphocyte.ratio	1081	hypertension	0
0	1608	2	12614	1	0	1	#NAME?	neonatal.systemic.lupus.erthematosus	1081	hypertension	0
0	1608	2	12614	1	0	1	#NAME?	erectile.dysfunction	1081	hypertension	0
6	1602	20	12596	0.0656951	2.3586	0.948214	1.23793	Moyamoya.disease	1081	hypertension	0.00373134
1	1607	14	12602	1	0.560157	1	-0.836096	heart.function.measurement	1081	hypertension	0.000621891
0	1608	1	12615	1	0	1	#NAME?	Familial.hypospadias	1081	hypertension	0
0	1608	2	12614	1	0	1	#NAME?	response.to.bleomycin	1081	hypertension	0
0	1608	2	12614	1	0	1	#NAME?	chromatid.break.measurement	1081	hypertension	0
0	1608	2	12614	1	0	1	#NAME?	response.to.antibiotic	1081	hypertension	0
4	1604	2	12614	0.00202181	15.7221	0.103172	3.97472	soluble.transferrin.receptor.measurement	1081	hypertension	0.00248756
0	1608	1	12615	1	0	1	#NAME?	left.ventricular.hypertrophy	1081	hypertension	0
0	1608	5	12611	1	0	1	#NAME?	azoospermia	1081	hypertension	0
0	1608	1	12615	1	0	1	#NAME?	ankle.brachial.index	1081	hypertension	0
1	1607	2	12614	0.302269	3.92371	1	1.97222	gestational.diabetes	1081	hypertension	0.000621891
0	1608	9	12607	0.6102	0	1	#NAME?	blood.sedimentation	1081	hypertension	0
0	1608	1	12615	1	0	1	#NAME?	short.sleep	1081	hypertension	0
1	1607	8	12608	1	0.98071	1	-0.0281012	Ewing.sarcoma	1081	hypertension	0.000621891
0	1608	2	12614	1	0	1	#NAME?	TPE.interval.measurement	1081	hypertension	0
0	1608	1	12615	1	0	1	#NAME?	total.cortical.area.measurement	1081	hypertension	0
0	1608	1	12615	1	0	1	#NAME?	visual.cortical.surface.area.measurement	1081	hypertension	0
0	1608	8	12608	0.609352	0	1	#NAME?	facial.morphology	1081	hypertension	0
0	1608	3	12613	1	0	1	#NAME?	nephrolithiasis	1081	hypertension	0
1	1607	2	12614	0.302269	3.92371	1	1.97222	duodenal.ulcer	1081	hypertension	0.000621891
1	1607	56	12560	0.0185728	0.139577	0.435456	-2.84086	phospholipid.measurement	1081	hypertension	0.000621891
0	1608	5	12611	1	0	1	#NAME?	hematological.measurement	1081	hypertension	0
0	1608	1	12615	1	0	1	#NAME?	response.to.vitamin	1081	hypertension	0
0	1608	9	12607	0.6102	0	1	#NAME?	circulating.cell.free.DNA.measurement	1081	hypertension	0
0	1608	2	12614	1	0	1	#NAME?	infant.head.circumference	1081	hypertension	0
0	1608	7	12609	1	0	1	#NAME?	thyroid.function	1081	hypertension	0
7	1601	68	12548	0.71592	0.806843	1	-0.309639	serum.non.albumin.protein.measurement	1081	hypertension	0.00435323
0	1608	1	12615	1	0	1	#NAME?	frontal.theta.oscillation.measurement	1081	hypertension	0
0	1608	2	12614	1	0	1	#NAME?	antipsychotic.drug.related.weight.gain	1081	hypertension	0
0	1608	8	12608	0.609352	0	1	#NAME?	cholelithiasis	1081	hypertension	0
0	1608	7	12609	1	0	1	#NAME?	Nephroblastoma	1081	hypertension	0
0	1608	4	12612	1	0	1	#NAME?	hippocampal.atrophy	1081	hypertension	0
0	1608	2	12614	1	0	1	#NAME?	YKL40.measurement	1081	hypertension	0
0	1608	4	12612	1	0	1	#NAME?	disease.free.survival	1081	hypertension	0
0	1608	1	12615	1	0	1	#NAME?	volumetric.brain.MRI	1081	hypertension	0
0	1608	1	12615	1	0	1	#NAME?	interleukin.6.receptor.measurement	1081	hypertension	0
0	1608	1	12615	1	0	1	#NAME?	tumor.necrosis.factor.alpha.measurement	1081	hypertension	0
0	1608	2	12614	1	0	1	#NAME?	triiodothyronine.measurement	1081	hypertension	0
1	1607	11	12605	1	0.713089	1	-0.487847	liver.enzyme.measurement	1081	hypertension	0.000621891
1	1607	12	12604	1	0.653616	1	-0.613486	diabetic.retinopathy	1081	hypertension	0.000621891
0	1608	2	12614	1	0	1	#NAME?	albuminuria	1081	hypertension	0
293	1315	623	11993	1.05341e-68	4.28872	9.13837e-66	2.10055	blood.pressure	1081	hypertension	0.182214
0	1608	2	12614	1	0	1	#NAME?	cardiac.hypertrophy	1081	hypertension	0
1	1607	6	12610	0.568264	1.30779	1	0.387131	attempted.suicide	1081	hypertension	0.000621891
2	1606	2	12614	0.0655868	7.85195	0.948214	2.97305	upper.aerodigestive.tract.neoplasm	1081	hypertension	0.00124378
0	1608	2	12614	1	0	1	#NAME?	South.Texas.Assessment.of.Neurocognition	1081	hypertension	0
2	1606	4	12612	0.140794	3.92553	1	1.97289	dilated.cardiomyopathy	1081	hypertension	0.00124378
0	1608	5	12611	1	0	1	#NAME?	D.dimer.measurement	1081	hypertension	0
0	1608	2	12614	1	0	1	#NAME?	chronic.myelogenous.leukemia	1081	hypertension	0
0	1608	6	12610	1	0	1	#NAME?	thyroid.volume	1081	hypertension	0
2	1606	2	12614	0.0655868	7.85195	0.948214	2.97305	brain.measurement	1081	hypertension	0.00124378
1	1607	18	12598	0.715493	0.435543	1	-1.19911	sudden.cardiac.arrest	1081	hypertension	0.000621891
1	1607	11	12605	1	0.713089	1	-0.487847	Progressive.supranuclear.palsy	1081	hypertension	0.000621891
0	1608	3	12613	1	0	1	#NAME?	vitamin.E.measurement	1081	hypertension	0
0	1608	1	12615	1	0	1	#NAME?	BMI.adjusted.fasting.blood.glucose.measurement	1081	hypertension	0
0	1608	4	12612	1	0	1	#NAME?	Huntington.disease	1081	hypertension	0
0	1608	1	12615	1	0	1	#NAME?	grip.strength.measurement	1081	hypertension	0
1	1607	11	12605	1	0.713089	1	-0.487847	sitting.height.ratio	1081	hypertension	0.000621891
1	1607	2	12614	0.302269	3.92371	1	1.97222	AR.C124910XX.measurement	1081	hypertension	0.000621891
0	1608	11	12605	0.625211	0	1	#NAME?	ticagrelor.measurement	1081	hypertension	0
0	1608	2	12614	1	0	1	#NAME?	free.androgen.index	1081	hypertension	0
0	1608	3	12613	1	0	1	#NAME?	progesterone.measurement	1081	hypertension	0
0	1608	2	12614	1	0	1	#NAME?	response.to.gases.and.fumes.exposure	1081	hypertension	0
0	1608	1	12615	1	0	1	#NAME?	blood.cadmium.measurement	1081	hypertension	0
1	1607	5	12611	0.51321	1.56944	1	0.650247	Inguinal.hernia	1081	hypertension	0.000621891
0	1608	2	12614	1	0	1	#NAME?	self.rated.health	1081	hypertension	0
0	1608	1	12615	1	0	1	#NAME?	blood.mercury.measurement	1081	hypertension	0
0	1608	1	12615	1	0	1	#NAME?	blood.manganese.measurement	1081	hypertension	0
1	1607	0	12616	0.113048	Inf	1	Inf	thoracic.to.hip.circumference.ratio.measurement	1081	hypertension	0.000621891
0	1608	4	12612	1	0	1	#NAME?	calcaneal.bone.quantitative.ultrasound.measurement	1081	hypertension	0
0	1608	4	12612	1	0	1	#NAME?	response.to.cold.medicine	1081	hypertension	0
22	1586	117	12499	0.104498	1.48181	1	0.567362	BMI.adjusted.hip.circumference	1081	hypertension	0.0136816
3	1605	22	12594	0.757043	1.07003	1	0.0976463	glioma	1081	hypertension	0.00186567
0	1608	2	12614	1	0	1	#NAME?	chronic.venous.insufficiency	1081	hypertension	0
0	1608	2	12614	1	0	1	#NAME?	Varicose.veins	1081	hypertension	0
3	1605	14	12602	0.430445	1.68243	1	0.750545	endothelial.growth.factor.measurement	1081	hypertension	0.00186567
1	1607	1	12615	0.213324	7.84769	1	2.97227	angiopoietin.2.receptor.measurement	1081	hypertension	0.000621891
0	1608	3	12613	1	0	1	#NAME?	marginal.zone.B.cell.lymphoma	1081	hypertension	0
0	1608	2	12614	1	0	1	#NAME?	erythema.nodosum	1081	hypertension	0
0	1608	14	12602	0.391392	0	1	#NAME?	linolenic.acid.measurement	1081	hypertension	0
1	1607	0	12616	0.113048	Inf	1	Inf	Lewy.body.dementia.measurement	1081	hypertension	0.000621891
2	1606	5	12611	0.182887	3.1405	1	1.65099	neuritic.plaque.measurement	1081	hypertension	0.00124378
2	1606	4	12612	0.140794	3.92553	1	1.97289	neurofibrillary.tangles.measurement	1081	hypertension	0.00124378
2	1606	13	12603	0.683752	1.20728	1	0.271762	dementia	1081	hypertension	0.00124378
1	1607	2	12614	0.302269	3.92371	1	1.97222	Alzheimer.s.disease.neuropathologic.change	1081	hypertension	0.000621891
0	1608	2	12614	1	0	1	#NAME?	SSRI.use.measurement	1081	hypertension	0
0	1608	3	12613	1	0	1	#NAME?	caudate.nucleus.volume	1081	hypertension	0
3	1605	45	12571	0.362229	0.522179	1	-0.937384	motion.sickness	1081	hypertension	0.00186567
0	1608	3	12613	1	0	1	#NAME?	plasma.renin.activity.measurement	1081	hypertension	0
0	1608	5	12611	1	0	1	#NAME?	cis.trans.18.2.fatty.acid.measurement	1081	hypertension	0
0	1608	7	12609	1	0	1	#NAME?	trans.fatty.acid.measurement	1081	hypertension	0
0	1608	2	12614	1	0	1	#NAME?	trans.trans.18.2.fatty.acid.measurement	1081	hypertension	0
0	1608	11	12605	0.625211	0	1	#NAME?	Myasthenia.gravis	1081	hypertension	0
0	1608	2	12614	1	0	1	#NAME?	Lewy.body.measurement	1081	hypertension	0
0	1608	8	12608	0.609352	0	1	#NAME?	word.list.delayed.recall.measurement	1081	hypertension	0
1	1607	3	12613	0.381163	2.61601	1	1.38737	paragraph.delayed.recall.measurement	1081	hypertension	0.000621891
0	1608	2	12614	1	0	1	#NAME?	airway.wall.thickness.measurement	1081	hypertension	0
0	1608	3	12613	1	0	1	#NAME?	age.related.nuclear.cataract	1081	hypertension	0
2	1606	0	12616	0.0127729	Inf	0.32768	Inf	serum.lipase.activity.measurement	1081	hypertension	0.00124378
0	1608	3	12613	1	0	1	#NAME?	cryoglobulinemia	1081	hypertension	0
0	1608	1	12615	1	0	1	#NAME?	osteoarthritis.biomarker.measurement	1081	hypertension	0
6	1602	8	12608	0.00277716	5.90132	0.130226	2.56104	serum.carcinoembryonic.antigen.measurement	1081	hypertension	0.00373134
1	1607	0	12616	0.113048	Inf	1	Inf	sensory.perception.of.sound	1081	hypertension	0.000621891
1	1607	9	12607	1	0.871661	1	-0.19816	ossification.of.the.posterior.longitudinal.ligament.of.the.spine	1081	hypertension	0.000621891
0	1608	7	12609	1	0	1	#NAME?	osteoprotegerin.measurement	1081	hypertension	0
0	1608	2	12614	1	0	1	#NAME?	pneumoconiosis	1081	hypertension	0
0	1608	2	12614	1	0	1	#NAME?	response.to.silica.exposure	1081	hypertension	0
1	1607	1	12615	0.213324	7.84769	1	2.97227	height.adjusted.body.mass.index	1081	hypertension	0.000621891
9	1599	60	12556	0.570758	1.17784	1	0.236149	allergic.rhinitis	1081	hypertension	0.00559701
2	1606	26	12590	0.763931	0.603045	1	-0.729662	hypospadias	1081	hypertension	0.00124378
1	1607	4	12612	0.451141	1.96199	1	0.972316	esophageal.squamous.cell.carcinoma	1081	hypertension	0.000621891
0	1608	1	12615	1	0	1	#NAME?	antinuclear.antibody.measurement	1081	hypertension	0
0	1608	6	12610	1	0	1	#NAME?	laryngeal.squamous.cell.carcinoma	1081	hypertension	0
0	1608	2	12614	1	0	1	#NAME?	thiopurine.immunosuppressant.induced.pancreatitis	1081	hypertension	0
1	1607	20	12596	0.503235	0.391928	1	-1.35134	generalised.epilepsy	1081	hypertension	0.000621891
0	1608	6	12610	1	0	1	#NAME?	pack.years.measurement	1081	hypertension	0
13	1595	124	12492	0.588205	0.821127	1	-0.284322	cigarettes.per.day.measurement	1081	hypertension	0.00808458
1	1607	7	12609	1	1.12087	1	0.164614	diffuse.large.B.cell.lymphoma	1081	hypertension	0.000621891
0	1608	1	12615	1	0	1	#NAME?	body.height.at.birth	1081	hypertension	0
1	1607	0	12616	0.113048	Inf	1	Inf	psychosocial.stress.measurement	1081	hypertension	0.000621891
0	1608	1	12615	1	0	1	#NAME?	hereditary.hemochromatosis.type.1	1081	hypertension	0
1	1607	12	12604	1	0.653616	1	-0.613486	birth.measurement	1081	hypertension	0.000621891
0	1608	1	12615	1	0	1	#NAME?	interferon.alpha.measurement	1081	hypertension	0
0	1608	1	12615	1	0	1	#NAME?	diabetic.foot	1081	hypertension	0
1	1607	20	12596	0.503235	0.391928	1	-1.35134	neuropathy	1081	hypertension	0.000621891
0	1608	2	12614	1	0	1	#NAME?	stem.Cell.Factor.measurement	1081	hypertension	0
0	1608	14	12602	0.391392	0	1	#NAME?	stem.Cell.Growth.Factor.beta.measurement	1081	hypertension	0
0	1608	5	12611	1	0	1	#NAME?	tumor.necrosis.factor.beta.measurement	1081	hypertension	0
0	1608	26	12590	0.109764	0	1	#NAME?	TNF.related.apoptosis.inducing.ligand.measurement	1081	hypertension	0
0	1608	3	12613	1	0	1	#NAME?	autoantibody.measurement	1081	hypertension	0
0	1608	1	12615	1	0	1	#NAME?	language.measurement	1081	hypertension	0
0	1608	3	12613	1	0	1	#NAME?	chemerin.measurement	1081	hypertension	0
2	1606	38	12578	0.313929	0.412222	1	-1.27851	t.tau.beta.amyloid.1.42.ratio.measurement	1081	hypertension	0.00124378
0	1608	15	12601	0.40148	0	1	#NAME?	traffic.air.pollution.measurement	1081	hypertension	0
0	1608	9	12607	0.6102	0	1	#NAME?	very.low.density.lipoprotein.cholesterol.measurement	1081	hypertension	0
1	1607	18	12598	0.715493	0.435543	1	-1.19911	Cannabis.use	1081	hypertension	0.000621891
0	1608	1	12615	1	0	1	#NAME?	thyroid.nodule	1081	hypertension	0
0	1608	7	12609	1	0	1	#NAME?	pemphigus.vulgaris	1081	hypertension	0
0	1608	6	12610	1	0	1	#NAME?	CCL17.measurement	1081	hypertension	0
0	1608	6	12610	1	0	1	#NAME?	CCL19.measurement	1081	hypertension	0
0	1608	1	12615	1	0	1	#NAME?	monocyte.chemotactic.protein.3.measurement	1081	hypertension	0
0	1608	1	12615	1	0	1	#NAME?	interleukin.2.measurement	1081	hypertension	0
0	1608	1	12615	1	0	1	#NAME?	CXCL13.measurement	1081	hypertension	0
0	1608	1	12615	1	0	1	#NAME?	CX3CL1.measurement	1081	hypertension	0
0	1608	1	12615	1	0	1	#NAME?	CCL23.measurement	1081	hypertension	0
0	1608	3	12613	1	0	1	#NAME?	CCL15.measurement	1081	hypertension	0
0	1608	1	12615	1	0	1	#NAME?	CXCL6.measurement	1081	hypertension	0
0	1608	2	12614	1	0	1	#NAME?	CCL24.measurement	1081	hypertension	0
0	1608	2	12614	1	0	1	#NAME?	CCL21.measurement	1081	hypertension	0
0	1608	2	12614	1	0	1	#NAME?	interleukin.4.measurement	1081	hypertension	0
0	1608	2	12614	1	0	1	#NAME?	CXCL12.measurement	1081	hypertension	0
2	1606	6	12610	0.226447	2.61702	1	1.38792	menstrual.cycle.measurement	1081	hypertension	0.00124378
0	1608	14	12602	0.391392	0	1	#NAME?	Herpes.Zoster	1081	hypertension	0
0	1608	3	12613	1	0	1	#NAME?	presubiculum.volume	1081	hypertension	0
0	1608	8	12608	0.609352	0	1	#NAME?	subiculum.volume	1081	hypertension	0
0	1608	7	12609	1	0	1	#NAME?	hippocampal.CA1.volume	1081	hypertension	0
0	1608	9	12607	0.6102	0	1	#NAME?	hippocampus.molecular.layer.volume	1081	hypertension	0
0	1608	21	12595	0.160569	0	1	#NAME?	hippocampal.tail.volume	1081	hypertension	0
0	1608	9	12607	0.6102	0	1	#NAME?	granule.cell.layer.dentate.gyrus.volume	1081	hypertension	0
0	1608	5	12611	1	0	1	#NAME?	hippocampal.CA3.volume	1081	hypertension	0
0	1608	7	12609	1	0	1	#NAME?	hippocampal.CA4.volume	1081	hypertension	0
0	1608	1	12615	1	0	1	#NAME?	hippocampal.fissure.volume	1081	hypertension	0
0	1608	2	12614	1	0	1	#NAME?	hippocampal.amigdala.transition.area.volume	1081	hypertension	0
0	1608	1	12615	1	0	1	#NAME?	radiation.induced.brain.injury	1081	hypertension	0
0	1608	2	12614	1	0	1	#NAME?	visual.perception.measurement	1081	hypertension	0
1	1607	9	12607	1	0.871661	1	-0.19816	cholesterol.efflux.capacity.measurement	1081	hypertension	0.000621891
1	1607	3	12613	0.381163	2.61601	1	1.38737	BRCAX.breast.cancer	1081	hypertension	0.000621891
0	1608	4	12612	1	0	1	#NAME?	offspring.mortality.measurement	1081	hypertension	0
0	1608	2	12614	1	0	1	#NAME?	Anti.rubella.virus.IgG.measurement	1081	hypertension	0
0	1608	8	12608	0.609352	0	1	#NAME?	vestibular.neuronitis	1081	hypertension	0
0	1608	2	12614	1	0	1	#NAME?	polymyositis	1081	hypertension	0
0	1608	2	12614	1	0	1	#NAME?	juvenile.dermatomyositis	1081	hypertension	0
0	1608	2	12614	1	0	1	#NAME?	eyelid.sagging.measurement	1081	hypertension	0
0	1608	2	12614	1	0	1	#NAME?	facial.wrinkling	1081	hypertension	0
0	1608	4	12612	1	0	1	#NAME?	PCSK9.protein.measurement	1081	hypertension	0
4	1604	20	12596	0.340566	1.5705	1	0.651226	sodium.measurement	1081	hypertension	0.00248756
0	1608	8	12608	0.609352	0	1	#NAME?	small.cell.lung.carcinoma	1081	hypertension	0
50	1558	536	12080	0.0327042	0.723292	0.652205	-0.467349	risk.taking.behaviour	1081	hypertension	0.0310945
0	1608	10	12606	0.615852	0	1	#NAME?	volumetric.bone.mineral.density	1081	hypertension	0
2	1606	0	12616	0.0127729	Inf	0.32768	Inf	white.matter.growth.measurement	1081	hypertension	0.00124378
0	1608	2	12614	1	0	1	#NAME?	cholesteryl.ester.transfer.protein.measurement	1081	hypertension	0
0	1608	3	12613	1	0	1	#NAME?	seborrheic.dermatitis	1081	hypertension	0
6	1602	19	12597	0.0556431	2.48277	0.901582	1.31195	chloride.measurement	1081	hypertension	0.00373134
0	1608	10	12606	0.615852	0	1	#NAME?	response.to.polyunsaturated.fatty.acid.supplementation	1081	hypertension	0
0	1608	8	12608	0.609352	0	1	#NAME?	delta.5.desaturase.measurement	1081	hypertension	0
0	1608	5	12611	1	0	1	#NAME?	clostridium.difficile.infection	1081	hypertension	0
0	1608	1	12615	1	0	1	#NAME?	atazanavir.measurement	1081	hypertension	0
0	1608	5	12611	1	0	1	#NAME?	left.ventricular.systolic.function.measurement	1081	hypertension	0
0	1608	1	12615	1	0	1	#NAME?	heart.relative.wall.thickness	1081	hypertension	0
0	1608	5	12611	1	0	1	#NAME?	fractional.shortening	1081	hypertension	0
0	1608	3	12613	1	0	1	#NAME?	binge.eating	1081	hypertension	0
0	1608	1	12615	1	0	1	#NAME?	sperm.motility.measurement	1081	hypertension	0
0	1608	1	12615	1	0	1	#NAME?	Corneal.astigmatism	1081	hypertension	0
0	1608	4	12612	1	0	1	#NAME?	idiopathic.dilated.cardiomyopathy	1081	hypertension	0
0	1608	1	12615	1	0	1	#NAME?	cognitive.domain.measurement	1081	hypertension	0
0	1608	1	12615	1	0	1	#NAME?	social.domain.measurement	1081	hypertension	0
0	1608	1	12615	1	0	1	#NAME?	arousal.domain.measurement	1081	hypertension	0
2	1606	10	12606	0.637368	1.56979	1	0.650573	tooth.agenesis	1081	hypertension	0.00124378
0	1608	11	12605	0.625211	0	1	#NAME?	esterified.cholesterol.measurement	1081	hypertension	0
0	1608	11	12605	0.625211	0	1	#NAME?	free.cholesterol.measurement	1081	hypertension	0
0	1608	8	12608	0.609352	0	1	#NAME?	high.density.lipoprotein.particle.size.measurement	1081	hypertension	0
0	1608	1	12615	1	0	1	#NAME?	low.density.lipoprotein.particle.size.measurement	1081	hypertension	0
0	1608	1	12615	1	0	1	#NAME?	very.low.density.lipoprotein.particle.size.measurement	1081	hypertension	0
0	1608	1	12615	1	0	1	#NAME?	intermediate.density.lipoprotein.measurement	1081	hypertension	0
0	1608	1	12615	1	0	1	#NAME?	delirium	1081	hypertension	0
3	1605	7	12609	0.0943399	3.36676	1	1.75136	velopharyngeal.dysfunction	1081	hypertension	0.00186567
0	1608	2	12614	1	0	1	#NAME?	necrotizing.enterocolitis	1081	hypertension	0
0	1608	1	12615	1	0	1	#NAME?	choroidal.thickness.measurement	1081	hypertension	0
92	1516	1825	10791	3.61411e-26	0.358838	8.95784e-24	-1.4786	blood.protein.measurement	1081	hypertension	0.0572139
0	1608	1	12615	1	0	1	#NAME?	chylomicron.measurement	1081	hypertension	0
0	1608	1	12615	1	0	1	#NAME?	non.typhoidal.Salmonella.bacteremia	1081	hypertension	0
0	1608	3	12613	1	0	1	#NAME?	response.to.thiazide	1081	hypertension	0
0	1608	2	12614	1	0	1	#NAME?	conscientiousness.measurement	1081	hypertension	0
0	1608	4	12612	1	0	1	#NAME?	maximum.cigarettes.per.day.measurement	1081	hypertension	0
0	1608	1	12615	1	0	1	#NAME?	nicotine.withdrawal.symptom.count	1081	hypertension	0
0	1608	1	12615	1	0	1	#NAME?	nicotine.withdrawal.measurement	1081	hypertension	0
0	1608	2	12614	1	0	1	#NAME?	Plantar.Fasciitis	1081	hypertension	0
0	1608	2	12614	1	0	1	#NAME?	Plantar.Fibromatosis	1081	hypertension	0
0	1608	2	12614	1	0	1	#NAME?	growth.differentiation.factor.15.measurement	1081	hypertension	0
0	1608	1	12615	1	0	1	#NAME?	Aortic.Coarctation	1081	hypertension	0
0	1608	4	12612	1	0	1	#NAME?	hyperemesis.gravidarum	1081	hypertension	0
0	1608	13	12603	0.385043	0	1	#NAME?	nausea.and.vomiting.of.pregnancy.severity.measurement	1081	hypertension	0
0	1608	1	12615	1	0	1	#NAME?	response.to.aripiprazole	1081	hypertension	0
0	1608	1	12615	1	0	1	#NAME?	c3d.C3.ratio	1081	hypertension	0
0	1608	6	12610	1	0	1	#NAME?	vitamin.D.dietary.intake.measurement	1081	hypertension	0
0	1608	2	12614	1	0	1	#NAME?	helping.behavior.measurement	1081	hypertension	0
1	1607	3	12613	0.381163	2.61601	1	1.38737	event.free.survival.time	1081	hypertension	0.000621891
0	1608	2	12614	1	0	1	#NAME?	response.to.endocrine.therapy	1081	hypertension	0
4	1604	50	12566	0.516858	0.626751	1	-0.674036	non.melanoma.skin.carcinoma	1081	hypertension	0.00248756
0	1608	2	12614	1	0	1	#NAME?	myopic.maculopathy.severity.measurement	1081	hypertension	0
0	1608	1	12615	1	0	1	#NAME?	beta.secretase.1.measurement	1081	hypertension	0
0	1608	24	12592	0.102622	0	1	#NAME?	rosacea.severity.measurement	1081	hypertension	0
1	1607	1	12615	0.213324	7.84769	1	2.97227	executive.function.measurement	1081	hypertension	0.000621891
0	1608	4	12612	1	0	1	#NAME?	neuromyelitis.optica	1081	hypertension	0
0	1608	1	12615	1	0	1	#NAME?	atopy	1081	hypertension	0
1	1607	4	12612	0.451141	1.96199	1	0.972316	head.and.neck.malignant.neoplasia	1081	hypertension	0.000621891
1	1607	4	12612	0.451141	1.96199	1	0.972316	neuropathic.pain	1081	hypertension	0.000621891
0	1608	2	12614	1	0	1	#NAME?	empathy.measurement	1081	hypertension	0
0	1608	3	12613	1	0	1	#NAME?	refractory.celiac.disease	1081	hypertension	0
0	1608	1	12615	1	0	1	#NAME?	Epstein.Barr.virus.nuclear.antigen.1.seropositivity	1081	hypertension	0
1	1607	4	12612	0.451141	1.96199	1	0.972316	Epstein.Barr.viral.capsid.antigen.seropositivity	1081	hypertension	0.000621891
0	1608	1	12615	1	0	1	#NAME?	anti.Epstein.Barr.virus.antibody.measurement	1081	hypertension	0
8	1600	12	12604	0.000943666	5.25065	0.0654904	2.39249	potassium.measurement	1081	hypertension	0.00497512
1	1607	14	12602	1	0.560157	1	-0.836096	L.lactate.dehydrogenase.measurement	1081	hypertension	0.000621891
0	1608	2	12614	1	0	1	#NAME?	percent.glycated.albumin	1081	hypertension	0
0	1608	3	12613	1	0	1	#NAME?	fructosamine.measurement	1081	hypertension	0
0	1608	1	12615	1	0	1	#NAME?	total.glycated.albumin	1081	hypertension	0
0	1608	7	12609	1	0	1	#NAME?	cardioembolic.stroke	1081	hypertension	0
0	1608	12	12604	0.383113	0	1	#NAME?	uveitis	1081	hypertension	0
0	1608	3	12613	1	0	1	#NAME?	solar.lentigines.measurement	1081	hypertension	0
0	1608	1	12615	1	0	1	#NAME?	hair.morphology.measurement	1081	hypertension	0
0	1608	4	12612	1	0	1	#NAME?	Hirsutism	1081	hypertension	0
0	1608	3	12613	1	0	1	#NAME?	hyperhidrosis	1081	hypertension	0
0	1608	15	12601	0.40148	0	1	#NAME?	erosive.tooth.wear.measurement	1081	hypertension	0
0	1608	5	12611	1	0	1	#NAME?	quality.of.life.during.menstruation.measurement	1081	hypertension	0
1	1607	8	12608	1	0.98071	1	-0.0281012	fever	1081	hypertension	0.000621891
0	1608	2	12614	1	0	1	#NAME?	glucose.metabolism.decline.measurement	1081	hypertension	0
0	1608	6	12610	1	0	1	#NAME?	eye.movement.measurement	1081	hypertension	0
0	1608	4	12612	1	0	1	#NAME?	mental.development.measurement	1081	hypertension	0
0	1608	3	12613	1	0	1	#NAME?	Duchenne.muscular.dystrophy	1081	hypertension	0
0	1608	1	12615	1	0	1	#NAME?	uterine.fibroid.measurement	1081	hypertension	0
0	1608	1	12615	1	0	1	#NAME?	mouth.morphology.measurement	1081	hypertension	0
0	1608	1	12615	1	0	1	#NAME?	cheekbone.morphology.measurement	1081	hypertension	0
0	1608	2	12614	1	0	1	#NAME?	chronic.central.serous.retinopathy	1081	hypertension	0
0	1608	6	12610	1	0	1	#NAME?	diffusing.capacity.of.the.lung.for.carbon.monoxide	1081	hypertension	0
0	1608	2	12614	1	0	1	#NAME?	thiopurine.metabolite.measurement	1081	hypertension	0
0	1608	8	12608	0.609352	0	1	#NAME?	ACPA.positive.rheumatoid.arthritis	1081	hypertension	0
0	1608	1	12615	1	0	1	#NAME?	amebiasis	1081	hypertension	0
1	1607	7	12609	1	1.12087	1	0.164614	factor.VII.activating.protease.measurement	1081	hypertension	0.000621891
0	1608	5	12611	1	0	1	#NAME?	nephrotic.syndrome	1081	hypertension	0
0	1608	9	12607	0.6102	0	1	#NAME?	energy.expenditure.measurement	1081	hypertension	0
0	1608	5	12611	1	0	1	#NAME?	energy.intake.measurement	1081	hypertension	0
1	1607	3	12613	0.381163	2.61601	1	1.38737	family.history.of.lung.cancer	1081	hypertension	0.000621891
1	1607	1	12615	0.213324	7.84769	1	2.97227	cranial.vault.morphology.measurement	1081	hypertension	0.000621891
10	1598	83	12533	1	0.94493	1	-0.0817199	Alopecia	1081	hypertension	0.00621891
0	1608	1	12615	1	0	1	#NAME?	response.to.heparin	1081	hypertension	0
0	1608	1	12615	1	0	1	#NAME?	thrombocytopenia	1081	hypertension	0
1	1607	2	12614	0.302269	3.92371	1	1.97222	folic.acid.measurement	1081	hypertension	0.000621891
1	1607	2	12614	0.302269	3.92371	1	1.97222	alpha.synuclein.measurement	1081	hypertension	0.000621891
0	1608	2	12614	1	0	1	#NAME?	response.to.ketogenic.diet	1081	hypertension	0
0	1608	4	12612	1	0	1	#NAME?	pemphigus.foliaceus	1081	hypertension	0
3	1605	6	12610	0.0718889	3.92735	0.997818	1.97356	latent.autoimmune.diabetes.in.adults	1081	hypertension	0.00186567
0	1608	1	12615	1	0	1	#NAME?	hypersomnia	1081	hypertension	0
0	1608	2	12614	1	0	1	#NAME?	treatment.resistant.hypertension	1081	hypertension	0
0	1608	16	12600	0.244529	0	1	#NAME?	lateral.ventricle.volume.measurement	1081	hypertension	0
0	1608	1	12615	1	0	1	#NAME?	erythropoetin.measurement	1081	hypertension	0
1	1607	33	12583	0.172253	0.23729	1	-2.07528	nevus.count	1081	hypertension	0.000621891
0	1608	2	12614	1	0	1	#NAME?	appendicitis	1081	hypertension	0
0	1608	6	12610	1	0	1	#NAME?	fatty.acid.desaturase.enzyme.activity.measurement	1081	hypertension	0
0	1608	3	12613	1	0	1	#NAME?	reasoning	1081	hypertension	0
0	1608	2	12614	1	0	1	#NAME?	verbal.memory.measurement	1081	hypertension	0
0	1608	1	12615	1	0	1	#NAME?	attention.function.measurement	1081	hypertension	0
2	1606	5	12611	0.182887	3.1405	1	1.65099	carotid.atherosclerosis	1081	hypertension	0.00124378
0	1608	21	12595	0.160569	0	1	#NAME?	Takayasu.arteritis	1081	hypertension	0
0	1608	12	12604	0.383113	0	1	#NAME?	Hyperthyroidism	1081	hypertension	0
0	1608	2	12614	1	0	1	#NAME?	alloimmunization	1081	hypertension	0
0	1608	1	12615	1	0	1	#NAME?	response.to.red.blood.cell.transfusion	1081	hypertension	0
0	1608	2	12614	1	0	1	#NAME?	Fragile.X.syndrome	1081	hypertension	0
0	1608	1	12615	1	0	1	#NAME?	developmental.dysplasia.of.the.hip	1081	hypertension	0
0	1608	7	12609	1	0	1	#NAME?	fibroblast.growth.factor.23.measurement	1081	hypertension	0
37	1571	344	12272	0.366665	0.840229	1	-0.251146	wellbeing.measurement	1081	hypertension	0.02301
0	1608	4	12612	1	0	1	#NAME?	Waldenstrom.macroglobulinemia	1081	hypertension	0
0	1608	1	12615	1	0	1	#NAME?	intra.individual.reaction.time.variability.measurement	1081	hypertension	0
0	1608	1	12615	1	0	1	#NAME?	age.at.diagnosis	1081	hypertension	0
0	1608	5	12611	1	0	1	#NAME?	gestational.blood.glucose.measurement	1081	hypertension	0
0	1608	1	12615	1	0	1	#NAME?	nicotine.dependence.symptom.count	1081	hypertension	0
0	1608	1	12615	1	0	1	#NAME?	CCL11.measurement	1081	hypertension	0
0	1608	2	12614	1	0	1	#NAME?	interleukin.1.alpha.measurement	1081	hypertension	0
0	1608	1	12615	1	0	1	#NAME?	CXCL5.measurement	1081	hypertension	0
0	1608	3	12613	1	0	1	#NAME?	fertility.measurement	1081	hypertension	0
2	1606	6	12610	0.226447	2.61702	1	1.38792	cognitive.impairment.measurement	1081	hypertension	0.00124378
1	1607	3	12613	0.381163	2.61601	1	1.38737	p.tau.beta.amyloid.1.42.ratio.measurement	1081	hypertension	0.000621891
0	1608	1	12615	1	0	1	#NAME?	number.of.pregnancies.measurement	1081	hypertension	0
0	1608	2	12614	1	0	1	#NAME?	exercise	1081	hypertension	0
2	1606	0	12616	0.0127729	Inf	0.32768	Inf	red.blood.cell.folate.measurement	1081	hypertension	0.00124378
1	1607	15	12601	1	0.522774	1	-0.935742	hip.geometry	1081	hypertension	0.000621891
1	1607	3	12613	0.381163	2.61601	1	1.38737	Childhood.absence.epilepsy	1081	hypertension	0.000621891
0	1608	1	12615	1	0	1	#NAME?	Juvenile.myoclonic.epilepsy	1081	hypertension	0
0	1608	6	12610	1	0	1	#NAME?	partial.epilepsy	1081	hypertension	0
0	1608	1	12615	1	0	1	#NAME?	stroke.outcome.severity.measurement	1081	hypertension	0
0	1608	4	12612	1	0	1	#NAME?	AQP4.IgG.positive.neuromyelitis.optica	1081	hypertension	0
0	1608	14	12602	0.391392	0	1	#NAME?	facial.asymmetry.measurement	1081	hypertension	0
0	1608	1	12615	1	0	1	#NAME?	type.2.diabetes.nephropathy	1081	hypertension	0
95	1513	1120	11496	3.59853e-05	0.644506	0.0041623	-0.633734	heel.bone.mineral.density	1081	hypertension	0.0590796
0	1608	7	12609	1	0	1	#NAME?	mitochondrial.DNA.measurement	1081	hypertension	0
0	1608	1	12615	1	0	1	#NAME?	anti.Mullerian.hormone.measurement	1081	hypertension	0
16	1592	217	12399	0.0283257	0.574273	0.578178	-0.800193	smoking.initiation	1081	hypertension	0.00995025
0	1608	2	12614	1	0	1	#NAME?	reading.and.spelling.ability	1081	hypertension	0
0	1608	4	12612	1	0	1	#NAME?	cystic.fibrosis.associated.meconium.ileum	1081	hypertension	0
0	1608	4	12612	1	0	1	#NAME?	proline.measurement	1081	hypertension	0
1	1607	4	12612	0.451141	1.96199	1	0.972316	serum.urea.measurement	1081	hypertension	0.000621891
1	1607	3	12613	0.381163	2.61601	1	1.38737	asparagine.measurement	1081	hypertension	0.000621891
0	1608	1	12615	1	0	1	#NAME?	fractures	1081	hypertension	0
0	1608	1	12615	1	0	1	#NAME?	ununited	1081	hypertension	0
0	1608	15	12601	0.40148	0	1	#NAME?	eye.colour.measurement	1081	hypertension	0
0	1608	1	12615	1	0	1	#NAME?	suicide.behaviour.measurement	1081	hypertension	0
1	1607	4	12612	0.451141	1.96199	1	0.972316	proliferative.diabetic.retinopathy	1081	hypertension	0.000621891
0	1608	2	12614	1	0	1	#NAME?	tri.iodothyronine.thyroxine.ratio.measurement	1081	hypertension	0
2	1606	5	12611	0.182887	3.1405	1	1.65099	femoral.neck.bone.geometry	1081	hypertension	0.00124378
0	1608	4	12612	1	0	1	#NAME?	response.to.aromatase.inhibitor	1081	hypertension	0
4	1604	48	12568	0.515132	0.652968	1	-0.614916	glycine.measurement	1081	hypertension	0.00248756
2	1606	13	12603	0.683752	1.20728	1	0.271762	worry.measurement	1081	hypertension	0.00124378
0	1608	1	12615	1	0	1	#NAME?	NA.	1081	hypertension	0
0	1608	1	12615	1	0	1	#NAME?	amygdala.volume	1081	hypertension	0
0	1608	4	12612	1	0	1	#NAME?	remission	1081	hypertension	0
0	1608	12	12604	0.383113	0	1	#NAME?	breast.milk.measurement	1081	hypertension	0
1	1607	6	12610	0.568264	1.30779	1	0.387131	alanine.measurement	1081	hypertension	0.000621891
2	1606	8	12608	0.314673	1.96259	1	0.972756	glutamine.measurement	1081	hypertension	0.00124378
0	1608	2	12614	1	0	1	#NAME?	ornithine.measurement	1081	hypertension	0
1	1607	3	12613	0.381163	2.61601	1	1.38737	phenylalanine.measurement	1081	hypertension	0.000621891
2	1606	15	12601	1	1.04617	1	0.0651148	serine.measurement	1081	hypertension	0.00124378
1	1607	1	12615	0.213324	7.84769	1	2.97227	histidine.measurement	1081	hypertension	0.000621891
1	1607	6	12610	0.568264	1.30779	1	0.387131	leucine.measurement	1081	hypertension	0.000621891
1	1607	1	12615	0.213324	7.84769	1	2.97227	lysine.measurement	1081	hypertension	0.000621891
1	1607	4	12612	0.451141	1.96199	1	0.972316	methionine.measurement	1081	hypertension	0.000621891
2	1606	6	12610	0.226447	2.61702	1	1.38792	threonine.measurement	1081	hypertension	0.00124378
1	1607	1	12615	0.213324	7.84769	1	2.97227	tryptophan.measurement	1081	hypertension	0.000621891
1	1607	2	12614	0.302269	3.92371	1	1.97222	tyrosine.measurement	1081	hypertension	0.000621891
2	65	196	13961	0.239231	2.19158	1	1.13197	multiple.sclerosis	1082	heart/cardiac problem	0.0298507
0	67	414	13743	0.268337	0	1	#NAME?	Crohn.s.disease	1082	heart/cardiac problem	0
1	66	505	13652	0.733845	0.409618	1	-1.28765	body.height	1082	heart/cardiac problem	0.0149254
0	67	19	14138	1	0	1	#NAME?	drug.induced.liver.injury	1082	heart/cardiac problem	0
0	67	24	14133	1	0	1	#NAME?	Barrett.s.esophagus	1082	heart/cardiac problem	0
1	66	417	13740	0.724618	0.499253	1	-1.00216	breast.carcinoma	1082	heart/cardiac problem	0.0149254
0	67	5	14152	1	0	1	#NAME?	mental.or.behavioural.disorder	1082	heart/cardiac problem	0
0	67	36	14121	1	0	1	#NAME?	biliary.liver.cirrhosis	1082	heart/cardiac problem	0
0	67	29	14128	1	0	1	#NAME?	serum.albumin.measurement	1082	heart/cardiac problem	0
0	67	69	14088	1	0	1	#NAME?	alkaline.phosphatase.measurement	1082	heart/cardiac problem	0
0	67	162	13995	1	0	1	#NAME?	uric.acid.measurement	1082	heart/cardiac problem	0
0	67	49	14108	1	0	1	#NAME?	serum.alanine.aminotransferase.measurement	1082	heart/cardiac problem	0
0	67	44	14113	1	0	1	#NAME?	aspartate.aminotransferase.measurement	1082	heart/cardiac problem	0
0	67	50	14107	1	0	1	#NAME?	creatine.kinase.measurement	1082	heart/cardiac problem	0
0	67	92	14065	1	0	1	#NAME?	serum.gamma.glutamyl.transferase.measurement	1082	heart/cardiac problem	0
0	67	82	14075	1	0	1	#NAME?	hemoglobin.measurement	1082	heart/cardiac problem	0
4	63	415	13742	0.134942	2.10226	1	1.07194	high.density.lipoprotein.cholesterol.measurement	1082	heart/cardiac problem	0.0597015
1	66	97	14060	0.371421	2.19588	1	1.1348	hematocrit	1082	heart/cardiac problem	0.0149254
2	65	166	13991	0.187458	2.59301	1	1.37463	serum.creatinine.measurement	1082	heart/cardiac problem	0.0298507
12	55	2179	11978	0.609525	1.19931	1	0.262208	protein.measurement	1082	heart/cardiac problem	0.179104
2	65	206	13951	0.2567	2.08364	1	1.05911	mean.corpuscular.hemoglobin	1082	heart/cardiac problem	0.0298507
2	65	179	13978	0.209728	2.40238	1	1.26447	mean.corpuscular.volume	1082	heart/cardiac problem	0.0298507
1	66	83	14074	0.328182	2.5689	1	1.36115	leukocyte.count	1082	heart/cardiac problem	0.0149254
0	67	58	14099	1	0	1	#NAME?	urate.measurement	1082	heart/cardiac problem	0
2	65	400	13757	0.714483	1.05826	1	0.0816912	triglyceride.measurement	1082	heart/cardiac problem	0.0298507
3	64	182	13975	0.0566307	3.59832	0.861108	1.84732	platelet.count	1082	heart/cardiac problem	0.0447761
0	67	84	14073	1	0	1	#NAME?	mean.corpuscular.hemoglobin.concentration	1082	heart/cardiac problem	0
0	67	100	14057	1	0	1	#NAME?	erythrocyte.count	1082	heart/cardiac problem	0
0	67	5	14152	1	0	1	#NAME?	plasminogen.activator.inhibitor.1.measurement	1082	heart/cardiac problem	0
0	67	7	14150	1	0	1	#NAME?	lumbar.disc.degeneration	1082	heart/cardiac problem	0
0	67	2	14155	1	0	1	#NAME?	type.1.diabetes.nephropathy	1082	heart/cardiac problem	0
1	66	8	14149	0.0416146	26.7686	0.687632	4.74247	response.to.drug	1082	heart/cardiac problem	0.0149254
0	67	20	14137	1	0	1	#NAME?	Behcet.s.syndrome	1082	heart/cardiac problem	0
0	67	31	14126	1	0	1	#NAME?	CCL2.measurement	1082	heart/cardiac problem	0
4	63	172	13985	0.00947884	5.16166	0.245459	2.36783	C.reactive.protein.measurement	1082	heart/cardiac problem	0.0597015
0	67	15	14142	1	0	1	#NAME?	neuroblastoma	1082	heart/cardiac problem	0
0	67	3	14154	1	0	1	#NAME?	complement.C3.measurement	1082	heart/cardiac problem	0
0	67	20	14137	1	0	1	#NAME?	complement.C4.measurement	1082	heart/cardiac problem	0
5	62	582	13575	0.20139	1.88097	1	0.91148	smoking.behavior	1082	heart/cardiac problem	0.0746269
1	66	12	14145	0.0595579	17.8429	0.861108	4.15727	telomere.length	1082	heart/cardiac problem	0.0149254
3	64	371	13786	0.258099	1.74174	1	0.800527	type.II.diabetes.mellitus	1082	heart/cardiac problem	0.0447761
0	67	14	14143	1	0	1	#NAME?	Chronic.Hepatitis.C.infection	1082	heart/cardiac problem	0
0	67	141	14016	1	0	1	#NAME?	asthma	1082	heart/cardiac problem	0
0	67	83	14074	1	0	1	#NAME?	atopic.eczema	1082	heart/cardiac problem	0
0	67	18	14139	1	0	1	#NAME?	immune.system.disease	1082	heart/cardiac problem	0
7	60	342	13815	0.00123894	4.71172	0.0565674	2.23626	low.density.lipoprotein.cholesterol.measurement	1082	heart/cardiac problem	0.104478
0	67	37	14120	1	0	1	#NAME?	amyotrophic.lateral.sclerosis	1082	heart/cardiac problem	0
3	64	43	14114	0.00131196	15.3724	0.0583654	3.94227	acute.lymphoblastic.leukemia	1082	heart/cardiac problem	0.0447761
0	67	5	14152	1	0	1	#NAME?	hemoglobin.A2.measurement	1082	heart/cardiac problem	0
0	67	46	14111	1	0	1	#NAME?	Sarcoidosis	1082	heart/cardiac problem	0
0	67	60	14097	1	0	1	#NAME?	thyroid.stimulating.hormone.measurement	1082	heart/cardiac problem	0
0	67	10	14147	1	0	1	#NAME?	energy.expenditure	1082	heart/cardiac problem	0
0	67	1	14156	1	0	1	#NAME?	vascular.dementia	1082	heart/cardiac problem	0
0	67	23	14134	1	0	1	#NAME?	insulin.sensitivity.measurement	1082	heart/cardiac problem	0
0	67	4	14153	1	0	1	#NAME?	vasoactive.peptide.measurement	1082	heart/cardiac problem	0
1	66	59	14098	0.247142	3.62003	1	1.856	monocyte.count	1082	heart/cardiac problem	0.0149254
0	67	12	14145	1	0	1	#NAME?	cancer.biomarker.measurement	1082	heart/cardiac problem	0
0	67	3	14154	1	0	1	#NAME?	tetralogy.of.fallot	1082	heart/cardiac problem	0
0	67	20	14137	1	0	1	#NAME?	antibody.measurement	1082	heart/cardiac problem	0
0	67	5	14152	1	0	1	#NAME?	Epstein.Barr.virus.infection	1082	heart/cardiac problem	0
0	67	36	14121	1	0	1	#NAME?	Abnormality.of.refraction	1082	heart/cardiac problem	0
0	67	66	14091	1	0	1	#NAME?	lymphoma	1082	heart/cardiac problem	0
0	67	21	14136	1	0	1	#NAME?	Sickle.cell.anemia	1082	heart/cardiac problem	0
0	67	11	14146	1	0	1	#NAME?	beta.2.microglobulin.measurement	1082	heart/cardiac problem	0
1	66	166	13991	0.547576	1.27699	1	0.352747	Alzheimer.s.disease	1082	heart/cardiac problem	0.0149254
1	66	7	14150	0.0370763	30.5769	0.649772	4.93437	amyloid.beta.measurement	1082	heart/cardiac problem	0.0149254
0	67	100	14057	1	0	1	#NAME?	bone.density	1082	heart/cardiac problem	0
0	67	2	14155	1	0	1	#NAME?	renal.transplant.outcome.measurement	1082	heart/cardiac problem	0
0	67	39	14118	1	0	1	#NAME?	alcohol.dependence	1082	heart/cardiac problem	0
0	67	65	14092	1	0	1	#NAME?	attention.deficit.hyperactivity.disorder	1082	heart/cardiac problem	0
0	67	240	13917	0.631536	0	1	#NAME?	unipolar.depression	1082	heart/cardiac problem	0
4	63	614	13543	0.537738	1.40039	1	0.485828	schizophrenia	1082	heart/cardiac problem	0.0597015
4	63	305	13852	0.0577068	2.88318	0.861108	1.52766	autism.spectrum.disorder	1082	heart/cardiac problem	0.0597015
0	67	109	14048	1	0	1	#NAME?	bipolar.disorder	1082	heart/cardiac problem	0
0	67	60	14097	1	0	1	#NAME?	pathological.myopia	1082	heart/cardiac problem	0
0	67	37	14120	1	0	1	#NAME?	serum.IgG.glycosylation.measurement	1082	heart/cardiac problem	0
3	64	102	14055	0.0133057	6.45669	0.334571	2.6908	melanoma	1082	heart/cardiac problem	0.0447761
0	67	3	14154	1	0	1	#NAME?	drug.dependence	1082	heart/cardiac problem	0
0	67	1	14156	1	0	1	#NAME?	red.blood.cell.distribution.width	1082	heart/cardiac problem	0
1	66	76	14081	0.305478	2.80681	1	1.48893	age.related.macular.degeneration	1082	heart/cardiac problem	0.0149254
0	67	51	14106	1	0	1	#NAME?	QRS.duration	1082	heart/cardiac problem	0
4	63	387	13770	0.112357	2.25908	1	1.17574	alcohol.consumption.measurement	1082	heart/cardiac problem	0.0597015
0	67	1	14156	1	0	1	#NAME?	Orofacial.clefting.syndrome	1082	heart/cardiac problem	0
0	67	71	14086	1	0	1	#NAME?	cleft.lip	1082	heart/cardiac problem	0
14	53	144	14013	1.43168e-14	25.6696	1.24198e-11	4.68199	coronary.heart.disease	1082	heart/cardiac problem	0.208955
0	67	3	14154	1	0	1	#NAME?	drinking.behavior	1082	heart/cardiac problem	0
1	66	33	14124	0.148467	6.48236	1	2.69652	endometriosis	1082	heart/cardiac problem	0.0149254
0	67	7	14150	1	0	1	#NAME?	pulmonary.arterial.hypertension	1082	heart/cardiac problem	0
0	67	2	14155	1	0	1	#NAME?	aspirin.hydrolysis.measurement	1082	heart/cardiac problem	0
0	67	41	14116	1	0	1	#NAME?	bilirubin.measurement	1082	heart/cardiac problem	0
0	67	5	14152	1	0	1	#NAME?	estradiol.measurement	1082	heart/cardiac problem	0
0	67	6	14151	1	0	1	#NAME?	puberty	1082	heart/cardiac problem	0
0	67	4	14153	1	0	1	#NAME?	height.growth.measurement	1082	heart/cardiac problem	0
0	67	22	14135	1	0	1	#NAME?	eye.measurement	1082	heart/cardiac problem	0
4	63	218	13939	0.020594	4.05888	0.436233	2.02108	glomerular.filtration.rate	1082	heart/cardiac problem	0.0597015
0	67	1	14156	1	0	1	#NAME?	response.to.hydrochlorothiazide	1082	heart/cardiac problem	0
0	67	6	14151	1	0	1	#NAME?	non.alcoholic.fatty.liver.disease	1082	heart/cardiac problem	0
0	67	6	14151	1	0	1	#NAME?	cirrhosis.of.liver	1082	heart/cardiac problem	0
0	67	104	14053	1	0	1	#NAME?	hormone.measurement	1082	heart/cardiac problem	0
0	67	33	14124	1	0	1	#NAME?	thyroxine.measurement	1082	heart/cardiac problem	0
0	67	23	14134	1	0	1	#NAME?	skin.pigmentation	1082	heart/cardiac problem	0
0	67	45	14112	1	0	1	#NAME?	ovarian.carcinoma	1082	heart/cardiac problem	0
2	65	45	14112	0.0206173	9.64355	0.436233	3.26956	glaucoma	1082	heart/cardiac problem	0.0298507
0	67	14	14143	1	0	1	#NAME?	cervical.carcinoma	1082	heart/cardiac problem	0
0	67	2	14155	1	0	1	#NAME?	mathematical.ability	1082	heart/cardiac problem	0
4	63	251	13906	0.0320944	3.51697	0.587675	1.81433	prostate.carcinoma	1082	heart/cardiac problem	0.0597015
1	66	12	14145	0.0595579	17.8429	0.861108	4.15727	t.tau.measurement	1082	heart/cardiac problem	0.0149254
1	66	9	14148	0.0461318	23.7995	0.727624	4.57286	p.tau.measurement	1082	heart/cardiac problem	0.0149254
0	67	75	14082	1	0	1	#NAME?	age.at.menopause	1082	heart/cardiac problem	0
0	67	84	14073	1	0	1	#NAME?	obesity	1082	heart/cardiac problem	0
0	67	2	14155	1	0	1	#NAME?	neonate	1082	heart/cardiac problem	0
0	67	2	14155	1	0	1	#NAME?	sum.of.skinfolds	1082	heart/cardiac problem	0
0	67	11	14146	1	0	1	#NAME?	fat.body.mass	1082	heart/cardiac problem	0
0	67	11	14146	1	0	1	#NAME?	birth.weight	1082	heart/cardiac problem	0
4	63	601	13556	0.533715	1.43205	1	0.51808	body.mass.index	1082	heart/cardiac problem	0.0597015
1	66	11	14146	0.0551033	19.465	0.85361	4.28281	interstitial.lung.disease	1082	heart/cardiac problem	0.0149254
0	67	48	14109	1	0	1	#NAME?	Graves.disease	1082	heart/cardiac problem	0
0	67	9	14148	1	0	1	#NAME?	energy.intake	1082	heart/cardiac problem	0
0	67	11	14146	1	0	1	#NAME?	survival.time	1082	heart/cardiac problem	0
0	67	47	14110	1	0	1	#NAME?	squamous.cell.carcinoma	1082	heart/cardiac problem	0
0	67	25	14132	1	0	1	#NAME?	esophageal.carcinoma	1082	heart/cardiac problem	0
1	66	94	14063	0.362393	2.26655	1	1.1805	venous.thromboembolism	1082	heart/cardiac problem	0.0149254
0	67	4	14153	1	0	1	#NAME?	anti.Helicobacter.pylori.serum.IgG.measurement	1082	heart/cardiac problem	0
0	67	22	14135	1	0	1	#NAME?	testicular.carcinoma	1082	heart/cardiac problem	0
0	67	60	14097	1	0	1	#NAME?	fatty.acid.measurement	1082	heart/cardiac problem	0
1	66	1193	12964	0.0427795	0.164658	0.693667	-2.60246	scoliosis	1082	heart/cardiac problem	0.0149254
9	58	743	13414	0.00840487	2.80113	0.231468	1.48601	systolic.blood.pressure	1082	heart/cardiac problem	0.134328
0	67	7	14150	1	0	1	#NAME?	response.to.high.sodium.diet	1082	heart/cardiac problem	0
0	67	7	14150	1	0	1	#NAME?	response.to.dietary.potassium.supplementation	1082	heart/cardiac problem	0
9	58	447	13710	0.000271225	4.75758	0.0168062	2.25023	diastolic.blood.pressure	1082	heart/cardiac problem	0.134328
0	67	5	14152	1	0	1	#NAME?	response.to.low.sodium.diet	1082	heart/cardiac problem	0
6	61	195	13962	0.000360172	7.03877	0.02083	2.81532	mean.arterial.pressure	1082	heart/cardiac problem	0.0895522
1	66	237	13920	1	0.889919	1	-0.168255	rheumatoid.arthritis	1082	heart/cardiac problem	0.0149254
0	67	17	14140	1	0	1	#NAME?	schizoaffective.disorder	1082	heart/cardiac problem	0
1	66	79	14078	0.315299	2.69964	1	1.43277	fibrinogen.measurement	1082	heart/cardiac problem	0.0149254
1	66	20	14137	0.0944574	10.7043	1	3.42012	narcolepsy.with.cataplexy	1082	heart/cardiac problem	0.0149254
0	67	22	14135	1	0	1	#NAME?	sporadic.amyotrophic.lateral.sclerosis	1082	heart/cardiac problem	0
0	67	12	14145	1	0	1	#NAME?	osteoarthritis	1082	heart/cardiac problem	0
1	66	12	14145	0.0595579	17.8429	0.861108	4.15727	B.cell.acute.lymphoblastic.leukemia	1082	heart/cardiac problem	0.0149254
0	67	109	14048	1	0	1	#NAME?	celiac.disease	1082	heart/cardiac problem	0
12	55	136	14021	3.76652e-12	22.4726	1.30698e-09	4.4901	stroke	1082	heart/cardiac problem	0.179104
8	59	31	14126	8.62736e-12	61.607	2.36244e-09	5.94502	large.artery.stroke	1082	heart/cardiac problem	0.119403
7	60	73	14084	9.03527e-08	22.4758	1.7418e-05	4.4903	response.to.bronchodilator	1082	heart/cardiac problem	0.104478
0	67	16	14141	1	0	1	#NAME?	response.to.corticosteroid	1082	heart/cardiac problem	0
0	67	28	14129	1	0	1	#NAME?	calcium.measurement	1082	heart/cardiac problem	0
0	67	92	14065	1	0	1	#NAME?	response.to.vaccine	1082	heart/cardiac problem	0
0	67	7	14150	1	0	1	#NAME?	serum.ST2.measurement	1082	heart/cardiac problem	0
0	67	79	14078	1	0	1	#NAME?	chronic.lymphocytic.leukemia	1082	heart/cardiac problem	0
0	67	16	14141	1	0	1	#NAME?	serum.IgE.measurement	1082	heart/cardiac problem	0
0	67	2	14155	1	0	1	#NAME?	functional.laterality	1082	heart/cardiac problem	0
0	67	1	14156	1	0	1	#NAME?	dyslexia	1082	heart/cardiac problem	0
1	66	84	14073	0.331366	2.53814	1	1.34377	A1C.measurement	1082	heart/cardiac problem	0.0149254
0	67	5	14152	1	0	1	#NAME?	follicle.stimulating.hormone.measurement	1082	heart/cardiac problem	0
0	67	3	14154	1	0	1	#NAME?	triple.negative.breast.cancer	1082	heart/cardiac problem	0
2	65	105	14052	0.0904851	4.1168	1	2.04152	chronic.kidney.disease	1082	heart/cardiac problem	0.0298507
0	67	61	14096	1	0	1	#NAME?	Tuberculosis	1082	heart/cardiac problem	0
0	67	4	14153	1	0	1	#NAME?	thrombin.generation.potential.measurement	1082	heart/cardiac problem	0
0	67	1	14156	1	0	1	#NAME?	contrast.sensitivity.measurement	1082	heart/cardiac problem	0
0	67	24	14133	1	0	1	#NAME?	bladder.carcinoma	1082	heart/cardiac problem	0
0	67	26	14131	1	0	1	#NAME?	adiponectin.measurement	1082	heart/cardiac problem	0
1	66	38	14119	0.168384	5.62773	1	2.49255	cognitive.decline	1082	heart/cardiac problem	0.0149254
9	58	364	13793	5.94313e-05	5.87815	0.00567115	2.55536	total.cholesterol.measurement	1082	heart/cardiac problem	0.134328
3	64	182	13975	0.0566307	3.59832	0.861108	1.84732	alcohol.drinking	1082	heart/cardiac problem	0.0447761
0	67	4	14153	1	0	1	#NAME?	serum.dimethylarginine.measurement	1082	heart/cardiac problem	0
0	67	2	14155	1	0	1	#NAME?	asymmetrical.dimethylarginine.measurement	1082	heart/cardiac problem	0
0	67	30	14127	1	0	1	#NAME?	acne	1082	heart/cardiac problem	0
3	64	52	14105	0.0022	12.7028	0.0890085	3.66708	basal.cell.carcinoma	1082	heart/cardiac problem	0.0447761
0	67	16	14141	1	0	1	#NAME?	bone.quantitative.ultrasound.measurement	1082	heart/cardiac problem	0
0	67	43	14114	1	0	1	#NAME?	Hodgkins.lymphoma	1082	heart/cardiac problem	0
1	66	87	14070	0.340827	2.45012	1	1.29285	age.at.onset	1082	heart/cardiac problem	0.0149254
1	66	176	13981	0.56869	1.20358	1	0.267331	colorectal.cancer	1082	heart/cardiac problem	0.0149254
0	67	8	14149	1	0	1	#NAME?	gamma.linolenic.acid.measurement	1082	heart/cardiac problem	0
0	67	18	14139	1	0	1	#NAME?	Sjogren.syndrome	1082	heart/cardiac problem	0
0	67	2	14155	1	0	1	#NAME?	small.intestine.neuroendocrine.tumor	1082	heart/cardiac problem	0
1	66	43	14114	0.187842	4.9722	1	2.31388	cognitive.impairment	1082	heart/cardiac problem	0.0149254
0	67	37	14120	1	0	1	#NAME?	cognitive.decline.measurement	1082	heart/cardiac problem	0
1	66	7	14150	0.0370763	30.5769	0.649772	4.93437	cerebral.amyloid.deposition.measurement	1082	heart/cardiac problem	0.0149254
0	67	4	14153	1	0	1	#NAME?	carotid.artery.intima.media.thickness	1082	heart/cardiac problem	0
0	67	1	14156	1	0	1	#NAME?	collagenous.colitis	1082	heart/cardiac problem	0
0	67	12	14145	1	0	1	#NAME?	malaria	1082	heart/cardiac problem	0
0	67	85	14072	1	0	1	#NAME?	primary.biliary.cirrhosis	1082	heart/cardiac problem	0
9	58	45	14112	2.94093e-12	48.4967	1.29301e-09	5.59982	myocardial.infarction	1082	heart/cardiac problem	0.134328
0	67	1	14156	1	0	1	#NAME?	influenza.A..H1N1.	1082	heart/cardiac problem	0
8	59	32	14125	1.07444e-11	59.6847	2.36244e-09	5.89929	lipoprotein.A.measurement	1082	heart/cardiac problem	0.119403
7	60	570	13587	0.0185039	2.78063	0.405787	1.47541	pulse.pressure.measurement	1082	heart/cardiac problem	0.104478
0	67	18	14139	1	0	1	#NAME?	mucocutaneous.lymph.node.syndrome	1082	heart/cardiac problem	0
0	67	4	14153	1	0	1	#NAME?	coronary.aneurysm	1082	heart/cardiac problem	0
0	67	48	14109	1	0	1	#NAME?	myositis	1082	heart/cardiac problem	0
0	67	25	14132	1	0	1	#NAME?	response.to.lithium.ion	1082	heart/cardiac problem	0
0	67	19	14138	1	0	1	#NAME?	peripheral.arterial.disease	1082	heart/cardiac problem	0
0	67	13	14144	1	0	1	#NAME?	response.to.radiation	1082	heart/cardiac problem	0
0	67	13	14144	1	0	1	#NAME?	Cystic.fibrosis	1082	heart/cardiac problem	0
0	67	9	14148	1	0	1	#NAME?	lung.disease.severity.measurement	1082	heart/cardiac problem	0
0	67	46	14111	1	0	1	#NAME?	von.Willebrand.factor.measurement	1082	heart/cardiac problem	0
0	67	4	14153	1	0	1	#NAME?	alcoholic.liver.cirrhosis	1082	heart/cardiac problem	0
0	67	2	14155	1	0	1	#NAME?	skin.and.soft.tissue.Staphylococcus.aureus.infection	1082	heart/cardiac problem	0
0	67	68	14089	1	0	1	#NAME?	Testicular.Germ.Cell.Tumor	1082	heart/cardiac problem	0
9	58	53	14104	1.08931e-11	41.1863	2.36244e-09	5.36409	lung.adenocarcinoma	1082	heart/cardiac problem	0.134328
0	67	251	13906	0.634196	0	1	#NAME?	systemic.lupus.erythematosus	1082	heart/cardiac problem	0
0	67	27	14130	1	0	1	#NAME?	esophageal.adenocarcinoma	1082	heart/cardiac problem	0
0	67	296	13861	0.406789	0	1	#NAME?	depressive.symptom.measurement	1082	heart/cardiac problem	0
0	67	5	14152	1	0	1	#NAME?	stressful.life.event.measurement	1082	heart/cardiac problem	0
0	67	4	14153	1	0	1	#NAME?	behavioural.disinhibition.measurement	1082	heart/cardiac problem	0
2	65	164	13993	0.184063	2.62499	1	1.39231	risky.sexual.behaviour.measurement	1082	heart/cardiac problem	0.0298507
0	67	12	14145	1	0	1	#NAME?	subcutaneous.adipose.tissue.measurement	1082	heart/cardiac problem	0
0	67	15	14142	1	0	1	#NAME?	interleukin.10.measurement	1082	heart/cardiac problem	0
0	67	47	14110	1	0	1	#NAME?	HIV.1.infection	1082	heart/cardiac problem	0
0	67	4	14153	1	0	1	#NAME?	HIV.viral.set.point.measurement	1082	heart/cardiac problem	0
0	67	36	14121	1	0	1	#NAME?	childhood.onset.asthma	1082	heart/cardiac problem	0
0	67	12	14145	1	0	1	#NAME?	atopic.march	1082	heart/cardiac problem	0
0	67	20	14137	1	0	1	#NAME?	diarrhea	1082	heart/cardiac problem	0
0	67	3	14154	1	0	1	#NAME?	leukopenia	1082	heart/cardiac problem	0
0	67	4	14153	1	0	1	#NAME?	response.to.thiopurine	1082	heart/cardiac problem	0
0	67	315	13842	0.40755	0	1	#NAME?	inflammatory.bowel.disease	1082	heart/cardiac problem	0
0	67	18	14139	1	0	1	#NAME?	gastric.carcinoma	1082	heart/cardiac problem	0
5	62	331	13826	0.0209089	3.36803	0.437072	1.75191	cancer	1082	heart/cardiac problem	0.0746269
0	67	2	14155	1	0	1	#NAME?	response.to.pazopanib	1082	heart/cardiac problem	0
1	66	6	14151	0.0325169	35.6224	0.587675	5.15471	nicotine.dependence	1082	heart/cardiac problem	0.0149254
0	67	1	14156	1	0	1	#NAME?	glucose.homeostasis.measurement	1082	heart/cardiac problem	0
0	67	7	14150	1	0	1	#NAME?	acute.insulin.response.measurement	1082	heart/cardiac problem	0
0	67	1	14156	1	0	1	#NAME?	disposition.index.measurement	1082	heart/cardiac problem	0
0	67	33	14124	1	0	1	#NAME?	IGA.glomerulonephritis	1082	heart/cardiac problem	0
0	67	1	14156	1	0	1	#NAME?	white.wine.liking.measurement	1082	heart/cardiac problem	0
0	67	9	14148	1	0	1	#NAME?	seropositivity.measurement	1082	heart/cardiac problem	0
0	67	2	14155	1	0	1	#NAME?	Chlamydia.pneumoniae.seropositivity	1082	heart/cardiac problem	0
0	67	74	14083	1	0	1	#NAME?	cleft.palate	1082	heart/cardiac problem	0
0	67	10	14147	1	0	1	#NAME?	drug.use.measurement	1082	heart/cardiac problem	0
0	67	4	14153	1	0	1	#NAME?	aspirin.use.measurement	1082	heart/cardiac problem	0
0	67	4	14153	1	0	1	#NAME?	NSAID.use.measurement	1082	heart/cardiac problem	0
1	66	1193	12964	0.0427795	0.164658	0.693667	-2.60246	adolescent.idiopathic.scoliosis	1082	heart/cardiac problem	0.0149254
0	67	17	14140	1	0	1	#NAME?	chronic.hepatitis.B.infection	1082	heart/cardiac problem	0
0	67	2	14155	1	0	1	#NAME?	response.to.triamcinolone.acetonide	1082	heart/cardiac problem	0
0	67	2	14155	1	0	1	#NAME?	intraocular.pressure.change.measurement	1082	heart/cardiac problem	0
0	67	3	14154	1	0	1	#NAME?	peanut.allergy.measurement	1082	heart/cardiac problem	0
0	67	1	14156	1	0	1	#NAME?	response.to.dalcetrapib	1082	heart/cardiac problem	0
4	63	57	14100	0.000191731	15.6917	0.0123205	3.97193	acute.coronary.syndrome	1082	heart/cardiac problem	0.0597015
0	67	8	14149	1	0	1	#NAME?	cardiovascular.event.measurement	1082	heart/cardiac problem	0
0	67	7	14150	1	0	1	#NAME?	IgG.index	1082	heart/cardiac problem	0
0	67	10	14147	1	0	1	#NAME?	oligoclonal.band.measurement	1082	heart/cardiac problem	0
1	66	18	14139	0.085854	11.8928	1	3.57201	hippocampal.volume	1082	heart/cardiac problem	0.0149254
0	67	13	14144	1	0	1	#NAME?	brain.volume.measurement	1082	heart/cardiac problem	0
0	67	18	14139	1	0	1	#NAME?	intracranial.volume.measurement	1082	heart/cardiac problem	0
2	65	17	14140	0.00354921	25.5697	0.128289	4.67636	thyroid.carcinoma	1082	heart/cardiac problem	0.0298507
0	67	36	14121	1	0	1	#NAME?	optic.disc.area.measurement	1082	heart/cardiac problem	0
1	66	44	14113	0.191679	4.8581	1	2.28039	optic.cup.area.measurement	1082	heart/cardiac problem	0.0149254
1	66	68	14089	0.278603	3.13875	1	1.65019	wet.macular.degeneration	1082	heart/cardiac problem	0.0149254
0	67	7	14150	1	0	1	#NAME?	axial.length.measurement	1082	heart/cardiac problem	0
2	65	23	14134	0.00611444	18.8878	0.176809	4.23938	renal.cell.carcinoma	1082	heart/cardiac problem	0.0298507
0	67	42	14115	1	0	1	#NAME?	corneal.topography	1082	heart/cardiac problem	0
0	67	62	14095	1	0	1	#NAME?	estrogen.receptor.negative.breast.cancer	1082	heart/cardiac problem	0
0	67	3	14154	1	0	1	#NAME?	gene.methylation.measurement	1082	heart/cardiac problem	0
5	62	321	13836	0.0186128	3.47545	0.405787	1.7972	blood.metabolite.measurement	1082	heart/cardiac problem	0.0746269
0	67	2	14155	1	0	1	#NAME?	X12063.measurement	1082	heart/cardiac problem	0
0	67	1	14156	1	0	1	#NAME?	mannose.measurement	1082	heart/cardiac problem	0
0	67	3	14154	1	0	1	#NAME?	facial.pigmentation.measurement	1082	heart/cardiac problem	0
0	67	5	14152	1	0	1	#NAME?	cytotoxicity.measurement	1082	heart/cardiac problem	0
0	67	25	14132	1	0	1	#NAME?	response.to.clozapine	1082	heart/cardiac problem	0
0	67	3	14154	1	0	1	#NAME?	ADAMTS13.activity.measurement	1082	heart/cardiac problem	0
0	67	2	14155	1	0	1	#NAME?	APOE.carrier.status	1082	heart/cardiac problem	0
0	67	2	14155	1	0	1	#NAME?	sporadic.Creutzfeld.Jacob.disease	1082	heart/cardiac problem	0
0	67	2	14155	1	0	1	#NAME?	Bladder.exstrophy	1082	heart/cardiac problem	0
0	67	20	14137	1	0	1	#NAME?	peripheral.neuropathy	1082	heart/cardiac problem	0
0	67	7	14150	1	0	1	#NAME?	response.to.vincristine	1082	heart/cardiac problem	0
0	67	21	14136	1	0	1	#NAME?	gout	1082	heart/cardiac problem	0
0	67	21	14136	1	0	1	#NAME?	response.to.selective.serotonin.reuptake.inhibitor	1082	heart/cardiac problem	0
0	67	2	14155	1	0	1	#NAME?	recalcitrant.atopic.dermatitis	1082	heart/cardiac problem	0
0	67	8	14149	1	0	1	#NAME?	interleukin.6.measurement	1082	heart/cardiac problem	0
0	67	1	14156	1	0	1	#NAME?	response.to.cytokine	1082	heart/cardiac problem	0
0	67	476	13681	0.174988	0	1	#NAME?	psoriasis	1082	heart/cardiac problem	0
0	67	2	14155	1	0	1	#NAME?	asparaginase.hypersensitivity	1082	heart/cardiac problem	0
0	67	2	14155	1	0	1	#NAME?	response.to.lapatinib	1082	heart/cardiac problem	0
1	66	53	14104	0.225422	4.03104	1	2.01115	multiple.myeloma	1082	heart/cardiac problem	0.0149254
0	67	31	14126	1	0	1	#NAME?	monoclonal.gammopathy	1082	heart/cardiac problem	0
0	67	3	14154	1	0	1	#NAME?	cancer.aggressiveness.measurement	1082	heart/cardiac problem	0
0	67	3	14154	1	0	1	#NAME?	Gleason.score.measurement	1082	heart/cardiac problem	0
0	67	2	14155	1	0	1	#NAME?	response.to.paclitaxel	1082	heart/cardiac problem	0
0	67	65	14092	1	0	1	#NAME?	autoimmune.thyroid.disease	1082	heart/cardiac problem	0
1	66	159	13998	0.532194	1.33387	1	0.41562	type.I.diabetes.mellitus	1082	heart/cardiac problem	0.0149254
0	67	3	14154	1	0	1	#NAME?	childhood.cancer	1082	heart/cardiac problem	0
0	67	4	14153	1	0	1	#NAME?	Pituitary.Gland.Adenoma	1082	heart/cardiac problem	0
0	67	5	14152	1	0	1	#NAME?	radius.bone.mineral.density	1082	heart/cardiac problem	0
0	67	9	14148	1	0	1	#NAME?	bone.mineral.content.measurement	1082	heart/cardiac problem	0
0	67	9	14148	1	0	1	#NAME?	magnesium.measurement	1082	heart/cardiac problem	0
0	67	10	14147	1	0	1	#NAME?	ovarian.mucinous.adenocarcinoma	1082	heart/cardiac problem	0
0	67	6	14151	1	0	1	#NAME?	Corticobasal.degeneration	1082	heart/cardiac problem	0
0	67	74	14083	1	0	1	#NAME?	intraocular.pressure.measurement	1082	heart/cardiac problem	0
0	67	23	14134	1	0	1	#NAME?	Malignant.epithelial.tumor.of.ovary	1082	heart/cardiac problem	0
0	67	1	14156	1	0	1	#NAME?	superior.frontal.gyrus.grey.matter.volume.measurement	1082	heart/cardiac problem	0
0	67	16	14141	1	0	1	#NAME?	dense.area.measurement	1082	heart/cardiac problem	0
0	67	17	14140	1	0	1	#NAME?	mammographic.density.measurement	1082	heart/cardiac problem	0
0	67	2	14155	1	0	1	#NAME?	non.dense.area.measurement	1082	heart/cardiac problem	0
0	67	6	14151	1	0	1	#NAME?	mammographic.density.percentage	1082	heart/cardiac problem	0
0	67	1	14156	1	0	1	#NAME?	cumulative.dose.response.to.bevacizumab	1082	heart/cardiac problem	0
0	67	1	14156	1	0	1	#NAME?	chemotherapy.induced.hypertension	1082	heart/cardiac problem	0
0	67	6	14151	1	0	1	#NAME?	longitudinal.BMI.measurement	1082	heart/cardiac problem	0
0	67	4	14153	1	0	1	#NAME?	reading	1082	heart/cardiac problem	0
0	67	6	14151	1	0	1	#NAME?	Vogt.Koyanagi.Harada.disease	1082	heart/cardiac problem	0
0	67	5	14152	1	0	1	#NAME?	selenium.measurement	1082	heart/cardiac problem	0
0	67	2	14155	1	0	1	#NAME?	angiotensin.converting.enzyme.measurement	1082	heart/cardiac problem	0
1	66	12	14145	0.0595579	17.8429	0.861108	4.15727	Alzheimer.s.disease.biomarker.measurement	1082	heart/cardiac problem	0.0149254
0	67	4	14153	1	0	1	#NAME?	CCL4.measurement	1082	heart/cardiac problem	0
0	67	4	14153	1	0	1	#NAME?	matrix.metalloproteinase.measurement	1082	heart/cardiac problem	0
2	65	13	14144	0.00220598	33.4127	0.0890085	5.06233	response.to.statin	1082	heart/cardiac problem	0.0298507
1	66	59	14098	0.247142	3.62003	1	1.856	fasting.blood.glucose.measurement	1082	heart/cardiac problem	0.0149254
2	65	35	14122	0.0130906	12.4055	0.334002	3.63291	optic.disc.size.measurement	1082	heart/cardiac problem	0.0298507
0	67	2	14155	1	0	1	#NAME?	infant.expressive.language.ability	1082	heart/cardiac problem	0
1	66	49	14108	0.2106	4.36153	1	2.12483	brain.aneurysm	1082	heart/cardiac problem	0.0149254
0	67	29	14128	1	0	1	#NAME?	vitamin.D.measurement	1082	heart/cardiac problem	0
0	67	4	14153	1	0	1	#NAME?	hypermetropia	1082	heart/cardiac problem	0
0	67	131	14026	1	0	1	#NAME?	Myopia	1082	heart/cardiac problem	0
1	66	153	14004	0.5186	1.38675	1	0.471703	self.reported.educational.attainment	1082	heart/cardiac problem	0.0149254
0	67	13	14144	1	0	1	#NAME?	coffee.consumption	1082	heart/cardiac problem	0
0	67	10	14147	1	0	1	#NAME?	cups.of.coffee.per.day.measurement	1082	heart/cardiac problem	0
0	67	18	14139	1	0	1	#NAME?	protein.C.measurement	1082	heart/cardiac problem	0
5	62	106	14051	0.000173723	10.6811	0.0115927	3.41699	hypertension	1082	heart/cardiac problem	0.0746269
0	67	2	14155	1	0	1	#NAME?	typhoid.fever	1082	heart/cardiac problem	0
0	67	1	14156	1	0	1	#NAME?	episodic.memory	1082	heart/cardiac problem	0
0	67	1	14156	1	0	1	#NAME?	psychotic.symptoms	1082	heart/cardiac problem	0
0	67	10	14147	1	0	1	#NAME?	eosinophilic.esophagitis	1082	heart/cardiac problem	0
1	66	78	14079	0.312041	2.73441	1	1.45123	PR.interval	1082	heart/cardiac problem	0.0149254
0	67	36	14121	1	0	1	#NAME?	leprosy	1082	heart/cardiac problem	0
0	67	7	14150	1	0	1	#NAME?	Hashimoto.s.thyroiditis	1082	heart/cardiac problem	0
0	67	63	14094	1	0	1	#NAME?	prostate.specific.antigen.measurement	1082	heart/cardiac problem	0
0	67	11	14146	1	0	1	#NAME?	Stevens.Johnson.syndrome	1082	heart/cardiac problem	0
0	67	11	14146	1	0	1	#NAME?	toxic.epidermal.necrolysis	1082	heart/cardiac problem	0
0	67	25	14132	1	0	1	#NAME?	iron.biomarker.measurement	1082	heart/cardiac problem	0
0	67	13	14144	1	0	1	#NAME?	ferritin.measurement	1082	heart/cardiac problem	0
0	67	16	14141	1	0	1	#NAME?	transferrin.saturation.measurement	1082	heart/cardiac problem	0
0	67	12	14145	1	0	1	#NAME?	transferrin.measurement	1082	heart/cardiac problem	0
0	67	10	14147	1	0	1	#NAME?	serum.iron.measurement	1082	heart/cardiac problem	0
0	67	4	14153	1	0	1	#NAME?	post.traumatic.stress.disorder	1082	heart/cardiac problem	0
0	67	4	14153	1	0	1	#NAME?	Astigmatism	1082	heart/cardiac problem	0
0	67	21	14136	1	0	1	#NAME?	total.iron.binding.capacity	1082	heart/cardiac problem	0
1	66	27	14130	0.123946	7.92561	1	2.98652	beta.amyloid.1.42.measurement	1082	heart/cardiac problem	0.0149254
1	66	101	14056	0.383263	2.10846	1	1.07619	cerebrospinal.fluid.biomarker.measurement	1082	heart/cardiac problem	0.0149254
0	67	6	14151	1	0	1	#NAME?	left.inferior.lateral.ventricle.volume.measurement	1082	heart/cardiac problem	0
2	65	2	14155	0.000130349	215.272	0.00983283	7.75001	pulmonary.artery.enlargement	1082	heart/cardiac problem	0.0298507
3	64	55	14102	0.00256164	12.0101	0.0966184	3.58617	chronic.obstructive.pulmonary.disease	1082	heart/cardiac problem	0.0447761
0	67	25	14132	1	0	1	#NAME?	membranous.glomerulonephritis	1082	heart/cardiac problem	0
0	67	4	14153	1	0	1	#NAME?	sleep.duration	1082	heart/cardiac problem	0
1	66	4	14153	0.0233342	53.4284	0.470753	5.73953	chronic.bronchitis	1082	heart/cardiac problem	0.0149254
0	67	2	14155	1	0	1	#NAME?	GFR.change.measurement	1082	heart/cardiac problem	0
1	66	3	14154	0.0187106	71.2262	0.405787	6.15434	cervical.artery.dissection	1082	heart/cardiac problem	0.0149254
0	67	1	14156	1	0	1	#NAME?	Kashin.Beck.disease	1082	heart/cardiac problem	0
0	67	2	14155	1	0	1	#NAME?	nicotine.glucuronidation.measurement	1082	heart/cardiac problem	0
0	67	19	14138	1	0	1	#NAME?	cotinine.glucuronidation.measurement	1082	heart/cardiac problem	0
0	67	64	14093	1	0	1	#NAME?	hepatitis	1082	heart/cardiac problem	0
0	67	7	14150	1	0	1	#NAME?	L.arginine.measurement	1082	heart/cardiac problem	0
2	65	0	14157	2.18578e-05	Inf	0.00252822	Inf	carbon.monoxide.exhalation.measurement	1082	heart/cardiac problem	0.0298507
0	67	3	14154	1	0	1	#NAME?	symmetrical.dimethylarginine.measurement	1082	heart/cardiac problem	0
0	67	12	14145	1	0	1	#NAME?	anterior.uveitis	1082	heart/cardiac problem	0
0	67	1	14156	1	0	1	#NAME?	stricture	1082	heart/cardiac problem	0
0	67	1	14156	1	0	1	#NAME?	complicated.disease.course	1082	heart/cardiac problem	0
0	67	8	14149	1	0	1	#NAME?	febrile.seizures	1082	heart/cardiac problem	0
0	67	6	14151	1	0	1	#NAME?	MMR.related.febrile.seizures	1082	heart/cardiac problem	0
0	67	1	14156	1	0	1	#NAME?	serum.VEGFR2.concentration.measurement	1082	heart/cardiac problem	0
0	67	19	14138	1	0	1	#NAME?	infant.body.height	1082	heart/cardiac problem	0
0	67	10	14147	1	0	1	#NAME?	fetal.hemoglobin.measurement	1082	heart/cardiac problem	0
0	67	17	14140	1	0	1	#NAME?	longevity	1082	heart/cardiac problem	0
0	67	3	14154	1	0	1	#NAME?	very.long.chain.saturated.fatty.acid.measurement	1082	heart/cardiac problem	0
0	67	3	14154	1	0	1	#NAME?	hippocampal.sclerosis.of.aging	1082	heart/cardiac problem	0
1	66	3	14154	0.0187106	71.2262	0.405787	6.15434	cerebral.amyloid.angiopathy	1082	heart/cardiac problem	0.0149254
0	67	11	14146	1	0	1	#NAME?	response.to.anticoagulant	1082	heart/cardiac problem	0
0	67	6	14151	1	0	1	#NAME?	soluble.interleukin.2.receptor.subunit.alpha.measurement	1082	heart/cardiac problem	0
0	67	3	14154	1	0	1	#NAME?	gas.trapping.measurement	1082	heart/cardiac problem	0
0	67	2	14155	1	0	1	#NAME?	Dysphagia	1082	heart/cardiac problem	0
0	67	15	14142	1	0	1	#NAME?	nicotine.metabolite.ratio	1082	heart/cardiac problem	0
0	67	4	14153	1	0	1	#NAME?	erythrocyte.cadmium.measurement	1082	heart/cardiac problem	0
1	66	9	14148	0.0461318	23.7995	0.727624	4.57286	white.matter.hyperintensity.measurement	1082	heart/cardiac problem	0.0149254
0	67	15	14142	1	0	1	#NAME?	endometrial.carcinoma	1082	heart/cardiac problem	0
0	67	29	14128	1	0	1	#NAME?	hair.color	1082	heart/cardiac problem	0
0	67	10	14147	1	0	1	#NAME?	Mitral.valve.prolapse	1082	heart/cardiac problem	0
0	67	6	14151	1	0	1	#NAME?	skin.sensitivity.to.sun	1082	heart/cardiac problem	0
4	63	53	14104	0.000147193	16.8767	0.0102152	4.07696	Ischemic.stroke	1082	heart/cardiac problem	0.0597015
0	67	3	14154	1	0	1	#NAME?	urinary.S.phenylmercapturic.acid.measurement	1082	heart/cardiac problem	0
0	67	30	14127	1	0	1	#NAME?	drug.induced.agranulocytosis	1082	heart/cardiac problem	0
0	67	9	14148	1	0	1	#NAME?	response.to.thioamide	1082	heart/cardiac problem	0
1	66	2	14155	0.0140656	106.873	0.343715	6.73975	cardiac.embolism	1082	heart/cardiac problem	0.0149254
0	67	1	14156	1	0	1	#NAME?	clinical.ideal.cardiovascular.health	1082	heart/cardiac problem	0
0	67	3	14154	1	0	1	#NAME?	seasonal.gut.microbiome.measurement	1082	heart/cardiac problem	0
0	67	2	14155	1	0	1	#NAME?	lactate.measurement	1082	heart/cardiac problem	0
0	67	5	14152	1	0	1	#NAME?	trichloroethylene.induced.hypersensitivity	1082	heart/cardiac problem	0
1	66	6	14151	0.0325169	35.6224	0.587675	5.15471	cingulate.cortex.measurement	1082	heart/cardiac problem	0.0149254
0	67	29	14128	1	0	1	#NAME?	hepatitis.B.infection	1082	heart/cardiac problem	0
0	67	4	14153	1	0	1	#NAME?	Susceptibility.to.viral.and.mycobacterial.infections	1082	heart/cardiac problem	0
0	67	1	14156	1	0	1	#NAME?	intermittent.Staphylococcus.aureus.carrier.status	1082	heart/cardiac problem	0
0	67	4	14153	1	0	1	#NAME?	lobe.size	1082	heart/cardiac problem	0
0	67	84	14073	1	0	1	#NAME?	lobe.attachment	1082	heart/cardiac problem	0
0	67	1	14156	1	0	1	#NAME?	antitragus.size	1082	heart/cardiac problem	0
0	67	3	14154	1	0	1	#NAME?	helix.rolling	1082	heart/cardiac problem	0
0	67	3	14154	1	0	1	#NAME?	folding.of.antihelix	1082	heart/cardiac problem	0
0	67	8	14149	1	0	1	#NAME?	outer.ear.morphology.trait	1082	heart/cardiac problem	0
0	67	2	14155	1	0	1	#NAME?	gait.measurement	1082	heart/cardiac problem	0
0	67	2	14155	1	0	1	#NAME?	childhood.aggressive.behaviour.measurement	1082	heart/cardiac problem	0
0	67	403	13754	0.266929	0	1	#NAME?	neuroticism.measurement	1082	heart/cardiac problem	0
0	67	12	14145	1	0	1	#NAME?	response.to.lamotrigine	1082	heart/cardiac problem	0
0	67	14	14143	1	0	1	#NAME?	maculopapular.eruption	1082	heart/cardiac problem	0
0	67	49	14108	1	0	1	#NAME?	epilepsy	1082	heart/cardiac problem	0
0	67	34	14123	1	0	1	#NAME?	metastasis.measurement	1082	heart/cardiac problem	0
0	67	1	14156	1	0	1	#NAME?	date.of.diagnosis	1082	heart/cardiac problem	0
0	67	4	14153	1	0	1	#NAME?	osteosarcoma	1082	heart/cardiac problem	0
0	67	2	14155	1	0	1	#NAME?	skin.fluorescence.measurement	1082	heart/cardiac problem	0
0	67	44	14113	1	0	1	#NAME?	X3.hydroxypropylmercapturic.acid.measurement	1082	heart/cardiac problem	0
4	63	116	14041	0.00245191	7.68215	0.0966184	2.94151	smoking.cessation	1082	heart/cardiac problem	0.0597015
0	67	1	14156	1	0	1	#NAME?	functional.decline.measurement	1082	heart/cardiac problem	0
3	64	28	14129	0.000408573	23.6039	0.0228669	4.56096	smoking.behaviour.measurement	1082	heart/cardiac problem	0.0447761
0	67	22	14135	1	0	1	#NAME?	hip.bone.mineral.density	1082	heart/cardiac problem	0
1	66	50	14107	0.214332	4.27392	1	2.09556	urinary.metabolite.measurement	1082	heart/cardiac problem	0.0149254
0	67	2	14155	1	0	1	#NAME?	Staphylococcus.aureus.infection	1082	heart/cardiac problem	0
1	66	27	14130	0.123946	7.92561	1	2.98652	body.weight	1082	heart/cardiac problem	0.0149254
2	65	29	14128	0.00930689	14.9776	0.245459	3.90473	central.nervous.system.cancer	1082	heart/cardiac problem	0.0298507
1	66	15	14142	0.0727978	14.2754	1	3.83546	glioblastoma.multiforme	1082	heart/cardiac problem	0.0149254
0	67	6	14151	1	0	1	#NAME?	leptin.measurement	1082	heart/cardiac problem	0
0	67	3	14154	1	0	1	#NAME?	BMI.adjusted.leptin.measurement	1082	heart/cardiac problem	0
0	67	8	14149	1	0	1	#NAME?	hair.morphology	1082	heart/cardiac problem	0
0	67	2	14155	1	0	1	#NAME?	hormone.replacement.therapy	1082	heart/cardiac problem	0
0	67	7	14150	1	0	1	#NAME?	rheumatoid.factor.seropositivity.measurement	1082	heart/cardiac problem	0
0	67	2	14155	1	0	1	#NAME?	rheumatoid.factor.measurement	1082	heart/cardiac problem	0
0	67	2	14155	1	0	1	#NAME?	response.to.antidepressant	1082	heart/cardiac problem	0
0	67	1	14156	1	0	1	#NAME?	entorhinal.cortical.volume	1082	heart/cardiac problem	0
0	67	373	13784	0.424691	0	1	#NAME?	ulcerative.colitis	1082	heart/cardiac problem	0
0	67	32	14125	1	0	1	#NAME?	factor.VIII.measurement	1082	heart/cardiac problem	0
0	67	12	14145	1	0	1	#NAME?	factor.VII.measurement	1082	heart/cardiac problem	0
1	66	5	14152	0.0279362	42.784	0.544599	5.419	emphysema.imaging.measurement	1082	heart/cardiac problem	0.0149254
1	66	19	14138	0.0901657	11.2665	1	3.49397	airway.imaging.measurement	1082	heart/cardiac problem	0.0149254
0	67	4	14153	1	0	1	#NAME?	cardiovascular.disease.biomarker.measurement	1082	heart/cardiac problem	0
0	67	2	14155	1	0	1	#NAME?	obsessive.compulsive.symptom.measurement	1082	heart/cardiac problem	0
0	67	22	14135	1	0	1	#NAME?	treatment.refractory.schizophrenia	1082	heart/cardiac problem	0
0	67	1	14156	1	0	1	#NAME?	sex.ratio	1082	heart/cardiac problem	0
0	67	5	14152	1	0	1	#NAME?	response.to.risperidone	1082	heart/cardiac problem	0
0	67	3	14154	1	0	1	#NAME?	response.to.antineoplastic.agent	1082	heart/cardiac problem	0
0	67	66	14091	1	0	1	#NAME?	heart.rate	1082	heart/cardiac problem	0
0	67	1	14156	1	0	1	#NAME?	lycopene.measurement	1082	heart/cardiac problem	0
0	67	55	14102	1	0	1	#NAME?	spine.bone.mineral.density	1082	heart/cardiac problem	0
0	67	2	14155	1	0	1	#NAME?	platelet.reactivity.measurement	1082	heart/cardiac problem	0
0	67	1	14156	1	0	1	#NAME?	thrombus.formation.measurement	1082	heart/cardiac problem	0
0	67	1	14156	1	0	1	#NAME?	rotator.cuff.tear	1082	heart/cardiac problem	0
0	67	2	14155	1	0	1	#NAME?	hemoglobin.A1.measurement	1082	heart/cardiac problem	0
0	67	1	14156	1	0	1	#NAME?	small.artery.occlusion	1082	heart/cardiac problem	0
0	67	2	14155	1	0	1	#NAME?	plasma.betaine.measurement	1082	heart/cardiac problem	0
0	67	2	14155	1	0	1	#NAME?	angiographic.measurement	1082	heart/cardiac problem	0
0	67	5	14152	1	0	1	#NAME?	small.vessel.stroke	1082	heart/cardiac problem	0
0	67	10	14147	1	0	1	#NAME?	FEV.change.measurement	1082	heart/cardiac problem	0
0	67	1	14156	1	0	1	#NAME?	response.to.montelukast	1082	heart/cardiac problem	0
0	67	1	14156	1	0	1	#NAME?	response.to.high.fat.food.intake	1082	heart/cardiac problem	0
0	67	7	14150	1	0	1	#NAME?	triglyceride.change.measurement	1082	heart/cardiac problem	0
0	67	1	14156	1	0	1	#NAME?	concentration.dose.ratio	1082	heart/cardiac problem	0
0	67	2	14155	1	0	1	#NAME?	response.to.anticonvulsant	1082	heart/cardiac problem	0
2	65	37	14120	0.0144771	11.7338	0.348859	3.5526	cutaneous.melanoma	1082	heart/cardiac problem	0.0298507
0	67	1	14156	1	0	1	#NAME?	amyloid.plaque.accumulation.rate	1082	heart/cardiac problem	0
0	67	1	14156	1	0	1	#NAME?	gastric.cardia.carcinoma	1082	heart/cardiac problem	0
0	67	14	14143	1	0	1	#NAME?	glycerophospholipid.measurement	1082	heart/cardiac problem	0
0	67	94	14063	1	0	1	#NAME?	amino.acid.measurement	1082	heart/cardiac problem	0
0	67	18	14139	1	0	1	#NAME?	sphingolipid.measurement	1082	heart/cardiac problem	0
0	67	12	14145	1	0	1	#NAME?	acylcarnitine.measurement	1082	heart/cardiac problem	0
0	67	37	14120	1	0	1	#NAME?	pancreatic.carcinoma	1082	heart/cardiac problem	0
0	67	2	14155	1	0	1	#NAME?	longitudinal.alcohol.consumption.measurement	1082	heart/cardiac problem	0
0	67	33	14124	1	0	1	#NAME?	polycystic.ovary.syndrome	1082	heart/cardiac problem	0
0	67	95	14062	1	0	1	#NAME?	Parkinson.s.disease	1082	heart/cardiac problem	0
0	67	6	14151	1	0	1	#NAME?	kidney.stone	1082	heart/cardiac problem	0
0	67	15	14142	1	0	1	#NAME?	cutaneous.squamous.cell.carcinoma	1082	heart/cardiac problem	0
1	66	89	14068	0.347061	2.39487	1	1.25995	nasopharyngeal.neoplasm	1082	heart/cardiac problem	0.0149254
10	57	69	14088	2.98099e-12	35.7153	1.29301e-09	5.15847	coronary.artery.disease	1082	heart/cardiac problem	0.149254
0	67	4	14153	1	0	1	#NAME?	diabetic.nephropathy	1082	heart/cardiac problem	0
5	62	102	14055	0.0001462	11.106	0.0102152	3.47327	lipid.measurement	1082	heart/cardiac problem	0.0746269
0	67	17	14140	1	0	1	#NAME?	coagulation.factor.measurement	1082	heart/cardiac problem	0
0	67	13	14144	1	0	1	#NAME?	nodular.sclerosis.Hodgkin.lymphoma	1082	heart/cardiac problem	0
0	67	11	14146	1	0	1	#NAME?	alpha.linolenic.acid.measurement	1082	heart/cardiac problem	0
0	67	4	14153	1	0	1	#NAME?	dihomo.gamma.linolenic.acid.measurement	1082	heart/cardiac problem	0
0	67	8	14149	1	0	1	#NAME?	linoleic.acid.measurement	1082	heart/cardiac problem	0
0	67	7	14150	1	0	1	#NAME?	arachidonic.acid.measurement	1082	heart/cardiac problem	0
0	67	4	14153	1	0	1	#NAME?	delta.6.desaturase.measurement	1082	heart/cardiac problem	0
1	66	193	13964	0.602378	1.09624	1	0.132563	age.at.menarche	1082	heart/cardiac problem	0.0149254
0	67	90	14067	1	0	1	#NAME?	age.related.hearing.impairment	1082	heart/cardiac problem	0
0	67	3	14154	1	0	1	#NAME?	cannabis.dependence.measurement	1082	heart/cardiac problem	0
0	67	41	14116	1	0	1	#NAME?	Common.variable.immunodeficiency	1082	heart/cardiac problem	0
0	67	306	13851	0.406847	0	1	#NAME?	ankylosing.spondylitis	1082	heart/cardiac problem	0
0	67	41	14116	1	0	1	#NAME?	autoimmune.disease	1082	heart/cardiac problem	0
0	67	72	14085	1	0	1	#NAME?	juvenile.idiopathic.arthritis	1082	heart/cardiac problem	0
0	67	5	14152	1	0	1	#NAME?	endometrial.neoplasm	1082	heart/cardiac problem	0
1	66	58	14099	0.243565	3.68259	1	1.88072	atrophic.macular.degeneration	1082	heart/cardiac problem	0.0149254
5	62	74	14083	3.43055e-05	15.3347	0.00372001	3.93873	forced.expiratory.volume	1082	heart/cardiac problem	0.0746269
0	67	1	14156	1	0	1	#NAME?	Uveal.Melanoma	1082	heart/cardiac problem	0
0	67	3	14154	1	0	1	#NAME?	psychosis.predisposition.measurement	1082	heart/cardiac problem	0
1	66	217	13940	1	0.97333	1	-0.0389997	waist.hip.ratio	1082	heart/cardiac problem	0.0149254
1	66	193	13964	0.602378	1.09624	1	0.132563	BMI.adjusted.waist.hip.ratio	1082	heart/cardiac problem	0.0149254
0	67	270	13887	0.640378	0	1	#NAME?	physical.activity.measurement	1082	heart/cardiac problem	0
0	67	1	14156	1	0	1	#NAME?	disease.recurrence	1082	heart/cardiac problem	0
0	67	25	14132	1	0	1	#NAME?	lean.body.mass	1082	heart/cardiac problem	0
0	67	2	14155	1	0	1	#NAME?	laterality.measurement	1082	heart/cardiac problem	0
0	67	18	14139	1	0	1	#NAME?	aortic.root.size	1082	heart/cardiac problem	0
0	67	12	14145	1	0	1	#NAME?	initial.pursuit.acceleration	1082	heart/cardiac problem	0
0	67	5	14152	1	0	1	#NAME?	pursuit.maintenance.gain.measurement	1082	heart/cardiac problem	0
0	67	2	14155	1	0	1	#NAME?	antisaccade.response.measurement	1082	heart/cardiac problem	0
0	67	2	14155	1	0	1	#NAME?	response.to.trauma.exposure	1082	heart/cardiac problem	0
0	67	14	14143	1	0	1	#NAME?	alcohol.dependence.measurement	1082	heart/cardiac problem	0
0	67	2	14155	1	0	1	#NAME?	magnesium.creatinine.ratio.measurement	1082	heart/cardiac problem	0
0	67	3	14154	1	0	1	#NAME?	idiopathic.osteonecrosis.of.the.femoral.head	1082	heart/cardiac problem	0
0	67	4	14153	1	0	1	#NAME?	appendicular.lean.mass	1082	heart/cardiac problem	0
0	67	1	14156	1	0	1	#NAME?	vesicoureteral.reflux	1082	heart/cardiac problem	0
0	67	8	14149	1	0	1	#NAME?	glucose.dependent.insulinotropic.peptide.measurement	1082	heart/cardiac problem	0
0	67	18	14139	1	0	1	#NAME?	glucose.tolerance.test	1082	heart/cardiac problem	0
0	67	25	14132	1	0	1	#NAME?	restless.legs.syndrome	1082	heart/cardiac problem	0
0	67	37	14120	1	0	1	#NAME?	neutrophil.count	1082	heart/cardiac problem	0
0	67	11	14146	1	0	1	#NAME?	eye.color	1082	heart/cardiac problem	0
0	67	9	14148	1	0	1	#NAME?	putamen.volume	1082	heart/cardiac problem	0
0	67	1	14156	1	0	1	#NAME?	pregnancy.induced.alloimmunization	1082	heart/cardiac problem	0
2	65	136	14021	0.13776	3.17166	1	1.66524	intelligence	1082	heart/cardiac problem	0.0298507
0	67	2	14155	1	0	1	#NAME?	spinal.fracture	1082	heart/cardiac problem	0
0	67	16	14141	1	0	1	#NAME?	heart.rate.variability.measurement	1082	heart/cardiac problem	0
0	67	2	14155	1	0	1	#NAME?	response.to.metformin	1082	heart/cardiac problem	0
0	67	3	14154	1	0	1	#NAME?	congenital.left.sided.heart.lesions	1082	heart/cardiac problem	0
0	67	80	14077	1	0	1	#NAME?	QT.interval	1082	heart/cardiac problem	0
0	67	2	14155	1	0	1	#NAME?	particulate.matter.air.pollution.measurement	1082	heart/cardiac problem	0
0	67	5	14152	1	0	1	#NAME?	colorectal.health	1082	heart/cardiac problem	0
0	67	1	14156	1	0	1	#NAME?	response.to.carbamazepine	1082	heart/cardiac problem	0
0	67	1	14156	1	0	1	#NAME?	response.to.phenytoin	1082	heart/cardiac problem	0
0	67	11	14146	1	0	1	#NAME?	overall.survival	1082	heart/cardiac problem	0
0	67	13	14144	1	0	1	#NAME?	skin.pigmentation.measurement	1082	heart/cardiac problem	0
0	67	90	14067	1	0	1	#NAME?	suntan	1082	heart/cardiac problem	0
0	67	3	14154	1	0	1	#NAME?	NT.proBNP.measurement	1082	heart/cardiac problem	0
0	67	2	14155	1	0	1	#NAME?	midregional.pro.atrial.natriuretic.peptide.measurement	1082	heart/cardiac problem	0
0	67	25	14132	1	0	1	#NAME?	fasting.blood.insulin.measurement	1082	heart/cardiac problem	0
0	67	7	14150	1	0	1	#NAME?	HOMA.IR	1082	heart/cardiac problem	0
0	67	14	14143	1	0	1	#NAME?	HOMA.B	1082	heart/cardiac problem	0
0	67	3	14154	1	0	1	#NAME?	response.to.opioid	1082	heart/cardiac problem	0
0	67	1	14156	1	0	1	#NAME?	analgesia.requirement.measurement	1082	heart/cardiac problem	0
1	66	6	14151	0.0325169	35.6224	0.587675	5.15471	Lewy.body.dementia	1082	heart/cardiac problem	0.0149254
0	67	13	14144	1	0	1	#NAME?	high.altitude.adaptation	1082	heart/cardiac problem	0
0	67	7	14150	1	0	1	#NAME?	IgG.sialylation.measurement	1082	heart/cardiac problem	0
0	67	5	14152	1	0	1	#NAME?	IgG.digalactosylation.measurement	1082	heart/cardiac problem	0
0	67	37	14120	1	0	1	#NAME?	alcoholic.pancreatitis	1082	heart/cardiac problem	0
0	67	3	14154	1	0	1	#NAME?	knee	1082	heart/cardiac problem	0
0	67	10	14147	1	0	1	#NAME?	premature.birth	1082	heart/cardiac problem	0
0	67	40	14117	1	0	1	#NAME?	parental.genotype.effect.measurement	1082	heart/cardiac problem	0
0	67	11	14146	1	0	1	#NAME?	gestational.age	1082	heart/cardiac problem	0
0	67	5	14152	1	0	1	#NAME?	dehydroepiandrosterone.sulphate.measurement	1082	heart/cardiac problem	0
0	67	2	14155	1	0	1	#NAME?	ankle.injury	1082	heart/cardiac problem	0
0	67	50	14107	1	0	1	#NAME?	disease.progression.measurement	1082	heart/cardiac problem	0
1	66	10	14147	0.050628	21.4046	0.791347	4.41985	migraine.without.aura	1082	heart/cardiac problem	0.0149254
0	67	32	14125	1	0	1	#NAME?	systemic.juvenile.idiopathic.arthritis	1082	heart/cardiac problem	0
0	67	28	14129	1	0	1	#NAME?	polyarticular.juvenile.idiopathic.arthritis	1082	heart/cardiac problem	0
0	67	28	14129	1	0	1	#NAME?	rheumatoid.factor.negative	1082	heart/cardiac problem	0
0	67	28	14129	1	0	1	#NAME?	oligoarticular.juvenile.idiopathic.arthritis	1082	heart/cardiac problem	0
0	67	62	14095	1	0	1	#NAME?	systemic.scleroderma	1082	heart/cardiac problem	0
0	67	8	14149	1	0	1	#NAME?	limited.scleroderma	1082	heart/cardiac problem	0
0	67	17	14140	1	0	1	#NAME?	insulin.response.measurement	1082	heart/cardiac problem	0
0	67	39	14118	1	0	1	#NAME?	insulin.measurement	1082	heart/cardiac problem	0
0	67	283	13874	0.645603	0	1	#NAME?	sclerosing.cholangitis	1082	heart/cardiac problem	0
0	67	1	14156	1	0	1	#NAME?	glucagon.like.peptide.1.measurement	1082	heart/cardiac problem	0
2	65	17	14140	0.00354921	25.5697	0.128289	4.67636	progranulin.measurement	1082	heart/cardiac problem	0.0298507
0	67	1	14156	1	0	1	#NAME?	tacrolimus.measurement	1082	heart/cardiac problem	0
0	67	3	14154	1	0	1	#NAME?	matrix.metalloproteinase.8.measurement	1082	heart/cardiac problem	0
0	67	1	14156	1	0	1	#NAME?	dietary.potassium.intake.measurement	1082	heart/cardiac problem	0
0	67	4	14153	1	0	1	#NAME?	mixed.cellularity	1082	heart/cardiac problem	0
0	67	5	14152	1	0	1	#NAME?	BNP.measurement	1082	heart/cardiac problem	0
0	67	3	14154	1	0	1	#NAME?	B.type.natriuretic.peptide.to.N.terminal.pro.B.type.natriuretic.peptide.ratio	1082	heart/cardiac problem	0
0	67	2	14155	1	0	1	#NAME?	delayed.reward.discounting.measurement	1082	heart/cardiac problem	0
0	67	7	14150	1	0	1	#NAME?	food.allergy.measurement	1082	heart/cardiac problem	0
0	67	2	14155	1	0	1	#NAME?	mean.fractional.anisotropy.measurement	1082	heart/cardiac problem	0
0	67	12	14145	1	0	1	#NAME?	white.matter.microstructure.measurement	1082	heart/cardiac problem	0
0	67	4	14153	1	0	1	#NAME?	susceptibility.to.chickenpox.measurement	1082	heart/cardiac problem	0
1	66	26	14131	0.119792	8.23069	1	3.04101	susceptibility.to.childhood.ear.infection.measurement	1082	heart/cardiac problem	0.0149254
0	67	1	14156	1	0	1	#NAME?	susceptibility.to.bacterial.meningitis.measurement	1082	heart/cardiac problem	0
0	67	6	14151	1	0	1	#NAME?	susceptibility.to.cold.sores.measurement	1082	heart/cardiac problem	0
0	67	1	14156	1	0	1	#NAME?	susceptibility.to.hepatitis.B.infection.measurement	1082	heart/cardiac problem	0
0	67	2	14155	1	0	1	#NAME?	susceptibility.to.mononucleosis.measurement	1082	heart/cardiac problem	0
0	67	12	14145	1	0	1	#NAME?	susceptibility.to.mumps.measurement	1082	heart/cardiac problem	0
0	67	22	14135	1	0	1	#NAME?	susceptibility.to.plantar.warts.measurement	1082	heart/cardiac problem	0
0	67	22	14135	1	0	1	#NAME?	susceptibility.to.pneumonia.measurement	1082	heart/cardiac problem	0
0	67	23	14134	1	0	1	#NAME?	susceptibility.to.Mycobacterium.tuberculosis.infection.measurement	1082	heart/cardiac problem	0
0	67	4	14153	1	0	1	#NAME?	susceptibility.to.scarlet.fever.measurement	1082	heart/cardiac problem	0
0	67	43	14114	1	0	1	#NAME?	susceptibility.to.shingles.measurement	1082	heart/cardiac problem	0
0	67	4	14153	1	0	1	#NAME?	susceptibility.to.strep.throat.measurement	1082	heart/cardiac problem	0
0	67	100	14057	1	0	1	#NAME?	tonsillectomy.risk.measurement	1082	heart/cardiac problem	0
0	67	4	14153	1	0	1	#NAME?	susceptibility.to.vaginal.yeast.infection.measurement	1082	heart/cardiac problem	0
0	67	5	14152	1	0	1	#NAME?	susceptibility.to.urinary.tract.infection.measurement	1082	heart/cardiac problem	0
0	67	13	14144	1	0	1	#NAME?	N.glycan.measurement	1082	heart/cardiac problem	0
2	65	25	14132	0.00711071	17.3737	0.202247	4.11883	response.to.darapladib	1082	heart/cardiac problem	0.0298507
0	67	1	14156	1	0	1	#NAME?	lipoprotein.associated.phospholipase.A.2..change.measurement	1082	heart/cardiac problem	0
0	67	5	14152	1	0	1	#NAME?	maximal.voluntary.ventilation	1082	heart/cardiac problem	0
0	67	51	14106	1	0	1	#NAME?	pulmonary.function.measurement	1082	heart/cardiac problem	0
0	67	48	14109	1	0	1	#NAME?	vital.capacity	1082	heart/cardiac problem	0
0	67	19	14138	1	0	1	#NAME?	hair.shape.measurement	1082	heart/cardiac problem	0
0	67	1	14156	1	0	1	#NAME?	clinically.amyopathic.dermatomyositis	1082	heart/cardiac problem	0
0	67	2	14155	1	0	1	#NAME?	luteinizing.hormone.measurement	1082	heart/cardiac problem	0
0	67	63	14094	1	0	1	#NAME?	femoral.neck.bone.mineral.density	1082	heart/cardiac problem	0
3	64	51	14106	0.00208699	12.9515	0.0883151	3.69504	aging	1082	heart/cardiac problem	0.0447761
0	67	11	14146	1	0	1	#NAME?	Hirschsprung.disease	1082	heart/cardiac problem	0
0	67	22	14135	1	0	1	#NAME?	hepatocellular.carcinoma	1082	heart/cardiac problem	0
0	67	1	14156	1	0	1	#NAME?	non.alcoholic.steatohepatitis	1082	heart/cardiac problem	0
0	67	3	14154	1	0	1	#NAME?	carboxypeptidase.B2.measurement	1082	heart/cardiac problem	0
0	67	4	14153	1	0	1	#NAME?	thrombin.activatable.fibrinolysis.inhibitor.activation.peptide.measurement	1082	heart/cardiac problem	0
0	67	2	14155	1	0	1	#NAME?	diffuse.scleroderma	1082	heart/cardiac problem	0
0	67	2	14155	1	0	1	#NAME?	anti.centromere.antibody.positive.systemic.scleroderma	1082	heart/cardiac problem	0
0	67	2	14155	1	0	1	#NAME?	anti.topoisomerase.I.antibody.positive.systemic.scleroderma	1082	heart/cardiac problem	0
4	63	40	14117	5.29641e-05	22.3698	0.00540545	4.48348	lipoprotein.measurement	1082	heart/cardiac problem	0.0597015
0	67	4	14153	1	0	1	#NAME?	total.blood.protein.measurement	1082	heart/cardiac problem	0
0	67	7	14150	1	0	1	#NAME?	dental.caries	1082	heart/cardiac problem	0
0	67	3	14154	1	0	1	#NAME?	serum.IgM.measurement	1082	heart/cardiac problem	0
0	67	1	14156	1	0	1	#NAME?	lipoprotein.associated.phospholipase.A.2..measurement	1082	heart/cardiac problem	0
0	67	9	14148	1	0	1	#NAME?	serum.IgG.measurement	1082	heart/cardiac problem	0
6	61	158	13999	0.000119648	8.7106	0.00983283	3.12277	lung.carcinoma	1082	heart/cardiac problem	0.0895522
0	67	2	14155	1	0	1	#NAME?	Isolated.scaphocephaly	1082	heart/cardiac problem	0
0	67	21	14136	1	0	1	#NAME?	response.to.fenofibrate	1082	heart/cardiac problem	0
0	67	1	14156	1	0	1	#NAME?	response.to.temozolomide	1082	heart/cardiac problem	0
0	67	43	14114	1	0	1	#NAME?	pancreatitis	1082	heart/cardiac problem	0
0	67	7	14150	1	0	1	#NAME?	CC16.measurement	1082	heart/cardiac problem	0
0	67	12	14145	1	0	1	#NAME?	surfactant.protein.D.measurement	1082	heart/cardiac problem	0
0	67	1	14156	1	0	1	#NAME?	response.to.methotrexate	1082	heart/cardiac problem	0
0	67	19	14138	1	0	1	#NAME?	resting.heart.rate	1082	heart/cardiac problem	0
0	67	1	14156	1	0	1	#NAME?	response.to.quetiapine	1082	heart/cardiac problem	0
0	67	4	14153	1	0	1	#NAME?	alcohol.and.nicotine.codependence	1082	heart/cardiac problem	0
7	60	111	14046	1.30285e-06	14.7531	0.000206472	3.88295	FEV.FEC.ratio	1082	heart/cardiac problem	0.104478
0	67	16	14141	1	0	1	#NAME?	digit.length.ratio	1082	heart/cardiac problem	0
0	67	2	14155	1	0	1	#NAME?	visceral.Leishmaniasis	1082	heart/cardiac problem	0
7	60	437	13720	0.00476882	3.66194	0.145156	1.87261	metabolite.measurement	1082	heart/cardiac problem	0.104478
0	67	66	14091	1	0	1	#NAME?	albumin.globulin.ratio.measurement	1082	heart/cardiac problem	0
0	67	4	14153	1	0	1	#NAME?	hepatitis.C.induced.liver.cirrhosis	1082	heart/cardiac problem	0
0	67	3	14154	1	0	1	#NAME?	non.small.cell.lung.carcinoma	1082	heart/cardiac problem	0
0	67	8	14149	1	0	1	#NAME?	osteoporosis	1082	heart/cardiac problem	0
0	67	7	14150	1	0	1	#NAME?	glycoprotein.measurement	1082	heart/cardiac problem	0
0	67	34	14123	1	0	1	#NAME?	renal.system.measurement	1082	heart/cardiac problem	0
0	67	20	14137	1	0	1	#NAME?	tooth.eruption	1082	heart/cardiac problem	0
0	67	19	14138	1	0	1	#NAME?	odontogenesis	1082	heart/cardiac problem	0
0	67	12	14145	1	0	1	#NAME?	brain.connectivity.measurement	1082	heart/cardiac problem	0
0	67	3	14154	1	0	1	#NAME?	congenital.heart.malformation	1082	heart/cardiac problem	0
3	64	46	14111	0.00157638	14.3694	0.0683756	3.84493	coronary.artery.calcification	1082	heart/cardiac problem	0.0447761
0	67	1	14156	1	0	1	#NAME?	congenital.heart.disease	1082	heart/cardiac problem	0
0	67	2	14155	1	0	1	#NAME?	serum.selenium.measurement	1082	heart/cardiac problem	0
0	67	87	14070	1	0	1	#NAME?	Vitiligo	1082	heart/cardiac problem	0
2	65	600	13557	1	0.695241	1	-0.524414	DNA.methylation	1082	heart/cardiac problem	0.0298507
0	67	4	14153	1	0	1	#NAME?	Granulomatosis.with.Polyangiitis	1082	heart/cardiac problem	0
0	67	5	14152	1	0	1	#NAME?	anthropometric.measurement	1082	heart/cardiac problem	0
0	67	5	14152	1	0	1	#NAME?	sexual.dimorphism	1082	heart/cardiac problem	0
0	67	6	14151	1	0	1	#NAME?	sunburn	1082	heart/cardiac problem	0
1	66	74	14083	0.298853	2.88306	1	1.5276	migraine.disorder	1082	heart/cardiac problem	0.0149254
0	67	41	14116	1	0	1	#NAME?	basophil.count	1082	heart/cardiac problem	0
1	66	23	14134	0.107213	9.30783	1	3.21844	lymphocyte.count	1082	heart/cardiac problem	0.0149254
1	66	0	14157	0.00471035	Inf	0.145156	Inf	aortic.valve.calcification	1082	heart/cardiac problem	0.0149254
0	67	20	14137	1	0	1	#NAME?	allergic.sensitization.measurement	1082	heart/cardiac problem	0
0	67	51	14106	1	0	1	#NAME?	allergy	1082	heart/cardiac problem	0
0	67	32	14125	1	0	1	#NAME?	homocysteine.measurement	1082	heart/cardiac problem	0
0	67	7	14150	1	0	1	#NAME?	myeloperoxidase.measurement	1082	heart/cardiac problem	0
0	67	2	14155	1	0	1	#NAME?	post.operative.sensory.disturbance	1082	heart/cardiac problem	0
0	67	1	14156	1	0	1	#NAME?	gastric.bypass	1082	heart/cardiac problem	0
0	67	1	14156	1	0	1	#NAME?	body.weight.loss	1082	heart/cardiac problem	0
0	67	4	14153	1	0	1	#NAME?	Brugada.syndrome	1082	heart/cardiac problem	0
1	66	235	13922	1	0.897621	1	-0.155822	waist.circumference	1082	heart/cardiac problem	0.0149254
0	67	9	14148	1	0	1	#NAME?	personality.trait	1082	heart/cardiac problem	0
0	67	61	14096	1	0	1	#NAME?	cytokine.measurement	1082	heart/cardiac problem	0
4	63	221	13936	0.0215129	4.00295	0.444344	2.00106	atrial.fibrillation	1082	heart/cardiac problem	0.0597015
0	67	23	14134	1	0	1	#NAME?	breast.size	1082	heart/cardiac problem	0
0	67	4	14153	1	0	1	#NAME?	cortical.thickness	1082	heart/cardiac problem	0
0	67	72	14085	1	0	1	#NAME?	androgenetic.alopecia	1082	heart/cardiac problem	0
0	67	5	14152	1	0	1	#NAME?	visceral.adipose.tissue.measurement	1082	heart/cardiac problem	0
0	67	5	14152	1	0	1	#NAME?	visceral.subcutaneous.adipose.tissue.ratio	1082	heart/cardiac problem	0
0	67	17	14140	1	0	1	#NAME?	partial.thromboplastin.time	1082	heart/cardiac problem	0
0	67	14	14143	1	0	1	#NAME?	prothrombin.time.measurement	1082	heart/cardiac problem	0
0	67	3	14154	1	0	1	#NAME?	insulin.resistance	1082	heart/cardiac problem	0
0	67	27	14130	1	0	1	#NAME?	anti.neutrophil.antibody.associated.vasculitis	1082	heart/cardiac problem	0
0	67	20	14137	1	0	1	#NAME?	sex.hormone.binding.globulin.measurement	1082	heart/cardiac problem	0
0	67	67	14090	1	0	1	#NAME?	blood.urea.nitrogen.measurement	1082	heart/cardiac problem	0
0	67	7	14150	1	0	1	#NAME?	resistin.measurement	1082	heart/cardiac problem	0
0	67	23	14134	1	0	1	#NAME?	hepatitis.C.infection	1082	heart/cardiac problem	0
0	67	2	14155	1	0	1	#NAME?	Thyrotoxic.periodic.paralysis	1082	heart/cardiac problem	0
0	67	1	14156	1	0	1	#NAME?	Tourette.syndrome	1082	heart/cardiac problem	0
0	67	2	14155	1	0	1	#NAME?	lentiform.nucleus.measurement	1082	heart/cardiac problem	0
0	67	2	14155	1	0	1	#NAME?	vaspin.measurement	1082	heart/cardiac problem	0
0	67	7	14150	1	0	1	#NAME?	testosterone.measurement	1082	heart/cardiac problem	0
0	67	2	14155	1	0	1	#NAME?	dihydrotestosterone.measurement	1082	heart/cardiac problem	0
0	67	45	14112	1	0	1	#NAME?	mean.platelet.volume	1082	heart/cardiac problem	0
1	66	0	14157	0.00471035	Inf	0.145156	Inf	arterial.stiffness.measurement	1082	heart/cardiac problem	0.0149254
0	67	14	14143	1	0	1	#NAME?	RR.interval	1082	heart/cardiac problem	0
0	67	11	14146	1	0	1	#NAME?	response.to.antipsychotic.drug	1082	heart/cardiac problem	0
0	67	23	14134	1	0	1	#NAME?	periodontitis	1082	heart/cardiac problem	0
0	67	5	14152	1	0	1	#NAME?	Hemoglobin.E.disease	1082	heart/cardiac problem	0
1	66	15	14142	0.0727978	14.2754	1	3.83546	common.carotid.intimal.medial.thickness	1082	heart/cardiac problem	0.0149254
0	67	16	14141	1	0	1	#NAME?	electrocardiography	1082	heart/cardiac problem	0
0	67	64	14093	1	0	1	#NAME?	QRS.complex	1082	heart/cardiac problem	0
0	67	7	14150	1	0	1	#NAME?	mood.disorder	1082	heart/cardiac problem	0
0	67	4	14153	1	0	1	#NAME?	angiotensin.converting.enzyme.activity.measurement	1082	heart/cardiac problem	0
0	67	2	14155	1	0	1	#NAME?	response.to.platelet.aggregation.inhibitor	1082	heart/cardiac problem	0
0	67	16	14141	1	0	1	#NAME?	interleukin.18.measurement	1082	heart/cardiac problem	0
0	67	3	14154	1	0	1	#NAME?	e.selectin.measurement	1082	heart/cardiac problem	0
0	67	6	14151	1	0	1	#NAME?	adhesion.molecule.measurement	1082	heart/cardiac problem	0
0	67	3	14154	1	0	1	#NAME?	soluble.P.selectin.measurement	1082	heart/cardiac problem	0
0	67	8	14149	1	0	1	#NAME?	ICAM.1.measurement	1082	heart/cardiac problem	0
0	67	1	14156	1	0	1	#NAME?	leptin.receptor.measurement	1082	heart/cardiac problem	0
0	67	1	14156	1	0	1	#NAME?	C4BP.measurement	1082	heart/cardiac problem	0
0	67	2	14155	1	0	1	#NAME?	response.to.ziprasidone	1082	heart/cardiac problem	0
0	67	2	14155	1	0	1	#NAME?	response.to.olanzapine	1082	heart/cardiac problem	0
0	67	11	14146	1	0	1	#NAME?	osteitis.deformans	1082	heart/cardiac problem	0
1	66	51	14106	0.218046	4.18982	1	2.06689	heart.failure	1082	heart/cardiac problem	0.0149254
0	67	2	14155	1	0	1	#NAME?	Biliary.atresia	1082	heart/cardiac problem	0
0	67	8	14149	1	0	1	#NAME?	platelet.aggregation	1082	heart/cardiac problem	0
0	67	2	14155	1	0	1	#NAME?	phytosterol.measurement	1082	heart/cardiac problem	0
0	67	4	14153	1	0	1	#NAME?	vitamin.D.deficiency	1082	heart/cardiac problem	0
0	67	6	14151	1	0	1	#NAME?	conduct.disorder	1082	heart/cardiac problem	0
2	65	23	14134	0.00611444	18.8878	0.176809	4.23938	emphysema	1082	heart/cardiac problem	0.0298507
0	67	2	14155	1	0	1	#NAME?	puberty.onset.measurement	1082	heart/cardiac problem	0
0	67	6	14151	1	0	1	#NAME?	recombination.measurement	1082	heart/cardiac problem	0
0	67	6	14151	1	0	1	#NAME?	thyroid.peroxidase.antibody.measurement	1082	heart/cardiac problem	0
0	67	1	14156	1	0	1	#NAME?	language.impairment	1082	heart/cardiac problem	0
0	67	13	14144	1	0	1	#NAME?	response.to.reverse.transcriptase.inhibitor	1082	heart/cardiac problem	0
0	67	2	14155	1	0	1	#NAME?	urinary.uromodulin.measurement	1082	heart/cardiac problem	0
0	67	4	14153	1	0	1	#NAME?	intracerebral.hemorrhage	1082	heart/cardiac problem	0
2	65	148	14009	0.157286	2.91204	1	1.54203	serum.metabolite.measurement	1082	heart/cardiac problem	0.0298507
0	67	2	14155	1	0	1	#NAME?	social.communication.impairment	1082	heart/cardiac problem	0
0	67	1	14156	1	0	1	#NAME?	vitamin.D.binding.protein.measurement	1082	heart/cardiac problem	0
0	67	15	14142	1	0	1	#NAME?	P.wave.duration	1082	heart/cardiac problem	0
0	67	11	14146	1	0	1	#NAME?	PR.segment	1082	heart/cardiac problem	0
0	67	8	14149	1	0	1	#NAME?	omega.6.polyunsaturated.fatty.acid.measurement	1082	heart/cardiac problem	0
0	67	4	14153	1	0	1	#NAME?	exfoliation.syndrome	1082	heart/cardiac problem	0
0	67	3	14154	1	0	1	#NAME?	urinary.arsenic.measurement	1082	heart/cardiac problem	0
0	67	2	14155	1	0	1	#NAME?	Birdshot.chorioretinopathy	1082	heart/cardiac problem	0
0	67	4	14153	1	0	1	#NAME?	Frontotemporal.dementia	1082	heart/cardiac problem	0
2	65	14	14143	0.00251347	31.0306	0.0966184	4.95562	emphysema.pattern.measurement	1082	heart/cardiac problem	0.0298507
0	67	1	14156	1	0	1	#NAME?	pit.and.fissure.surface.dental.caries	1082	heart/cardiac problem	0
0	67	8	14149	1	0	1	#NAME?	velocity.of.sound.measurement	1082	heart/cardiac problem	0
0	67	4	14153	1	0	1	#NAME?	tissue.plasminogen.activator.measurement	1082	heart/cardiac problem	0
0	67	1	14156	1	0	1	#NAME?	anterior.chamber.depth.measurement	1082	heart/cardiac problem	0
0	67	5	14152	1	0	1	#NAME?	serum.amyloid.A.protein.measurement	1082	heart/cardiac problem	0
0	67	2	14155	1	0	1	#NAME?	response.to.alcohol	1082	heart/cardiac problem	0
0	67	3	14154	1	0	1	#NAME?	serum.IgA.measurement	1082	heart/cardiac problem	0
0	67	13	14144	1	0	1	#NAME?	diet.measurement	1082	heart/cardiac problem	0
0	67	15	14142	1	0	1	#NAME?	Trypanosoma.cruzi.seropositivity	1082	heart/cardiac problem	0
0	67	6	14151	1	0	1	#NAME?	ejection.fraction.measurement	1082	heart/cardiac problem	0
4	63	313	13844	0.0622223	2.80789	0.892195	1.48949	autism	1082	heart/cardiac problem	0.0597015
0	67	3	14154	1	0	1	#NAME?	Autoimmune.Hepatitis	1082	heart/cardiac problem	0
0	67	8	14149	1	0	1	#NAME?	nitric.oxide.exhalation.measurement	1082	heart/cardiac problem	0
0	67	7	14150	1	0	1	#NAME?	cystatin.C.measurement	1082	heart/cardiac problem	0
0	67	3	14154	1	0	1	#NAME?	sleep.measurement	1082	heart/cardiac problem	0
0	67	20	14137	1	0	1	#NAME?	seasonal.allergic.rhinitis	1082	heart/cardiac problem	0
0	67	1	14156	1	0	1	#NAME?	Limb.dystonia	1082	heart/cardiac problem	0
0	67	5	14152	1	0	1	#NAME?	idiopathic.pulmonary.fibrosis	1082	heart/cardiac problem	0
0	67	3	14154	1	0	1	#NAME?	oxygen.saturation.measurement	1082	heart/cardiac problem	0
0	67	1	14156	1	0	1	#NAME?	aggressive.behavior	1082	heart/cardiac problem	0
0	67	8	14149	1	0	1	#NAME?	sensory.perception.of.bitter.taste	1082	heart/cardiac problem	0
0	67	2	14155	1	0	1	#NAME?	cocaine.dependence	1082	heart/cardiac problem	0
0	67	11	14146	1	0	1	#NAME?	infantile.hypertrophic.pyloric.stenosis	1082	heart/cardiac problem	0
0	67	3	14154	1	0	1	#NAME?	Otitis.media	1082	heart/cardiac problem	0
0	67	3	14154	1	0	1	#NAME?	serum.zinc.measurement	1082	heart/cardiac problem	0
0	67	2	14155	1	0	1	#NAME?	serum.copper.measurement	1082	heart/cardiac problem	0
0	67	6	14151	1	0	1	#NAME?	cardiovascular.disease	1082	heart/cardiac problem	0
0	67	2	14155	1	0	1	#NAME?	orthostatic.hypotension	1082	heart/cardiac problem	0
0	67	2	14155	1	0	1	#NAME?	illegal.drug.consumption	1082	heart/cardiac problem	0
0	67	2	14155	1	0	1	#NAME?	Mesial.temporal.lobe.epilepsy.with.hippocampal.sclerosis	1082	heart/cardiac problem	0
0	67	2	14155	1	0	1	#NAME?	chemotherapy.induced.alopecia	1082	heart/cardiac problem	0
4	63	14	14143	1.30904e-06	63.9397	0.000206472	5.99864	Abdominal.Aortic.Aneurysm	1082	heart/cardiac problem	0.0597015
0	67	4	14153	1	0	1	#NAME?	recombination.rate	1082	heart/cardiac problem	0
0	67	4	14153	1	0	1	#NAME?	digestive.system.disease	1082	heart/cardiac problem	0
0	67	1	14156	1	0	1	#NAME?	response.to.opiate	1082	heart/cardiac problem	0
0	67	5	14152	1	0	1	#NAME?	sensory.perception.of.smell	1082	heart/cardiac problem	0
0	67	17	14140	1	0	1	#NAME?	interleukin.1.beta.measurement	1082	heart/cardiac problem	0
0	67	1	14156	1	0	1	#NAME?	interleukin.1.receptor.antagonist.measurement	1082	heart/cardiac problem	0
0	67	7	14150	1	0	1	#NAME?	C.peptide.measurement	1082	heart/cardiac problem	0
0	67	2	14155	1	0	1	#NAME?	serum.homoarginine.measurement	1082	heart/cardiac problem	0
0	67	2	14155	1	0	1	#NAME?	pyroglutamine.measurement	1082	heart/cardiac problem	0
0	67	2	14155	1	0	1	#NAME?	hydroxy.leucine.measurement	1082	heart/cardiac problem	0
0	67	3	14154	1	0	1	#NAME?	response.to.cold.pressor.test	1082	heart/cardiac problem	0
0	67	3	14154	1	0	1	#NAME?	inflammatory.response	1082	heart/cardiac problem	0
2	65	115	14042	0.105143	3.75644	1	1.90937	glucose.measurement	1082	heart/cardiac problem	0.0298507
0	67	2	14155	1	0	1	#NAME?	AIDS	1082	heart/cardiac problem	0
8	59	9	14148	3.69781e-15	210.945	6.4157e-12	7.72072	apolipoprotein.A.1.measurement	1082	heart/cardiac problem	0.119403
0	67	4	14153	1	0	1	#NAME?	Creutzfeldt.Jacob.Disease	1082	heart/cardiac problem	0
0	67	8	14149	1	0	1	#NAME?	essential.tremor	1082	heart/cardiac problem	0
1	66	16	14141	0.0771701	13.3753	1	3.7415	pain	1082	heart/cardiac problem	0.0149254
0	67	2	14155	1	0	1	#NAME?	panic.disorder	1082	heart/cardiac problem	0
0	67	37	14120	1	0	1	#NAME?	eosinophil.count	1082	heart/cardiac problem	0
0	67	2	14155	1	0	1	#NAME?	carotenoid.measurement	1082	heart/cardiac problem	0
0	67	1	14156	1	0	1	#NAME?	otosclerosis	1082	heart/cardiac problem	0
0	67	2	14155	1	0	1	#NAME?	tocopherol.measurement	1082	heart/cardiac problem	0
0	67	2	14155	1	0	1	#NAME?	vitamin.B6.measurement	1082	heart/cardiac problem	0
0	67	9	14148	1	0	1	#NAME?	vitamin.B12.measurement	1082	heart/cardiac problem	0
0	67	3	14154	1	0	1	#NAME?	myeloproliferative.disorder	1082	heart/cardiac problem	0
0	67	1	14156	1	0	1	#NAME?	early.onset.hypertension	1082	heart/cardiac problem	0
1	66	34	14123	0.152488	6.29131	1	2.65336	nevus	1082	heart/cardiac problem	0.0149254
0	67	14	14143	1	0	1	#NAME?	neoplasm.of.mature.B.cells	1082	heart/cardiac problem	0
0	67	2	14155	1	0	1	#NAME?	cardiovascular.measurement	1082	heart/cardiac problem	0
0	67	2	14155	1	0	1	#NAME?	speech.perception	1082	heart/cardiac problem	0
0	67	2	14155	1	0	1	#NAME?	arylesterase.enzyme.measurement	1082	heart/cardiac problem	0
0	67	1	14156	1	0	1	#NAME?	serum.ceruloplasmin.measurement	1082	heart/cardiac problem	0
0	67	2	14155	1	0	1	#NAME?	MHPG.measurement	1082	heart/cardiac problem	0
0	67	2	14155	1	0	1	#NAME?	X5.HIAA.measurement	1082	heart/cardiac problem	0
0	67	1	14156	1	0	1	#NAME?	respiratory.quotient	1082	heart/cardiac problem	0
4	63	399	13758	0.121814	2.18913	1	1.13036	physical.activity	1082	heart/cardiac problem	0.0597015
0	67	4	14153	1	0	1	#NAME?	calcium.calmodulin.dependent.protein.kinase.type.1.measurement	1082	heart/cardiac problem	0
0	67	1	14156	1	0	1	#NAME?	calpastatin.measurement	1082	heart/cardiac problem	0
0	67	2	14155	1	0	1	#NAME?	ectonucleoside.triphosphate.diphosphohydrolase.5.measurement	1082	heart/cardiac problem	0
0	67	3	14154	1	0	1	#NAME?	C.C.motif.chemokine.15.measurement	1082	heart/cardiac problem	0
0	67	2	14155	1	0	1	#NAME?	CMRF35.like.molecule.6.measurement	1082	heart/cardiac problem	0
0	67	4	14153	1	0	1	#NAME?	sialic.acid.binding.Ig.like.lectin.14.measurement	1082	heart/cardiac problem	0
0	67	1	14156	1	0	1	#NAME?	Fc.receptor.like.protein.3.measurement	1082	heart/cardiac problem	0
0	67	7	14150	1	0	1	#NAME?	low.affinity.immunoglobulin.gamma.Fc.region.receptor.II.a.b.measurement	1082	heart/cardiac problem	0
0	67	1	14156	1	0	1	#NAME?	collectin.11.measurement	1082	heart/cardiac problem	0
0	67	1	14156	1	0	1	#NAME?	interleukin.19.measurement	1082	heart/cardiac problem	0
0	67	4	14153	1	0	1	#NAME?	ADP.ribosyl.cyclase.cyclic.ADP.ribose.hydrolase.2.measurement	1082	heart/cardiac problem	0
0	67	1	14156	1	0	1	#NAME?	interleukin.6.receptor.subunit.beta.measurement	1082	heart/cardiac problem	0
0	67	1	14156	1	0	1	#NAME?	galactoside.34.L.fucosyltransferase.measurement	1082	heart/cardiac problem	0
0	67	2	14155	1	0	1	#NAME?	tyrosine.protein.kinase.receptor.Tie.1	1082	heart/cardiac problem	0
0	67	3	14154	1	0	1	#NAME?	soluble.measurement	1082	heart/cardiac problem	0
0	67	8	14149	1	0	1	#NAME?	haptoglobin.measurement	1082	heart/cardiac problem	0
0	67	2	14155	1	0	1	#NAME?	kallikrein.12.measurement	1082	heart/cardiac problem	0
0	67	2	14155	1	0	1	#NAME?	Kunitz.type.protease.inhibitor.2.measurement	1082	heart/cardiac problem	0
0	67	2	14155	1	0	1	#NAME?	insulin.receptor.measurement	1082	heart/cardiac problem	0
0	67	2	14155	1	0	1	#NAME?	angiopoietin.1.receptor	1082	heart/cardiac problem	0
0	67	2	14155	1	0	1	#NAME?	cadherin.5.measurement	1082	heart/cardiac problem	0
0	67	1	14156	1	0	1	#NAME?	neurogenic.locus.notch.homolog.protein.1.measurement	1082	heart/cardiac problem	0
0	67	1	14156	1	0	1	#NAME?	vitamin.K.dependent.protein.C.measurement	1082	heart/cardiac problem	0
0	67	2	14155	1	0	1	#NAME?	kallistatin.measurement	1082	heart/cardiac problem	0
0	67	1	14156	1	0	1	#NAME?	kynureninase.measurement	1082	heart/cardiac problem	0
0	67	7	14150	1	0	1	#NAME?	neutrophil.collagenase.measurement	1082	heart/cardiac problem	0
2	65	1	14156	6.53735e-05	430.025	0.00567115	8.74828	cation.independent.mannose.6.phosphate.receptor.measurement	1082	heart/cardiac problem	0.0298507
0	67	5	14152	1	0	1	#NAME?	proprotein.convertase.subtilisin.kexin.type.7.measurement	1082	heart/cardiac problem	0
0	67	20	14137	1	0	1	#NAME?	MHC.class.I.polypeptide.related.sequence.A.measurement	1082	heart/cardiac problem	0
0	67	2	14155	1	0	1	#NAME?	S.formylglutathione.hydrolase.measurement	1082	heart/cardiac problem	0
0	67	5	14152	1	0	1	#NAME?	hepatocyte.growth.factor.like.protein.measurement	1082	heart/cardiac problem	0
0	67	5	14152	1	0	1	#NAME?	C.C.motif.chemokine.18.measurement	1082	heart/cardiac problem	0
0	67	1	14156	1	0	1	#NAME?	inosine.5..monophosphate.dehydrogenase.2.measurement	1082	heart/cardiac problem	0
0	67	3	14154	1	0	1	#NAME?	dual.specificity.mitogen.activated.protein.kinase.kinase.4.measurement	1082	heart/cardiac problem	0
0	67	1	14156	1	0	1	#NAME?	complement.component.C8.measurement	1082	heart/cardiac problem	0
0	67	1	14156	1	0	1	#NAME?	neurexophilin.1.measurement	1082	heart/cardiac problem	0
0	67	7	14150	1	0	1	#NAME?	myeloid.cell.surface.antigen.CD33.measurement	1082	heart/cardiac problem	0
0	67	2	14155	1	0	1	#NAME?	CD27.antigen.measurement	1082	heart/cardiac problem	0
0	67	2	14155	1	0	1	#NAME?	estrogen.receptor.measurement	1082	heart/cardiac problem	0
0	67	2	14155	1	0	1	#NAME?	tumor.necrosis.factor.inducible.gene.6.protein.measurement	1082	heart/cardiac problem	0
0	67	4	14153	1	0	1	#NAME?	complement.component.C7.measurement	1082	heart/cardiac problem	0
0	67	2	14155	1	0	1	#NAME?	GDNF.family.receptor.alpha.2.measurement	1082	heart/cardiac problem	0
0	67	3	14154	1	0	1	#NAME?	intercellular.adhesion.molecule.5.measurement	1082	heart/cardiac problem	0
0	67	6	14151	1	0	1	#NAME?	hemopexin.measurement	1082	heart/cardiac problem	0
0	67	2	14155	1	0	1	#NAME?	inorganic.pyrophosphatase.measurement	1082	heart/cardiac problem	0
0	67	1	14156	1	0	1	#NAME?	lysosomal.protective.protein.measurement	1082	heart/cardiac problem	0
0	67	2	14155	1	0	1	#NAME?	calpain.I.measurement	1082	heart/cardiac problem	0
0	67	5	14152	1	0	1	#NAME?	interleukin.16.measurement	1082	heart/cardiac problem	0
0	67	1	14156	1	0	1	#NAME?	interleukin.23.receptor.measurement	1082	heart/cardiac problem	0
0	67	46	14111	1	0	1	#NAME?	aspartate.aminotransferase	1082	heart/cardiac problem	0
0	67	2	14155	1	0	1	#NAME?	cytoplasmic.measurement	1082	heart/cardiac problem	0
0	67	3	14154	1	0	1	#NAME?	leucine.carboxyl.methyltransferase.1.measurement	1082	heart/cardiac problem	0
0	67	8	14149	1	0	1	#NAME?	C.X.C.motif.chemokine.10.measurement	1082	heart/cardiac problem	0
0	67	2	14155	1	0	1	#NAME?	matrilysin.measurement	1082	heart/cardiac problem	0
0	67	3	14154	1	0	1	#NAME?	SLAM.family.member.7.measurement	1082	heart/cardiac problem	0
0	67	6	14151	1	0	1	#NAME?	toll.like.receptor.4.Lymphocyte.antigen.96.complex.measurement	1082	heart/cardiac problem	0
0	67	6	14151	1	0	1	#NAME?	angiogenin.measurement	1082	heart/cardiac problem	0
0	67	3	14154	1	0	1	#NAME?	platelet.glycoprotein.VI.measurement	1082	heart/cardiac problem	0
0	67	2	14155	1	0	1	#NAME?	platelet.derived.growth.factor.receptor.beta.measurement	1082	heart/cardiac problem	0
0	67	2	14155	1	0	1	#NAME?	inosine.5..monophosphate.dehydrogenase.1.measurement	1082	heart/cardiac problem	0
0	67	2	14155	1	0	1	#NAME?	hepatocyte.growth.factor.activator.measurement	1082	heart/cardiac problem	0
0	67	3	14154	1	0	1	#NAME?	copine.1.measurement	1082	heart/cardiac problem	0
0	67	1	14156	1	0	1	#NAME?	X.Pyruvate.dehydrogenase.acetyl.transferring..kinase.isozyme.1	1082	heart/cardiac problem	0
0	67	4	14153	1	0	1	#NAME?	mitochondrial.measurement	1082	heart/cardiac problem	0
0	67	2	14155	1	0	1	#NAME?	serum.amyloid.P.component.measurement	1082	heart/cardiac problem	0
0	67	5	14152	1	0	1	#NAME?	interleukin.6.receptor.subunit.alpha.measurement	1082	heart/cardiac problem	0
0	67	4	14153	1	0	1	#NAME?	neutral.ceramidase.measurement	1082	heart/cardiac problem	0
0	67	4	14153	1	0	1	#NAME?	low.molecular.weight.phosphotyrosine.protein.phosphatase.measurement	1082	heart/cardiac problem	0
0	67	5	14152	1	0	1	#NAME?	endoplasmic.reticulum.aminopeptidase.1.measurement	1082	heart/cardiac problem	0
0	67	4	14153	1	0	1	#NAME?	MAP.kinase.activated.protein.kinase.3.measurement	1082	heart/cardiac problem	0
0	67	1	14156	1	0	1	#NAME?	extracellular.matrix.protein.1.measurement	1082	heart/cardiac problem	0
0	67	2	14155	1	0	1	#NAME?	complement.C1s.subcomponent.measurement	1082	heart/cardiac problem	0
0	67	3	14154	1	0	1	#NAME?	plasma.protease.C1.inhibitor.measurement	1082	heart/cardiac problem	0
0	67	2	14155	1	0	1	#NAME?	L.Selectin.measurement	1082	heart/cardiac problem	0
0	67	6	14151	1	0	1	#NAME?	interleukin.1.receptor.like.1.measurement	1082	heart/cardiac problem	0
0	67	5	14152	1	0	1	#NAME?	vascular.endothelial.growth.factor.receptor.3.measurement	1082	heart/cardiac problem	0
0	67	3	14154	1	0	1	#NAME?	cathepsin.S.measurement	1082	heart/cardiac problem	0
0	67	2	14155	1	0	1	#NAME?	metalloproteinase.inhibitor.3.measurement	1082	heart/cardiac problem	0
0	67	2	14155	1	0	1	#NAME?	dynein.light.chain.roadblock.type.1.measurement	1082	heart/cardiac problem	0
0	67	1	14156	1	0	1	#NAME?	methionine.aminopeptidase.2.measurement	1082	heart/cardiac problem	0
0	67	3	14154	1	0	1	#NAME?	histidine.rich.glycoprotein.measurement	1082	heart/cardiac problem	0
0	67	1	14156	1	0	1	#NAME?	contactin.5.measurement	1082	heart/cardiac problem	0
0	67	3	14154	1	0	1	#NAME?	N.acylethanolamine.hydrolyzing.acid.amidase.measurement	1082	heart/cardiac problem	0
0	67	4	14153	1	0	1	#NAME?	sialic.acid.binding.Ig.like.lectin.9.measurement	1082	heart/cardiac problem	0
0	67	4	14153	1	0	1	#NAME?	alpha.2.macroglobulin.receptor.associated.protein.measurement	1082	heart/cardiac problem	0
0	67	2	14155	1	0	1	#NAME?	integrin.alpha.I..beta.1.complex.measurement	1082	heart/cardiac problem	0
0	67	4	14153	1	0	1	#NAME?	tumor.necrosis.factor.receptor.superfamily.member.EDAR.measurement	1082	heart/cardiac problem	0
0	67	4	14153	1	0	1	#NAME?	serum.amyloid.A.1.protein.measurement	1082	heart/cardiac problem	0
0	67	7	14150	1	0	1	#NAME?	C.C.motif.chemokine.14.measurement	1082	heart/cardiac problem	0
0	67	2	14155	1	0	1	#NAME?	C.C.motif.chemokine.3.like.1.measurement	1082	heart/cardiac problem	0
0	67	1	14156	1	0	1	#NAME?	calcineurin.measurement	1082	heart/cardiac problem	0
0	67	1	14156	1	0	1	#NAME?	C.C.motif.chemokine.21.measurement	1082	heart/cardiac problem	0
0	67	2	14155	1	0	1	#NAME?	carbonic.anhydrase.13.measurement	1082	heart/cardiac problem	0
0	67	1	14156	1	0	1	#NAME?	beta.Ala.His.dipeptidase.measurement	1082	heart/cardiac problem	0
0	67	12	14145	1	0	1	#NAME?	MHC.class.I.polypeptide.related.sequence.B.measurement	1082	heart/cardiac problem	0
0	67	1	14156	1	0	1	#NAME?	Dickkopf.related.protein.4.measurement	1082	heart/cardiac problem	0
0	67	1	14156	1	0	1	#NAME?	NAD.dependent.protein.deacetylase.sirtuin.2.measurement	1082	heart/cardiac problem	0
0	67	5	14152	1	0	1	#NAME?	macrophage.migration.inhibitory.factor.measurement	1082	heart/cardiac problem	0
0	67	2	14155	1	0	1	#NAME?	complement.C4b.measurement	1082	heart/cardiac problem	0
0	67	3	14154	1	0	1	#NAME?	cystatin.SN.measurement	1082	heart/cardiac problem	0
0	67	1	14156	1	0	1	#NAME?	glypican.5.measurement	1082	heart/cardiac problem	0
0	67	2	14155	1	0	1	#NAME?	heparin.cofactor.2.measurement	1082	heart/cardiac problem	0
0	67	5	14152	1	0	1	#NAME?	gp41.C34.peptide	1082	heart/cardiac problem	0
0	67	5	14152	1	0	1	#NAME?	HIV.measurement	1082	heart/cardiac problem	0
0	67	4	14153	1	0	1	#NAME?	semaphorin.3A.measurement	1082	heart/cardiac problem	0
0	67	1	14156	1	0	1	#NAME?	hemojuvelin.measurement	1082	heart/cardiac problem	0
0	67	4	14153	1	0	1	#NAME?	interleukin.5.measurement	1082	heart/cardiac problem	0
0	67	2	14155	1	0	1	#NAME?	UMP.CMP.kinase.measurement	1082	heart/cardiac problem	0
0	67	2	14155	1	0	1	#NAME?	WNT1.inducible.signaling.pathway.protein.1.measurement	1082	heart/cardiac problem	0
0	67	3	14154	1	0	1	#NAME?	contactin.2.measurement	1082	heart/cardiac problem	0
0	67	3	14154	1	0	1	#NAME?	NKG2.D.type.II.integral.membrane.protein.measurement	1082	heart/cardiac problem	0
0	67	2	14155	1	0	1	#NAME?	response.to.allopurinol	1082	heart/cardiac problem	0
0	67	12	14145	1	0	1	#NAME?	response.to.simvastatin	1082	heart/cardiac problem	0
0	67	5	14152	1	0	1	#NAME?	total.cholesterol.change.measurement	1082	heart/cardiac problem	0
0	67	55	14102	1	0	1	#NAME?	HDL.cholesterol.change.measurement	1082	heart/cardiac problem	0
2	65	6	14151	0.000600923	72.3043	0.0297886	6.17601	uterine.fibroid	1082	heart/cardiac problem	0.0298507
0	67	98	14059	1	0	1	#NAME?	mosquito.bite.reaction.itch.intensity.measurement	1082	heart/cardiac problem	0
0	67	76	14081	1	0	1	#NAME?	mosquito.bite.reaction.size.measurement	1082	heart/cardiac problem	0
0	67	1	14156	1	0	1	#NAME?	infant.grey.matter.volume.measurement	1082	heart/cardiac problem	0
0	67	1	14156	1	0	1	#NAME?	infant.white.matter.volume.measurement	1082	heart/cardiac problem	0
0	67	9	14148	1	0	1	#NAME?	AL.amyloidosis	1082	heart/cardiac problem	0
0	67	4	14153	1	0	1	#NAME?	IgG.isotype.profile.measurement	1082	heart/cardiac problem	0
0	67	2	14155	1	0	1	#NAME?	heart.amyloid.deposition.measurement	1082	heart/cardiac problem	0
0	67	1	14156	1	0	1	#NAME?	kidney.amyloid.deposition.measurement	1082	heart/cardiac problem	0
0	67	2	14155	1	0	1	#NAME?	liver.amyloid.deposition.measurement	1082	heart/cardiac problem	0
0	67	4	14153	1	0	1	#NAME?	palmitoleic.acid.measurement	1082	heart/cardiac problem	0
0	67	3	14154	1	0	1	#NAME?	vaccenic.acid.measurement	1082	heart/cardiac problem	0
0	67	23	14134	1	0	1	#NAME?	oleic.acid.measurement	1082	heart/cardiac problem	0
0	67	4	14153	1	0	1	#NAME?	gondoic.acid.measurement	1082	heart/cardiac problem	0
0	67	6	14151	1	0	1	#NAME?	spontaneous.preterm.birth	1082	heart/cardiac problem	0
0	67	2	14155	1	0	1	#NAME?	blood.osmolality.measurement	1082	heart/cardiac problem	0
9	58	1173	12984	0.122586	1.71752	1	0.780331	smoking.status.measurement	1082	heart/cardiac problem	0.134328
0	67	2	14155	1	0	1	#NAME?	urinary.1.3.butadiene.measurement	1082	heart/cardiac problem	0
0	67	9	14148	1	0	1	#NAME?	clopidogrel.metabolite.measurement	1082	heart/cardiac problem	0
0	67	1	14156	1	0	1	#NAME?	response.to.clopidogrel	1082	heart/cardiac problem	0
0	67	8	14149	1	0	1	#NAME?	polychlorinated.biphenyls.measurement	1082	heart/cardiac problem	0
0	67	9	14148	1	0	1	#NAME?	gestational.serum.measurement	1082	heart/cardiac problem	0
0	67	25	14132	1	0	1	#NAME?	fetal.genotype.effect.measurement	1082	heart/cardiac problem	0
0	67	1	14156	1	0	1	#NAME?	organochlorine.pesticide.measurement	1082	heart/cardiac problem	0
0	67	3	14154	1	0	1	#NAME?	polybrominated.biphenyl.measurement	1082	heart/cardiac problem	0
0	67	3	14154	1	0	1	#NAME?	polybrominated.diphenyl.ether.measurement	1082	heart/cardiac problem	0
0	67	2	14155	1	0	1	#NAME?	estrone.conjugate.measurement	1082	heart/cardiac problem	0
0	67	12	14145	1	0	1	#NAME?	estrogen.receptor.positive.breast.cancer	1082	heart/cardiac problem	0
0	67	6	14151	1	0	1	#NAME?	estrone.measurement	1082	heart/cardiac problem	0
0	67	1	14156	1	0	1	#NAME?	cerebral.blood.flow.measurement	1082	heart/cardiac problem	0
0	67	2	14155	1	0	1	#NAME?	beta.nerve.growth.factor.measurement	1082	heart/cardiac problem	0
0	67	3	14154	1	0	1	#NAME?	hepatocyte.growth.factor.measurement	1082	heart/cardiac problem	0
0	67	12	14145	1	0	1	#NAME?	Hemifacial.microsomia	1082	heart/cardiac problem	0
0	67	1	14156	1	0	1	#NAME?	ovarian.clear.cell.adenocarcinoma	1082	heart/cardiac problem	0
0	67	4	14153	1	0	1	#NAME?	rheumatic.heart.disease	1082	heart/cardiac problem	0
0	67	23	14134	1	0	1	#NAME?	ovarian.endometrioid.carcinoma	1082	heart/cardiac problem	0
0	67	1	14156	1	0	1	#NAME?	chemokine..C.C.motif..ligand.27.measurement	1082	heart/cardiac problem	0
0	67	6	14151	1	0	1	#NAME?	left.ventricular.diastolic.function.measurement	1082	heart/cardiac problem	0
0	67	2	14155	1	0	1	#NAME?	left.ventricular.structural.measurement	1082	heart/cardiac problem	0
0	67	2	14155	1	0	1	#NAME?	anorexia.nervosa	1082	heart/cardiac problem	0
0	67	1	14156	1	0	1	#NAME?	colonic.neoplasm	1082	heart/cardiac problem	0
0	67	9	14148	1	0	1	#NAME?	peak.insulin.response.measurement	1082	heart/cardiac problem	0
0	67	13	14144	1	0	1	#NAME?	eicosapentaenoic.acid.measurement	1082	heart/cardiac problem	0
0	67	16	14141	1	0	1	#NAME?	docosapentaenoic.acid.measurement	1082	heart/cardiac problem	0
0	67	21	14136	1	0	1	#NAME?	bone.fracture	1082	heart/cardiac problem	0
0	67	4	14153	1	0	1	#NAME?	positive.regulation.of.ovulation	1082	heart/cardiac problem	0
0	67	4	14153	1	0	1	#NAME?	response.to.combination.chemotherapy	1082	heart/cardiac problem	0
0	67	2	14155	1	0	1	#NAME?	plasma.trimethylamine.N.oxide.measurement	1082	heart/cardiac problem	0
0	67	13	14144	1	0	1	#NAME?	response.to.diisocyanate	1082	heart/cardiac problem	0
1	66	4	14153	0.0233342	53.4284	0.470753	5.73953	behavior.or.behavioral.disorder.measurement	1082	heart/cardiac problem	0.0149254
0	67	13	14144	1	0	1	#NAME?	response.to.tenofovir	1082	heart/cardiac problem	0
0	67	13	14144	1	0	1	#NAME?	HIV.infection	1082	heart/cardiac problem	0
0	67	9	14148	1	0	1	#NAME?	X1.5.anhydroglucitol.measurement	1082	heart/cardiac problem	0
0	67	10	14147	1	0	1	#NAME?	P.wave.terminal.force.measurement	1082	heart/cardiac problem	0
1	66	3	14154	0.0187106	71.2262	0.405787	6.15434	fear.of.minor.pain.measurement	1082	heart/cardiac problem	0.0149254
0	67	7	14150	1	0	1	#NAME?	response.to.sulfasalazine	1082	heart/cardiac problem	0
2	65	1	14156	6.53735e-05	430.025	0.00567115	8.74828	catalase.measurement	1082	heart/cardiac problem	0.0298507
0	67	4	14153	1	0	1	#NAME?	a.disintegrin.and.metalloproteinase.with.thrombospondin.motifs.5.measurement	1082	heart/cardiac problem	0
0	67	1	14156	1	0	1	#NAME?	insulin.like.growth.factor.binding.protein.7.measurement	1082	heart/cardiac problem	0
0	67	1	14156	1	0	1	#NAME?	angiotensinogen.measurement	1082	heart/cardiac problem	0
0	67	3	14154	1	0	1	#NAME?	mannose.binding.protein.C.measurement	1082	heart/cardiac problem	0
0	67	4	14153	1	0	1	#NAME?	proto.oncogene.tyrosine.protein.kinase.receptor.Ret.measurement	1082	heart/cardiac problem	0
0	67	1	14156	1	0	1	#NAME?	trefoil.factor.3.measurement	1082	heart/cardiac problem	0
0	67	1	14156	1	0	1	#NAME?	superoxide.dismutase..Mn.	1082	heart/cardiac problem	0
3	64	5	14152	5.50056e-06	131.452	0.00079529	7.03839	plasma.plasminogen.measurement	1082	heart/cardiac problem	0.0447761
0	67	2	14155	1	0	1	#NAME?	mannan.binding.lectin.serine.protease.1.measurement	1082	heart/cardiac problem	0
0	67	2	14155	1	0	1	#NAME?	kallikrein.7.measurement	1082	heart/cardiac problem	0
0	67	6	14151	1	0	1	#NAME?	serum.alpha.1.antitrypsin.measurement	1082	heart/cardiac problem	0
0	67	1	14156	1	0	1	#NAME?	acid.sphingomyelinase.like.phosphodiesterase.3a.measurement	1082	heart/cardiac problem	0
0	67	1	14156	1	0	1	#NAME?	granzyme.A.measurement	1082	heart/cardiac problem	0
0	67	6	14151	1	0	1	#NAME?	interleukin.18.receptor.1.measurement	1082	heart/cardiac problem	0
0	67	3	14154	1	0	1	#NAME?	IGF.1.measurement	1082	heart/cardiac problem	0
0	67	6	14151	1	0	1	#NAME?	IGFBP.3.measurement	1082	heart/cardiac problem	0
0	67	2	14155	1	0	1	#NAME?	ficolin.2.measurement	1082	heart/cardiac problem	0
0	67	3	14154	1	0	1	#NAME?	semaphorin.3E.measurement	1082	heart/cardiac problem	0
0	67	8	14149	1	0	1	#NAME?	a.disintegrin.and.metalloproteinase.with.thrombospondin.motifs.13	1082	heart/cardiac problem	0
0	67	2	14155	1	0	1	#NAME?	trypsin.2.measurement	1082	heart/cardiac problem	0
0	67	3	14154	1	0	1	#NAME?	C.C.motif.chemokine.8.measurement	1082	heart/cardiac problem	0
0	67	3	14154	1	0	1	#NAME?	annexin.A2.measurement	1082	heart/cardiac problem	0
0	67	1	14156	1	0	1	#NAME?	galectin.3.measurement	1082	heart/cardiac problem	0
0	67	1	14156	1	0	1	#NAME?	fibronectin.fragment.3.measurement	1082	heart/cardiac problem	0
0	67	4	14153	1	0	1	#NAME?	thioredoxin.domain.containing.protein.12.measurement	1082	heart/cardiac problem	0
0	67	2	14155	1	0	1	#NAME?	complement.factor.H.related.protein.5.measurement	1082	heart/cardiac problem	0
0	67	1	14156	1	0	1	#NAME?	sialic.acid.binding.Ig.like.lectin.6.measurement	1082	heart/cardiac problem	0
0	67	2	14155	1	0	1	#NAME?	fetuin.B.measurement	1082	heart/cardiac problem	0
0	67	2	14155	1	0	1	#NAME?	persulfide.dioxygenase.ETHE1	1082	heart/cardiac problem	0
0	67	2	14155	1	0	1	#NAME?	thrombospondin.2.measurement	1082	heart/cardiac problem	0
0	67	3	14154	1	0	1	#NAME?	C.C.motif.chemokine.25.measurement	1082	heart/cardiac problem	0
0	67	1	14156	1	0	1	#NAME?	cathepsin.B.measurement	1082	heart/cardiac problem	0
0	67	5	14152	1	0	1	#NAME?	C.C.motif.chemokine.3.measurement	1082	heart/cardiac problem	0
0	67	1	14156	1	0	1	#NAME?	C.C.motif.chemokine.5.measurement	1082	heart/cardiac problem	0
0	67	2	14155	1	0	1	#NAME?	apolipoprotein.E.isoform.E2.measurement	1082	heart/cardiac problem	0
0	67	2	14155	1	0	1	#NAME?	small.nuclear.ribonucleoprotein.F.measurement	1082	heart/cardiac problem	0
0	67	2	14155	1	0	1	#NAME?	interleukin.17.receptor.B.measurement	1082	heart/cardiac problem	0
0	67	2	14155	1	0	1	#NAME?	tenascin.measurement	1082	heart/cardiac problem	0
0	67	2	14155	1	0	1	#NAME?	cystatin.D.measurement	1082	heart/cardiac problem	0
0	67	2	14155	1	0	1	#NAME?	endothelin.converting.enzyme.1.measurement	1082	heart/cardiac problem	0
0	67	1	14156	1	0	1	#NAME?	ephrin.type.A.receptor.1.measurement	1082	heart/cardiac problem	0
0	67	2	14155	1	0	1	#NAME?	annexin.A1.measurement	1082	heart/cardiac problem	0
0	67	1	14156	1	0	1	#NAME?	cGMP.specific.3..5..cyclic.phosphodiesterase.measurement	1082	heart/cardiac problem	0
0	67	2	14155	1	0	1	#NAME?	interleukin.1.receptor.like.2.measurement	1082	heart/cardiac problem	0
0	67	2	14155	1	0	1	#NAME?	granulocyte.colony.stimulating.factor.measurement	1082	heart/cardiac problem	0
2	65	2	14155	0.000130349	215.272	0.00983283	7.75001	apolipoprotein.B.measurement	1082	heart/cardiac problem	0.0298507
0	67	2	14155	1	0	1	#NAME?	endoglin.measurement	1082	heart/cardiac problem	0
0	67	2	14155	1	0	1	#NAME?	intercellular.adhesion.molecule.2.measurement	1082	heart/cardiac problem	0
0	67	2	14155	1	0	1	#NAME?	platelet.glycoprotein.4.measurement	1082	heart/cardiac problem	0
0	67	2	14155	1	0	1	#NAME?	protein.jagged.1.measurement	1082	heart/cardiac problem	0
0	67	3	14154	1	0	1	#NAME?	vascular.endothelial.growth.factor.receptor.2.measurement	1082	heart/cardiac problem	0
0	67	2	14155	1	0	1	#NAME?	interleukin.18.receptor.accessory.protein.measurement	1082	heart/cardiac problem	0
0	67	3	14154	1	0	1	#NAME?	granulysin.measurement	1082	heart/cardiac problem	0
0	67	2	14155	1	0	1	#NAME?	alpha.1.antichymotrypsin.complex.measurement	1082	heart/cardiac problem	0
0	67	2	14155	1	0	1	#NAME?	alpha.1.antichymotrypsin.measurement	1082	heart/cardiac problem	0
0	67	1	14156	1	0	1	#NAME?	alcohol.dehydrogenase..NADP...measurement	1082	heart/cardiac problem	0
0	67	3	14154	1	0	1	#NAME?	carbonic.anhydrase.6.measurement	1082	heart/cardiac problem	0
0	67	1	14156	1	0	1	#NAME?	MAP.kinase.activated.protein.kinase.2.measurement	1082	heart/cardiac problem	0
0	67	1	14156	1	0	1	#NAME?	ephrin.type.B.receptor.2.measurement	1082	heart/cardiac problem	0
0	67	2	14155	1	0	1	#NAME?	N.acetyl.D.glucosamine.kinase.measurement	1082	heart/cardiac problem	0
0	67	1	14156	1	0	1	#NAME?	arylsulfatase.B.measurement	1082	heart/cardiac problem	0
0	67	6	14151	1	0	1	#NAME?	factor.XI.measurement	1082	heart/cardiac problem	0
0	67	1	14156	1	0	1	#NAME?	interleukin.15.receptor.subunit.alpha.measurement	1082	heart/cardiac problem	0
0	67	1	14156	1	0	1	#NAME?	tumor.necrosis.factor.receptor.superfamily.member.19L.measurement	1082	heart/cardiac problem	0
0	67	2	14155	1	0	1	#NAME?	interleukin.25.measurement	1082	heart/cardiac problem	0
0	67	2	14155	1	0	1	#NAME?	Agouti.related.protein.measurement	1082	heart/cardiac problem	0
0	67	2	14155	1	0	1	#NAME?	killer.cell.immunoglobulin.like.receptor.2DL4.measurement	1082	heart/cardiac problem	0
0	67	1	14156	1	0	1	#NAME?	EGF.like.module.containing.mucin.like.hormone.receptor.like.2.measurement	1082	heart/cardiac problem	0
0	67	3	14154	1	0	1	#NAME?	cystatin.SA.measurement	1082	heart/cardiac problem	0
0	67	1	14156	1	0	1	#NAME?	complement.factor.I.measurement	1082	heart/cardiac problem	0
0	67	1	14156	1	0	1	#NAME?	properdin.measurement	1082	heart/cardiac problem	0
0	67	1	14156	1	0	1	#NAME?	human.Chorionic.Gonadotropin.measurement	1082	heart/cardiac problem	0
0	67	3	14154	1	0	1	#NAME?	teratocarcinoma.derived.growth.factor.1.measurement	1082	heart/cardiac problem	0
0	67	2	14155	1	0	1	#NAME?	lysozyme.C.measurement	1082	heart/cardiac problem	0
0	67	1	14156	1	0	1	#NAME?	plexin.C1.measurement	1082	heart/cardiac problem	0
0	67	1	14156	1	0	1	#NAME?	scavenger.receptor.class.F.member.1.measurement	1082	heart/cardiac problem	0
0	67	3	14154	1	0	1	#NAME?	CD209.antigen.measurement	1082	heart/cardiac problem	0
0	67	1	14156	1	0	1	#NAME?	basal.cell.adhesion.molecule.measurement	1082	heart/cardiac problem	0
0	67	3	14154	1	0	1	#NAME?	CD109.antigen.measurement	1082	heart/cardiac problem	0
0	67	1	14156	1	0	1	#NAME?	interleukin.27.receptor.subunit.alpha.measurement	1082	heart/cardiac problem	0
0	67	1	14156	1	0	1	#NAME?	peptidyl.prolyl.cis.trans.isomerase.D.measurement	1082	heart/cardiac problem	0
0	67	2	14155	1	0	1	#NAME?	transmembrane.glycoprotein.NMB.measurement	1082	heart/cardiac problem	0
0	67	1	14156	1	0	1	#NAME?	death.associated.protein.kinase.2.measurement	1082	heart/cardiac problem	0
0	67	7	14150	1	0	1	#NAME?	C.C.motif.chemokine.17.measurement	1082	heart/cardiac problem	0
0	67	1	14156	1	0	1	#NAME?	coagulation.factor.V.measurement	1082	heart/cardiac problem	0
0	67	2	14155	1	0	1	#NAME?	mediator.of.RNA.polymerase.II.transcription.subunit.1.measurement	1082	heart/cardiac problem	0
0	67	1	14156	1	0	1	#NAME?	dual.specificity.mitogen.activated.protein.kinase.kinase.2.measurement	1082	heart/cardiac problem	0
0	67	1	14156	1	0	1	#NAME?	nidogen.1.measurement	1082	heart/cardiac problem	0
0	67	2	14155	1	0	1	#NAME?	dermatopontin.measurement	1082	heart/cardiac problem	0
0	67	1	14156	1	0	1	#NAME?	peptidyl.prolyl.cis.trans.isomerase.E.measurement	1082	heart/cardiac problem	0
0	67	2	14155	1	0	1	#NAME?	polymeric.immunoglobulin.receptor.measurement	1082	heart/cardiac problem	0
0	67	1	14156	1	0	1	#NAME?	complement.factor.H.measurement	1082	heart/cardiac problem	0
0	67	1	14156	1	0	1	#NAME?	lactadherin.measurement	1082	heart/cardiac problem	0
0	67	2	14155	1	0	1	#NAME?	kininogen.1.measurement	1082	heart/cardiac problem	0
1	66	0	14157	0.00471035	Inf	0.145156	Inf	angiostatin.measurement	1082	heart/cardiac problem	0.0149254
0	67	3	14154	1	0	1	#NAME?	complement.factor.B.measurement	1082	heart/cardiac problem	0
0	67	2	14155	1	0	1	#NAME?	leukocyte.immunoglobulin.like.receptor.subfamily.B.member.1.measurement	1082	heart/cardiac problem	0
0	67	5	14152	1	0	1	#NAME?	melanoma.derived.growth.regulatory.protein.measurement	1082	heart/cardiac problem	0
0	67	1	14156	1	0	1	#NAME?	caspase.3.measurement	1082	heart/cardiac problem	0
0	67	2	14155	1	0	1	#NAME?	retinoic.acid.receptor.responder.protein.2.measurement	1082	heart/cardiac problem	0
0	67	1	14156	1	0	1	#NAME?	macrophage.metalloelastase.measurement	1082	heart/cardiac problem	0
0	67	1	14156	1	0	1	#NAME?	cathepsin.Z.measurement	1082	heart/cardiac problem	0
0	67	2	14155	1	0	1	#NAME?	Dickkopf.related.protein.3.measurement	1082	heart/cardiac problem	0
0	67	1	14156	1	0	1	#NAME?	interleukin.1.Receptor.accessory.protein.measurement	1082	heart/cardiac problem	0
0	67	2	14155	1	0	1	#NAME?	serine.protease.27.measurement	1082	heart/cardiac problem	0
0	67	3	14154	1	0	1	#NAME?	C.X.C.motif.chemokine.11.measurement	1082	heart/cardiac problem	0
0	67	1	14156	1	0	1	#NAME?	programmed.cell.death.1.ligand.2.measurement	1082	heart/cardiac problem	0
2	65	0	14157	2.18578e-05	Inf	0.00252822	Inf	granulins.measurement	1082	heart/cardiac problem	0.0298507
0	67	1	14156	1	0	1	#NAME?	Ck.beta.8.1.measurement	1082	heart/cardiac problem	0
0	67	2	14155	1	0	1	#NAME?	leukocyte.immunoglobulin.like.receptor.subfamily.B.member.2.measurement	1082	heart/cardiac problem	0
0	67	1	14156	1	0	1	#NAME?	spondin.1.measurement	1082	heart/cardiac problem	0
0	67	2	14155	1	0	1	#NAME?	ficolin.1.measurement	1082	heart/cardiac problem	0
0	67	1	14156	1	0	1	#NAME?	low.affinity.immunoglobulin.gamma.Fc.region.receptor.III.B.measurement	1082	heart/cardiac problem	0
0	67	1	14156	1	0	1	#NAME?	endothelial.cell.selective.adhesion.molecule.measurement	1082	heart/cardiac problem	0
0	67	1	14156	1	0	1	#NAME?	low.affinity.immunoglobulin.epsilon.Fc.receptor.measurement	1082	heart/cardiac problem	0
0	67	2	14155	1	0	1	#NAME?	interleukin.7.receptor.subunit.alpha.measurement	1082	heart/cardiac problem	0
0	67	2	14155	1	0	1	#NAME?	beta.endorphin.measurement	1082	heart/cardiac problem	0
0	67	1	14156	1	0	1	#NAME?	complement.decay.accelerating.factor.measurement	1082	heart/cardiac problem	0
0	67	2	14155	1	0	1	#NAME?	chitotriosidase.1.measurement	1082	heart/cardiac problem	0
0	67	1	14156	1	0	1	#NAME?	complement.C1q.subcomponent.measurement	1082	heart/cardiac problem	0
0	67	1	14156	1	0	1	#NAME?	complement.C1r.subcomponent.measurement	1082	heart/cardiac problem	0
0	67	1	14156	1	0	1	#NAME?	fibronectin.fragment.4.measurement	1082	heart/cardiac problem	0
0	67	1	14156	1	0	1	#NAME?	fibronectin.measurement	1082	heart/cardiac problem	0
0	67	2	14155	1	0	1	#NAME?	SPARC.like.protein.1.measurement	1082	heart/cardiac problem	0
0	67	1	14156	1	0	1	#NAME?	interleukin.17.receptor.D.measurement	1082	heart/cardiac problem	0
0	67	3	14154	1	0	1	#NAME?	plasma.kallikrein.measurement	1082	heart/cardiac problem	0
0	67	10	14147	1	0	1	#NAME?	growth.regulated.alpha.protein.measurement	1082	heart/cardiac problem	0
0	67	1	14156	1	0	1	#NAME?	C.X.C.motif.chemokine.6.measurement	1082	heart/cardiac problem	0
0	67	2	14155	1	0	1	#NAME?	phospholipase.A2	1082	heart/cardiac problem	0
0	67	2	14155	1	0	1	#NAME?	membrane.associated.measurement	1082	heart/cardiac problem	0
0	67	2	14155	1	0	1	#NAME?	calcium.calmodulin.dependent.protein.kinase.type.1D.measurement	1082	heart/cardiac problem	0
0	67	1	14156	1	0	1	#NAME?	interleukin.5.receptor.subunit.alpha.measurement	1082	heart/cardiac problem	0
0	67	2	14155	1	0	1	#NAME?	alpha.2.HS.glycoprotein.measurement	1082	heart/cardiac problem	0
0	67	1	14156	1	0	1	#NAME?	Secreted.frizzled.related.protein.3.measurement	1082	heart/cardiac problem	0
0	67	1	14156	1	0	1	#NAME?	fibroblast.growth.factor.2.measurement	1082	heart/cardiac problem	0
0	67	1	14156	1	0	1	#NAME?	C.C.motif.chemokine.7.measurement	1082	heart/cardiac problem	0
0	67	1	14156	1	0	1	#NAME?	C.C.motif.chemokine.16.measurement	1082	heart/cardiac problem	0
0	67	1	14156	1	0	1	#NAME?	cell.adhesion.molecule.related.down.regulated.by.oncogenes.measurement	1082	heart/cardiac problem	0
0	67	1	14156	1	0	1	#NAME?	interleukin.12.receptor.subunit.beta.1.measurement	1082	heart/cardiac problem	0
0	67	1	14156	1	0	1	#NAME?	transforming.growth.factor.beta.induced.protein.ig.h3.measurement	1082	heart/cardiac problem	0
0	67	1	14156	1	0	1	#NAME?	WAP	1082	heart/cardiac problem	0
0	67	1	14156	1	0	1	#NAME?	Kazal	1082	heart/cardiac problem	0
0	67	17	14140	1	0	1	#NAME?	immunoglobulin	1082	heart/cardiac problem	0
0	67	1	14156	1	0	1	#NAME?	Kunitz.and.NTR.domain.containing.protein.2.measurement	1082	heart/cardiac problem	0
0	67	3	14154	1	0	1	#NAME?	interleukin.17.receptor.A.measurement	1082	heart/cardiac problem	0
0	67	1	14156	1	0	1	#NAME?	afamin.measurement	1082	heart/cardiac problem	0
0	67	3	14154	1	0	1	#NAME?	C.C.motif.chemokine.23.measurement	1082	heart/cardiac problem	0
0	67	4	14153	1	0	1	#NAME?	Kunitz.type.protease.inhibitor.1.measurement	1082	heart/cardiac problem	0
0	67	1	14156	1	0	1	#NAME?	hepatitis.A.virus.cellular.receptor.2.measurement	1082	heart/cardiac problem	0
0	67	1	14156	1	0	1	#NAME?	interstitial.collagenase.measurement	1082	heart/cardiac problem	0
0	67	2	14155	1	0	1	#NAME?	tryptase.beta.2.measurement	1082	heart/cardiac problem	0
0	67	4	14153	1	0	1	#NAME?	cystatin.F.measurement	1082	heart/cardiac problem	0
0	67	2	14155	1	0	1	#NAME?	hepatocyte.growth.factor.receptor.measurement	1082	heart/cardiac problem	0
0	67	2	14155	1	0	1	#NAME?	OX.2.membrane.glycoprotein.measurement	1082	heart/cardiac problem	0
0	67	3	14154	1	0	1	#NAME?	P.Selectin.measurement	1082	heart/cardiac problem	0
0	67	1	14156	1	0	1	#NAME?	natural.cytotoxicity.triggering.receptor.3.measurement	1082	heart/cardiac problem	0
0	67	1	14156	1	0	1	#NAME?	T.lymphocyte.surface.antigen.Ly.9.measurement	1082	heart/cardiac problem	0
0	67	2	14155	1	0	1	#NAME?	elafin.measurement	1082	heart/cardiac problem	0
0	67	1	14156	1	0	1	#NAME?	C.C.motif.chemokine.1.measurement	1082	heart/cardiac problem	0
2	65	0	14157	2.18578e-05	Inf	0.00252822	Inf	repulsive.guidance.molecule.A.measurement	1082	heart/cardiac problem	0.0298507
0	67	2	14155	1	0	1	#NAME?	carbohydrate.sulfotransferase.15.measurement	1082	heart/cardiac problem	0
0	67	1	14156	1	0	1	#NAME?	Abelson.tyrosine.protein.kinase.2.measurement	1082	heart/cardiac problem	0
0	67	1	14156	1	0	1	#NAME?	breast.cancer.anti.estrogen.resistance.protein.3.measurement	1082	heart/cardiac problem	0
0	67	1	14156	1	0	1	#NAME?	macrophage.scavenger.receptor.types.I.and.II.measurement	1082	heart/cardiac problem	0
0	67	1	14156	1	0	1	#NAME?	non.receptor.tyrosine.protein.kinase.TYK2.measurement	1082	heart/cardiac problem	0
0	67	1	14156	1	0	1	#NAME?	OCIA.domain.containing.protein.1.measurement	1082	heart/cardiac problem	0
0	67	1	14156	1	0	1	#NAME?	serine.threonine.protein.kinase.17B.measurement	1082	heart/cardiac problem	0
0	67	1	14156	1	0	1	#NAME?	C.X.C.motif.chemokine.5.measurement	1082	heart/cardiac problem	0
1	66	0	14157	0.00471035	Inf	0.145156	Inf	apolipoprotein.E.measurement	1082	heart/cardiac problem	0.0149254
0	67	2	14155	1	0	1	#NAME?	Henoch.Schoenlein.purpura	1082	heart/cardiac problem	0
0	67	3	14154	1	0	1	#NAME?	differentiated.thyroid.carcinoma	1082	heart/cardiac problem	0
0	67	4	14153	1	0	1	#NAME?	papillary.thyroid.carcinoma	1082	heart/cardiac problem	0
0	67	18	14139	1	0	1	#NAME?	alopecia.areata	1082	heart/cardiac problem	0
0	67	1	14156	1	0	1	#NAME?	alpha.linoleic.acid.measurement	1082	heart/cardiac problem	0
0	67	2	14155	1	0	1	#NAME?	eicosadienoic.acid.measurement	1082	heart/cardiac problem	0
0	67	1	14156	1	0	1	#NAME?	cellular.adhesion.molecule.measurement	1082	heart/cardiac problem	0
0	67	5	14152	1	0	1	#NAME?	docosahexaenoic.acid.measurement	1082	heart/cardiac problem	0
0	67	2	14155	1	0	1	#NAME?	tumor.necrosis.factor.receptor.II.measurement	1082	heart/cardiac problem	0
0	67	10	14147	1	0	1	#NAME?	perceived.unattractiveness.to.mosquitos.measurement	1082	heart/cardiac problem	0
1	66	17	14140	0.0815222	12.5921	1	3.65444	memory.performance	1082	heart/cardiac problem	0.0149254
0	67	5	14152	1	0	1	#NAME?	response.to.placebo	1082	heart/cardiac problem	0
0	67	35	14122	1	0	1	#NAME?	Dupuytren.Contracture	1082	heart/cardiac problem	0
0	67	5	14152	1	0	1	#NAME?	IgG.bisecting.N.acetyl.glucosamine.measurement	1082	heart/cardiac problem	0
0	67	2	14155	1	0	1	#NAME?	IgG.disialylation.measurement	1082	heart/cardiac problem	0
0	67	8	14149	1	0	1	#NAME?	IgG.fucosylation.measurement	1082	heart/cardiac problem	0
0	67	10	14147	1	0	1	#NAME?	IgG.galactosylation.measurement	1082	heart/cardiac problem	0
0	67	5	14152	1	0	1	#NAME?	IgG.monogalactosylation.measurement	1082	heart/cardiac problem	0
0	67	4	14153	1	0	1	#NAME?	IgG.monosialylation.measurement	1082	heart/cardiac problem	0
0	67	4	14153	1	0	1	#NAME?	skin.aging.measurement	1082	heart/cardiac problem	0
2	65	6	14151	0.000600923	72.3043	0.0297886	6.17601	LDL.cholesterol.change.measurement	1082	heart/cardiac problem	0.0298507
0	67	2	14155	1	0	1	#NAME?	antiphospholipid.syndrome	1082	heart/cardiac problem	0
0	67	2	14155	1	0	1	#NAME?	cognitive.inhibition.measurement	1082	heart/cardiac problem	0
0	67	1	14156	1	0	1	#NAME?	monocyte.lymphocyte.ratio	1082	heart/cardiac problem	0
0	67	5	14152	1	0	1	#NAME?	opioid.dependence	1082	heart/cardiac problem	0
0	67	2	14155	1	0	1	#NAME?	methadone.dose.measurement	1082	heart/cardiac problem	0
0	67	1	14156	1	0	1	#NAME?	Young.adult.onset.Parkinsonism	1082	heart/cardiac problem	0
0	67	5	14152	1	0	1	#NAME?	anti.citrullinated.protein.antibody.seropositivity	1082	heart/cardiac problem	0
0	67	46	14111	1	0	1	#NAME?	nose.morphology.measurement	1082	heart/cardiac problem	0
0	67	1	14156	1	0	1	#NAME?	facial.height.measurement	1082	heart/cardiac problem	0
1	66	8	14149	0.0416146	26.7686	0.687632	4.74247	eye.morphology.measurement	1082	heart/cardiac problem	0.0149254
0	67	8	14149	1	0	1	#NAME?	lip.morphology.measurement	1082	heart/cardiac problem	0
0	67	1	14156	1	0	1	#NAME?	serum.galactose.deficient.IgA1.measurement	1082	heart/cardiac problem	0
0	67	4	14153	1	0	1	#NAME?	cardiac.troponin.T.measurement	1082	heart/cardiac problem	0
0	67	2	14155	1	0	1	#NAME?	airway.responsiveness.measurement	1082	heart/cardiac problem	0
0	67	5	14152	1	0	1	#NAME?	facial.morphology.measurement	1082	heart/cardiac problem	0
1	66	1	14156	0.00939884	211.924	0.245459	7.7274	carotid.plaque.build	1082	heart/cardiac problem	0.0149254
0	67	5	14152	1	0	1	#NAME?	carrier.status	1082	heart/cardiac problem	0
0	67	18	14139	1	0	1	#NAME?	eotaxin.measurement	1082	heart/cardiac problem	0
0	67	2	14155	1	0	1	#NAME?	interferon.gamma.measurement	1082	heart/cardiac problem	0
0	67	1	14156	1	0	1	#NAME?	interleukin.2.receptor.antagonist.measurement	1082	heart/cardiac problem	0
0	67	4	14153	1	0	1	#NAME?	interleukin.7.measurement	1082	heart/cardiac problem	0
0	67	2	14155	1	0	1	#NAME?	interleukin.13.measurement	1082	heart/cardiac problem	0
0	67	1	14156	1	0	1	#NAME?	interleukin.17.measurement	1082	heart/cardiac problem	0
0	67	6	14151	1	0	1	#NAME?	interleukin.12.measurement	1082	heart/cardiac problem	0
0	67	1	14156	1	0	1	#NAME?	macrophage.colony.stimulating.factor.measurement	1082	heart/cardiac problem	0
0	67	8	14149	1	0	1	#NAME?	monokine.induced.by.gamma.interferon.measurement	1082	heart/cardiac problem	0
0	67	81	14076	1	0	1	#NAME?	macrophage.inflammatory.protein.1b.measurement	1082	heart/cardiac problem	0
0	67	10	14147	1	0	1	#NAME?	platelet.derived.growth.factor.BB.measurement	1082	heart/cardiac problem	0
0	67	2	14155	1	0	1	#NAME?	CCL5.measurement	1082	heart/cardiac problem	0
0	67	6	14151	1	0	1	#NAME?	thiopurine.methyltransferase.activity.measurement	1082	heart/cardiac problem	0
0	67	2	14155	1	0	1	#NAME?	response.to.mercaptopurine	1082	heart/cardiac problem	0
1	66	25	14132	0.115618	8.56051	1	3.0977	late.onset.Alzheimers.disease	1082	heart/cardiac problem	0.0149254
0	67	1	14156	1	0	1	#NAME?	facial.depth.measurement	1082	heart/cardiac problem	0
0	67	3	14154	1	0	1	#NAME?	facial.width.measurement	1082	heart/cardiac problem	0
0	67	10	14147	1	0	1	#NAME?	selective.IgA.deficiency.disease	1082	heart/cardiac problem	0
0	67	1	14156	1	0	1	#NAME?	estrogen.receptor.status	1082	heart/cardiac problem	0
0	67	1	14156	1	0	1	#NAME?	HER2.status	1082	heart/cardiac problem	0
1	66	2	14155	0.0140656	106.873	0.343715	6.73975	neuroimaging.measurement	1082	heart/cardiac problem	0.0149254
1	66	5	14152	0.0279362	42.784	0.544599	5.419	thoracic.aortic.aneurysm	1082	heart/cardiac problem	0.0149254
0	67	2	14155	1	0	1	#NAME?	pneumococcal.bacteremia	1082	heart/cardiac problem	0
0	67	4	14153	1	0	1	#NAME?	pharynx.cancer	1082	heart/cardiac problem	0
1	66	8	14149	0.0416146	26.7686	0.687632	4.74247	oral.cavity.cancer	1082	heart/cardiac problem	0.0149254
0	67	1	14156	1	0	1	#NAME?	sulfate.measurement	1082	heart/cardiac problem	0
0	67	3	14154	1	0	1	#NAME?	dysmenorrheic.pain.measurement	1082	heart/cardiac problem	0
0	67	2	14155	1	0	1	#NAME?	urinary.albumin.to.creatinine.ratio	1082	heart/cardiac problem	0
0	67	145	14012	1	0	1	#NAME?	gut.microbiome.measurement	1082	heart/cardiac problem	0
1	66	34	14123	0.152488	6.29131	1	2.65336	cup.to.disc.ratio.measurement	1082	heart/cardiac problem	0.0149254
0	67	37	14120	1	0	1	#NAME?	QRS.amplitude	1082	heart/cardiac problem	0
0	67	62	14095	1	0	1	#NAME?	taxonomic.microbiome.measurement	1082	heart/cardiac problem	0
0	67	5	14152	1	0	1	#NAME?	extraversion	1082	heart/cardiac problem	0
0	67	2	14155	1	0	1	#NAME?	CHGA.cleavage.product.measurement	1082	heart/cardiac problem	0
0	67	12	14145	1	0	1	#NAME?	parathyroid.hormone.measurement	1082	heart/cardiac problem	0
0	67	2	14155	1	0	1	#NAME?	response.to.diclofenac	1082	heart/cardiac problem	0
0	67	69	14088	1	0	1	#NAME?	chin.morphology.measurement	1082	heart/cardiac problem	0
0	67	3	14154	1	0	1	#NAME?	triglyceride.HDL.cholesterol.ratio	1082	heart/cardiac problem	0
0	67	13	14144	1	0	1	#NAME?	age.at.voice.drop	1082	heart/cardiac problem	0
0	67	6	14151	1	0	1	#NAME?	pericardial.adipose.tissue.measurement	1082	heart/cardiac problem	0
0	67	3	14154	1	0	1	#NAME?	response.to.tetracyclic.antidepressant	1082	heart/cardiac problem	0
0	67	3	14154	1	0	1	#NAME?	response.to.tricyclic.antidepressant	1082	heart/cardiac problem	0
0	67	1	14156	1	0	1	#NAME?	ototoxicity	1082	heart/cardiac problem	0
0	67	1	14156	1	0	1	#NAME?	response.to.cisplatin	1082	heart/cardiac problem	0
0	67	6	14151	1	0	1	#NAME?	electroencephalogram.measurement	1082	heart/cardiac problem	0
0	67	2	14155	1	0	1	#NAME?	acute.on.chronic.liver.failure	1082	heart/cardiac problem	0
0	67	1	14156	1	0	1	#NAME?	Digestive.System.Carcinoma	1082	heart/cardiac problem	0
0	67	1	14156	1	0	1	#NAME?	gallstones	1082	heart/cardiac problem	0
2	65	26	14131	0.00763455	16.7147	0.213644	4.06304	open.angle.glaucoma	1082	heart/cardiac problem	0.0298507
0	67	4	14153	1	0	1	#NAME?	response.to.bupropion	1082	heart/cardiac problem	0
0	67	1	14156	1	0	1	#NAME?	emotional.symptom.measurement	1082	heart/cardiac problem	0
0	67	2	14155	1	0	1	#NAME?	job.related.exhaustion.measurement	1082	heart/cardiac problem	0
0	67	9	14148	1	0	1	#NAME?	Hypertriglyceridemia	1082	heart/cardiac problem	0
0	67	1	14156	1	0	1	#NAME?	DDT.metabolite.measurement	1082	heart/cardiac problem	0
0	67	3	14154	1	0	1	#NAME?	magnesium.calcium.ratio	1082	heart/cardiac problem	0
0	67	11	14146	1	0	1	#NAME?	age.at.first.birth.measurement	1082	heart/cardiac problem	0
0	67	3	14154	1	0	1	#NAME?	number.of.children.ever.born.measurement	1082	heart/cardiac problem	0
0	67	2	14155	1	0	1	#NAME?	skin.barrier.function.measurement	1082	heart/cardiac problem	0
0	67	7	14150	1	0	1	#NAME?	cartilage.thickness.measurement	1082	heart/cardiac problem	0
1	66	6	14151	0.0325169	35.6224	0.587675	5.15471	temporal.arteritis	1082	heart/cardiac problem	0.0149254
0	67	5	14152	1	0	1	#NAME?	alpha.carotene.measurement	1082	heart/cardiac problem	0
0	67	2	14155	1	0	1	#NAME?	oropharynx.cancer	1082	heart/cardiac problem	0
0	67	3	14154	1	0	1	#NAME?	systolic.blood.pressure.change.measurement	1082	heart/cardiac problem	0
0	67	9	14148	1	0	1	#NAME?	primary.angle.closure.glaucoma	1082	heart/cardiac problem	0
0	67	168	13989	1	0	1	#NAME?	BMI.adjusted.waist.circumference	1082	heart/cardiac problem	0
0	67	10	14147	1	0	1	#NAME?	Epstein.Barr.virus.nuclear.antigen.1.IgG.measurement	1082	heart/cardiac problem	0
1	66	1	14156	0.00939884	211.924	0.245459	7.7274	low.tension.glaucoma	1082	heart/cardiac problem	0.0149254
0	67	19	14138	1	0	1	#NAME?	response.to.TNF.antagonist	1082	heart/cardiac problem	0
5	62	549	13608	0.188868	1.99881	1	0.999141	diabetes.mellitus	1082	heart/cardiac problem	0.0746269
0	67	19	14138	1	0	1	#NAME?	periodontal.measurement	1082	heart/cardiac problem	0
0	67	1	14156	1	0	1	#NAME?	mosaic.loss.of.chromosome.Y.measurement	1082	heart/cardiac problem	0
1	66	8	14149	0.0416146	26.7686	0.687632	4.74247	Abnormal.thrombosis	1082	heart/cardiac problem	0.0149254
1	66	8	14149	0.0416146	26.7686	0.687632	4.74247	deep.vein.thrombosis	1082	heart/cardiac problem	0.0149254
1	66	8	14149	0.0416146	26.7686	0.687632	4.74247	pulmonary.embolism	1082	heart/cardiac problem	0.0149254
1	66	32	14125	0.144428	6.68519	1	2.74097	circadian.rhythm	1082	heart/cardiac problem	0.0149254
0	67	4	14153	1	0	1	#NAME?	coenzyme.Q10.measurement	1082	heart/cardiac problem	0
1	66	53	14104	0.225422	4.03104	1	2.01115	mortality	1082	heart/cardiac problem	0.0149254
0	67	14	14143	1	0	1	#NAME?	facial.hair.thickness.measurement	1082	heart/cardiac problem	0
0	67	10	14147	1	0	1	#NAME?	hair.colour.measurement	1082	heart/cardiac problem	0
0	67	3	14154	1	0	1	#NAME?	balding.measurement	1082	heart/cardiac problem	0
0	67	6	14151	1	0	1	#NAME?	dermatomyositis	1082	heart/cardiac problem	0
0	67	3	14154	1	0	1	#NAME?	apolipoprotein.A.IV.measurement	1082	heart/cardiac problem	0
0	67	2	14155	1	0	1	#NAME?	response.to.cyclophosphamide	1082	heart/cardiac problem	0
0	67	2	14155	1	0	1	#NAME?	lupus.nephritis	1082	heart/cardiac problem	0
0	67	36	14121	1	0	1	#NAME?	refractive.error.measurement	1082	heart/cardiac problem	0
0	67	7	14150	1	0	1	#NAME?	Posterior.cortical.atrophy	1082	heart/cardiac problem	0
0	67	1	14156	1	0	1	#NAME?	response.to.docetaxel	1082	heart/cardiac problem	0
0	67	1	14156	1	0	1	#NAME?	metastatic.prostate.cancer	1082	heart/cardiac problem	0
0	67	10	14147	1	0	1	#NAME?	endometrial.endometrioid.carcinoma	1082	heart/cardiac problem	0
0	67	2	14155	1	0	1	#NAME?	eating.behaviour	1082	heart/cardiac problem	0
0	67	2	14155	1	0	1	#NAME?	food.addiction.measurement	1082	heart/cardiac problem	0
0	67	6	14151	1	0	1	#NAME?	clinical.laboratory.measurement	1082	heart/cardiac problem	0
0	67	1	14156	1	0	1	#NAME?	erythrocyte.measurement	1082	heart/cardiac problem	0
0	67	3	14154	1	0	1	#NAME?	asparaginase.induced.acute.pancreatitis	1082	heart/cardiac problem	0
0	67	4	14153	1	0	1	#NAME?	daytime.rest.measurement	1082	heart/cardiac problem	0
0	67	1	14156	1	0	1	#NAME?	sleep.quality	1082	heart/cardiac problem	0
0	67	1	14156	1	0	1	#NAME?	sleep.latency	1082	heart/cardiac problem	0
0	67	9	14148	1	0	1	#NAME?	response.to.anti.thyroid.drug	1082	heart/cardiac problem	0
0	67	3	14154	1	0	1	#NAME?	sleep.apnea.measurement	1082	heart/cardiac problem	0
0	67	3	14154	1	0	1	#NAME?	obstructive.sleep.apnea	1082	heart/cardiac problem	0
0	67	5	14152	1	0	1	#NAME?	antiphospholipid.antibody.measurement	1082	heart/cardiac problem	0
0	67	2	14155	1	0	1	#NAME?	pulmonary.neuroendocrine.tumor	1082	heart/cardiac problem	0
0	67	62	14095	1	0	1	#NAME?	central.corneal.thickness	1082	heart/cardiac problem	0
2	65	42	14115	0.0182061	10.3313	0.405787	3.36895	ovarian.serous.carcinoma	1082	heart/cardiac problem	0.0298507
2	65	82	14075	0.0595319	5.28062	0.861108	2.40071	squamous.cell.lung.carcinoma	1082	heart/cardiac problem	0.0298507
0	67	4	14153	1	0	1	#NAME?	Hepatic.fibrosis	1082	heart/cardiac problem	0
0	67	1	14156	1	0	1	#NAME?	head.and.neck.squamous.cell.carcinoma	1082	heart/cardiac problem	0
0	67	1	14156	1	0	1	#NAME?	response.to.antihypertensive.drug	1082	heart/cardiac problem	0
0	67	5	14152	1	0	1	#NAME?	response.to.beta.blocker	1082	heart/cardiac problem	0
0	67	1	14156	1	0	1	#NAME?	response.to.calcium.channel.blocker	1082	heart/cardiac problem	0
0	67	8	14149	1	0	1	#NAME?	late.onset.myasthenia.gravis	1082	heart/cardiac problem	0
0	67	36	14121	1	0	1	#NAME?	psoriasis.vulgaris	1082	heart/cardiac problem	0
0	67	39	14118	1	0	1	#NAME?	psoriatic.arthritis	1082	heart/cardiac problem	0
0	67	8	14149	1	0	1	#NAME?	cutaneous.psoriasis.measurement	1082	heart/cardiac problem	0
0	67	1	14156	1	0	1	#NAME?	anxiety.disorder.measurement	1082	heart/cardiac problem	0
0	67	10	14147	1	0	1	#NAME?	acute.graft.vs..host.disease	1082	heart/cardiac problem	0
0	67	2	14155	1	0	1	#NAME?	donor.genotype.effect.measurement	1082	heart/cardiac problem	0
1	66	0	14157	0.00471035	Inf	0.145156	Inf	clinical.and.behavioural.ideal.cardiovascular.health	1082	heart/cardiac problem	0.0149254
0	67	23	14134	1	0	1	#NAME?	body.fat.percentage	1082	heart/cardiac problem	0
0	67	14	14143	1	0	1	#NAME?	vascular.endothelial.growth.factor.measurement	1082	heart/cardiac problem	0
0	67	8	14149	1	0	1	#NAME?	response.to.paliperidone	1082	heart/cardiac problem	0
0	67	8	14149	1	0	1	#NAME?	schizophrenia.symptom.severity.measurement	1082	heart/cardiac problem	0
0	67	1	14156	1	0	1	#NAME?	lumbar.disc.herniation	1082	heart/cardiac problem	0
0	67	1	14156	1	0	1	#NAME?	Sciatica	1082	heart/cardiac problem	0
0	67	1	14156	1	0	1	#NAME?	LDH.related.sciatica.symptom.severity.measurement	1082	heart/cardiac problem	0
0	67	36	14121	1	0	1	#NAME?	hypothyroidism	1082	heart/cardiac problem	0
0	67	16	14141	1	0	1	#NAME?	joint.hypermobility.measurement	1082	heart/cardiac problem	0
0	67	1	14156	1	0	1	#NAME?	allergen.exposure.measurement	1082	heart/cardiac problem	0
0	67	66	14091	1	0	1	#NAME?	synophrys.measurement	1082	heart/cardiac problem	0
0	67	75	14082	1	0	1	#NAME?	autosomal.dominant.compelling.helio.ophthalmic.outburst.syndrome	1082	heart/cardiac problem	0
0	67	3	14154	1	0	1	#NAME?	macular.telangiectasia.type.2	1082	heart/cardiac problem	0
0	67	5	14152	1	0	1	#NAME?	disease.prognosis.measurement	1082	heart/cardiac problem	0
0	67	3	14154	1	0	1	#NAME?	LDL.cholesterol.HDL.cholesterol.ratio	1082	heart/cardiac problem	0
0	67	1	14156	1	0	1	#NAME?	non.HDL.cholesterol.HDL.cholesterol.ratio	1082	heart/cardiac problem	0
0	67	4	14153	1	0	1	#NAME?	temporomandibular.joint.disorder	1082	heart/cardiac problem	0
0	67	5	14152	1	0	1	#NAME?	Fuchs.endothelial.corneal.dystrophy	1082	heart/cardiac problem	0
0	67	9	14148	1	0	1	#NAME?	response.to.angiotensin.converting.enzyme.inhibitor	1082	heart/cardiac problem	0
0	67	4	14153	1	0	1	#NAME?	Cough	1082	heart/cardiac problem	0
0	67	1	14156	1	0	1	#NAME?	Gingival.bleeding	1082	heart/cardiac problem	0
0	67	2	14155	1	0	1	#NAME?	gallbladder.neoplasm	1082	heart/cardiac problem	0
0	67	16	14141	1	0	1	#NAME?	Oral.cleft	1082	heart/cardiac problem	0
0	67	1	14156	1	0	1	#NAME?	gastric.adenocarcinoma	1082	heart/cardiac problem	0
0	67	41	14116	1	0	1	#NAME?	X3.hydroxy.1.methylpropylmercapturic.acid.measurement	1082	heart/cardiac problem	0
0	67	1	14156	1	0	1	#NAME?	ear.protrusion	1082	heart/cardiac problem	0
0	67	1	14156	1	0	1	#NAME?	Sickle.cell.disease.and.related.diseases	1082	heart/cardiac problem	0
0	67	2	14155	1	0	1	#NAME?	ACPA.negative.rheumatoid.arthritis	1082	heart/cardiac problem	0
0	67	19	14138	1	0	1	#NAME?	joint.damage.measurement	1082	heart/cardiac problem	0
0	67	5	14152	1	0	1	#NAME?	response.to.glucocorticoid	1082	heart/cardiac problem	0
0	67	5	14152	1	0	1	#NAME?	osteonecrosis	1082	heart/cardiac problem	0
0	67	2	14155	1	0	1	#NAME?	Microalbuminuria	1082	heart/cardiac problem	0
0	67	3	14154	1	0	1	#NAME?	anxiety.disorder	1082	heart/cardiac problem	0
0	67	2	14155	1	0	1	#NAME?	sRAGE.measurement	1082	heart/cardiac problem	0
0	67	1	14156	1	0	1	#NAME?	information.processing.speed	1082	heart/cardiac problem	0
0	67	5	14152	1	0	1	#NAME?	bone.mineral.accretion.measurement	1082	heart/cardiac problem	0
0	67	12	14145	1	0	1	#NAME?	cutaneous.lupus.erythematosus	1082	heart/cardiac problem	0
0	67	2	14155	1	0	1	#NAME?	blood.lead.measurement	1082	heart/cardiac problem	0
0	67	2	14155	1	0	1	#NAME?	obese.body.mass.index.status	1082	heart/cardiac problem	0
0	67	8	14149	1	0	1	#NAME?	overweight.body.mass.index.status	1082	heart/cardiac problem	0
0	67	3	14154	1	0	1	#NAME?	underweight.body.mass.index.status	1082	heart/cardiac problem	0
0	67	1	14156	1	0	1	#NAME?	progression.free.survival	1082	heart/cardiac problem	0
0	67	33	14124	1	0	1	#NAME?	metastatic.colorectal.cancer	1082	heart/cardiac problem	0
0	67	1	14156	1	0	1	#NAME?	response.to.cetuximab	1082	heart/cardiac problem	0
0	67	1	14156	1	0	1	#NAME?	response.to.CAPOX.B	1082	heart/cardiac problem	0
0	67	3	14154	1	0	1	#NAME?	depressive.episode.measurement	1082	heart/cardiac problem	0
0	67	1	14156	1	0	1	#NAME?	manic.episode.measurement	1082	heart/cardiac problem	0
0	67	83	14074	1	0	1	#NAME?	sex.interaction.measurement	1082	heart/cardiac problem	0
0	67	81	14076	1	0	1	#NAME?	age.at.assessment	1082	heart/cardiac problem	0
0	67	1	14156	1	0	1	#NAME?	adrenal.suppression.measurement	1082	heart/cardiac problem	0
0	67	3	14154	1	0	1	#NAME?	cortisol.measurement	1082	heart/cardiac problem	0
0	67	3	14154	1	0	1	#NAME?	response.to.synacthen	1082	heart/cardiac problem	0
0	67	3	14154	1	0	1	#NAME?	supraventricular.ectopy	1082	heart/cardiac problem	0
0	67	3	14154	1	0	1	#NAME?	premature.cardiac.contractions	1082	heart/cardiac problem	0
0	67	3	14154	1	0	1	#NAME?	ventricular.ectopy	1082	heart/cardiac problem	0
0	67	56	14101	1	0	1	#NAME?	metabolic.syndrome	1082	heart/cardiac problem	0
0	67	2	14155	1	0	1	#NAME?	cotinine.measurement	1082	heart/cardiac problem	0
0	67	5	14152	1	0	1	#NAME?	response.to.interferon.beta	1082	heart/cardiac problem	0
0	67	2	14155	1	0	1	#NAME?	hip.osteoarthritis.symptom.severity.measurement	1082	heart/cardiac problem	0
0	67	4	14153	1	0	1	#NAME?	serum.hepcidin.measurement	1082	heart/cardiac problem	0
0	67	9	14148	1	0	1	#NAME?	hepcidin.ferritin.ratio	1082	heart/cardiac problem	0
0	67	1	14156	1	0	1	#NAME?	hepcidin.transferrin.saturation.ratio	1082	heart/cardiac problem	0
0	67	14	14143	1	0	1	#NAME?	response.to.sulfonylurea	1082	heart/cardiac problem	0
0	67	9	14148	1	0	1	#NAME?	JT.interval	1082	heart/cardiac problem	0
0	67	1	14156	1	0	1	#NAME?	response.to.platinum.based.neoadjuvant.chemotherapy	1082	heart/cardiac problem	0
0	67	213	13944	0.628481	0	1	#NAME?	hip.circumference	1082	heart/cardiac problem	0
0	67	6	14151	1	0	1	#NAME?	response.to.interferon	1082	heart/cardiac problem	0
0	67	1	14156	1	0	1	#NAME?	virologic.response.measurement	1082	heart/cardiac problem	0
0	67	1	14156	1	0	1	#NAME?	response.to.terbinafine	1082	heart/cardiac problem	0
1	66	45	14112	0.195499	4.75012	1	2.24797	ventricular.rate.measurement	1082	heart/cardiac problem	0.0149254
0	67	3	14154	1	0	1	#NAME?	Meningioma	1082	heart/cardiac problem	0
0	67	3	14154	1	0	1	#NAME?	butyrylcholinesterase.measurement	1082	heart/cardiac problem	0
0	67	3	14154	1	0	1	#NAME?	vitamin.A.measurement	1082	heart/cardiac problem	0
0	67	2	14155	1	0	1	#NAME?	HPV.seropositivity	1082	heart/cardiac problem	0
2	65	9	14148	0.00116965	48.1748	0.0548472	5.59021	atherosclerosis	1082	heart/cardiac problem	0.0298507
0	67	1	14156	1	0	1	#NAME?	Keratoconus	1082	heart/cardiac problem	0
0	67	2	14155	1	0	1	#NAME?	Dengue.Hemorrhagic.Fever	1082	heart/cardiac problem	0
0	67	2	14155	1	0	1	#NAME?	psychomotor.performance	1082	heart/cardiac problem	0
0	67	1	14156	1	0	1	#NAME?	carotid.femoral.pulse.wave.velocity	1082	heart/cardiac problem	0
0	67	3	14154	1	0	1	#NAME?	mental.process	1082	heart/cardiac problem	0
0	67	1	14156	1	0	1	#NAME?	response.to.gemcitabine	1082	heart/cardiac problem	0
0	67	18	14139	1	0	1	#NAME?	freckles	1082	heart/cardiac problem	0
0	67	2	14155	1	0	1	#NAME?	Sneeze	1082	heart/cardiac problem	0
2	65	113	14044	0.102161	3.82341	1	1.93486	kidney.disease	1082	heart/cardiac problem	0.0298507
0	67	16	14141	1	0	1	#NAME?	phosphorus.measurement	1082	heart/cardiac problem	0
0	67	22	14135	1	0	1	#NAME?	anemia	1082	heart/cardiac problem	0
0	67	1	14156	1	0	1	#NAME?	response.to.ribavirin	1082	heart/cardiac problem	0
0	67	1	14156	1	0	1	#NAME?	focal.segmental.glomerulosclerosis	1082	heart/cardiac problem	0
0	67	1	14156	1	0	1	#NAME?	meningococcal.infection	1082	heart/cardiac problem	0
0	67	4	14153	1	0	1	#NAME?	Keloid	1082	heart/cardiac problem	0
0	67	1	14156	1	0	1	#NAME?	CD4.CD8.lymphocyte.ratio	1082	heart/cardiac problem	0
0	67	2	14155	1	0	1	#NAME?	neonatal.systemic.lupus.erthematosus	1082	heart/cardiac problem	0
0	67	2	14155	1	0	1	#NAME?	erectile.dysfunction	1082	heart/cardiac problem	0
0	67	26	14131	1	0	1	#NAME?	Moyamoya.disease	1082	heart/cardiac problem	0
0	67	15	14142	1	0	1	#NAME?	heart.function.measurement	1082	heart/cardiac problem	0
0	67	1	14156	1	0	1	#NAME?	Familial.hypospadias	1082	heart/cardiac problem	0
0	67	2	14155	1	0	1	#NAME?	response.to.bleomycin	1082	heart/cardiac problem	0
0	67	2	14155	1	0	1	#NAME?	chromatid.break.measurement	1082	heart/cardiac problem	0
0	67	2	14155	1	0	1	#NAME?	response.to.antibiotic	1082	heart/cardiac problem	0
0	67	6	14151	1	0	1	#NAME?	soluble.transferrin.receptor.measurement	1082	heart/cardiac problem	0
0	67	1	14156	1	0	1	#NAME?	left.ventricular.hypertrophy	1082	heart/cardiac problem	0
0	67	5	14152	1	0	1	#NAME?	azoospermia	1082	heart/cardiac problem	0
1	66	0	14157	0.00471035	Inf	0.145156	Inf	ankle.brachial.index	1082	heart/cardiac problem	0.0149254
0	67	3	14154	1	0	1	#NAME?	gestational.diabetes	1082	heart/cardiac problem	0
0	67	9	14148	1	0	1	#NAME?	blood.sedimentation	1082	heart/cardiac problem	0
0	67	1	14156	1	0	1	#NAME?	short.sleep	1082	heart/cardiac problem	0
0	67	9	14148	1	0	1	#NAME?	Ewing.sarcoma	1082	heart/cardiac problem	0
0	67	2	14155	1	0	1	#NAME?	TPE.interval.measurement	1082	heart/cardiac problem	0
0	67	1	14156	1	0	1	#NAME?	total.cortical.area.measurement	1082	heart/cardiac problem	0
0	67	1	14156	1	0	1	#NAME?	visual.cortical.surface.area.measurement	1082	heart/cardiac problem	0
0	67	8	14149	1	0	1	#NAME?	facial.morphology	1082	heart/cardiac problem	0
0	67	3	14154	1	0	1	#NAME?	nephrolithiasis	1082	heart/cardiac problem	0
0	67	3	14154	1	0	1	#NAME?	duodenal.ulcer	1082	heart/cardiac problem	0
0	67	57	14100	1	0	1	#NAME?	phospholipid.measurement	1082	heart/cardiac problem	0
0	67	5	14152	1	0	1	#NAME?	hematological.measurement	1082	heart/cardiac problem	0
0	67	1	14156	1	0	1	#NAME?	response.to.vitamin	1082	heart/cardiac problem	0
0	67	9	14148	1	0	1	#NAME?	circulating.cell.free.DNA.measurement	1082	heart/cardiac problem	0
0	67	2	14155	1	0	1	#NAME?	infant.head.circumference	1082	heart/cardiac problem	0
0	67	7	14150	1	0	1	#NAME?	thyroid.function	1082	heart/cardiac problem	0
0	67	75	14082	1	0	1	#NAME?	serum.non.albumin.protein.measurement	1082	heart/cardiac problem	0
0	67	1	14156	1	0	1	#NAME?	frontal.theta.oscillation.measurement	1082	heart/cardiac problem	0
0	67	2	14155	1	0	1	#NAME?	antipsychotic.drug.related.weight.gain	1082	heart/cardiac problem	0
0	67	8	14149	1	0	1	#NAME?	cholelithiasis	1082	heart/cardiac problem	0
0	67	7	14150	1	0	1	#NAME?	Nephroblastoma	1082	heart/cardiac problem	0
0	67	4	14153	1	0	1	#NAME?	hippocampal.atrophy	1082	heart/cardiac problem	0
0	67	2	14155	1	0	1	#NAME?	YKL40.measurement	1082	heart/cardiac problem	0
0	67	4	14153	1	0	1	#NAME?	disease.free.survival	1082	heart/cardiac problem	0
0	67	1	14156	1	0	1	#NAME?	volumetric.brain.MRI	1082	heart/cardiac problem	0
0	67	1	14156	1	0	1	#NAME?	interleukin.6.receptor.measurement	1082	heart/cardiac problem	0
0	67	1	14156	1	0	1	#NAME?	tumor.necrosis.factor.alpha.measurement	1082	heart/cardiac problem	0
0	67	2	14155	1	0	1	#NAME?	triiodothyronine.measurement	1082	heart/cardiac problem	0
0	67	12	14145	1	0	1	#NAME?	liver.enzyme.measurement	1082	heart/cardiac problem	0
0	67	13	14144	1	0	1	#NAME?	diabetic.retinopathy	1082	heart/cardiac problem	0
0	67	2	14155	1	0	1	#NAME?	albuminuria	1082	heart/cardiac problem	0
12	55	904	13253	0.00105771	3.19819	0.0509756	1.67726	blood.pressure	1082	heart/cardiac problem	0.179104
0	67	2	14155	1	0	1	#NAME?	cardiac.hypertrophy	1082	heart/cardiac problem	0
0	67	7	14150	1	0	1	#NAME?	attempted.suicide	1082	heart/cardiac problem	0
0	67	4	14153	1	0	1	#NAME?	upper.aerodigestive.tract.neoplasm	1082	heart/cardiac problem	0
0	67	2	14155	1	0	1	#NAME?	South.Texas.Assessment.of.Neurocognition	1082	heart/cardiac problem	0
0	67	6	14151	1	0	1	#NAME?	dilated.cardiomyopathy	1082	heart/cardiac problem	0
0	67	5	14152	1	0	1	#NAME?	D.dimer.measurement	1082	heart/cardiac problem	0
0	67	2	14155	1	0	1	#NAME?	chronic.myelogenous.leukemia	1082	heart/cardiac problem	0
0	67	6	14151	1	0	1	#NAME?	thyroid.volume	1082	heart/cardiac problem	0
0	67	4	14153	1	0	1	#NAME?	brain.measurement	1082	heart/cardiac problem	0
0	67	19	14138	1	0	1	#NAME?	sudden.cardiac.arrest	1082	heart/cardiac problem	0
0	67	12	14145	1	0	1	#NAME?	Progressive.supranuclear.palsy	1082	heart/cardiac problem	0
0	67	3	14154	1	0	1	#NAME?	vitamin.E.measurement	1082	heart/cardiac problem	0
0	67	1	14156	1	0	1	#NAME?	BMI.adjusted.fasting.blood.glucose.measurement	1082	heart/cardiac problem	0
0	67	4	14153	1	0	1	#NAME?	Huntington.disease	1082	heart/cardiac problem	0
0	67	1	14156	1	0	1	#NAME?	grip.strength.measurement	1082	heart/cardiac problem	0
0	67	12	14145	1	0	1	#NAME?	sitting.height.ratio	1082	heart/cardiac problem	0
0	67	3	14154	1	0	1	#NAME?	AR.C124910XX.measurement	1082	heart/cardiac problem	0
0	67	11	14146	1	0	1	#NAME?	ticagrelor.measurement	1082	heart/cardiac problem	0
0	67	2	14155	1	0	1	#NAME?	free.androgen.index	1082	heart/cardiac problem	0
0	67	3	14154	1	0	1	#NAME?	progesterone.measurement	1082	heart/cardiac problem	0
0	67	2	14155	1	0	1	#NAME?	response.to.gases.and.fumes.exposure	1082	heart/cardiac problem	0
0	67	1	14156	1	0	1	#NAME?	blood.cadmium.measurement	1082	heart/cardiac problem	0
0	67	6	14151	1	0	1	#NAME?	Inguinal.hernia	1082	heart/cardiac problem	0
0	67	2	14155	1	0	1	#NAME?	self.rated.health	1082	heart/cardiac problem	0
0	67	1	14156	1	0	1	#NAME?	blood.mercury.measurement	1082	heart/cardiac problem	0
0	67	1	14156	1	0	1	#NAME?	blood.manganese.measurement	1082	heart/cardiac problem	0
0	67	1	14156	1	0	1	#NAME?	thoracic.to.hip.circumference.ratio.measurement	1082	heart/cardiac problem	0
0	67	4	14153	1	0	1	#NAME?	calcaneal.bone.quantitative.ultrasound.measurement	1082	heart/cardiac problem	0
0	67	4	14153	1	0	1	#NAME?	response.to.cold.medicine	1082	heart/cardiac problem	0
0	67	139	14018	1	0	1	#NAME?	BMI.adjusted.hip.circumference	1082	heart/cardiac problem	0
2	65	23	14134	0.00611444	18.8878	0.176809	4.23938	glioma	1082	heart/cardiac problem	0.0298507
0	67	2	14155	1	0	1	#NAME?	chronic.venous.insufficiency	1082	heart/cardiac problem	0
0	67	2	14155	1	0	1	#NAME?	Varicose.veins	1082	heart/cardiac problem	0
0	67	17	14140	1	0	1	#NAME?	endothelial.growth.factor.measurement	1082	heart/cardiac problem	0
0	67	2	14155	1	0	1	#NAME?	angiopoietin.2.receptor.measurement	1082	heart/cardiac problem	0
0	67	3	14154	1	0	1	#NAME?	marginal.zone.B.cell.lymphoma	1082	heart/cardiac problem	0
0	67	2	14155	1	0	1	#NAME?	erythema.nodosum	1082	heart/cardiac problem	0
0	67	14	14143	1	0	1	#NAME?	linolenic.acid.measurement	1082	heart/cardiac problem	0
1	66	0	14157	0.00471035	Inf	0.145156	Inf	Lewy.body.dementia.measurement	1082	heart/cardiac problem	0.0149254
1	66	6	14151	0.0325169	35.6224	0.587675	5.15471	neuritic.plaque.measurement	1082	heart/cardiac problem	0.0149254
1	66	5	14152	0.0279362	42.784	0.544599	5.419	neurofibrillary.tangles.measurement	1082	heart/cardiac problem	0.0149254
1	66	14	14143	0.068405	15.2928	0.972809	3.93478	dementia	1082	heart/cardiac problem	0.0149254
0	67	3	14154	1	0	1	#NAME?	Alzheimer.s.disease.neuropathologic.change	1082	heart/cardiac problem	0
0	67	2	14155	1	0	1	#NAME?	SSRI.use.measurement	1082	heart/cardiac problem	0
0	67	3	14154	1	0	1	#NAME?	caudate.nucleus.volume	1082	heart/cardiac problem	0
0	67	48	14109	1	0	1	#NAME?	motion.sickness	1082	heart/cardiac problem	0
0	67	3	14154	1	0	1	#NAME?	plasma.renin.activity.measurement	1082	heart/cardiac problem	0
0	67	5	14152	1	0	1	#NAME?	cis.trans.18.2.fatty.acid.measurement	1082	heart/cardiac problem	0
0	67	7	14150	1	0	1	#NAME?	trans.fatty.acid.measurement	1082	heart/cardiac problem	0
0	67	2	14155	1	0	1	#NAME?	trans.trans.18.2.fatty.acid.measurement	1082	heart/cardiac problem	0
0	67	11	14146	1	0	1	#NAME?	Myasthenia.gravis	1082	heart/cardiac problem	0
0	67	2	14155	1	0	1	#NAME?	Lewy.body.measurement	1082	heart/cardiac problem	0
0	67	8	14149	1	0	1	#NAME?	word.list.delayed.recall.measurement	1082	heart/cardiac problem	0
0	67	4	14153	1	0	1	#NAME?	paragraph.delayed.recall.measurement	1082	heart/cardiac problem	0
0	67	2	14155	1	0	1	#NAME?	airway.wall.thickness.measurement	1082	heart/cardiac problem	0
0	67	3	14154	1	0	1	#NAME?	age.related.nuclear.cataract	1082	heart/cardiac problem	0
0	67	2	14155	1	0	1	#NAME?	serum.lipase.activity.measurement	1082	heart/cardiac problem	0
0	67	3	14154	1	0	1	#NAME?	cryoglobulinemia	1082	heart/cardiac problem	0
0	67	1	14156	1	0	1	#NAME?	osteoarthritis.biomarker.measurement	1082	heart/cardiac problem	0
0	67	14	14143	1	0	1	#NAME?	serum.carcinoembryonic.antigen.measurement	1082	heart/cardiac problem	0
0	67	1	14156	1	0	1	#NAME?	sensory.perception.of.sound	1082	heart/cardiac problem	0
0	67	10	14147	1	0	1	#NAME?	ossification.of.the.posterior.longitudinal.ligament.of.the.spine	1082	heart/cardiac problem	0
0	67	7	14150	1	0	1	#NAME?	osteoprotegerin.measurement	1082	heart/cardiac problem	0
0	67	2	14155	1	0	1	#NAME?	pneumoconiosis	1082	heart/cardiac problem	0
0	67	2	14155	1	0	1	#NAME?	response.to.silica.exposure	1082	heart/cardiac problem	0
0	67	2	14155	1	0	1	#NAME?	height.adjusted.body.mass.index	1082	heart/cardiac problem	0
0	67	69	14088	1	0	1	#NAME?	allergic.rhinitis	1082	heart/cardiac problem	0
0	67	28	14129	1	0	1	#NAME?	hypospadias	1082	heart/cardiac problem	0
0	67	5	14152	1	0	1	#NAME?	esophageal.squamous.cell.carcinoma	1082	heart/cardiac problem	0
0	67	1	14156	1	0	1	#NAME?	antinuclear.antibody.measurement	1082	heart/cardiac problem	0
0	67	6	14151	1	0	1	#NAME?	laryngeal.squamous.cell.carcinoma	1082	heart/cardiac problem	0
0	67	2	14155	1	0	1	#NAME?	thiopurine.immunosuppressant.induced.pancreatitis	1082	heart/cardiac problem	0
0	67	21	14136	1	0	1	#NAME?	generalised.epilepsy	1082	heart/cardiac problem	0
0	67	6	14151	1	0	1	#NAME?	pack.years.measurement	1082	heart/cardiac problem	0
4	63	133	14024	0.00394926	6.69229	0.139836	2.7425	cigarettes.per.day.measurement	1082	heart/cardiac problem	0.0597015
0	67	8	14149	1	0	1	#NAME?	diffuse.large.B.cell.lymphoma	1082	heart/cardiac problem	0
0	67	1	14156	1	0	1	#NAME?	body.height.at.birth	1082	heart/cardiac problem	0
0	67	1	14156	1	0	1	#NAME?	psychosocial.stress.measurement	1082	heart/cardiac problem	0
0	67	1	14156	1	0	1	#NAME?	hereditary.hemochromatosis.type.1	1082	heart/cardiac problem	0
0	67	13	14144	1	0	1	#NAME?	birth.measurement	1082	heart/cardiac problem	0
0	67	1	14156	1	0	1	#NAME?	interferon.alpha.measurement	1082	heart/cardiac problem	0
0	67	1	14156	1	0	1	#NAME?	diabetic.foot	1082	heart/cardiac problem	0
0	67	21	14136	1	0	1	#NAME?	neuropathy	1082	heart/cardiac problem	0
0	67	2	14155	1	0	1	#NAME?	stem.Cell.Factor.measurement	1082	heart/cardiac problem	0
0	67	14	14143	1	0	1	#NAME?	stem.Cell.Growth.Factor.beta.measurement	1082	heart/cardiac problem	0
0	67	5	14152	1	0	1	#NAME?	tumor.necrosis.factor.beta.measurement	1082	heart/cardiac problem	0
0	67	26	14131	1	0	1	#NAME?	TNF.related.apoptosis.inducing.ligand.measurement	1082	heart/cardiac problem	0
0	67	3	14154	1	0	1	#NAME?	autoantibody.measurement	1082	heart/cardiac problem	0
0	67	1	14156	1	0	1	#NAME?	language.measurement	1082	heart/cardiac problem	0
0	67	3	14154	1	0	1	#NAME?	chemerin.measurement	1082	heart/cardiac problem	0
1	66	39	14118	0.172312	5.48387	1	2.45519	t.tau.beta.amyloid.1.42.ratio.measurement	1082	heart/cardiac problem	0.0149254
0	67	15	14142	1	0	1	#NAME?	traffic.air.pollution.measurement	1082	heart/cardiac problem	0
0	67	9	14148	1	0	1	#NAME?	very.low.density.lipoprotein.cholesterol.measurement	1082	heart/cardiac problem	0
0	67	19	14138	1	0	1	#NAME?	Cannabis.use	1082	heart/cardiac problem	0
0	67	1	14156	1	0	1	#NAME?	thyroid.nodule	1082	heart/cardiac problem	0
0	67	7	14150	1	0	1	#NAME?	pemphigus.vulgaris	1082	heart/cardiac problem	0
0	67	6	14151	1	0	1	#NAME?	CCL17.measurement	1082	heart/cardiac problem	0
0	67	6	14151	1	0	1	#NAME?	CCL19.measurement	1082	heart/cardiac problem	0
0	67	1	14156	1	0	1	#NAME?	monocyte.chemotactic.protein.3.measurement	1082	heart/cardiac problem	0
0	67	1	14156	1	0	1	#NAME?	interleukin.2.measurement	1082	heart/cardiac problem	0
0	67	1	14156	1	0	1	#NAME?	CXCL13.measurement	1082	heart/cardiac problem	0
0	67	1	14156	1	0	1	#NAME?	CX3CL1.measurement	1082	heart/cardiac problem	0
0	67	1	14156	1	0	1	#NAME?	CCL23.measurement	1082	heart/cardiac problem	0
0	67	3	14154	1	0	1	#NAME?	CCL15.measurement	1082	heart/cardiac problem	0
0	67	1	14156	1	0	1	#NAME?	CXCL6.measurement	1082	heart/cardiac problem	0
0	67	2	14155	1	0	1	#NAME?	CCL24.measurement	1082	heart/cardiac problem	0
0	67	2	14155	1	0	1	#NAME?	CCL21.measurement	1082	heart/cardiac problem	0
0	67	2	14155	1	0	1	#NAME?	interleukin.4.measurement	1082	heart/cardiac problem	0
0	67	2	14155	1	0	1	#NAME?	CXCL12.measurement	1082	heart/cardiac problem	0
0	67	8	14149	1	0	1	#NAME?	menstrual.cycle.measurement	1082	heart/cardiac problem	0
0	67	14	14143	1	0	1	#NAME?	Herpes.Zoster	1082	heart/cardiac problem	0
0	67	3	14154	1	0	1	#NAME?	presubiculum.volume	1082	heart/cardiac problem	0
0	67	8	14149	1	0	1	#NAME?	subiculum.volume	1082	heart/cardiac problem	0
0	67	7	14150	1	0	1	#NAME?	hippocampal.CA1.volume	1082	heart/cardiac problem	0
0	67	9	14148	1	0	1	#NAME?	hippocampus.molecular.layer.volume	1082	heart/cardiac problem	0
0	67	21	14136	1	0	1	#NAME?	hippocampal.tail.volume	1082	heart/cardiac problem	0
0	67	9	14148	1	0	1	#NAME?	granule.cell.layer.dentate.gyrus.volume	1082	heart/cardiac problem	0
0	67	5	14152	1	0	1	#NAME?	hippocampal.CA3.volume	1082	heart/cardiac problem	0
0	67	7	14150	1	0	1	#NAME?	hippocampal.CA4.volume	1082	heart/cardiac problem	0
0	67	1	14156	1	0	1	#NAME?	hippocampal.fissure.volume	1082	heart/cardiac problem	0
0	67	2	14155	1	0	1	#NAME?	hippocampal.amigdala.transition.area.volume	1082	heart/cardiac problem	0
0	67	1	14156	1	0	1	#NAME?	radiation.induced.brain.injury	1082	heart/cardiac problem	0
0	67	2	14155	1	0	1	#NAME?	visual.perception.measurement	1082	heart/cardiac problem	0
0	67	10	14147	1	0	1	#NAME?	cholesterol.efflux.capacity.measurement	1082	heart/cardiac problem	0
0	67	4	14153	1	0	1	#NAME?	BRCAX.breast.cancer	1082	heart/cardiac problem	0
0	67	4	14153	1	0	1	#NAME?	offspring.mortality.measurement	1082	heart/cardiac problem	0
0	67	2	14155	1	0	1	#NAME?	Anti.rubella.virus.IgG.measurement	1082	heart/cardiac problem	0
0	67	8	14149	1	0	1	#NAME?	vestibular.neuronitis	1082	heart/cardiac problem	0
0	67	2	14155	1	0	1	#NAME?	polymyositis	1082	heart/cardiac problem	0
0	67	2	14155	1	0	1	#NAME?	juvenile.dermatomyositis	1082	heart/cardiac problem	0
0	67	2	14155	1	0	1	#NAME?	eyelid.sagging.measurement	1082	heart/cardiac problem	0
0	67	2	14155	1	0	1	#NAME?	facial.wrinkling	1082	heart/cardiac problem	0
0	67	4	14153	1	0	1	#NAME?	PCSK9.protein.measurement	1082	heart/cardiac problem	0
0	67	24	14133	1	0	1	#NAME?	sodium.measurement	1082	heart/cardiac problem	0
2	65	6	14151	0.000600923	72.3043	0.0297886	6.17601	small.cell.lung.carcinoma	1082	heart/cardiac problem	0.0298507
2	65	584	13573	1	0.715132	1	-0.483719	risk.taking.behaviour	1082	heart/cardiac problem	0.0298507
0	67	10	14147	1	0	1	#NAME?	volumetric.bone.mineral.density	1082	heart/cardiac problem	0
0	67	2	14155	1	0	1	#NAME?	white.matter.growth.measurement	1082	heart/cardiac problem	0
0	67	2	14155	1	0	1	#NAME?	cholesteryl.ester.transfer.protein.measurement	1082	heart/cardiac problem	0
0	67	3	14154	1	0	1	#NAME?	seborrheic.dermatitis	1082	heart/cardiac problem	0
0	67	25	14132	1	0	1	#NAME?	chloride.measurement	1082	heart/cardiac problem	0
0	67	10	14147	1	0	1	#NAME?	response.to.polyunsaturated.fatty.acid.supplementation	1082	heart/cardiac problem	0
0	67	8	14149	1	0	1	#NAME?	delta.5.desaturase.measurement	1082	heart/cardiac problem	0
0	67	5	14152	1	0	1	#NAME?	clostridium.difficile.infection	1082	heart/cardiac problem	0
0	67	1	14156	1	0	1	#NAME?	atazanavir.measurement	1082	heart/cardiac problem	0
0	67	5	14152	1	0	1	#NAME?	left.ventricular.systolic.function.measurement	1082	heart/cardiac problem	0
0	67	1	14156	1	0	1	#NAME?	heart.relative.wall.thickness	1082	heart/cardiac problem	0
0	67	5	14152	1	0	1	#NAME?	fractional.shortening	1082	heart/cardiac problem	0
0	67	3	14154	1	0	1	#NAME?	binge.eating	1082	heart/cardiac problem	0
0	67	1	14156	1	0	1	#NAME?	sperm.motility.measurement	1082	heart/cardiac problem	0
0	67	1	14156	1	0	1	#NAME?	Corneal.astigmatism	1082	heart/cardiac problem	0
0	67	4	14153	1	0	1	#NAME?	idiopathic.dilated.cardiomyopathy	1082	heart/cardiac problem	0
0	67	1	14156	1	0	1	#NAME?	cognitive.domain.measurement	1082	heart/cardiac problem	0
0	67	1	14156	1	0	1	#NAME?	social.domain.measurement	1082	heart/cardiac problem	0
0	67	1	14156	1	0	1	#NAME?	arousal.domain.measurement	1082	heart/cardiac problem	0
0	67	12	14145	1	0	1	#NAME?	tooth.agenesis	1082	heart/cardiac problem	0
0	67	11	14146	1	0	1	#NAME?	esterified.cholesterol.measurement	1082	heart/cardiac problem	0
0	67	11	14146	1	0	1	#NAME?	free.cholesterol.measurement	1082	heart/cardiac problem	0
0	67	8	14149	1	0	1	#NAME?	high.density.lipoprotein.particle.size.measurement	1082	heart/cardiac problem	0
0	67	1	14156	1	0	1	#NAME?	low.density.lipoprotein.particle.size.measurement	1082	heart/cardiac problem	0
0	67	1	14156	1	0	1	#NAME?	very.low.density.lipoprotein.particle.size.measurement	1082	heart/cardiac problem	0
0	67	1	14156	1	0	1	#NAME?	intermediate.density.lipoprotein.measurement	1082	heart/cardiac problem	0
0	67	1	14156	1	0	1	#NAME?	delirium	1082	heart/cardiac problem	0
0	67	10	14147	1	0	1	#NAME?	velopharyngeal.dysfunction	1082	heart/cardiac problem	0
0	67	2	14155	1	0	1	#NAME?	necrotizing.enterocolitis	1082	heart/cardiac problem	0
0	67	1	14156	1	0	1	#NAME?	choroidal.thickness.measurement	1082	heart/cardiac problem	0
9	58	1908	12249	1	0.996178	1	-0.00552476	blood.protein.measurement	1082	heart/cardiac problem	0.134328
0	67	1	14156	1	0	1	#NAME?	chylomicron.measurement	1082	heart/cardiac problem	0
0	67	1	14156	1	0	1	#NAME?	non.typhoidal.Salmonella.bacteremia	1082	heart/cardiac problem	0
0	67	3	14154	1	0	1	#NAME?	response.to.thiazide	1082	heart/cardiac problem	0
0	67	2	14155	1	0	1	#NAME?	conscientiousness.measurement	1082	heart/cardiac problem	0
0	67	4	14153	1	0	1	#NAME?	maximum.cigarettes.per.day.measurement	1082	heart/cardiac problem	0
0	67	1	14156	1	0	1	#NAME?	nicotine.withdrawal.symptom.count	1082	heart/cardiac problem	0
0	67	1	14156	1	0	1	#NAME?	nicotine.withdrawal.measurement	1082	heart/cardiac problem	0
0	67	2	14155	1	0	1	#NAME?	Plantar.Fasciitis	1082	heart/cardiac problem	0
0	67	2	14155	1	0	1	#NAME?	Plantar.Fibromatosis	1082	heart/cardiac problem	0
0	67	2	14155	1	0	1	#NAME?	growth.differentiation.factor.15.measurement	1082	heart/cardiac problem	0
0	67	1	14156	1	0	1	#NAME?	Aortic.Coarctation	1082	heart/cardiac problem	0
0	67	4	14153	1	0	1	#NAME?	hyperemesis.gravidarum	1082	heart/cardiac problem	0
0	67	13	14144	1	0	1	#NAME?	nausea.and.vomiting.of.pregnancy.severity.measurement	1082	heart/cardiac problem	0
0	67	1	14156	1	0	1	#NAME?	response.to.aripiprazole	1082	heart/cardiac problem	0
0	67	1	14156	1	0	1	#NAME?	c3d.C3.ratio	1082	heart/cardiac problem	0
0	67	6	14151	1	0	1	#NAME?	vitamin.D.dietary.intake.measurement	1082	heart/cardiac problem	0
0	67	2	14155	1	0	1	#NAME?	helping.behavior.measurement	1082	heart/cardiac problem	0
0	67	4	14153	1	0	1	#NAME?	event.free.survival.time	1082	heart/cardiac problem	0
0	67	2	14155	1	0	1	#NAME?	response.to.endocrine.therapy	1082	heart/cardiac problem	0
1	66	53	14104	0.225422	4.03104	1	2.01115	non.melanoma.skin.carcinoma	1082	heart/cardiac problem	0.0149254
0	67	2	14155	1	0	1	#NAME?	myopic.maculopathy.severity.measurement	1082	heart/cardiac problem	0
0	67	1	14156	1	0	1	#NAME?	beta.secretase.1.measurement	1082	heart/cardiac problem	0
0	67	24	14133	1	0	1	#NAME?	rosacea.severity.measurement	1082	heart/cardiac problem	0
0	67	2	14155	1	0	1	#NAME?	executive.function.measurement	1082	heart/cardiac problem	0
0	67	4	14153	1	0	1	#NAME?	neuromyelitis.optica	1082	heart/cardiac problem	0
0	67	1	14156	1	0	1	#NAME?	atopy	1082	heart/cardiac problem	0
0	67	5	14152	1	0	1	#NAME?	head.and.neck.malignant.neoplasia	1082	heart/cardiac problem	0
0	67	5	14152	1	0	1	#NAME?	neuropathic.pain	1082	heart/cardiac problem	0
0	67	2	14155	1	0	1	#NAME?	empathy.measurement	1082	heart/cardiac problem	0
0	67	3	14154	1	0	1	#NAME?	refractory.celiac.disease	1082	heart/cardiac problem	0
0	67	1	14156	1	0	1	#NAME?	Epstein.Barr.virus.nuclear.antigen.1.seropositivity	1082	heart/cardiac problem	0
0	67	5	14152	1	0	1	#NAME?	Epstein.Barr.viral.capsid.antigen.seropositivity	1082	heart/cardiac problem	0
0	67	1	14156	1	0	1	#NAME?	anti.Epstein.Barr.virus.antibody.measurement	1082	heart/cardiac problem	0
0	67	20	14137	1	0	1	#NAME?	potassium.measurement	1082	heart/cardiac problem	0
0	67	15	14142	1	0	1	#NAME?	L.lactate.dehydrogenase.measurement	1082	heart/cardiac problem	0
0	67	2	14155	1	0	1	#NAME?	percent.glycated.albumin	1082	heart/cardiac problem	0
0	67	3	14154	1	0	1	#NAME?	fructosamine.measurement	1082	heart/cardiac problem	0
0	67	1	14156	1	0	1	#NAME?	total.glycated.albumin	1082	heart/cardiac problem	0
1	66	6	14151	0.0325169	35.6224	0.587675	5.15471	cardioembolic.stroke	1082	heart/cardiac problem	0.0149254
0	67	12	14145	1	0	1	#NAME?	uveitis	1082	heart/cardiac problem	0
0	67	3	14154	1	0	1	#NAME?	solar.lentigines.measurement	1082	heart/cardiac problem	0
0	67	1	14156	1	0	1	#NAME?	hair.morphology.measurement	1082	heart/cardiac problem	0
0	67	4	14153	1	0	1	#NAME?	Hirsutism	1082	heart/cardiac problem	0
0	67	3	14154	1	0	1	#NAME?	hyperhidrosis	1082	heart/cardiac problem	0
0	67	15	14142	1	0	1	#NAME?	erosive.tooth.wear.measurement	1082	heart/cardiac problem	0
0	67	5	14152	1	0	1	#NAME?	quality.of.life.during.menstruation.measurement	1082	heart/cardiac problem	0
0	67	9	14148	1	0	1	#NAME?	fever	1082	heart/cardiac problem	0
0	67	2	14155	1	0	1	#NAME?	glucose.metabolism.decline.measurement	1082	heart/cardiac problem	0
0	67	6	14151	1	0	1	#NAME?	eye.movement.measurement	1082	heart/cardiac problem	0
0	67	4	14153	1	0	1	#NAME?	mental.development.measurement	1082	heart/cardiac problem	0
0	67	3	14154	1	0	1	#NAME?	Duchenne.muscular.dystrophy	1082	heart/cardiac problem	0
0	67	1	14156	1	0	1	#NAME?	uterine.fibroid.measurement	1082	heart/cardiac problem	0
0	67	1	14156	1	0	1	#NAME?	mouth.morphology.measurement	1082	heart/cardiac problem	0
0	67	1	14156	1	0	1	#NAME?	cheekbone.morphology.measurement	1082	heart/cardiac problem	0
0	67	2	14155	1	0	1	#NAME?	chronic.central.serous.retinopathy	1082	heart/cardiac problem	0
2	65	4	14153	0.000323891	108.332	0.0193776	6.75932	diffusing.capacity.of.the.lung.for.carbon.monoxide	1082	heart/cardiac problem	0.0298507
0	67	2	14155	1	0	1	#NAME?	thiopurine.metabolite.measurement	1082	heart/cardiac problem	0
0	67	8	14149	1	0	1	#NAME?	ACPA.positive.rheumatoid.arthritis	1082	heart/cardiac problem	0
0	67	1	14156	1	0	1	#NAME?	amebiasis	1082	heart/cardiac problem	0
0	67	8	14149	1	0	1	#NAME?	factor.VII.activating.protease.measurement	1082	heart/cardiac problem	0
0	67	5	14152	1	0	1	#NAME?	nephrotic.syndrome	1082	heart/cardiac problem	0
0	67	9	14148	1	0	1	#NAME?	energy.expenditure.measurement	1082	heart/cardiac problem	0
0	67	5	14152	1	0	1	#NAME?	energy.intake.measurement	1082	heart/cardiac problem	0
1	66	3	14154	0.0187106	71.2262	0.405787	6.15434	family.history.of.lung.cancer	1082	heart/cardiac problem	0.0149254
0	67	2	14155	1	0	1	#NAME?	cranial.vault.morphology.measurement	1082	heart/cardiac problem	0
0	67	93	14064	1	0	1	#NAME?	Alopecia	1082	heart/cardiac problem	0
0	67	1	14156	1	0	1	#NAME?	response.to.heparin	1082	heart/cardiac problem	0
0	67	1	14156	1	0	1	#NAME?	thrombocytopenia	1082	heart/cardiac problem	0
0	67	3	14154	1	0	1	#NAME?	folic.acid.measurement	1082	heart/cardiac problem	0
0	67	3	14154	1	0	1	#NAME?	alpha.synuclein.measurement	1082	heart/cardiac problem	0
0	67	2	14155	1	0	1	#NAME?	response.to.ketogenic.diet	1082	heart/cardiac problem	0
0	67	4	14153	1	0	1	#NAME?	pemphigus.foliaceus	1082	heart/cardiac problem	0
0	67	9	14148	1	0	1	#NAME?	latent.autoimmune.diabetes.in.adults	1082	heart/cardiac problem	0
0	67	1	14156	1	0	1	#NAME?	hypersomnia	1082	heart/cardiac problem	0
0	67	2	14155	1	0	1	#NAME?	treatment.resistant.hypertension	1082	heart/cardiac problem	0
0	67	16	14141	1	0	1	#NAME?	lateral.ventricle.volume.measurement	1082	heart/cardiac problem	0
0	67	1	14156	1	0	1	#NAME?	erythropoetin.measurement	1082	heart/cardiac problem	0
1	66	33	14124	0.148467	6.48236	1	2.69652	nevus.count	1082	heart/cardiac problem	0.0149254
0	67	2	14155	1	0	1	#NAME?	appendicitis	1082	heart/cardiac problem	0
0	67	6	14151	1	0	1	#NAME?	fatty.acid.desaturase.enzyme.activity.measurement	1082	heart/cardiac problem	0
0	67	3	14154	1	0	1	#NAME?	reasoning	1082	heart/cardiac problem	0
0	67	2	14155	1	0	1	#NAME?	verbal.memory.measurement	1082	heart/cardiac problem	0
0	67	1	14156	1	0	1	#NAME?	attention.function.measurement	1082	heart/cardiac problem	0
2	65	5	14152	0.000452067	86.6885	0.0245105	6.43777	carotid.atherosclerosis	1082	heart/cardiac problem	0.0298507
0	67	21	14136	1	0	1	#NAME?	Takayasu.arteritis	1082	heart/cardiac problem	0
0	67	12	14145	1	0	1	#NAME?	Hyperthyroidism	1082	heart/cardiac problem	0
0	67	2	14155	1	0	1	#NAME?	alloimmunization	1082	heart/cardiac problem	0
0	67	1	14156	1	0	1	#NAME?	response.to.red.blood.cell.transfusion	1082	heart/cardiac problem	0
0	67	2	14155	1	0	1	#NAME?	Fragile.X.syndrome	1082	heart/cardiac problem	0
0	67	1	14156	1	0	1	#NAME?	developmental.dysplasia.of.the.hip	1082	heart/cardiac problem	0
0	67	7	14150	1	0	1	#NAME?	fibroblast.growth.factor.23.measurement	1082	heart/cardiac problem	0
0	67	381	13776	0.266217	0	1	#NAME?	wellbeing.measurement	1082	heart/cardiac problem	0
0	67	4	14153	1	0	1	#NAME?	Waldenstrom.macroglobulinemia	1082	heart/cardiac problem	0
0	67	1	14156	1	0	1	#NAME?	intra.individual.reaction.time.variability.measurement	1082	heart/cardiac problem	0
0	67	1	14156	1	0	1	#NAME?	age.at.diagnosis	1082	heart/cardiac problem	0
0	67	5	14152	1	0	1	#NAME?	gestational.blood.glucose.measurement	1082	heart/cardiac problem	0
0	67	1	14156	1	0	1	#NAME?	nicotine.dependence.symptom.count	1082	heart/cardiac problem	0
0	67	1	14156	1	0	1	#NAME?	CCL11.measurement	1082	heart/cardiac problem	0
0	67	2	14155	1	0	1	#NAME?	interleukin.1.alpha.measurement	1082	heart/cardiac problem	0
0	67	1	14156	1	0	1	#NAME?	CXCL5.measurement	1082	heart/cardiac problem	0
0	67	3	14154	1	0	1	#NAME?	fertility.measurement	1082	heart/cardiac problem	0
1	66	7	14150	0.0370763	30.5769	0.649772	4.93437	cognitive.impairment.measurement	1082	heart/cardiac problem	0.0149254
1	66	3	14154	0.0187106	71.2262	0.405787	6.15434	p.tau.beta.amyloid.1.42.ratio.measurement	1082	heart/cardiac problem	0.0149254
0	67	1	14156	1	0	1	#NAME?	number.of.pregnancies.measurement	1082	heart/cardiac problem	0
0	67	2	14155	1	0	1	#NAME?	exercise	1082	heart/cardiac problem	0
0	67	2	14155	1	0	1	#NAME?	red.blood.cell.folate.measurement	1082	heart/cardiac problem	0
0	67	16	14141	1	0	1	#NAME?	hip.geometry	1082	heart/cardiac problem	0
0	67	4	14153	1	0	1	#NAME?	Childhood.absence.epilepsy	1082	heart/cardiac problem	0
0	67	1	14156	1	0	1	#NAME?	Juvenile.myoclonic.epilepsy	1082	heart/cardiac problem	0
0	67	6	14151	1	0	1	#NAME?	partial.epilepsy	1082	heart/cardiac problem	0
0	67	1	14156	1	0	1	#NAME?	stroke.outcome.severity.measurement	1082	heart/cardiac problem	0
0	67	4	14153	1	0	1	#NAME?	AQP4.IgG.positive.neuromyelitis.optica	1082	heart/cardiac problem	0
0	67	14	14143	1	0	1	#NAME?	facial.asymmetry.measurement	1082	heart/cardiac problem	0
0	67	1	14156	1	0	1	#NAME?	type.2.diabetes.nephropathy	1082	heart/cardiac problem	0
1	66	1214	12943	0.0438056	0.161547	0.703728	-2.62997	heel.bone.mineral.density	1082	heart/cardiac problem	0.0149254
0	67	7	14150	1	0	1	#NAME?	mitochondrial.DNA.measurement	1082	heart/cardiac problem	0
0	67	1	14156	1	0	1	#NAME?	anti.Mullerian.hormone.measurement	1082	heart/cardiac problem	0
2	65	231	13926	0.300418	1.85489	1	0.891335	smoking.initiation	1082	heart/cardiac problem	0.0298507
0	67	2	14155	1	0	1	#NAME?	reading.and.spelling.ability	1082	heart/cardiac problem	0
0	67	4	14153	1	0	1	#NAME?	cystic.fibrosis.associated.meconium.ileum	1082	heart/cardiac problem	0
0	67	4	14153	1	0	1	#NAME?	proline.measurement	1082	heart/cardiac problem	0
0	67	5	14152	1	0	1	#NAME?	serum.urea.measurement	1082	heart/cardiac problem	0
0	67	4	14153	1	0	1	#NAME?	asparagine.measurement	1082	heart/cardiac problem	0
0	67	1	14156	1	0	1	#NAME?	fractures	1082	heart/cardiac problem	0
0	67	1	14156	1	0	1	#NAME?	ununited	1082	heart/cardiac problem	0
0	67	15	14142	1	0	1	#NAME?	eye.colour.measurement	1082	heart/cardiac problem	0
0	67	1	14156	1	0	1	#NAME?	suicide.behaviour.measurement	1082	heart/cardiac problem	0
0	67	5	14152	1	0	1	#NAME?	proliferative.diabetic.retinopathy	1082	heart/cardiac problem	0
0	67	2	14155	1	0	1	#NAME?	tri.iodothyronine.thyroxine.ratio.measurement	1082	heart/cardiac problem	0
0	67	7	14150	1	0	1	#NAME?	femoral.neck.bone.geometry	1082	heart/cardiac problem	0
0	67	4	14153	1	0	1	#NAME?	response.to.aromatase.inhibitor	1082	heart/cardiac problem	0
1	66	51	14106	0.218046	4.18982	1	2.06689	glycine.measurement	1082	heart/cardiac problem	0.0149254
0	67	15	14142	1	0	1	#NAME?	worry.measurement	1082	heart/cardiac problem	0
0	67	1	14156	1	0	1	#NAME?	NA.	1082	heart/cardiac problem	0
0	67	1	14156	1	0	1	#NAME?	amygdala.volume	1082	heart/cardiac problem	0
0	67	4	14153	1	0	1	#NAME?	remission	1082	heart/cardiac problem	0
0	67	12	14145	1	0	1	#NAME?	breast.milk.measurement	1082	heart/cardiac problem	0
0	67	7	14150	1	0	1	#NAME?	alanine.measurement	1082	heart/cardiac problem	0
0	67	10	14147	1	0	1	#NAME?	glutamine.measurement	1082	heart/cardiac problem	0
0	67	2	14155	1	0	1	#NAME?	ornithine.measurement	1082	heart/cardiac problem	0
0	67	4	14153	1	0	1	#NAME?	phenylalanine.measurement	1082	heart/cardiac problem	0
0	67	17	14140	1	0	1	#NAME?	serine.measurement	1082	heart/cardiac problem	0
0	67	2	14155	1	0	1	#NAME?	histidine.measurement	1082	heart/cardiac problem	0
0	67	7	14150	1	0	1	#NAME?	leucine.measurement	1082	heart/cardiac problem	0
0	67	2	14155	1	0	1	#NAME?	lysine.measurement	1082	heart/cardiac problem	0
0	67	5	14152	1	0	1	#NAME?	methionine.measurement	1082	heart/cardiac problem	0
0	67	8	14149	1	0	1	#NAME?	threonine.measurement	1082	heart/cardiac problem	0
0	67	2	14155	1	0	1	#NAME?	tryptophan.measurement	1082	heart/cardiac problem	0
0	67	3	14154	1	0	1	#NAME?	tyrosine.measurement	1082	heart/cardiac problem	0
2	88	196	13938	0.357276	1.6161	1	0.692518	multiple.sclerosis	1085	venous thromboembolic disease	0.0222222
0	90	414	13720	0.116775	0	1	#NAME?	Crohn.s.disease	1085	venous thromboembolic disease	0
6	84	500	13634	0.139188	1.9476	1	0.961698	body.height	1085	venous thromboembolic disease	0.0666667
0	90	19	14115	1	0	1	#NAME?	drug.induced.liver.injury	1085	venous thromboembolic disease	0
0	90	24	14110	1	0	1	#NAME?	Barrett.s.esophagus	1085	venous thromboembolic disease	0
1	89	417	13717	0.525607	0.369618	1	-1.43589	breast.carcinoma	1085	venous thromboembolic disease	0.0111111
0	90	5	14129	1	0	1	#NAME?	mental.or.behavioural.disorder	1085	venous thromboembolic disease	0
0	90	36	14098	1	0	1	#NAME?	biliary.liver.cirrhosis	1085	venous thromboembolic disease	0
0	90	29	14105	1	0	1	#NAME?	serum.albumin.measurement	1085	venous thromboembolic disease	0
2	88	67	14067	0.0707239	4.77035	1	2.2541	alkaline.phosphatase.measurement	1085	venous thromboembolic disease	0.0222222
0	90	162	13972	0.629034	0	1	#NAME?	uric.acid.measurement	1085	venous thromboembolic disease	0
0	90	49	14085	1	0	1	#NAME?	serum.alanine.aminotransferase.measurement	1085	venous thromboembolic disease	0
0	90	44	14090	1	0	1	#NAME?	aspartate.aminotransferase.measurement	1085	venous thromboembolic disease	0
0	90	50	14084	1	0	1	#NAME?	creatine.kinase.measurement	1085	venous thromboembolic disease	0
0	90	92	14042	1	0	1	#NAME?	serum.gamma.glutamyl.transferase.measurement	1085	venous thromboembolic disease	0
1	89	81	14053	0.406657	1.94924	1	0.962913	hemoglobin.measurement	1085	venous thromboembolic disease	0.0111111
3	87	416	13718	0.749332	1.13709	1	0.185347	high.density.lipoprotein.cholesterol.measurement	1085	venous thromboembolic disease	0.0333333
1	89	97	14037	0.464303	1.62588	1	0.701224	hematocrit	1085	venous thromboembolic disease	0.0111111
1	89	167	13967	1	0.93972	1	-0.0896971	serum.creatinine.measurement	1085	venous thromboembolic disease	0.0111111
21	69	2170	11964	0.0549414	1.6779	1	0.746659	protein.measurement	1085	venous thromboembolic disease	0.233333
1	89	207	13927	1	0.75597	1	-0.403599	mean.corpuscular.hemoglobin	1085	venous thromboembolic disease	0.0111111
1	89	180	13954	1	0.871044	1	-0.199182	mean.corpuscular.volume	1085	venous thromboembolic disease	0.0111111
1	89	83	14051	0.414185	1.90202	1	0.927531	leukocyte.count	1085	venous thromboembolic disease	0.0111111
0	90	58	14076	1	0	1	#NAME?	urate.measurement	1085	venous thromboembolic disease	0
1	89	401	13733	0.523093	0.384813	1	-1.37777	triglyceride.measurement	1085	venous thromboembolic disease	0.0111111
2	88	183	13951	0.32729	1.73252	1	0.792873	platelet.count	1085	venous thromboembolic disease	0.0222222
1	89	83	14051	0.414185	1.90202	1	0.927531	mean.corpuscular.hemoglobin.concentration	1085	venous thromboembolic disease	0.0111111
1	89	99	14035	0.471107	1.59281	1	0.671572	erythrocyte.count	1085	venous thromboembolic disease	0.0111111
0	90	5	14129	1	0	1	#NAME?	plasminogen.activator.inhibitor.1.measurement	1085	venous thromboembolic disease	0
0	90	7	14127	1	0	1	#NAME?	lumbar.disc.degeneration	1085	venous thromboembolic disease	0
0	90	2	14132	1	0	1	#NAME?	type.1.diabetes.nephropathy	1085	venous thromboembolic disease	0
0	90	9	14125	1	0	1	#NAME?	response.to.drug	1085	venous thromboembolic disease	0
0	90	20	14114	1	0	1	#NAME?	Behcet.s.syndrome	1085	venous thromboembolic disease	0
0	90	31	14103	1	0	1	#NAME?	CCL2.measurement	1085	venous thromboembolic disease	0
1	89	175	13959	1	0.89625	1	-0.158026	C.reactive.protein.measurement	1085	venous thromboembolic disease	0.0111111
0	90	15	14119	1	0	1	#NAME?	neuroblastoma	1085	venous thromboembolic disease	0
0	90	3	14131	1	0	1	#NAME?	complement.C3.measurement	1085	venous thromboembolic disease	0
0	90	20	14114	1	0	1	#NAME?	complement.C4.measurement	1085	venous thromboembolic disease	0
1	89	586	13548	0.187171	0.259783	1	-1.94462	smoking.behavior	1085	venous thromboembolic disease	0.0111111
0	90	13	14121	1	0	1	#NAME?	telomere.length	1085	venous thromboembolic disease	0
1	89	373	13761	0.733892	0.414543	1	-1.27041	type.II.diabetes.mellitus	1085	venous thromboembolic disease	0.0111111
0	90	14	14120	1	0	1	#NAME?	Chronic.Hepatitis.C.infection	1085	venous thromboembolic disease	0
0	90	141	13993	1	0	1	#NAME?	asthma	1085	venous thromboembolic disease	0
0	90	83	14051	1	0	1	#NAME?	atopic.eczema	1085	venous thromboembolic disease	0
0	90	18	14116	1	0	1	#NAME?	immune.system.disease	1085	venous thromboembolic disease	0
3	87	346	13788	0.486488	1.37407	1	0.458459	low.density.lipoprotein.cholesterol.measurement	1085	venous thromboembolic disease	0.0333333
1	89	36	14098	0.209551	4.39926	1	2.13726	amyotrophic.lateral.sclerosis	1085	venous thromboembolic disease	0.0111111
0	90	46	14088	1	0	1	#NAME?	acute.lymphoblastic.leukemia	1085	venous thromboembolic disease	0
0	90	5	14129	1	0	1	#NAME?	hemoglobin.A2.measurement	1085	venous thromboembolic disease	0
0	90	46	14088	1	0	1	#NAME?	Sarcoidosis	1085	venous thromboembolic disease	0
0	90	60	14074	1	0	1	#NAME?	thyroid.stimulating.hormone.measurement	1085	venous thromboembolic disease	0
0	90	10	14124	1	0	1	#NAME?	energy.expenditure	1085	venous thromboembolic disease	0
0	90	1	14133	1	0	1	#NAME?	vascular.dementia	1085	venous thromboembolic disease	0
0	90	23	14111	1	0	1	#NAME?	insulin.sensitivity.measurement	1085	venous thromboembolic disease	0
1	89	3	14131	0.0250728	52.8354	0.587854	5.72343	vasoactive.peptide.measurement	1085	venous thromboembolic disease	0.0111111
0	90	60	14074	1	0	1	#NAME?	monocyte.count	1085	venous thromboembolic disease	0
1	89	11	14123	0.073368	14.4167	1	3.84967	cancer.biomarker.measurement	1085	venous thromboembolic disease	0.0111111
0	90	3	14131	1	0	1	#NAME?	tetralogy.of.fallot	1085	venous thromboembolic disease	0
0	90	20	14114	1	0	1	#NAME?	antibody.measurement	1085	venous thromboembolic disease	0
0	90	5	14129	1	0	1	#NAME?	Epstein.Barr.virus.infection	1085	venous thromboembolic disease	0
0	90	36	14098	1	0	1	#NAME?	Abnormality.of.refraction	1085	venous thromboembolic disease	0
0	90	66	14068	1	0	1	#NAME?	lymphoma	1085	venous thromboembolic disease	0
0	90	21	14113	1	0	1	#NAME?	Sickle.cell.anemia	1085	venous thromboembolic disease	0
0	90	11	14123	1	0	1	#NAME?	beta.2.microglobulin.measurement	1085	venous thromboembolic disease	0
1	89	166	13968	1	0.945448	1	-0.0809295	Alzheimer.s.disease	1085	venous thromboembolic disease	0.0111111
0	90	8	14126	1	0	1	#NAME?	amyloid.beta.measurement	1085	venous thromboembolic disease	0
1	89	99	14035	0.471107	1.59281	1	0.671572	bone.density	1085	venous thromboembolic disease	0.0111111
0	90	2	14132	1	0	1	#NAME?	renal.transplant.outcome.measurement	1085	venous thromboembolic disease	0
0	90	39	14095	1	0	1	#NAME?	alcohol.dependence	1085	venous thromboembolic disease	0
0	90	65	14069	1	0	1	#NAME?	attention.deficit.hyperactivity.disorder	1085	venous thromboembolic disease	0
0	90	240	13894	0.409537	0	1	#NAME?	unipolar.depression	1085	venous thromboembolic disease	0
3	87	615	13519	1	0.758013	1	-0.399705	schizophrenia	1085	venous thromboembolic disease	0.0333333
1	89	308	13826	1	0.504394	1	-0.987376	autism.spectrum.disorder	1085	venous thromboembolic disease	0.0111111
0	90	109	14025	1	0	1	#NAME?	bipolar.disorder	1085	venous thromboembolic disease	0
0	90	60	14074	1	0	1	#NAME?	pathological.myopia	1085	venous thromboembolic disease	0
0	90	37	14097	1	0	1	#NAME?	serum.IgG.glycosylation.measurement	1085	venous thromboembolic disease	0
6	84	99	14035	5.28166e-05	10.1201	0.00509094	3.33915	melanoma	1085	venous thromboembolic disease	0.0666667
0	90	3	14131	1	0	1	#NAME?	drug.dependence	1085	venous thromboembolic disease	0
0	90	1	14133	1	0	1	#NAME?	red.blood.cell.distribution.width	1085	venous thromboembolic disease	0
0	90	77	14057	1	0	1	#NAME?	age.related.macular.degeneration	1085	venous thromboembolic disease	0
0	90	51	14083	1	0	1	#NAME?	QRS.duration	1085	venous thromboembolic disease	0
3	87	388	13746	0.739005	1.22163	1	0.288806	alcohol.consumption.measurement	1085	venous thromboembolic disease	0.0333333
0	90	1	14133	1	0	1	#NAME?	Orofacial.clefting.syndrome	1085	venous thromboembolic disease	0
0	90	71	14063	1	0	1	#NAME?	cleft.lip	1085	venous thromboembolic disease	0
1	89	157	13977	1	1.00026	1	0.000373707	coronary.heart.disease	1085	venous thromboembolic disease	0.0111111
0	90	3	14131	1	0	1	#NAME?	drinking.behavior	1085	venous thromboembolic disease	0
0	90	34	14100	1	0	1	#NAME?	endometriosis	1085	venous thromboembolic disease	0
0	90	7	14127	1	0	1	#NAME?	pulmonary.arterial.hypertension	1085	venous thromboembolic disease	0
0	90	2	14132	1	0	1	#NAME?	aspirin.hydrolysis.measurement	1085	venous thromboembolic disease	0
1	89	40	14094	0.229421	3.95819	1	1.98484	bilirubin.measurement	1085	venous thromboembolic disease	0.0111111
0	90	5	14129	1	0	1	#NAME?	estradiol.measurement	1085	venous thromboembolic disease	0
0	90	6	14128	1	0	1	#NAME?	puberty	1085	venous thromboembolic disease	0
0	90	4	14130	1	0	1	#NAME?	height.growth.measurement	1085	venous thromboembolic disease	0
0	90	22	14112	1	0	1	#NAME?	eye.measurement	1085	venous thromboembolic disease	0
3	87	219	13915	0.166014	2.19089	1	1.13151	glomerular.filtration.rate	1085	venous thromboembolic disease	0.0333333
0	90	1	14133	1	0	1	#NAME?	response.to.hydrochlorothiazide	1085	venous thromboembolic disease	0
0	90	6	14128	1	0	1	#NAME?	non.alcoholic.fatty.liver.disease	1085	venous thromboembolic disease	0
0	90	6	14128	1	0	1	#NAME?	cirrhosis.of.liver	1085	venous thromboembolic disease	0
0	90	104	14030	1	0	1	#NAME?	hormone.measurement	1085	venous thromboembolic disease	0
2	88	31	14103	0.0184075	10.3316	0.488479	3.36899	thyroxine.measurement	1085	venous thromboembolic disease	0.0222222
0	90	23	14111	1	0	1	#NAME?	skin.pigmentation	1085	venous thromboembolic disease	0
0	90	45	14089	1	0	1	#NAME?	ovarian.carcinoma	1085	venous thromboembolic disease	0
1	89	46	14088	0.258303	3.44054	1	1.78264	glaucoma	1085	venous thromboembolic disease	0.0111111
0	90	14	14120	1	0	1	#NAME?	cervical.carcinoma	1085	venous thromboembolic disease	0
0	90	2	14132	1	0	1	#NAME?	mathematical.ability	1085	venous thromboembolic disease	0
0	90	255	13879	0.414163	0	1	#NAME?	prostate.carcinoma	1085	venous thromboembolic disease	0
0	90	13	14121	1	0	1	#NAME?	t.tau.measurement	1085	venous thromboembolic disease	0
0	90	10	14124	1	0	1	#NAME?	p.tau.measurement	1085	venous thromboembolic disease	0
0	90	75	14059	1	0	1	#NAME?	age.at.menopause	1085	venous thromboembolic disease	0
0	90	84	14050	1	0	1	#NAME?	obesity	1085	venous thromboembolic disease	0
0	90	2	14132	1	0	1	#NAME?	neonate	1085	venous thromboembolic disease	0
0	90	2	14132	1	0	1	#NAME?	sum.of.skinfolds	1085	venous thromboembolic disease	0
0	90	11	14123	1	0	1	#NAME?	fat.body.mass	1085	venous thromboembolic disease	0
0	90	11	14123	1	0	1	#NAME?	birth.weight	1085	venous thromboembolic disease	0
2	88	603	13531	0.593874	0.509999	1	-0.971433	body.mass.index	1085	venous thromboembolic disease	0.0222222
0	90	12	14122	1	0	1	#NAME?	interstitial.lung.disease	1085	venous thromboembolic disease	0
0	90	48	14086	1	0	1	#NAME?	Graves.disease	1085	venous thromboembolic disease	0
0	90	9	14125	1	0	1	#NAME?	energy.intake	1085	venous thromboembolic disease	0
0	90	11	14123	1	0	1	#NAME?	survival.time	1085	venous thromboembolic disease	0
0	90	47	14087	1	0	1	#NAME?	squamous.cell.carcinoma	1085	venous thromboembolic disease	0
0	90	25	14109	1	0	1	#NAME?	esophageal.carcinoma	1085	venous thromboembolic disease	0
14	76	81	14053	7.78249e-16	31.9095	1.35026e-12	4.99592	venous.thromboembolism	1085	venous thromboembolic disease	0.155556
0	90	4	14130	1	0	1	#NAME?	anti.Helicobacter.pylori.serum.IgG.measurement	1085	venous thromboembolic disease	0
0	90	22	14112	1	0	1	#NAME?	testicular.carcinoma	1085	venous thromboembolic disease	0
0	90	60	14074	1	0	1	#NAME?	fatty.acid.measurement	1085	venous thromboembolic disease	0
1	89	1193	12941	0.00651316	0.12189	0.332363	-3.03635	scoliosis	1085	venous thromboembolic disease	0.0111111
5	85	747	13387	0.812721	1.0542	1	0.0761439	systolic.blood.pressure	1085	venous thromboembolic disease	0.0555556
0	90	7	14127	1	0	1	#NAME?	response.to.high.sodium.diet	1085	venous thromboembolic disease	0
0	90	7	14127	1	0	1	#NAME?	response.to.dietary.potassium.supplementation	1085	venous thromboembolic disease	0
3	87	453	13681	0.76569	1.04142	1	0.0585568	diastolic.blood.pressure	1085	venous thromboembolic disease	0.0333333
0	90	5	14129	1	0	1	#NAME?	response.to.low.sodium.diet	1085	venous thromboembolic disease	0
0	90	201	13933	0.640805	0	1	#NAME?	mean.arterial.pressure	1085	venous thromboembolic disease	0
0	90	238	13896	0.409122	0	1	#NAME?	rheumatoid.arthritis	1085	venous thromboembolic disease	0
0	90	17	14117	1	0	1	#NAME?	schizoaffective.disorder	1085	venous thromboembolic disease	0
6	84	74	14060	1.11905e-05	13.5654	0.00129437	3.76186	fibrinogen.measurement	1085	venous thromboembolic disease	0.0666667
0	90	21	14113	1	0	1	#NAME?	narcolepsy.with.cataplexy	1085	venous thromboembolic disease	0
0	90	22	14112	1	0	1	#NAME?	sporadic.amyotrophic.lateral.sclerosis	1085	venous thromboembolic disease	0
0	90	12	14122	1	0	1	#NAME?	osteoarthritis	1085	venous thromboembolic disease	0
0	90	13	14121	1	0	1	#NAME?	B.cell.acute.lymphoblastic.leukemia	1085	venous thromboembolic disease	0
0	90	109	14025	1	0	1	#NAME?	celiac.disease	1085	venous thromboembolic disease	0
10	80	138	13996	3.07889e-08	12.6689	4.85625e-06	3.66322	stroke	1085	venous thromboembolic disease	0.111111
1	89	38	14096	0.219548	4.16705	1	2.05903	large.artery.stroke	1085	venous thromboembolic disease	0.0111111
1	89	79	14055	0.399033	1.99878	1	0.999119	response.to.bronchodilator	1085	venous thromboembolic disease	0.0111111
0	90	16	14118	1	0	1	#NAME?	response.to.corticosteroid	1085	venous thromboembolic disease	0
0	90	28	14106	1	0	1	#NAME?	calcium.measurement	1085	venous thromboembolic disease	0
0	90	92	14042	1	0	1	#NAME?	response.to.vaccine	1085	venous thromboembolic disease	0
0	90	7	14127	1	0	1	#NAME?	serum.ST2.measurement	1085	venous thromboembolic disease	0
0	90	79	14055	1	0	1	#NAME?	chronic.lymphocytic.leukemia	1085	venous thromboembolic disease	0
0	90	16	14118	1	0	1	#NAME?	serum.IgE.measurement	1085	venous thromboembolic disease	0
0	90	2	14132	1	0	1	#NAME?	functional.laterality	1085	venous thromboembolic disease	0
0	90	1	14133	1	0	1	#NAME?	dyslexia	1085	venous thromboembolic disease	0
1	89	84	14050	0.417914	1.87926	1	0.910161	A1C.measurement	1085	venous thromboembolic disease	0.0111111
0	90	5	14129	1	0	1	#NAME?	follicle.stimulating.hormone.measurement	1085	venous thromboembolic disease	0
0	90	3	14131	1	0	1	#NAME?	triple.negative.breast.cancer	1085	venous thromboembolic disease	0
0	90	107	14027	1	0	1	#NAME?	chronic.kidney.disease	1085	venous thromboembolic disease	0
0	90	61	14073	1	0	1	#NAME?	Tuberculosis	1085	venous thromboembolic disease	0
2	88	2	14132	0.000235603	159.603	0.0185805	7.31834	thrombin.generation.potential.measurement	1085	venous thromboembolic disease	0.0222222
0	90	1	14133	1	0	1	#NAME?	contrast.sensitivity.measurement	1085	venous thromboembolic disease	0
0	90	24	14110	1	0	1	#NAME?	bladder.carcinoma	1085	venous thromboembolic disease	0
0	90	26	14108	1	0	1	#NAME?	adiponectin.measurement	1085	venous thromboembolic disease	0
0	90	39	14095	1	0	1	#NAME?	cognitive.decline	1085	venous thromboembolic disease	0
4	86	369	13765	0.301542	1.73496	1	0.794899	total.cholesterol.measurement	1085	venous thromboembolic disease	0.0444444
0	90	185	13949	0.633967	0	1	#NAME?	alcohol.drinking	1085	venous thromboembolic disease	0
0	90	4	14130	1	0	1	#NAME?	serum.dimethylarginine.measurement	1085	venous thromboembolic disease	0
0	90	2	14132	1	0	1	#NAME?	asymmetrical.dimethylarginine.measurement	1085	venous thromboembolic disease	0
2	88	28	14106	0.0153519	11.4418	0.475635	3.51625	acne	1085	venous thromboembolic disease	0.0222222
0	90	55	14079	1	0	1	#NAME?	basal.cell.carcinoma	1085	venous thromboembolic disease	0
0	90	16	14118	1	0	1	#NAME?	bone.quantitative.ultrasound.measurement	1085	venous thromboembolic disease	0
0	90	43	14091	1	0	1	#NAME?	Hodgkins.lymphoma	1085	venous thromboembolic disease	0
0	90	88	14046	1	0	1	#NAME?	age.at.onset	1085	venous thromboembolic disease	0
1	89	176	13958	1	0.891095	1	-0.166349	colorectal.cancer	1085	venous thromboembolic disease	0.0111111
0	90	8	14126	1	0	1	#NAME?	gamma.linolenic.acid.measurement	1085	venous thromboembolic disease	0
0	90	18	14116	1	0	1	#NAME?	Sjogren.syndrome	1085	venous thromboembolic disease	0
0	90	2	14132	1	0	1	#NAME?	small.intestine.neuroendocrine.tumor	1085	venous thromboembolic disease	0
0	90	44	14090	1	0	1	#NAME?	cognitive.impairment	1085	venous thromboembolic disease	0
0	90	37	14097	1	0	1	#NAME?	cognitive.decline.measurement	1085	venous thromboembolic disease	0
0	90	8	14126	1	0	1	#NAME?	cerebral.amyloid.deposition.measurement	1085	venous thromboembolic disease	0
0	90	4	14130	1	0	1	#NAME?	carotid.artery.intima.media.thickness	1085	venous thromboembolic disease	0
0	90	1	14133	1	0	1	#NAME?	collagenous.colitis	1085	venous thromboembolic disease	0
1	89	11	14123	0.073368	14.4167	1	3.84967	malaria	1085	venous thromboembolic disease	0.0111111
0	90	85	14049	1	0	1	#NAME?	primary.biliary.cirrhosis	1085	venous thromboembolic disease	0
0	90	54	14080	1	0	1	#NAME?	myocardial.infarction	1085	venous thromboembolic disease	0
0	90	1	14133	1	0	1	#NAME?	influenza.A..H1N1.	1085	venous thromboembolic disease	0
0	90	40	14094	1	0	1	#NAME?	lipoprotein.A.measurement	1085	venous thromboembolic disease	0
5	85	572	13562	0.416497	1.39464	1	0.479891	pulse.pressure.measurement	1085	venous thromboembolic disease	0.0555556
0	90	18	14116	1	0	1	#NAME?	mucocutaneous.lymph.node.syndrome	1085	venous thromboembolic disease	0
0	90	4	14130	1	0	1	#NAME?	coronary.aneurysm	1085	venous thromboembolic disease	0
0	90	48	14086	1	0	1	#NAME?	myositis	1085	venous thromboembolic disease	0
0	90	25	14109	1	0	1	#NAME?	response.to.lithium.ion	1085	venous thromboembolic disease	0
0	90	19	14115	1	0	1	#NAME?	peripheral.arterial.disease	1085	venous thromboembolic disease	0
0	90	13	14121	1	0	1	#NAME?	response.to.radiation	1085	venous thromboembolic disease	0
0	90	13	14121	1	0	1	#NAME?	Cystic.fibrosis	1085	venous thromboembolic disease	0
0	90	9	14125	1	0	1	#NAME?	lung.disease.severity.measurement	1085	venous thromboembolic disease	0
3	87	43	14091	0.00305489	11.2924	0.203855	3.49728	von.Willebrand.factor.measurement	1085	venous thromboembolic disease	0.0333333
0	90	4	14130	1	0	1	#NAME?	alcoholic.liver.cirrhosis	1085	venous thromboembolic disease	0
0	90	2	14132	1	0	1	#NAME?	skin.and.soft.tissue.Staphylococcus.aureus.infection	1085	venous thromboembolic disease	0
0	90	68	14066	1	0	1	#NAME?	Testicular.Germ.Cell.Tumor	1085	venous thromboembolic disease	0
0	90	62	14072	1	0	1	#NAME?	lung.adenocarcinoma	1085	venous thromboembolic disease	0
0	90	251	13883	0.412679	0	1	#NAME?	systemic.lupus.erythematosus	1085	venous thromboembolic disease	0
0	90	27	14107	1	0	1	#NAME?	esophageal.adenocarcinoma	1085	venous thromboembolic disease	0
3	87	293	13841	0.438234	1.62884	1	0.703847	depressive.symptom.measurement	1085	venous thromboembolic disease	0.0333333
0	90	5	14129	1	0	1	#NAME?	stressful.life.event.measurement	1085	venous thromboembolic disease	0
0	90	4	14130	1	0	1	#NAME?	behavioural.disinhibition.measurement	1085	venous thromboembolic disease	0
0	90	166	13968	0.629407	0	1	#NAME?	risky.sexual.behaviour.measurement	1085	venous thromboembolic disease	0
0	90	12	14122	1	0	1	#NAME?	subcutaneous.adipose.tissue.measurement	1085	venous thromboembolic disease	0
0	90	15	14119	1	0	1	#NAME?	interleukin.10.measurement	1085	venous thromboembolic disease	0
0	90	47	14087	1	0	1	#NAME?	HIV.1.infection	1085	venous thromboembolic disease	0
0	90	4	14130	1	0	1	#NAME?	HIV.viral.set.point.measurement	1085	venous thromboembolic disease	0
0	90	36	14098	1	0	1	#NAME?	childhood.onset.asthma	1085	venous thromboembolic disease	0
0	90	12	14122	1	0	1	#NAME?	atopic.march	1085	venous thromboembolic disease	0
0	90	20	14114	1	0	1	#NAME?	diarrhea	1085	venous thromboembolic disease	0
0	90	3	14131	1	0	1	#NAME?	leukopenia	1085	venous thromboembolic disease	0
0	90	4	14130	1	0	1	#NAME?	response.to.thiopurine	1085	venous thromboembolic disease	0
2	88	313	13821	1	1.00356	1	0.00512379	inflammatory.bowel.disease	1085	venous thromboembolic disease	0.0222222
1	89	17	14117	0.10803	9.32652	1	3.22134	gastric.carcinoma	1085	venous thromboembolic disease	0.0111111
2	88	334	13800	1	0.939035	1	-0.0907492	cancer	1085	venous thromboembolic disease	0.0222222
0	90	2	14132	1	0	1	#NAME?	response.to.pazopanib	1085	venous thromboembolic disease	0
0	90	7	14127	1	0	1	#NAME?	nicotine.dependence	1085	venous thromboembolic disease	0
0	90	1	14133	1	0	1	#NAME?	glucose.homeostasis.measurement	1085	venous thromboembolic disease	0
0	90	7	14127	1	0	1	#NAME?	acute.insulin.response.measurement	1085	venous thromboembolic disease	0
0	90	1	14133	1	0	1	#NAME?	disposition.index.measurement	1085	venous thromboembolic disease	0
0	90	33	14101	1	0	1	#NAME?	IGA.glomerulonephritis	1085	venous thromboembolic disease	0
0	90	1	14133	1	0	1	#NAME?	white.wine.liking.measurement	1085	venous thromboembolic disease	0
0	90	9	14125	1	0	1	#NAME?	seropositivity.measurement	1085	venous thromboembolic disease	0
0	90	2	14132	1	0	1	#NAME?	Chlamydia.pneumoniae.seropositivity	1085	venous thromboembolic disease	0
0	90	74	14060	1	0	1	#NAME?	cleft.palate	1085	venous thromboembolic disease	0
0	90	10	14124	1	0	1	#NAME?	drug.use.measurement	1085	venous thromboembolic disease	0
0	90	4	14130	1	0	1	#NAME?	aspirin.use.measurement	1085	venous thromboembolic disease	0
0	90	4	14130	1	0	1	#NAME?	NSAID.use.measurement	1085	venous thromboembolic disease	0
1	89	1193	12941	0.00651316	0.12189	0.332363	-3.03635	adolescent.idiopathic.scoliosis	1085	venous thromboembolic disease	0.0111111
0	90	17	14117	1	0	1	#NAME?	chronic.hepatitis.B.infection	1085	venous thromboembolic disease	0
0	90	2	14132	1	0	1	#NAME?	response.to.triamcinolone.acetonide	1085	venous thromboembolic disease	0
0	90	2	14132	1	0	1	#NAME?	intraocular.pressure.change.measurement	1085	venous thromboembolic disease	0
0	90	3	14131	1	0	1	#NAME?	peanut.allergy.measurement	1085	venous thromboembolic disease	0
0	90	1	14133	1	0	1	#NAME?	response.to.dalcetrapib	1085	venous thromboembolic disease	0
0	90	61	14073	1	0	1	#NAME?	acute.coronary.syndrome	1085	venous thromboembolic disease	0
0	90	8	14126	1	0	1	#NAME?	cardiovascular.event.measurement	1085	venous thromboembolic disease	0
0	90	7	14127	1	0	1	#NAME?	IgG.index	1085	venous thromboembolic disease	0
0	90	10	14124	1	0	1	#NAME?	oligoclonal.band.measurement	1085	venous thromboembolic disease	0
0	90	19	14115	1	0	1	#NAME?	hippocampal.volume	1085	venous thromboembolic disease	0
0	90	13	14121	1	0	1	#NAME?	brain.volume.measurement	1085	venous thromboembolic disease	0
0	90	18	14116	1	0	1	#NAME?	intracranial.volume.measurement	1085	venous thromboembolic disease	0
0	90	19	14115	1	0	1	#NAME?	thyroid.carcinoma	1085	venous thromboembolic disease	0
1	89	35	14099	0.204505	4.5245	1	2.17776	optic.disc.area.measurement	1085	venous thromboembolic disease	0.0111111
0	90	45	14089	1	0	1	#NAME?	optic.cup.area.measurement	1085	venous thromboembolic disease	0
0	90	69	14065	1	0	1	#NAME?	wet.macular.degeneration	1085	venous thromboembolic disease	0
0	90	7	14127	1	0	1	#NAME?	axial.length.measurement	1085	venous thromboembolic disease	0
0	90	25	14109	1	0	1	#NAME?	renal.cell.carcinoma	1085	venous thromboembolic disease	0
0	90	42	14092	1	0	1	#NAME?	corneal.topography	1085	venous thromboembolic disease	0
0	90	62	14072	1	0	1	#NAME?	estrogen.receptor.negative.breast.cancer	1085	venous thromboembolic disease	0
0	90	3	14131	1	0	1	#NAME?	gene.methylation.measurement	1085	venous thromboembolic disease	0
2	88	324	13810	1	0.968717	1	-0.0458528	blood.metabolite.measurement	1085	venous thromboembolic disease	0.0222222
0	90	2	14132	1	0	1	#NAME?	X12063.measurement	1085	venous thromboembolic disease	0
0	90	1	14133	1	0	1	#NAME?	mannose.measurement	1085	venous thromboembolic disease	0
0	90	3	14131	1	0	1	#NAME?	facial.pigmentation.measurement	1085	venous thromboembolic disease	0
0	90	5	14129	1	0	1	#NAME?	cytotoxicity.measurement	1085	venous thromboembolic disease	0
0	90	25	14109	1	0	1	#NAME?	response.to.clozapine	1085	venous thromboembolic disease	0
1	89	2	14132	0.0188635	79.106	0.488479	6.30571	ADAMTS13.activity.measurement	1085	venous thromboembolic disease	0.0111111
0	90	2	14132	1	0	1	#NAME?	APOE.carrier.status	1085	venous thromboembolic disease	0
0	90	2	14132	1	0	1	#NAME?	sporadic.Creutzfeld.Jacob.disease	1085	venous thromboembolic disease	0
0	90	2	14132	1	0	1	#NAME?	Bladder.exstrophy	1085	venous thromboembolic disease	0
0	90	20	14114	1	0	1	#NAME?	peripheral.neuropathy	1085	venous thromboembolic disease	0
0	90	7	14127	1	0	1	#NAME?	response.to.vincristine	1085	venous thromboembolic disease	0
0	90	21	14113	1	0	1	#NAME?	gout	1085	venous thromboembolic disease	0
0	90	21	14113	1	0	1	#NAME?	response.to.selective.serotonin.reuptake.inhibitor	1085	venous thromboembolic disease	0
0	90	2	14132	1	0	1	#NAME?	recalcitrant.atopic.dermatitis	1085	venous thromboembolic disease	0
0	90	8	14126	1	0	1	#NAME?	interleukin.6.measurement	1085	venous thromboembolic disease	0
0	90	1	14133	1	0	1	#NAME?	response.to.cytokine	1085	venous thromboembolic disease	0
0	90	476	13658	0.0773528	0	1	#NAME?	psoriasis	1085	venous thromboembolic disease	0
0	90	2	14132	1	0	1	#NAME?	asparaginase.hypersensitivity	1085	venous thromboembolic disease	0
0	90	2	14132	1	0	1	#NAME?	response.to.lapatinib	1085	venous thromboembolic disease	0
0	90	54	14080	1	0	1	#NAME?	multiple.myeloma	1085	venous thromboembolic disease	0
0	90	31	14103	1	0	1	#NAME?	monoclonal.gammopathy	1085	venous thromboembolic disease	0
0	90	3	14131	1	0	1	#NAME?	cancer.aggressiveness.measurement	1085	venous thromboembolic disease	0
0	90	3	14131	1	0	1	#NAME?	Gleason.score.measurement	1085	venous thromboembolic disease	0
0	90	2	14132	1	0	1	#NAME?	response.to.paclitaxel	1085	venous thromboembolic disease	0
0	90	65	14069	1	0	1	#NAME?	autoimmune.thyroid.disease	1085	venous thromboembolic disease	0
0	90	160	13974	0.628932	0	1	#NAME?	type.I.diabetes.mellitus	1085	venous thromboembolic disease	0
0	90	3	14131	1	0	1	#NAME?	childhood.cancer	1085	venous thromboembolic disease	0
0	90	4	14130	1	0	1	#NAME?	Pituitary.Gland.Adenoma	1085	venous thromboembolic disease	0
0	90	5	14129	1	0	1	#NAME?	radius.bone.mineral.density	1085	venous thromboembolic disease	0
0	90	9	14125	1	0	1	#NAME?	bone.mineral.content.measurement	1085	venous thromboembolic disease	0
0	90	9	14125	1	0	1	#NAME?	magnesium.measurement	1085	venous thromboembolic disease	0
0	90	10	14124	1	0	1	#NAME?	ovarian.mucinous.adenocarcinoma	1085	venous thromboembolic disease	0
0	90	6	14128	1	0	1	#NAME?	Corticobasal.degeneration	1085	venous thromboembolic disease	0
3	87	71	14063	0.0114912	6.82645	0.405318	2.77114	intraocular.pressure.measurement	1085	venous thromboembolic disease	0.0333333
0	90	23	14111	1	0	1	#NAME?	Malignant.epithelial.tumor.of.ovary	1085	venous thromboembolic disease	0
0	90	1	14133	1	0	1	#NAME?	superior.frontal.gyrus.grey.matter.volume.measurement	1085	venous thromboembolic disease	0
0	90	16	14118	1	0	1	#NAME?	dense.area.measurement	1085	venous thromboembolic disease	0
0	90	17	14117	1	0	1	#NAME?	mammographic.density.measurement	1085	venous thromboembolic disease	0
0	90	2	14132	1	0	1	#NAME?	non.dense.area.measurement	1085	venous thromboembolic disease	0
0	90	6	14128	1	0	1	#NAME?	mammographic.density.percentage	1085	venous thromboembolic disease	0
0	90	1	14133	1	0	1	#NAME?	cumulative.dose.response.to.bevacizumab	1085	venous thromboembolic disease	0
0	90	1	14133	1	0	1	#NAME?	chemotherapy.induced.hypertension	1085	venous thromboembolic disease	0
0	90	6	14128	1	0	1	#NAME?	longitudinal.BMI.measurement	1085	venous thromboembolic disease	0
0	90	4	14130	1	0	1	#NAME?	reading	1085	venous thromboembolic disease	0
0	90	6	14128	1	0	1	#NAME?	Vogt.Koyanagi.Harada.disease	1085	venous thromboembolic disease	0
0	90	5	14129	1	0	1	#NAME?	selenium.measurement	1085	venous thromboembolic disease	0
0	90	2	14132	1	0	1	#NAME?	angiotensin.converting.enzyme.measurement	1085	venous thromboembolic disease	0
0	90	13	14121	1	0	1	#NAME?	Alzheimer.s.disease.biomarker.measurement	1085	venous thromboembolic disease	0
0	90	4	14130	1	0	1	#NAME?	CCL4.measurement	1085	venous thromboembolic disease	0
0	90	4	14130	1	0	1	#NAME?	matrix.metalloproteinase.measurement	1085	venous thromboembolic disease	0
0	90	15	14119	1	0	1	#NAME?	response.to.statin	1085	venous thromboembolic disease	0
0	90	60	14074	1	0	1	#NAME?	fasting.blood.glucose.measurement	1085	venous thromboembolic disease	0
0	90	37	14097	1	0	1	#NAME?	optic.disc.size.measurement	1085	venous thromboembolic disease	0
0	90	2	14132	1	0	1	#NAME?	infant.expressive.language.ability	1085	venous thromboembolic disease	0
0	90	50	14084	1	0	1	#NAME?	brain.aneurysm	1085	venous thromboembolic disease	0
0	90	29	14105	1	0	1	#NAME?	vitamin.D.measurement	1085	venous thromboembolic disease	0
0	90	4	14130	1	0	1	#NAME?	hypermetropia	1085	venous thromboembolic disease	0
0	90	131	14003	1	0	1	#NAME?	Myopia	1085	venous thromboembolic disease	0
0	90	154	13980	1	0	1	#NAME?	self.reported.educational.attainment	1085	venous thromboembolic disease	0
0	90	13	14121	1	0	1	#NAME?	coffee.consumption	1085	venous thromboembolic disease	0
0	90	10	14124	1	0	1	#NAME?	cups.of.coffee.per.day.measurement	1085	venous thromboembolic disease	0
3	87	15	14119	0.000186606	32.4019	0.0154172	5.018	protein.C.measurement	1085	venous thromboembolic disease	0.0333333
0	90	111	14023	1	0	1	#NAME?	hypertension	1085	venous thromboembolic disease	0
0	90	2	14132	1	0	1	#NAME?	typhoid.fever	1085	venous thromboembolic disease	0
0	90	1	14133	1	0	1	#NAME?	episodic.memory	1085	venous thromboembolic disease	0
0	90	1	14133	1	0	1	#NAME?	psychotic.symptoms	1085	venous thromboembolic disease	0
0	90	10	14124	1	0	1	#NAME?	eosinophilic.esophagitis	1085	venous thromboembolic disease	0
1	89	78	14056	0.395185	2.02457	1	1.01761	PR.interval	1085	venous thromboembolic disease	0.0111111
0	90	36	14098	1	0	1	#NAME?	leprosy	1085	venous thromboembolic disease	0
0	90	7	14127	1	0	1	#NAME?	Hashimoto.s.thyroiditis	1085	venous thromboembolic disease	0
0	90	63	14071	1	0	1	#NAME?	prostate.specific.antigen.measurement	1085	venous thromboembolic disease	0
0	90	11	14123	1	0	1	#NAME?	Stevens.Johnson.syndrome	1085	venous thromboembolic disease	0
0	90	11	14123	1	0	1	#NAME?	toxic.epidermal.necrolysis	1085	venous thromboembolic disease	0
1	89	24	14110	0.14685	6.60325	1	2.72318	iron.biomarker.measurement	1085	venous thromboembolic disease	0.0111111
1	89	12	14122	0.0792361	13.2088	1	3.72343	ferritin.measurement	1085	venous thromboembolic disease	0.0111111
0	90	16	14118	1	0	1	#NAME?	transferrin.saturation.measurement	1085	venous thromboembolic disease	0
0	90	12	14122	1	0	1	#NAME?	transferrin.measurement	1085	venous thromboembolic disease	0
0	90	10	14124	1	0	1	#NAME?	serum.iron.measurement	1085	venous thromboembolic disease	0
0	90	4	14130	1	0	1	#NAME?	post.traumatic.stress.disorder	1085	venous thromboembolic disease	0
0	90	4	14130	1	0	1	#NAME?	Astigmatism	1085	venous thromboembolic disease	0
0	90	21	14113	1	0	1	#NAME?	total.iron.binding.capacity	1085	venous thromboembolic disease	0
0	90	28	14106	1	0	1	#NAME?	beta.amyloid.1.42.measurement	1085	venous thromboembolic disease	0
0	90	102	14032	1	0	1	#NAME?	cerebrospinal.fluid.biomarker.measurement	1085	venous thromboembolic disease	0
0	90	6	14128	1	0	1	#NAME?	left.inferior.lateral.ventricle.volume.measurement	1085	venous thromboembolic disease	0
0	90	4	14130	1	0	1	#NAME?	pulmonary.artery.enlargement	1085	venous thromboembolic disease	0
0	90	58	14076	1	0	1	#NAME?	chronic.obstructive.pulmonary.disease	1085	venous thromboembolic disease	0
0	90	25	14109	1	0	1	#NAME?	membranous.glomerulonephritis	1085	venous thromboembolic disease	0
0	90	4	14130	1	0	1	#NAME?	sleep.duration	1085	venous thromboembolic disease	0
0	90	5	14129	1	0	1	#NAME?	chronic.bronchitis	1085	venous thromboembolic disease	0
0	90	2	14132	1	0	1	#NAME?	GFR.change.measurement	1085	venous thromboembolic disease	0
0	90	4	14130	1	0	1	#NAME?	cervical.artery.dissection	1085	venous thromboembolic disease	0
0	90	1	14133	1	0	1	#NAME?	Kashin.Beck.disease	1085	venous thromboembolic disease	0
0	90	2	14132	1	0	1	#NAME?	nicotine.glucuronidation.measurement	1085	venous thromboembolic disease	0
0	90	19	14115	1	0	1	#NAME?	cotinine.glucuronidation.measurement	1085	venous thromboembolic disease	0
1	89	63	14071	0.33445	2.50917	1	1.32721	hepatitis	1085	venous thromboembolic disease	0.0111111
1	89	6	14128	0.0434684	26.4376	0.89783	4.72452	L.arginine.measurement	1085	venous thromboembolic disease	0.0111111
0	90	2	14132	1	0	1	#NAME?	carbon.monoxide.exhalation.measurement	1085	venous thromboembolic disease	0
0	90	3	14131	1	0	1	#NAME?	symmetrical.dimethylarginine.measurement	1085	venous thromboembolic disease	0
0	90	12	14122	1	0	1	#NAME?	anterior.uveitis	1085	venous thromboembolic disease	0
0	90	1	14133	1	0	1	#NAME?	stricture	1085	venous thromboembolic disease	0
0	90	1	14133	1	0	1	#NAME?	complicated.disease.course	1085	venous thromboembolic disease	0
0	90	8	14126	1	0	1	#NAME?	febrile.seizures	1085	venous thromboembolic disease	0
0	90	6	14128	1	0	1	#NAME?	MMR.related.febrile.seizures	1085	venous thromboembolic disease	0
0	90	1	14133	1	0	1	#NAME?	serum.VEGFR2.concentration.measurement	1085	venous thromboembolic disease	0
0	90	19	14115	1	0	1	#NAME?	infant.body.height	1085	venous thromboembolic disease	0
0	90	10	14124	1	0	1	#NAME?	fetal.hemoglobin.measurement	1085	venous thromboembolic disease	0
0	90	17	14117	1	0	1	#NAME?	longevity	1085	venous thromboembolic disease	0
0	90	3	14131	1	0	1	#NAME?	very.long.chain.saturated.fatty.acid.measurement	1085	venous thromboembolic disease	0
0	90	3	14131	1	0	1	#NAME?	hippocampal.sclerosis.of.aging	1085	venous thromboembolic disease	0
0	90	4	14130	1	0	1	#NAME?	cerebral.amyloid.angiopathy	1085	venous thromboembolic disease	0
0	90	11	14123	1	0	1	#NAME?	response.to.anticoagulant	1085	venous thromboembolic disease	0
0	90	6	14128	1	0	1	#NAME?	soluble.interleukin.2.receptor.subunit.alpha.measurement	1085	venous thromboembolic disease	0
0	90	3	14131	1	0	1	#NAME?	gas.trapping.measurement	1085	venous thromboembolic disease	0
0	90	2	14132	1	0	1	#NAME?	Dysphagia	1085	venous thromboembolic disease	0
0	90	15	14119	1	0	1	#NAME?	nicotine.metabolite.ratio	1085	venous thromboembolic disease	0
0	90	4	14130	1	0	1	#NAME?	erythrocyte.cadmium.measurement	1085	venous thromboembolic disease	0
0	90	10	14124	1	0	1	#NAME?	white.matter.hyperintensity.measurement	1085	venous thromboembolic disease	0
0	90	15	14119	1	0	1	#NAME?	endometrial.carcinoma	1085	venous thromboembolic disease	0
0	90	29	14105	1	0	1	#NAME?	hair.color	1085	venous thromboembolic disease	0
0	90	10	14124	1	0	1	#NAME?	Mitral.valve.prolapse	1085	venous thromboembolic disease	0
0	90	6	14128	1	0	1	#NAME?	skin.sensitivity.to.sun	1085	venous thromboembolic disease	0
10	80	47	14087	2.08411e-12	37.3743	6.02654e-10	5.22398	Ischemic.stroke	1085	venous thromboembolic disease	0.111111
0	90	3	14131	1	0	1	#NAME?	urinary.S.phenylmercapturic.acid.measurement	1085	venous thromboembolic disease	0
0	90	30	14104	1	0	1	#NAME?	drug.induced.agranulocytosis	1085	venous thromboembolic disease	0
0	90	9	14125	1	0	1	#NAME?	response.to.thioamide	1085	venous thromboembolic disease	0
0	90	3	14131	1	0	1	#NAME?	cardiac.embolism	1085	venous thromboembolic disease	0
0	90	1	14133	1	0	1	#NAME?	clinical.ideal.cardiovascular.health	1085	venous thromboembolic disease	0
0	90	3	14131	1	0	1	#NAME?	seasonal.gut.microbiome.measurement	1085	venous thromboembolic disease	0
0	90	2	14132	1	0	1	#NAME?	lactate.measurement	1085	venous thromboembolic disease	0
0	90	5	14129	1	0	1	#NAME?	trichloroethylene.induced.hypersensitivity	1085	venous thromboembolic disease	0
0	90	7	14127	1	0	1	#NAME?	cingulate.cortex.measurement	1085	venous thromboembolic disease	0
0	90	29	14105	1	0	1	#NAME?	hepatitis.B.infection	1085	venous thromboembolic disease	0
0	90	4	14130	1	0	1	#NAME?	Susceptibility.to.viral.and.mycobacterial.infections	1085	venous thromboembolic disease	0
0	90	1	14133	1	0	1	#NAME?	intermittent.Staphylococcus.aureus.carrier.status	1085	venous thromboembolic disease	0
0	90	4	14130	1	0	1	#NAME?	lobe.size	1085	venous thromboembolic disease	0
0	90	84	14050	1	0	1	#NAME?	lobe.attachment	1085	venous thromboembolic disease	0
0	90	1	14133	1	0	1	#NAME?	antitragus.size	1085	venous thromboembolic disease	0
0	90	3	14131	1	0	1	#NAME?	helix.rolling	1085	venous thromboembolic disease	0
0	90	3	14131	1	0	1	#NAME?	folding.of.antihelix	1085	venous thromboembolic disease	0
0	90	8	14126	1	0	1	#NAME?	outer.ear.morphology.trait	1085	venous thromboembolic disease	0
0	90	2	14132	1	0	1	#NAME?	gait.measurement	1085	venous thromboembolic disease	0
0	90	2	14132	1	0	1	#NAME?	childhood.aggressive.behaviour.measurement	1085	venous thromboembolic disease	0
4	86	399	13735	0.326037	1.60101	1	0.678983	neuroticism.measurement	1085	venous thromboembolic disease	0.0444444
0	90	12	14122	1	0	1	#NAME?	response.to.lamotrigine	1085	venous thromboembolic disease	0
0	90	14	14120	1	0	1	#NAME?	maculopapular.eruption	1085	venous thromboembolic disease	0
0	90	49	14085	1	0	1	#NAME?	epilepsy	1085	venous thromboembolic disease	0
0	90	34	14100	1	0	1	#NAME?	metastasis.measurement	1085	venous thromboembolic disease	0
0	90	1	14133	1	0	1	#NAME?	date.of.diagnosis	1085	venous thromboembolic disease	0
0	90	4	14130	1	0	1	#NAME?	osteosarcoma	1085	venous thromboembolic disease	0
0	90	2	14132	1	0	1	#NAME?	skin.fluorescence.measurement	1085	venous thromboembolic disease	0
0	90	44	14090	1	0	1	#NAME?	X3.hydroxypropylmercapturic.acid.measurement	1085	venous thromboembolic disease	0
1	89	119	14015	0.534623	1.32326	1	0.404098	smoking.cessation	1085	venous thromboembolic disease	0.0111111
0	90	1	14133	1	0	1	#NAME?	functional.decline.measurement	1085	venous thromboembolic disease	0
0	90	31	14103	1	0	1	#NAME?	smoking.behaviour.measurement	1085	venous thromboembolic disease	0
0	90	22	14112	1	0	1	#NAME?	hip.bone.mineral.density	1085	venous thromboembolic disease	0
1	89	50	14084	0.27696	3.16442	1	1.66194	urinary.metabolite.measurement	1085	venous thromboembolic disease	0.0111111
0	90	2	14132	1	0	1	#NAME?	Staphylococcus.aureus.infection	1085	venous thromboembolic disease	0
0	90	28	14106	1	0	1	#NAME?	body.weight	1085	venous thromboembolic disease	0
0	90	31	14103	1	0	1	#NAME?	central.nervous.system.cancer	1085	venous thromboembolic disease	0
0	90	16	14118	1	0	1	#NAME?	glioblastoma.multiforme	1085	venous thromboembolic disease	0
0	90	6	14128	1	0	1	#NAME?	leptin.measurement	1085	venous thromboembolic disease	0
0	90	3	14131	1	0	1	#NAME?	BMI.adjusted.leptin.measurement	1085	venous thromboembolic disease	0
0	90	8	14126	1	0	1	#NAME?	hair.morphology	1085	venous thromboembolic disease	0
0	90	2	14132	1	0	1	#NAME?	hormone.replacement.therapy	1085	venous thromboembolic disease	0
0	90	7	14127	1	0	1	#NAME?	rheumatoid.factor.seropositivity.measurement	1085	venous thromboembolic disease	0
0	90	2	14132	1	0	1	#NAME?	rheumatoid.factor.measurement	1085	venous thromboembolic disease	0
0	90	2	14132	1	0	1	#NAME?	response.to.antidepressant	1085	venous thromboembolic disease	0
0	90	1	14133	1	0	1	#NAME?	entorhinal.cortical.volume	1085	venous thromboembolic disease	0
2	88	371	13763	1	0.843123	1	-0.246185	ulcerative.colitis	1085	venous thromboembolic disease	0.0222222
7	83	25	14109	9.48034e-10	47.5466	2.05605e-07	5.57127	factor.VIII.measurement	1085	venous thromboembolic disease	0.0777778
2	88	10	14124	0.00250755	32.0459	0.174024	5.00207	factor.VII.measurement	1085	venous thromboembolic disease	0.0222222
0	90	6	14128	1	0	1	#NAME?	emphysema.imaging.measurement	1085	venous thromboembolic disease	0
0	90	20	14114	1	0	1	#NAME?	airway.imaging.measurement	1085	venous thromboembolic disease	0
0	90	4	14130	1	0	1	#NAME?	cardiovascular.disease.biomarker.measurement	1085	venous thromboembolic disease	0
0	90	2	14132	1	0	1	#NAME?	obsessive.compulsive.symptom.measurement	1085	venous thromboembolic disease	0
0	90	22	14112	1	0	1	#NAME?	treatment.refractory.schizophrenia	1085	venous thromboembolic disease	0
0	90	1	14133	1	0	1	#NAME?	sex.ratio	1085	venous thromboembolic disease	0
0	90	5	14129	1	0	1	#NAME?	response.to.risperidone	1085	venous thromboembolic disease	0
0	90	3	14131	1	0	1	#NAME?	response.to.antineoplastic.agent	1085	venous thromboembolic disease	0
1	89	65	14069	0.342884	2.43174	1	1.28199	heart.rate	1085	venous thromboembolic disease	0.0111111
0	90	1	14133	1	0	1	#NAME?	lycopene.measurement	1085	venous thromboembolic disease	0
0	90	55	14079	1	0	1	#NAME?	spine.bone.mineral.density	1085	venous thromboembolic disease	0
0	90	2	14132	1	0	1	#NAME?	platelet.reactivity.measurement	1085	venous thromboembolic disease	0
0	90	1	14133	1	0	1	#NAME?	thrombus.formation.measurement	1085	venous thromboembolic disease	0
0	90	1	14133	1	0	1	#NAME?	rotator.cuff.tear	1085	venous thromboembolic disease	0
0	90	2	14132	1	0	1	#NAME?	hemoglobin.A1.measurement	1085	venous thromboembolic disease	0
0	90	1	14133	1	0	1	#NAME?	small.artery.occlusion	1085	venous thromboembolic disease	0
0	90	2	14132	1	0	1	#NAME?	plasma.betaine.measurement	1085	venous thromboembolic disease	0
0	90	2	14132	1	0	1	#NAME?	angiographic.measurement	1085	venous thromboembolic disease	0
0	90	5	14129	1	0	1	#NAME?	small.vessel.stroke	1085	venous thromboembolic disease	0
0	90	10	14124	1	0	1	#NAME?	FEV.change.measurement	1085	venous thromboembolic disease	0
0	90	1	14133	1	0	1	#NAME?	response.to.montelukast	1085	venous thromboembolic disease	0
0	90	1	14133	1	0	1	#NAME?	response.to.high.fat.food.intake	1085	venous thromboembolic disease	0
0	90	7	14127	1	0	1	#NAME?	triglyceride.change.measurement	1085	venous thromboembolic disease	0
0	90	1	14133	1	0	1	#NAME?	concentration.dose.ratio	1085	venous thromboembolic disease	0
0	90	2	14132	1	0	1	#NAME?	response.to.anticonvulsant	1085	venous thromboembolic disease	0
1	89	38	14096	0.219548	4.16705	1	2.05903	cutaneous.melanoma	1085	venous thromboembolic disease	0.0111111
0	90	1	14133	1	0	1	#NAME?	amyloid.plaque.accumulation.rate	1085	venous thromboembolic disease	0
0	90	1	14133	1	0	1	#NAME?	gastric.cardia.carcinoma	1085	venous thromboembolic disease	0
0	90	14	14120	1	0	1	#NAME?	glycerophospholipid.measurement	1085	venous thromboembolic disease	0
1	89	93	14041	0.450433	1.6963	1	0.76239	amino.acid.measurement	1085	venous thromboembolic disease	0.0111111
0	90	18	14116	1	0	1	#NAME?	sphingolipid.measurement	1085	venous thromboembolic disease	0
0	90	12	14122	1	0	1	#NAME?	acylcarnitine.measurement	1085	venous thromboembolic disease	0
0	90	37	14097	1	0	1	#NAME?	pancreatic.carcinoma	1085	venous thromboembolic disease	0
0	90	2	14132	1	0	1	#NAME?	longitudinal.alcohol.consumption.measurement	1085	venous thromboembolic disease	0
0	90	33	14101	1	0	1	#NAME?	polycystic.ovary.syndrome	1085	venous thromboembolic disease	0
0	90	95	14039	1	0	1	#NAME?	Parkinson.s.disease	1085	venous thromboembolic disease	0
0	90	6	14128	1	0	1	#NAME?	kidney.stone	1085	venous thromboembolic disease	0
0	90	15	14119	1	0	1	#NAME?	cutaneous.squamous.cell.carcinoma	1085	venous thromboembolic disease	0
0	90	90	14044	1	0	1	#NAME?	nasopharyngeal.neoplasm	1085	venous thromboembolic disease	0
0	90	79	14055	1	0	1	#NAME?	coronary.artery.disease	1085	venous thromboembolic disease	0
0	90	4	14130	1	0	1	#NAME?	diabetic.nephropathy	1085	venous thromboembolic disease	0
0	90	107	14027	1	0	1	#NAME?	lipid.measurement	1085	venous thromboembolic disease	0
1	89	16	14118	0.102343	9.90819	1	3.30862	coagulation.factor.measurement	1085	venous thromboembolic disease	0.0111111
0	90	13	14121	1	0	1	#NAME?	nodular.sclerosis.Hodgkin.lymphoma	1085	venous thromboembolic disease	0
0	90	11	14123	1	0	1	#NAME?	alpha.linolenic.acid.measurement	1085	venous thromboembolic disease	0
0	90	4	14130	1	0	1	#NAME?	dihomo.gamma.linolenic.acid.measurement	1085	venous thromboembolic disease	0
0	90	8	14126	1	0	1	#NAME?	linoleic.acid.measurement	1085	venous thromboembolic disease	0
0	90	7	14127	1	0	1	#NAME?	arachidonic.acid.measurement	1085	venous thromboembolic disease	0
0	90	4	14130	1	0	1	#NAME?	delta.6.desaturase.measurement	1085	venous thromboembolic disease	0
0	90	194	13940	0.637519	0	1	#NAME?	age.at.menarche	1085	venous thromboembolic disease	0
0	90	90	14044	1	0	1	#NAME?	age.related.hearing.impairment	1085	venous thromboembolic disease	0
0	90	3	14131	1	0	1	#NAME?	cannabis.dependence.measurement	1085	venous thromboembolic disease	0
0	90	41	14093	1	0	1	#NAME?	Common.variable.immunodeficiency	1085	venous thromboembolic disease	0
0	90	306	13828	0.269273	0	1	#NAME?	ankylosing.spondylitis	1085	venous thromboembolic disease	0
0	90	41	14093	1	0	1	#NAME?	autoimmune.disease	1085	venous thromboembolic disease	0
0	90	72	14062	1	0	1	#NAME?	juvenile.idiopathic.arthritis	1085	venous thromboembolic disease	0
0	90	5	14129	1	0	1	#NAME?	endometrial.neoplasm	1085	venous thromboembolic disease	0
0	90	59	14075	1	0	1	#NAME?	atrophic.macular.degeneration	1085	venous thromboembolic disease	0
1	89	78	14056	0.395185	2.02457	1	1.01761	forced.expiratory.volume	1085	venous thromboembolic disease	0.0111111
0	90	1	14133	1	0	1	#NAME?	Uveal.Melanoma	1085	venous thromboembolic disease	0
0	90	3	14131	1	0	1	#NAME?	psychosis.predisposition.measurement	1085	venous thromboembolic disease	0
3	87	215	13919	0.159892	2.2321	1	1.1584	waist.hip.ratio	1085	venous thromboembolic disease	0.0333333
3	87	191	13943	0.1248	2.51698	1	1.33169	BMI.adjusted.waist.hip.ratio	1085	venous thromboembolic disease	0.0333333
2	88	268	13866	0.689374	1.17587	1	0.233723	physical.activity.measurement	1085	venous thromboembolic disease	0.0222222
0	90	1	14133	1	0	1	#NAME?	disease.recurrence	1085	venous thromboembolic disease	0
0	90	25	14109	1	0	1	#NAME?	lean.body.mass	1085	venous thromboembolic disease	0
0	90	2	14132	1	0	1	#NAME?	laterality.measurement	1085	venous thromboembolic disease	0
0	90	18	14116	1	0	1	#NAME?	aortic.root.size	1085	venous thromboembolic disease	0
0	90	12	14122	1	0	1	#NAME?	initial.pursuit.acceleration	1085	venous thromboembolic disease	0
0	90	5	14129	1	0	1	#NAME?	pursuit.maintenance.gain.measurement	1085	venous thromboembolic disease	0
0	90	2	14132	1	0	1	#NAME?	antisaccade.response.measurement	1085	venous thromboembolic disease	0
0	90	2	14132	1	0	1	#NAME?	response.to.trauma.exposure	1085	venous thromboembolic disease	0
0	90	14	14120	1	0	1	#NAME?	alcohol.dependence.measurement	1085	venous thromboembolic disease	0
0	90	2	14132	1	0	1	#NAME?	magnesium.creatinine.ratio.measurement	1085	venous thromboembolic disease	0
0	90	3	14131	1	0	1	#NAME?	idiopathic.osteonecrosis.of.the.femoral.head	1085	venous thromboembolic disease	0
0	90	4	14130	1	0	1	#NAME?	appendicular.lean.mass	1085	venous thromboembolic disease	0
0	90	1	14133	1	0	1	#NAME?	vesicoureteral.reflux	1085	venous thromboembolic disease	0
1	89	7	14127	0.0495237	22.642	0.999111	4.50093	glucose.dependent.insulinotropic.peptide.measurement	1085	venous thromboembolic disease	0.0111111
1	89	17	14117	0.10803	9.32652	1	3.22134	glucose.tolerance.test	1085	venous thromboembolic disease	0.0111111
0	90	25	14109	1	0	1	#NAME?	restless.legs.syndrome	1085	venous thromboembolic disease	0
0	90	37	14097	1	0	1	#NAME?	neutrophil.count	1085	venous thromboembolic disease	0
0	90	11	14123	1	0	1	#NAME?	eye.color	1085	venous thromboembolic disease	0
0	90	9	14125	1	0	1	#NAME?	putamen.volume	1085	venous thromboembolic disease	0
0	90	1	14133	1	0	1	#NAME?	pregnancy.induced.alloimmunization	1085	venous thromboembolic disease	0
0	90	138	13996	1	0	1	#NAME?	intelligence	1085	venous thromboembolic disease	0
0	90	2	14132	1	0	1	#NAME?	spinal.fracture	1085	venous thromboembolic disease	0
0	90	16	14118	1	0	1	#NAME?	heart.rate.variability.measurement	1085	venous thromboembolic disease	0
0	90	2	14132	1	0	1	#NAME?	response.to.metformin	1085	venous thromboembolic disease	0
1	89	2	14132	0.0188635	79.106	0.488479	6.30571	congenital.left.sided.heart.lesions	1085	venous thromboembolic disease	0.0111111
4	86	76	14058	0.00164304	8.59907	0.118778	3.10418	QT.interval	1085	venous thromboembolic disease	0.0444444
0	90	2	14132	1	0	1	#NAME?	particulate.matter.air.pollution.measurement	1085	venous thromboembolic disease	0
0	90	5	14129	1	0	1	#NAME?	colorectal.health	1085	venous thromboembolic disease	0
0	90	1	14133	1	0	1	#NAME?	response.to.carbamazepine	1085	venous thromboembolic disease	0
0	90	1	14133	1	0	1	#NAME?	response.to.phenytoin	1085	venous thromboembolic disease	0
0	90	11	14123	1	0	1	#NAME?	overall.survival	1085	venous thromboembolic disease	0
0	90	13	14121	1	0	1	#NAME?	skin.pigmentation.measurement	1085	venous thromboembolic disease	0
6	84	84	14050	2.20425e-05	11.939	0.00239024	3.57762	suntan	1085	venous thromboembolic disease	0.0666667
0	90	3	14131	1	0	1	#NAME?	NT.proBNP.measurement	1085	venous thromboembolic disease	0
0	90	2	14132	1	0	1	#NAME?	midregional.pro.atrial.natriuretic.peptide.measurement	1085	venous thromboembolic disease	0
0	90	25	14109	1	0	1	#NAME?	fasting.blood.insulin.measurement	1085	venous thromboembolic disease	0
0	90	7	14127	1	0	1	#NAME?	HOMA.IR	1085	venous thromboembolic disease	0
0	90	14	14120	1	0	1	#NAME?	HOMA.B	1085	venous thromboembolic disease	0
0	90	3	14131	1	0	1	#NAME?	response.to.opioid	1085	venous thromboembolic disease	0
0	90	1	14133	1	0	1	#NAME?	analgesia.requirement.measurement	1085	venous thromboembolic disease	0
0	90	7	14127	1	0	1	#NAME?	Lewy.body.dementia	1085	venous thromboembolic disease	0
0	90	13	14121	1	0	1	#NAME?	high.altitude.adaptation	1085	venous thromboembolic disease	0
0	90	7	14127	1	0	1	#NAME?	IgG.sialylation.measurement	1085	venous thromboembolic disease	0
0	90	5	14129	1	0	1	#NAME?	IgG.digalactosylation.measurement	1085	venous thromboembolic disease	0
0	90	37	14097	1	0	1	#NAME?	alcoholic.pancreatitis	1085	venous thromboembolic disease	0
0	90	3	14131	1	0	1	#NAME?	knee	1085	venous thromboembolic disease	0
0	90	10	14124	1	0	1	#NAME?	premature.birth	1085	venous thromboembolic disease	0
0	90	40	14094	1	0	1	#NAME?	parental.genotype.effect.measurement	1085	venous thromboembolic disease	0
0	90	11	14123	1	0	1	#NAME?	gestational.age	1085	venous thromboembolic disease	0
0	90	5	14129	1	0	1	#NAME?	dehydroepiandrosterone.sulphate.measurement	1085	venous thromboembolic disease	0
0	90	2	14132	1	0	1	#NAME?	ankle.injury	1085	venous thromboembolic disease	0
0	90	50	14084	1	0	1	#NAME?	disease.progression.measurement	1085	venous thromboembolic disease	0
0	90	11	14123	1	0	1	#NAME?	migraine.without.aura	1085	venous thromboembolic disease	0
0	90	32	14102	1	0	1	#NAME?	systemic.juvenile.idiopathic.arthritis	1085	venous thromboembolic disease	0
0	90	28	14106	1	0	1	#NAME?	polyarticular.juvenile.idiopathic.arthritis	1085	venous thromboembolic disease	0
0	90	28	14106	1	0	1	#NAME?	rheumatoid.factor.negative	1085	venous thromboembolic disease	0
0	90	28	14106	1	0	1	#NAME?	oligoarticular.juvenile.idiopathic.arthritis	1085	venous thromboembolic disease	0
0	90	62	14072	1	0	1	#NAME?	systemic.scleroderma	1085	venous thromboembolic disease	0
0	90	8	14126	1	0	1	#NAME?	limited.scleroderma	1085	venous thromboembolic disease	0
0	90	17	14117	1	0	1	#NAME?	insulin.response.measurement	1085	venous thromboembolic disease	0
0	90	39	14095	1	0	1	#NAME?	insulin.measurement	1085	venous thromboembolic disease	0
0	90	283	13851	0.42903	0	1	#NAME?	sclerosing.cholangitis	1085	venous thromboembolic disease	0
0	90	1	14133	1	0	1	#NAME?	glucagon.like.peptide.1.measurement	1085	venous thromboembolic disease	0
0	90	19	14115	1	0	1	#NAME?	progranulin.measurement	1085	venous thromboembolic disease	0
0	90	1	14133	1	0	1	#NAME?	tacrolimus.measurement	1085	venous thromboembolic disease	0
0	90	3	14131	1	0	1	#NAME?	matrix.metalloproteinase.8.measurement	1085	venous thromboembolic disease	0
0	90	1	14133	1	0	1	#NAME?	dietary.potassium.intake.measurement	1085	venous thromboembolic disease	0
0	90	4	14130	1	0	1	#NAME?	mixed.cellularity	1085	venous thromboembolic disease	0
1	89	4	14130	0.0312432	39.6046	0.703986	5.30759	BNP.measurement	1085	venous thromboembolic disease	0.0111111
0	90	3	14131	1	0	1	#NAME?	B.type.natriuretic.peptide.to.N.terminal.pro.B.type.natriuretic.peptide.ratio	1085	venous thromboembolic disease	0
0	90	2	14132	1	0	1	#NAME?	delayed.reward.discounting.measurement	1085	venous thromboembolic disease	0
0	90	7	14127	1	0	1	#NAME?	food.allergy.measurement	1085	venous thromboembolic disease	0
0	90	2	14132	1	0	1	#NAME?	mean.fractional.anisotropy.measurement	1085	venous thromboembolic disease	0
0	90	12	14122	1	0	1	#NAME?	white.matter.microstructure.measurement	1085	venous thromboembolic disease	0
0	90	4	14130	1	0	1	#NAME?	susceptibility.to.chickenpox.measurement	1085	venous thromboembolic disease	0
0	90	27	14107	1	0	1	#NAME?	susceptibility.to.childhood.ear.infection.measurement	1085	venous thromboembolic disease	0
0	90	1	14133	1	0	1	#NAME?	susceptibility.to.bacterial.meningitis.measurement	1085	venous thromboembolic disease	0
0	90	6	14128	1	0	1	#NAME?	susceptibility.to.cold.sores.measurement	1085	venous thromboembolic disease	0
0	90	1	14133	1	0	1	#NAME?	susceptibility.to.hepatitis.B.infection.measurement	1085	venous thromboembolic disease	0
0	90	2	14132	1	0	1	#NAME?	susceptibility.to.mononucleosis.measurement	1085	venous thromboembolic disease	0
0	90	12	14122	1	0	1	#NAME?	susceptibility.to.mumps.measurement	1085	venous thromboembolic disease	0
0	90	22	14112	1	0	1	#NAME?	susceptibility.to.plantar.warts.measurement	1085	venous thromboembolic disease	0
0	90	22	14112	1	0	1	#NAME?	susceptibility.to.pneumonia.measurement	1085	venous thromboembolic disease	0
0	90	23	14111	1	0	1	#NAME?	susceptibility.to.Mycobacterium.tuberculosis.infection.measurement	1085	venous thromboembolic disease	0
0	90	4	14130	1	0	1	#NAME?	susceptibility.to.scarlet.fever.measurement	1085	venous thromboembolic disease	0
0	90	43	14091	1	0	1	#NAME?	susceptibility.to.shingles.measurement	1085	venous thromboembolic disease	0
0	90	4	14130	1	0	1	#NAME?	susceptibility.to.strep.throat.measurement	1085	venous thromboembolic disease	0
1	89	99	14035	0.471107	1.59281	1	0.671572	tonsillectomy.risk.measurement	1085	venous thromboembolic disease	0.0111111
0	90	4	14130	1	0	1	#NAME?	susceptibility.to.vaginal.yeast.infection.measurement	1085	venous thromboembolic disease	0
0	90	5	14129	1	0	1	#NAME?	susceptibility.to.urinary.tract.infection.measurement	1085	venous thromboembolic disease	0
0	90	13	14121	1	0	1	#NAME?	N.glycan.measurement	1085	venous thromboembolic disease	0
0	90	27	14107	1	0	1	#NAME?	response.to.darapladib	1085	venous thromboembolic disease	0
0	90	1	14133	1	0	1	#NAME?	lipoprotein.associated.phospholipase.A.2..change.measurement	1085	venous thromboembolic disease	0
0	90	5	14129	1	0	1	#NAME?	maximal.voluntary.ventilation	1085	venous thromboembolic disease	0
0	90	51	14083	1	0	1	#NAME?	pulmonary.function.measurement	1085	venous thromboembolic disease	0
0	90	48	14086	1	0	1	#NAME?	vital.capacity	1085	venous thromboembolic disease	0
0	90	19	14115	1	0	1	#NAME?	hair.shape.measurement	1085	venous thromboembolic disease	0
0	90	1	14133	1	0	1	#NAME?	clinically.amyopathic.dermatomyositis	1085	venous thromboembolic disease	0
0	90	2	14132	1	0	1	#NAME?	luteinizing.hormone.measurement	1085	venous thromboembolic disease	0
1	89	62	14072	0.330193	2.54992	1	1.35045	femoral.neck.bone.mineral.density	1085	venous thromboembolic disease	0.0111111
0	90	54	14080	1	0	1	#NAME?	aging	1085	venous thromboembolic disease	0
0	90	11	14123	1	0	1	#NAME?	Hirschsprung.disease	1085	venous thromboembolic disease	0
0	90	22	14112	1	0	1	#NAME?	hepatocellular.carcinoma	1085	venous thromboembolic disease	0
0	90	1	14133	1	0	1	#NAME?	non.alcoholic.steatohepatitis	1085	venous thromboembolic disease	0
0	90	3	14131	1	0	1	#NAME?	carboxypeptidase.B2.measurement	1085	venous thromboembolic disease	0
0	90	4	14130	1	0	1	#NAME?	thrombin.activatable.fibrinolysis.inhibitor.activation.peptide.measurement	1085	venous thromboembolic disease	0
0	90	2	14132	1	0	1	#NAME?	diffuse.scleroderma	1085	venous thromboembolic disease	0
0	90	2	14132	1	0	1	#NAME?	anti.centromere.antibody.positive.systemic.scleroderma	1085	venous thromboembolic disease	0
0	90	2	14132	1	0	1	#NAME?	anti.topoisomerase.I.antibody.positive.systemic.scleroderma	1085	venous thromboembolic disease	0
0	90	44	14090	1	0	1	#NAME?	lipoprotein.measurement	1085	venous thromboembolic disease	0
0	90	4	14130	1	0	1	#NAME?	total.blood.protein.measurement	1085	venous thromboembolic disease	0
0	90	7	14127	1	0	1	#NAME?	dental.caries	1085	venous thromboembolic disease	0
0	90	3	14131	1	0	1	#NAME?	serum.IgM.measurement	1085	venous thromboembolic disease	0
0	90	1	14133	1	0	1	#NAME?	lipoprotein.associated.phospholipase.A.2..measurement	1085	venous thromboembolic disease	0
0	90	9	14125	1	0	1	#NAME?	serum.IgG.measurement	1085	venous thromboembolic disease	0
0	90	164	13970	0.629193	0	1	#NAME?	lung.carcinoma	1085	venous thromboembolic disease	0
0	90	2	14132	1	0	1	#NAME?	Isolated.scaphocephaly	1085	venous thromboembolic disease	0
0	90	21	14113	1	0	1	#NAME?	response.to.fenofibrate	1085	venous thromboembolic disease	0
0	90	1	14133	1	0	1	#NAME?	response.to.temozolomide	1085	venous thromboembolic disease	0
0	90	43	14091	1	0	1	#NAME?	pancreatitis	1085	venous thromboembolic disease	0
0	90	7	14127	1	0	1	#NAME?	CC16.measurement	1085	venous thromboembolic disease	0
0	90	12	14122	1	0	1	#NAME?	surfactant.protein.D.measurement	1085	venous thromboembolic disease	0
0	90	1	14133	1	0	1	#NAME?	response.to.methotrexate	1085	venous thromboembolic disease	0
0	90	19	14115	1	0	1	#NAME?	resting.heart.rate	1085	venous thromboembolic disease	0
0	90	1	14133	1	0	1	#NAME?	response.to.quetiapine	1085	venous thromboembolic disease	0
0	90	4	14130	1	0	1	#NAME?	alcohol.and.nicotine.codependence	1085	venous thromboembolic disease	0
0	90	118	14016	1	0	1	#NAME?	FEV.FEC.ratio	1085	venous thromboembolic disease	0
0	90	16	14118	1	0	1	#NAME?	digit.length.ratio	1085	venous thromboembolic disease	0
0	90	2	14132	1	0	1	#NAME?	visceral.Leishmaniasis	1085	venous thromboembolic disease	0
2	88	442	13692	1	0.704044	1	-0.506262	metabolite.measurement	1085	venous thromboembolic disease	0.0222222
0	90	66	14068	1	0	1	#NAME?	albumin.globulin.ratio.measurement	1085	venous thromboembolic disease	0
0	90	4	14130	1	0	1	#NAME?	hepatitis.C.induced.liver.cirrhosis	1085	venous thromboembolic disease	0
0	90	3	14131	1	0	1	#NAME?	non.small.cell.lung.carcinoma	1085	venous thromboembolic disease	0
0	90	8	14126	1	0	1	#NAME?	osteoporosis	1085	venous thromboembolic disease	0
1	89	6	14128	0.0434684	26.4376	0.89783	4.72452	glycoprotein.measurement	1085	venous thromboembolic disease	0.0111111
0	90	34	14100	1	0	1	#NAME?	renal.system.measurement	1085	venous thromboembolic disease	0
0	90	20	14114	1	0	1	#NAME?	tooth.eruption	1085	venous thromboembolic disease	0
0	90	19	14115	1	0	1	#NAME?	odontogenesis	1085	venous thromboembolic disease	0
0	90	12	14122	1	0	1	#NAME?	brain.connectivity.measurement	1085	venous thromboembolic disease	0
0	90	3	14131	1	0	1	#NAME?	congenital.heart.malformation	1085	venous thromboembolic disease	0
1	89	48	14086	0.267691	3.29674	1	1.72104	coronary.artery.calcification	1085	venous thromboembolic disease	0.0111111
0	90	1	14133	1	0	1	#NAME?	congenital.heart.disease	1085	venous thromboembolic disease	0
0	90	2	14132	1	0	1	#NAME?	serum.selenium.measurement	1085	venous thromboembolic disease	0
0	90	87	14047	1	0	1	#NAME?	Vitiligo	1085	venous thromboembolic disease	0
0	90	602	13532	0.033925	0	0.745061	#NAME?	DNA.methylation	1085	venous thromboembolic disease	0
0	90	4	14130	1	0	1	#NAME?	Granulomatosis.with.Polyangiitis	1085	venous thromboembolic disease	0
0	90	5	14129	1	0	1	#NAME?	anthropometric.measurement	1085	venous thromboembolic disease	0
0	90	5	14129	1	0	1	#NAME?	sexual.dimorphism	1085	venous thromboembolic disease	0
0	90	6	14128	1	0	1	#NAME?	sunburn	1085	venous thromboembolic disease	0
0	90	75	14059	1	0	1	#NAME?	migraine.disorder	1085	venous thromboembolic disease	0
0	90	41	14093	1	0	1	#NAME?	basophil.count	1085	venous thromboembolic disease	0
0	90	24	14110	1	0	1	#NAME?	lymphocyte.count	1085	venous thromboembolic disease	0
0	90	1	14133	1	0	1	#NAME?	aortic.valve.calcification	1085	venous thromboembolic disease	0
0	90	20	14114	1	0	1	#NAME?	allergic.sensitization.measurement	1085	venous thromboembolic disease	0
0	90	51	14083	1	0	1	#NAME?	allergy	1085	venous thromboembolic disease	0
0	90	32	14102	1	0	1	#NAME?	homocysteine.measurement	1085	venous thromboembolic disease	0
0	90	7	14127	1	0	1	#NAME?	myeloperoxidase.measurement	1085	venous thromboembolic disease	0
0	90	2	14132	1	0	1	#NAME?	post.operative.sensory.disturbance	1085	venous thromboembolic disease	0
0	90	1	14133	1	0	1	#NAME?	gastric.bypass	1085	venous thromboembolic disease	0
0	90	1	14133	1	0	1	#NAME?	body.weight.loss	1085	venous thromboembolic disease	0
0	90	4	14130	1	0	1	#NAME?	Brugada.syndrome	1085	venous thromboembolic disease	0
1	89	235	13899	1	0.664562	1	-0.589524	waist.circumference	1085	venous thromboembolic disease	0.0111111
0	90	9	14125	1	0	1	#NAME?	personality.trait	1085	venous thromboembolic disease	0
0	90	61	14073	1	0	1	#NAME?	cytokine.measurement	1085	venous thromboembolic disease	0
0	90	225	13909	0.40768	0	1	#NAME?	atrial.fibrillation	1085	venous thromboembolic disease	0
0	90	23	14111	1	0	1	#NAME?	breast.size	1085	venous thromboembolic disease	0
0	90	4	14130	1	0	1	#NAME?	cortical.thickness	1085	venous thromboembolic disease	0
0	90	72	14062	1	0	1	#NAME?	androgenetic.alopecia	1085	venous thromboembolic disease	0
0	90	5	14129	1	0	1	#NAME?	visceral.adipose.tissue.measurement	1085	venous thromboembolic disease	0
0	90	5	14129	1	0	1	#NAME?	visceral.subcutaneous.adipose.tissue.ratio	1085	venous thromboembolic disease	0
6	84	11	14123	6.34179e-10	91.1881	1.57186e-07	6.51077	partial.thromboplastin.time	1085	venous thromboembolic disease	0.0666667
5	85	9	14125	1.73492e-08	91.7951	3.34455e-06	6.52034	prothrombin.time.measurement	1085	venous thromboembolic disease	0.0555556
0	90	3	14131	1	0	1	#NAME?	insulin.resistance	1085	venous thromboembolic disease	0
0	90	27	14107	1	0	1	#NAME?	anti.neutrophil.antibody.associated.vasculitis	1085	venous thromboembolic disease	0
0	90	20	14114	1	0	1	#NAME?	sex.hormone.binding.globulin.measurement	1085	venous thromboembolic disease	0
0	90	67	14067	1	0	1	#NAME?	blood.urea.nitrogen.measurement	1085	venous thromboembolic disease	0
0	90	7	14127	1	0	1	#NAME?	resistin.measurement	1085	venous thromboembolic disease	0
0	90	23	14111	1	0	1	#NAME?	hepatitis.C.infection	1085	venous thromboembolic disease	0
0	90	2	14132	1	0	1	#NAME?	Thyrotoxic.periodic.paralysis	1085	venous thromboembolic disease	0
0	90	1	14133	1	0	1	#NAME?	Tourette.syndrome	1085	venous thromboembolic disease	0
0	90	2	14132	1	0	1	#NAME?	lentiform.nucleus.measurement	1085	venous thromboembolic disease	0
0	90	2	14132	1	0	1	#NAME?	vaspin.measurement	1085	venous thromboembolic disease	0
0	90	7	14127	1	0	1	#NAME?	testosterone.measurement	1085	venous thromboembolic disease	0
0	90	2	14132	1	0	1	#NAME?	dihydrotestosterone.measurement	1085	venous thromboembolic disease	0
0	90	45	14089	1	0	1	#NAME?	mean.platelet.volume	1085	venous thromboembolic disease	0
0	90	1	14133	1	0	1	#NAME?	arterial.stiffness.measurement	1085	venous thromboembolic disease	0
0	90	14	14120	1	0	1	#NAME?	RR.interval	1085	venous thromboembolic disease	0
0	90	11	14123	1	0	1	#NAME?	response.to.antipsychotic.drug	1085	venous thromboembolic disease	0
0	90	23	14111	1	0	1	#NAME?	periodontitis	1085	venous thromboembolic disease	0
0	90	5	14129	1	0	1	#NAME?	Hemoglobin.E.disease	1085	venous thromboembolic disease	0
0	90	16	14118	1	0	1	#NAME?	common.carotid.intimal.medial.thickness	1085	venous thromboembolic disease	0
0	90	16	14118	1	0	1	#NAME?	electrocardiography	1085	venous thromboembolic disease	0
1	89	63	14071	0.33445	2.50917	1	1.32721	QRS.complex	1085	venous thromboembolic disease	0.0111111
0	90	7	14127	1	0	1	#NAME?	mood.disorder	1085	venous thromboembolic disease	0
1	89	3	14131	0.0250728	52.8354	0.587854	5.72343	angiotensin.converting.enzyme.activity.measurement	1085	venous thromboembolic disease	0.0111111
0	90	2	14132	1	0	1	#NAME?	response.to.platelet.aggregation.inhibitor	1085	venous thromboembolic disease	0
0	90	16	14118	1	0	1	#NAME?	interleukin.18.measurement	1085	venous thromboembolic disease	0
1	89	2	14132	0.0188635	79.106	0.488479	6.30571	e.selectin.measurement	1085	venous thromboembolic disease	0.0111111
2	88	4	14130	0.000584164	79.9918	0.0440663	6.32178	adhesion.molecule.measurement	1085	venous thromboembolic disease	0.0222222
2	88	1	14133	0.000118289	317.582	0.0102616	8.31099	soluble.P.selectin.measurement	1085	venous thromboembolic disease	0.0222222
1	89	7	14127	0.0495237	22.642	0.999111	4.50093	ICAM.1.measurement	1085	venous thromboembolic disease	0.0111111
0	90	1	14133	1	0	1	#NAME?	leptin.receptor.measurement	1085	venous thromboembolic disease	0
0	90	1	14133	1	0	1	#NAME?	C4BP.measurement	1085	venous thromboembolic disease	0
0	90	2	14132	1	0	1	#NAME?	response.to.ziprasidone	1085	venous thromboembolic disease	0
0	90	2	14132	1	0	1	#NAME?	response.to.olanzapine	1085	venous thromboembolic disease	0
0	90	11	14123	1	0	1	#NAME?	osteitis.deformans	1085	venous thromboembolic disease	0
0	90	52	14082	1	0	1	#NAME?	heart.failure	1085	venous thromboembolic disease	0
0	90	2	14132	1	0	1	#NAME?	Biliary.atresia	1085	venous thromboembolic disease	0
0	90	8	14126	1	0	1	#NAME?	platelet.aggregation	1085	venous thromboembolic disease	0
0	90	2	14132	1	0	1	#NAME?	phytosterol.measurement	1085	venous thromboembolic disease	0
0	90	4	14130	1	0	1	#NAME?	vitamin.D.deficiency	1085	venous thromboembolic disease	0
0	90	6	14128	1	0	1	#NAME?	conduct.disorder	1085	venous thromboembolic disease	0
0	90	25	14109	1	0	1	#NAME?	emphysema	1085	venous thromboembolic disease	0
0	90	2	14132	1	0	1	#NAME?	puberty.onset.measurement	1085	venous thromboembolic disease	0
0	90	6	14128	1	0	1	#NAME?	recombination.measurement	1085	venous thromboembolic disease	0
0	90	6	14128	1	0	1	#NAME?	thyroid.peroxidase.antibody.measurement	1085	venous thromboembolic disease	0
0	90	1	14133	1	0	1	#NAME?	language.impairment	1085	venous thromboembolic disease	0
0	90	13	14121	1	0	1	#NAME?	response.to.reverse.transcriptase.inhibitor	1085	venous thromboembolic disease	0
0	90	2	14132	1	0	1	#NAME?	urinary.uromodulin.measurement	1085	venous thromboembolic disease	0
0	90	4	14130	1	0	1	#NAME?	intracerebral.hemorrhage	1085	venous thromboembolic disease	0
2	88	148	13986	0.245348	2.14759	1	1.10272	serum.metabolite.measurement	1085	venous thromboembolic disease	0.0222222
0	90	2	14132	1	0	1	#NAME?	social.communication.impairment	1085	venous thromboembolic disease	0
0	90	1	14133	1	0	1	#NAME?	vitamin.D.binding.protein.measurement	1085	venous thromboembolic disease	0
0	90	15	14119	1	0	1	#NAME?	P.wave.duration	1085	venous thromboembolic disease	0
0	90	11	14123	1	0	1	#NAME?	PR.segment	1085	venous thromboembolic disease	0
0	90	8	14126	1	0	1	#NAME?	omega.6.polyunsaturated.fatty.acid.measurement	1085	venous thromboembolic disease	0
0	90	4	14130	1	0	1	#NAME?	exfoliation.syndrome	1085	venous thromboembolic disease	0
0	90	3	14131	1	0	1	#NAME?	urinary.arsenic.measurement	1085	venous thromboembolic disease	0
0	90	2	14132	1	0	1	#NAME?	Birdshot.chorioretinopathy	1085	venous thromboembolic disease	0
0	90	4	14130	1	0	1	#NAME?	Frontotemporal.dementia	1085	venous thromboembolic disease	0
0	90	16	14118	1	0	1	#NAME?	emphysema.pattern.measurement	1085	venous thromboembolic disease	0
0	90	1	14133	1	0	1	#NAME?	pit.and.fissure.surface.dental.caries	1085	venous thromboembolic disease	0
0	90	8	14126	1	0	1	#NAME?	velocity.of.sound.measurement	1085	venous thromboembolic disease	0
0	90	4	14130	1	0	1	#NAME?	tissue.plasminogen.activator.measurement	1085	venous thromboembolic disease	0
0	90	1	14133	1	0	1	#NAME?	anterior.chamber.depth.measurement	1085	venous thromboembolic disease	0
0	90	5	14129	1	0	1	#NAME?	serum.amyloid.A.protein.measurement	1085	venous thromboembolic disease	0
0	90	2	14132	1	0	1	#NAME?	response.to.alcohol	1085	venous thromboembolic disease	0
0	90	3	14131	1	0	1	#NAME?	serum.IgA.measurement	1085	venous thromboembolic disease	0
0	90	13	14121	1	0	1	#NAME?	diet.measurement	1085	venous thromboembolic disease	0
0	90	15	14119	1	0	1	#NAME?	Trypanosoma.cruzi.seropositivity	1085	venous thromboembolic disease	0
0	90	6	14128	1	0	1	#NAME?	ejection.fraction.measurement	1085	venous thromboembolic disease	0
1	89	316	13818	0.725412	0.491342	1	-1.0252	autism	1085	venous thromboembolic disease	0.0111111
0	90	3	14131	1	0	1	#NAME?	Autoimmune.Hepatitis	1085	venous thromboembolic disease	0
0	90	8	14126	1	0	1	#NAME?	nitric.oxide.exhalation.measurement	1085	venous thromboembolic disease	0
0	90	7	14127	1	0	1	#NAME?	cystatin.C.measurement	1085	venous thromboembolic disease	0
0	90	3	14131	1	0	1	#NAME?	sleep.measurement	1085	venous thromboembolic disease	0
0	90	20	14114	1	0	1	#NAME?	seasonal.allergic.rhinitis	1085	venous thromboembolic disease	0
0	90	1	14133	1	0	1	#NAME?	Limb.dystonia	1085	venous thromboembolic disease	0
0	90	5	14129	1	0	1	#NAME?	idiopathic.pulmonary.fibrosis	1085	venous thromboembolic disease	0
0	90	3	14131	1	0	1	#NAME?	oxygen.saturation.measurement	1085	venous thromboembolic disease	0
0	90	1	14133	1	0	1	#NAME?	aggressive.behavior	1085	venous thromboembolic disease	0
0	90	8	14126	1	0	1	#NAME?	sensory.perception.of.bitter.taste	1085	venous thromboembolic disease	0
0	90	2	14132	1	0	1	#NAME?	cocaine.dependence	1085	venous thromboembolic disease	0
0	90	11	14123	1	0	1	#NAME?	infantile.hypertrophic.pyloric.stenosis	1085	venous thromboembolic disease	0
0	90	3	14131	1	0	1	#NAME?	Otitis.media	1085	venous thromboembolic disease	0
0	90	3	14131	1	0	1	#NAME?	serum.zinc.measurement	1085	venous thromboembolic disease	0
0	90	2	14132	1	0	1	#NAME?	serum.copper.measurement	1085	venous thromboembolic disease	0
0	90	6	14128	1	0	1	#NAME?	cardiovascular.disease	1085	venous thromboembolic disease	0
0	90	2	14132	1	0	1	#NAME?	orthostatic.hypotension	1085	venous thromboembolic disease	0
0	90	2	14132	1	0	1	#NAME?	illegal.drug.consumption	1085	venous thromboembolic disease	0
0	90	2	14132	1	0	1	#NAME?	Mesial.temporal.lobe.epilepsy.with.hippocampal.sclerosis	1085	venous thromboembolic disease	0
0	90	2	14132	1	0	1	#NAME?	chemotherapy.induced.alopecia	1085	venous thromboembolic disease	0
0	90	18	14116	1	0	1	#NAME?	Abdominal.Aortic.Aneurysm	1085	venous thromboembolic disease	0
0	90	4	14130	1	0	1	#NAME?	recombination.rate	1085	venous thromboembolic disease	0
0	90	4	14130	1	0	1	#NAME?	digestive.system.disease	1085	venous thromboembolic disease	0
0	90	1	14133	1	0	1	#NAME?	response.to.opiate	1085	venous thromboembolic disease	0
0	90	5	14129	1	0	1	#NAME?	sensory.perception.of.smell	1085	venous thromboembolic disease	0
0	90	17	14117	1	0	1	#NAME?	interleukin.1.beta.measurement	1085	venous thromboembolic disease	0
0	90	1	14133	1	0	1	#NAME?	interleukin.1.receptor.antagonist.measurement	1085	venous thromboembolic disease	0
0	90	7	14127	1	0	1	#NAME?	C.peptide.measurement	1085	venous thromboembolic disease	0
0	90	2	14132	1	0	1	#NAME?	serum.homoarginine.measurement	1085	venous thromboembolic disease	0
0	90	2	14132	1	0	1	#NAME?	pyroglutamine.measurement	1085	venous thromboembolic disease	0
0	90	2	14132	1	0	1	#NAME?	hydroxy.leucine.measurement	1085	venous thromboembolic disease	0
0	90	3	14131	1	0	1	#NAME?	response.to.cold.pressor.test	1085	venous thromboembolic disease	0
0	90	3	14131	1	0	1	#NAME?	inflammatory.response	1085	venous thromboembolic disease	0
0	90	117	14017	1	0	1	#NAME?	glucose.measurement	1085	venous thromboembolic disease	0
0	90	2	14132	1	0	1	#NAME?	AIDS	1085	venous thromboembolic disease	0
0	90	17	14117	1	0	1	#NAME?	apolipoprotein.A.1.measurement	1085	venous thromboembolic disease	0
0	90	4	14130	1	0	1	#NAME?	Creutzfeldt.Jacob.Disease	1085	venous thromboembolic disease	0
0	90	8	14126	1	0	1	#NAME?	essential.tremor	1085	venous thromboembolic disease	0
0	90	17	14117	1	0	1	#NAME?	pain	1085	venous thromboembolic disease	0
0	90	2	14132	1	0	1	#NAME?	panic.disorder	1085	venous thromboembolic disease	0
0	90	37	14097	1	0	1	#NAME?	eosinophil.count	1085	venous thromboembolic disease	0
0	90	2	14132	1	0	1	#NAME?	carotenoid.measurement	1085	venous thromboembolic disease	0
0	90	1	14133	1	0	1	#NAME?	otosclerosis	1085	venous thromboembolic disease	0
0	90	2	14132	1	0	1	#NAME?	tocopherol.measurement	1085	venous thromboembolic disease	0
0	90	2	14132	1	0	1	#NAME?	vitamin.B6.measurement	1085	venous thromboembolic disease	0
0	90	9	14125	1	0	1	#NAME?	vitamin.B12.measurement	1085	venous thromboembolic disease	0
0	90	3	14131	1	0	1	#NAME?	myeloproliferative.disorder	1085	venous thromboembolic disease	0
0	90	1	14133	1	0	1	#NAME?	early.onset.hypertension	1085	venous thromboembolic disease	0
1	89	34	14100	0.199427	4.65841	1	2.21984	nevus	1085	venous thromboembolic disease	0.0111111
0	90	14	14120	1	0	1	#NAME?	neoplasm.of.mature.B.cells	1085	venous thromboembolic disease	0
0	90	2	14132	1	0	1	#NAME?	cardiovascular.measurement	1085	venous thromboembolic disease	0
0	90	2	14132	1	0	1	#NAME?	speech.perception	1085	venous thromboembolic disease	0
0	90	2	14132	1	0	1	#NAME?	arylesterase.enzyme.measurement	1085	venous thromboembolic disease	0
0	90	1	14133	1	0	1	#NAME?	serum.ceruloplasmin.measurement	1085	venous thromboembolic disease	0
0	90	2	14132	1	0	1	#NAME?	MHPG.measurement	1085	venous thromboembolic disease	0
0	90	2	14132	1	0	1	#NAME?	X5.HIAA.measurement	1085	venous thromboembolic disease	0
0	90	1	14133	1	0	1	#NAME?	respiratory.quotient	1085	venous thromboembolic disease	0
3	87	400	13734	0.743168	1.18395	1	0.243607	physical.activity	1085	venous thromboembolic disease	0.0333333
1	89	3	14131	0.0250728	52.8354	0.587854	5.72343	calcium.calmodulin.dependent.protein.kinase.type.1.measurement	1085	venous thromboembolic disease	0.0111111
0	90	1	14133	1	0	1	#NAME?	calpastatin.measurement	1085	venous thromboembolic disease	0
0	90	2	14132	1	0	1	#NAME?	ectonucleoside.triphosphate.diphosphohydrolase.5.measurement	1085	venous thromboembolic disease	0
0	90	3	14131	1	0	1	#NAME?	C.C.motif.chemokine.15.measurement	1085	venous thromboembolic disease	0
0	90	2	14132	1	0	1	#NAME?	CMRF35.like.molecule.6.measurement	1085	venous thromboembolic disease	0
0	90	4	14130	1	0	1	#NAME?	sialic.acid.binding.Ig.like.lectin.14.measurement	1085	venous thromboembolic disease	0
0	90	1	14133	1	0	1	#NAME?	Fc.receptor.like.protein.3.measurement	1085	venous thromboembolic disease	0
0	90	7	14127	1	0	1	#NAME?	low.affinity.immunoglobulin.gamma.Fc.region.receptor.II.a.b.measurement	1085	venous thromboembolic disease	0
0	90	1	14133	1	0	1	#NAME?	collectin.11.measurement	1085	venous thromboembolic disease	0
0	90	1	14133	1	0	1	#NAME?	interleukin.19.measurement	1085	venous thromboembolic disease	0
0	90	4	14130	1	0	1	#NAME?	ADP.ribosyl.cyclase.cyclic.ADP.ribose.hydrolase.2.measurement	1085	venous thromboembolic disease	0
0	90	1	14133	1	0	1	#NAME?	interleukin.6.receptor.subunit.beta.measurement	1085	venous thromboembolic disease	0
0	90	1	14133	1	0	1	#NAME?	galactoside.34.L.fucosyltransferase.measurement	1085	venous thromboembolic disease	0
1	89	1	14133	0.0126151	157.842	0.405318	7.30234	tyrosine.protein.kinase.receptor.Tie.1	1085	venous thromboembolic disease	0.0111111
1	89	2	14132	0.0188635	79.106	0.488479	6.30571	soluble.measurement	1085	venous thromboembolic disease	0.0111111
0	90	8	14126	1	0	1	#NAME?	haptoglobin.measurement	1085	venous thromboembolic disease	0
0	90	2	14132	1	0	1	#NAME?	kallikrein.12.measurement	1085	venous thromboembolic disease	0
0	90	2	14132	1	0	1	#NAME?	Kunitz.type.protease.inhibitor.2.measurement	1085	venous thromboembolic disease	0
1	89	1	14133	0.0126151	157.842	0.405318	7.30234	insulin.receptor.measurement	1085	venous thromboembolic disease	0.0111111
1	89	1	14133	0.0126151	157.842	0.405318	7.30234	angiopoietin.1.receptor	1085	venous thromboembolic disease	0.0111111
1	89	1	14133	0.0126151	157.842	0.405318	7.30234	cadherin.5.measurement	1085	venous thromboembolic disease	0.0111111
1	89	0	14134	0.00632733	Inf	0.332363	Inf	neurogenic.locus.notch.homolog.protein.1.measurement	1085	venous thromboembolic disease	0.0111111
1	89	0	14134	0.00632733	Inf	0.332363	Inf	vitamin.K.dependent.protein.C.measurement	1085	venous thromboembolic disease	0.0111111
0	90	2	14132	1	0	1	#NAME?	kallistatin.measurement	1085	venous thromboembolic disease	0
0	90	1	14133	1	0	1	#NAME?	kynureninase.measurement	1085	venous thromboembolic disease	0
0	90	7	14127	1	0	1	#NAME?	neutrophil.collagenase.measurement	1085	venous thromboembolic disease	0
0	90	3	14131	1	0	1	#NAME?	cation.independent.mannose.6.phosphate.receptor.measurement	1085	venous thromboembolic disease	0
0	90	5	14129	1	0	1	#NAME?	proprotein.convertase.subtilisin.kexin.type.7.measurement	1085	venous thromboembolic disease	0
0	90	20	14114	1	0	1	#NAME?	MHC.class.I.polypeptide.related.sequence.A.measurement	1085	venous thromboembolic disease	0
0	90	2	14132	1	0	1	#NAME?	S.formylglutathione.hydrolase.measurement	1085	venous thromboembolic disease	0
0	90	5	14129	1	0	1	#NAME?	hepatocyte.growth.factor.like.protein.measurement	1085	venous thromboembolic disease	0
0	90	5	14129	1	0	1	#NAME?	C.C.motif.chemokine.18.measurement	1085	venous thromboembolic disease	0
0	90	1	14133	1	0	1	#NAME?	inosine.5..monophosphate.dehydrogenase.2.measurement	1085	venous thromboembolic disease	0
0	90	3	14131	1	0	1	#NAME?	dual.specificity.mitogen.activated.protein.kinase.kinase.4.measurement	1085	venous thromboembolic disease	0
0	90	1	14133	1	0	1	#NAME?	complement.component.C8.measurement	1085	venous thromboembolic disease	0
0	90	1	14133	1	0	1	#NAME?	neurexophilin.1.measurement	1085	venous thromboembolic disease	0
0	90	7	14127	1	0	1	#NAME?	myeloid.cell.surface.antigen.CD33.measurement	1085	venous thromboembolic disease	0
0	90	2	14132	1	0	1	#NAME?	CD27.antigen.measurement	1085	venous thromboembolic disease	0
0	90	2	14132	1	0	1	#NAME?	estrogen.receptor.measurement	1085	venous thromboembolic disease	0
0	90	2	14132	1	0	1	#NAME?	tumor.necrosis.factor.inducible.gene.6.protein.measurement	1085	venous thromboembolic disease	0
0	90	4	14130	1	0	1	#NAME?	complement.component.C7.measurement	1085	venous thromboembolic disease	0
0	90	2	14132	1	0	1	#NAME?	GDNF.family.receptor.alpha.2.measurement	1085	venous thromboembolic disease	0
0	90	3	14131	1	0	1	#NAME?	intercellular.adhesion.molecule.5.measurement	1085	venous thromboembolic disease	0
0	90	6	14128	1	0	1	#NAME?	hemopexin.measurement	1085	venous thromboembolic disease	0
0	90	2	14132	1	0	1	#NAME?	inorganic.pyrophosphatase.measurement	1085	venous thromboembolic disease	0
0	90	1	14133	1	0	1	#NAME?	lysosomal.protective.protein.measurement	1085	venous thromboembolic disease	0
0	90	2	14132	1	0	1	#NAME?	calpain.I.measurement	1085	venous thromboembolic disease	0
1	89	4	14130	0.0312432	39.6046	0.703986	5.30759	interleukin.16.measurement	1085	venous thromboembolic disease	0.0111111
0	90	1	14133	1	0	1	#NAME?	interleukin.23.receptor.measurement	1085	venous thromboembolic disease	0
0	90	46	14088	1	0	1	#NAME?	aspartate.aminotransferase	1085	venous thromboembolic disease	0
0	90	2	14132	1	0	1	#NAME?	cytoplasmic.measurement	1085	venous thromboembolic disease	0
0	90	3	14131	1	0	1	#NAME?	leucine.carboxyl.methyltransferase.1.measurement	1085	venous thromboembolic disease	0
0	90	8	14126	1	0	1	#NAME?	C.X.C.motif.chemokine.10.measurement	1085	venous thromboembolic disease	0
0	90	2	14132	1	0	1	#NAME?	matrilysin.measurement	1085	venous thromboembolic disease	0
0	90	3	14131	1	0	1	#NAME?	SLAM.family.member.7.measurement	1085	venous thromboembolic disease	0
1	89	5	14129	0.037375	31.698	0.81057	4.98632	toll.like.receptor.4.Lymphocyte.antigen.96.complex.measurement	1085	venous thromboembolic disease	0.0111111
0	90	6	14128	1	0	1	#NAME?	angiogenin.measurement	1085	venous thromboembolic disease	0
0	90	3	14131	1	0	1	#NAME?	platelet.glycoprotein.VI.measurement	1085	venous thromboembolic disease	0
0	90	2	14132	1	0	1	#NAME?	platelet.derived.growth.factor.receptor.beta.measurement	1085	venous thromboembolic disease	0
0	90	2	14132	1	0	1	#NAME?	inosine.5..monophosphate.dehydrogenase.1.measurement	1085	venous thromboembolic disease	0
0	90	2	14132	1	0	1	#NAME?	hepatocyte.growth.factor.activator.measurement	1085	venous thromboembolic disease	0
1	89	2	14132	0.0188635	79.106	0.488479	6.30571	copine.1.measurement	1085	venous thromboembolic disease	0.0111111
0	90	1	14133	1	0	1	#NAME?	X.Pyruvate.dehydrogenase.acetyl.transferring..kinase.isozyme.1	1085	venous thromboembolic disease	0
0	90	4	14130	1	0	1	#NAME?	mitochondrial.measurement	1085	venous thromboembolic disease	0
0	90	2	14132	1	0	1	#NAME?	serum.amyloid.P.component.measurement	1085	venous thromboembolic disease	0
0	90	5	14129	1	0	1	#NAME?	interleukin.6.receptor.subunit.alpha.measurement	1085	venous thromboembolic disease	0
0	90	4	14130	1	0	1	#NAME?	neutral.ceramidase.measurement	1085	venous thromboembolic disease	0
0	90	4	14130	1	0	1	#NAME?	low.molecular.weight.phosphotyrosine.protein.phosphatase.measurement	1085	venous thromboembolic disease	0
0	90	5	14129	1	0	1	#NAME?	endoplasmic.reticulum.aminopeptidase.1.measurement	1085	venous thromboembolic disease	0
0	90	4	14130	1	0	1	#NAME?	MAP.kinase.activated.protein.kinase.3.measurement	1085	venous thromboembolic disease	0
0	90	1	14133	1	0	1	#NAME?	extracellular.matrix.protein.1.measurement	1085	venous thromboembolic disease	0
0	90	2	14132	1	0	1	#NAME?	complement.C1s.subcomponent.measurement	1085	venous thromboembolic disease	0
0	90	3	14131	1	0	1	#NAME?	plasma.protease.C1.inhibitor.measurement	1085	venous thromboembolic disease	0
2	88	0	14134	3.95931e-05	Inf	0.00404083	Inf	L.Selectin.measurement	1085	venous thromboembolic disease	0.0222222
0	90	6	14128	1	0	1	#NAME?	interleukin.1.receptor.like.1.measurement	1085	venous thromboembolic disease	0
1	89	4	14130	0.0312432	39.6046	0.703986	5.30759	vascular.endothelial.growth.factor.receptor.3.measurement	1085	venous thromboembolic disease	0.0111111
0	90	3	14131	1	0	1	#NAME?	cathepsin.S.measurement	1085	venous thromboembolic disease	0
0	90	2	14132	1	0	1	#NAME?	metalloproteinase.inhibitor.3.measurement	1085	venous thromboembolic disease	0
0	90	2	14132	1	0	1	#NAME?	dynein.light.chain.roadblock.type.1.measurement	1085	venous thromboembolic disease	0
0	90	1	14133	1	0	1	#NAME?	methionine.aminopeptidase.2.measurement	1085	venous thromboembolic disease	0
0	90	3	14131	1	0	1	#NAME?	histidine.rich.glycoprotein.measurement	1085	venous thromboembolic disease	0
0	90	1	14133	1	0	1	#NAME?	contactin.5.measurement	1085	venous thromboembolic disease	0
0	90	3	14131	1	0	1	#NAME?	N.acylethanolamine.hydrolyzing.acid.amidase.measurement	1085	venous thromboembolic disease	0
0	90	4	14130	1	0	1	#NAME?	sialic.acid.binding.Ig.like.lectin.9.measurement	1085	venous thromboembolic disease	0
0	90	4	14130	1	0	1	#NAME?	alpha.2.macroglobulin.receptor.associated.protein.measurement	1085	venous thromboembolic disease	0
1	89	1	14133	0.0126151	157.842	0.405318	7.30234	integrin.alpha.I..beta.1.complex.measurement	1085	venous thromboembolic disease	0.0111111
1	89	3	14131	0.0250728	52.8354	0.587854	5.72343	tumor.necrosis.factor.receptor.superfamily.member.EDAR.measurement	1085	venous thromboembolic disease	0.0111111
0	90	4	14130	1	0	1	#NAME?	serum.amyloid.A.1.protein.measurement	1085	venous thromboembolic disease	0
0	90	7	14127	1	0	1	#NAME?	C.C.motif.chemokine.14.measurement	1085	venous thromboembolic disease	0
0	90	2	14132	1	0	1	#NAME?	C.C.motif.chemokine.3.like.1.measurement	1085	venous thromboembolic disease	0
0	90	1	14133	1	0	1	#NAME?	calcineurin.measurement	1085	venous thromboembolic disease	0
0	90	1	14133	1	0	1	#NAME?	C.C.motif.chemokine.21.measurement	1085	venous thromboembolic disease	0
0	90	2	14132	1	0	1	#NAME?	carbonic.anhydrase.13.measurement	1085	venous thromboembolic disease	0
0	90	1	14133	1	0	1	#NAME?	beta.Ala.His.dipeptidase.measurement	1085	venous thromboembolic disease	0
0	90	12	14122	1	0	1	#NAME?	MHC.class.I.polypeptide.related.sequence.B.measurement	1085	venous thromboembolic disease	0
0	90	1	14133	1	0	1	#NAME?	Dickkopf.related.protein.4.measurement	1085	venous thromboembolic disease	0
0	90	1	14133	1	0	1	#NAME?	NAD.dependent.protein.deacetylase.sirtuin.2.measurement	1085	venous thromboembolic disease	0
0	90	5	14129	1	0	1	#NAME?	macrophage.migration.inhibitory.factor.measurement	1085	venous thromboembolic disease	0
0	90	2	14132	1	0	1	#NAME?	complement.C4b.measurement	1085	venous thromboembolic disease	0
0	90	3	14131	1	0	1	#NAME?	cystatin.SN.measurement	1085	venous thromboembolic disease	0
0	90	1	14133	1	0	1	#NAME?	glypican.5.measurement	1085	venous thromboembolic disease	0
0	90	2	14132	1	0	1	#NAME?	heparin.cofactor.2.measurement	1085	venous thromboembolic disease	0
0	90	5	14129	1	0	1	#NAME?	gp41.C34.peptide	1085	venous thromboembolic disease	0
0	90	5	14129	1	0	1	#NAME?	HIV.measurement	1085	venous thromboembolic disease	0
0	90	4	14130	1	0	1	#NAME?	semaphorin.3A.measurement	1085	venous thromboembolic disease	0
0	90	1	14133	1	0	1	#NAME?	hemojuvelin.measurement	1085	venous thromboembolic disease	0
0	90	4	14130	1	0	1	#NAME?	interleukin.5.measurement	1085	venous thromboembolic disease	0
0	90	2	14132	1	0	1	#NAME?	UMP.CMP.kinase.measurement	1085	venous thromboembolic disease	0
0	90	2	14132	1	0	1	#NAME?	WNT1.inducible.signaling.pathway.protein.1.measurement	1085	venous thromboembolic disease	0
0	90	3	14131	1	0	1	#NAME?	contactin.2.measurement	1085	venous thromboembolic disease	0
0	90	3	14131	1	0	1	#NAME?	NKG2.D.type.II.integral.membrane.protein.measurement	1085	venous thromboembolic disease	0
0	90	2	14132	1	0	1	#NAME?	response.to.allopurinol	1085	venous thromboembolic disease	0
0	90	12	14122	1	0	1	#NAME?	response.to.simvastatin	1085	venous thromboembolic disease	0
0	90	5	14129	1	0	1	#NAME?	total.cholesterol.change.measurement	1085	venous thromboembolic disease	0
0	90	55	14079	1	0	1	#NAME?	HDL.cholesterol.change.measurement	1085	venous thromboembolic disease	0
0	90	8	14126	1	0	1	#NAME?	uterine.fibroid	1085	venous thromboembolic disease	0
0	90	98	14036	1	0	1	#NAME?	mosquito.bite.reaction.itch.intensity.measurement	1085	venous thromboembolic disease	0
0	90	76	14058	1	0	1	#NAME?	mosquito.bite.reaction.size.measurement	1085	venous thromboembolic disease	0
0	90	1	14133	1	0	1	#NAME?	infant.grey.matter.volume.measurement	1085	venous thromboembolic disease	0
0	90	1	14133	1	0	1	#NAME?	infant.white.matter.volume.measurement	1085	venous thromboembolic disease	0
0	90	9	14125	1	0	1	#NAME?	AL.amyloidosis	1085	venous thromboembolic disease	0
0	90	4	14130	1	0	1	#NAME?	IgG.isotype.profile.measurement	1085	venous thromboembolic disease	0
0	90	2	14132	1	0	1	#NAME?	heart.amyloid.deposition.measurement	1085	venous thromboembolic disease	0
0	90	1	14133	1	0	1	#NAME?	kidney.amyloid.deposition.measurement	1085	venous thromboembolic disease	0
0	90	2	14132	1	0	1	#NAME?	liver.amyloid.deposition.measurement	1085	venous thromboembolic disease	0
0	90	4	14130	1	0	1	#NAME?	palmitoleic.acid.measurement	1085	venous thromboembolic disease	0
0	90	3	14131	1	0	1	#NAME?	vaccenic.acid.measurement	1085	venous thromboembolic disease	0
0	90	23	14111	1	0	1	#NAME?	oleic.acid.measurement	1085	venous thromboembolic disease	0
0	90	4	14130	1	0	1	#NAME?	gondoic.acid.measurement	1085	venous thromboembolic disease	0
0	90	6	14128	1	0	1	#NAME?	spontaneous.preterm.birth	1085	venous thromboembolic disease	0
0	90	2	14132	1	0	1	#NAME?	blood.osmolality.measurement	1085	venous thromboembolic disease	0
2	88	1180	12954	0.0329802	0.249513	0.733598	-2.00281	smoking.status.measurement	1085	venous thromboembolic disease	0.0222222
0	90	2	14132	1	0	1	#NAME?	urinary.1.3.butadiene.measurement	1085	venous thromboembolic disease	0
0	90	9	14125	1	0	1	#NAME?	clopidogrel.metabolite.measurement	1085	venous thromboembolic disease	0
0	90	1	14133	1	0	1	#NAME?	response.to.clopidogrel	1085	venous thromboembolic disease	0
0	90	8	14126	1	0	1	#NAME?	polychlorinated.biphenyls.measurement	1085	venous thromboembolic disease	0
0	90	9	14125	1	0	1	#NAME?	gestational.serum.measurement	1085	venous thromboembolic disease	0
0	90	25	14109	1	0	1	#NAME?	fetal.genotype.effect.measurement	1085	venous thromboembolic disease	0
0	90	1	14133	1	0	1	#NAME?	organochlorine.pesticide.measurement	1085	venous thromboembolic disease	0
0	90	3	14131	1	0	1	#NAME?	polybrominated.biphenyl.measurement	1085	venous thromboembolic disease	0
0	90	3	14131	1	0	1	#NAME?	polybrominated.diphenyl.ether.measurement	1085	venous thromboembolic disease	0
0	90	2	14132	1	0	1	#NAME?	estrone.conjugate.measurement	1085	venous thromboembolic disease	0
0	90	12	14122	1	0	1	#NAME?	estrogen.receptor.positive.breast.cancer	1085	venous thromboembolic disease	0
0	90	6	14128	1	0	1	#NAME?	estrone.measurement	1085	venous thromboembolic disease	0
0	90	1	14133	1	0	1	#NAME?	cerebral.blood.flow.measurement	1085	venous thromboembolic disease	0
0	90	2	14132	1	0	1	#NAME?	beta.nerve.growth.factor.measurement	1085	venous thromboembolic disease	0
0	90	3	14131	1	0	1	#NAME?	hepatocyte.growth.factor.measurement	1085	venous thromboembolic disease	0
0	90	12	14122	1	0	1	#NAME?	Hemifacial.microsomia	1085	venous thromboembolic disease	0
0	90	1	14133	1	0	1	#NAME?	ovarian.clear.cell.adenocarcinoma	1085	venous thromboembolic disease	0
0	90	4	14130	1	0	1	#NAME?	rheumatic.heart.disease	1085	venous thromboembolic disease	0
0	90	23	14111	1	0	1	#NAME?	ovarian.endometrioid.carcinoma	1085	venous thromboembolic disease	0
0	90	1	14133	1	0	1	#NAME?	chemokine..C.C.motif..ligand.27.measurement	1085	venous thromboembolic disease	0
0	90	6	14128	1	0	1	#NAME?	left.ventricular.diastolic.function.measurement	1085	venous thromboembolic disease	0
0	90	2	14132	1	0	1	#NAME?	left.ventricular.structural.measurement	1085	venous thromboembolic disease	0
0	90	2	14132	1	0	1	#NAME?	anorexia.nervosa	1085	venous thromboembolic disease	0
0	90	1	14133	1	0	1	#NAME?	colonic.neoplasm	1085	venous thromboembolic disease	0
0	90	9	14125	1	0	1	#NAME?	peak.insulin.response.measurement	1085	venous thromboembolic disease	0
0	90	13	14121	1	0	1	#NAME?	eicosapentaenoic.acid.measurement	1085	venous thromboembolic disease	0
0	90	16	14118	1	0	1	#NAME?	docosapentaenoic.acid.measurement	1085	venous thromboembolic disease	0
0	90	21	14113	1	0	1	#NAME?	bone.fracture	1085	venous thromboembolic disease	0
0	90	4	14130	1	0	1	#NAME?	positive.regulation.of.ovulation	1085	venous thromboembolic disease	0
0	90	4	14130	1	0	1	#NAME?	response.to.combination.chemotherapy	1085	venous thromboembolic disease	0
0	90	2	14132	1	0	1	#NAME?	plasma.trimethylamine.N.oxide.measurement	1085	venous thromboembolic disease	0
0	90	13	14121	1	0	1	#NAME?	response.to.diisocyanate	1085	venous thromboembolic disease	0
0	90	5	14129	1	0	1	#NAME?	behavior.or.behavioral.disorder.measurement	1085	venous thromboembolic disease	0
0	90	13	14121	1	0	1	#NAME?	response.to.tenofovir	1085	venous thromboembolic disease	0
0	90	13	14121	1	0	1	#NAME?	HIV.infection	1085	venous thromboembolic disease	0
0	90	9	14125	1	0	1	#NAME?	X1.5.anhydroglucitol.measurement	1085	venous thromboembolic disease	0
0	90	10	14124	1	0	1	#NAME?	P.wave.terminal.force.measurement	1085	venous thromboembolic disease	0
0	90	4	14130	1	0	1	#NAME?	fear.of.minor.pain.measurement	1085	venous thromboembolic disease	0
0	90	7	14127	1	0	1	#NAME?	response.to.sulfasalazine	1085	venous thromboembolic disease	0
0	90	3	14131	1	0	1	#NAME?	catalase.measurement	1085	venous thromboembolic disease	0
0	90	4	14130	1	0	1	#NAME?	a.disintegrin.and.metalloproteinase.with.thrombospondin.motifs.5.measurement	1085	venous thromboembolic disease	0
0	90	1	14133	1	0	1	#NAME?	insulin.like.growth.factor.binding.protein.7.measurement	1085	venous thromboembolic disease	0
0	90	1	14133	1	0	1	#NAME?	angiotensinogen.measurement	1085	venous thromboembolic disease	0
0	90	3	14131	1	0	1	#NAME?	mannose.binding.protein.C.measurement	1085	venous thromboembolic disease	0
0	90	4	14130	1	0	1	#NAME?	proto.oncogene.tyrosine.protein.kinase.receptor.Ret.measurement	1085	venous thromboembolic disease	0
0	90	1	14133	1	0	1	#NAME?	trefoil.factor.3.measurement	1085	venous thromboembolic disease	0
0	90	1	14133	1	0	1	#NAME?	superoxide.dismutase..Mn.	1085	venous thromboembolic disease	0
0	90	8	14126	1	0	1	#NAME?	plasma.plasminogen.measurement	1085	venous thromboembolic disease	0
0	90	2	14132	1	0	1	#NAME?	mannan.binding.lectin.serine.protease.1.measurement	1085	venous thromboembolic disease	0
0	90	2	14132	1	0	1	#NAME?	kallikrein.7.measurement	1085	venous thromboembolic disease	0
0	90	6	14128	1	0	1	#NAME?	serum.alpha.1.antitrypsin.measurement	1085	venous thromboembolic disease	0
0	90	1	14133	1	0	1	#NAME?	acid.sphingomyelinase.like.phosphodiesterase.3a.measurement	1085	venous thromboembolic disease	0
0	90	1	14133	1	0	1	#NAME?	granzyme.A.measurement	1085	venous thromboembolic disease	0
0	90	6	14128	1	0	1	#NAME?	interleukin.18.receptor.1.measurement	1085	venous thromboembolic disease	0
0	90	3	14131	1	0	1	#NAME?	IGF.1.measurement	1085	venous thromboembolic disease	0
0	90	6	14128	1	0	1	#NAME?	IGFBP.3.measurement	1085	venous thromboembolic disease	0
0	90	2	14132	1	0	1	#NAME?	ficolin.2.measurement	1085	venous thromboembolic disease	0
0	90	3	14131	1	0	1	#NAME?	semaphorin.3E.measurement	1085	venous thromboembolic disease	0
6	84	2	14132	1.50185e-12	496.093	5.21143e-10	8.95447	a.disintegrin.and.metalloproteinase.with.thrombospondin.motifs.13	1085	venous thromboembolic disease	0.0666667
0	90	2	14132	1	0	1	#NAME?	trypsin.2.measurement	1085	venous thromboembolic disease	0
0	90	3	14131	1	0	1	#NAME?	C.C.motif.chemokine.8.measurement	1085	venous thromboembolic disease	0
0	90	3	14131	1	0	1	#NAME?	annexin.A2.measurement	1085	venous thromboembolic disease	0
0	90	1	14133	1	0	1	#NAME?	galectin.3.measurement	1085	venous thromboembolic disease	0
0	90	1	14133	1	0	1	#NAME?	fibronectin.fragment.3.measurement	1085	venous thromboembolic disease	0
0	90	4	14130	1	0	1	#NAME?	thioredoxin.domain.containing.protein.12.measurement	1085	venous thromboembolic disease	0
0	90	2	14132	1	0	1	#NAME?	complement.factor.H.related.protein.5.measurement	1085	venous thromboembolic disease	0
0	90	1	14133	1	0	1	#NAME?	sialic.acid.binding.Ig.like.lectin.6.measurement	1085	venous thromboembolic disease	0
0	90	2	14132	1	0	1	#NAME?	fetuin.B.measurement	1085	venous thromboembolic disease	0
0	90	2	14132	1	0	1	#NAME?	persulfide.dioxygenase.ETHE1	1085	venous thromboembolic disease	0
0	90	2	14132	1	0	1	#NAME?	thrombospondin.2.measurement	1085	venous thromboembolic disease	0
0	90	3	14131	1	0	1	#NAME?	C.C.motif.chemokine.25.measurement	1085	venous thromboembolic disease	0
0	90	1	14133	1	0	1	#NAME?	cathepsin.B.measurement	1085	venous thromboembolic disease	0
0	90	5	14129	1	0	1	#NAME?	C.C.motif.chemokine.3.measurement	1085	venous thromboembolic disease	0
0	90	1	14133	1	0	1	#NAME?	C.C.motif.chemokine.5.measurement	1085	venous thromboembolic disease	0
0	90	2	14132	1	0	1	#NAME?	apolipoprotein.E.isoform.E2.measurement	1085	venous thromboembolic disease	0
0	90	2	14132	1	0	1	#NAME?	small.nuclear.ribonucleoprotein.F.measurement	1085	venous thromboembolic disease	0
0	90	2	14132	1	0	1	#NAME?	interleukin.17.receptor.B.measurement	1085	venous thromboembolic disease	0
0	90	2	14132	1	0	1	#NAME?	tenascin.measurement	1085	venous thromboembolic disease	0
0	90	2	14132	1	0	1	#NAME?	cystatin.D.measurement	1085	venous thromboembolic disease	0
0	90	2	14132	1	0	1	#NAME?	endothelin.converting.enzyme.1.measurement	1085	venous thromboembolic disease	0
0	90	1	14133	1	0	1	#NAME?	ephrin.type.A.receptor.1.measurement	1085	venous thromboembolic disease	0
0	90	2	14132	1	0	1	#NAME?	annexin.A1.measurement	1085	venous thromboembolic disease	0
0	90	1	14133	1	0	1	#NAME?	cGMP.specific.3..5..cyclic.phosphodiesterase.measurement	1085	venous thromboembolic disease	0
0	90	2	14132	1	0	1	#NAME?	interleukin.1.receptor.like.2.measurement	1085	venous thromboembolic disease	0
0	90	2	14132	1	0	1	#NAME?	granulocyte.colony.stimulating.factor.measurement	1085	venous thromboembolic disease	0
0	90	4	14130	1	0	1	#NAME?	apolipoprotein.B.measurement	1085	venous thromboembolic disease	0
1	89	1	14133	0.0126151	157.842	0.405318	7.30234	endoglin.measurement	1085	venous thromboembolic disease	0.0111111
1	89	1	14133	0.0126151	157.842	0.405318	7.30234	intercellular.adhesion.molecule.2.measurement	1085	venous thromboembolic disease	0.0111111
1	89	1	14133	0.0126151	157.842	0.405318	7.30234	platelet.glycoprotein.4.measurement	1085	venous thromboembolic disease	0.0111111
1	89	1	14133	0.0126151	157.842	0.405318	7.30234	protein.jagged.1.measurement	1085	venous thromboembolic disease	0.0111111
1	89	2	14132	0.0188635	79.106	0.488479	6.30571	vascular.endothelial.growth.factor.receptor.2.measurement	1085	venous thromboembolic disease	0.0111111
0	90	2	14132	1	0	1	#NAME?	interleukin.18.receptor.accessory.protein.measurement	1085	venous thromboembolic disease	0
0	90	3	14131	1	0	1	#NAME?	granulysin.measurement	1085	venous thromboembolic disease	0
0	90	2	14132	1	0	1	#NAME?	alpha.1.antichymotrypsin.complex.measurement	1085	venous thromboembolic disease	0
0	90	2	14132	1	0	1	#NAME?	alpha.1.antichymotrypsin.measurement	1085	venous thromboembolic disease	0
0	90	1	14133	1	0	1	#NAME?	alcohol.dehydrogenase..NADP...measurement	1085	venous thromboembolic disease	0
0	90	3	14131	1	0	1	#NAME?	carbonic.anhydrase.6.measurement	1085	venous thromboembolic disease	0
0	90	1	14133	1	0	1	#NAME?	MAP.kinase.activated.protein.kinase.2.measurement	1085	venous thromboembolic disease	0
0	90	1	14133	1	0	1	#NAME?	ephrin.type.B.receptor.2.measurement	1085	venous thromboembolic disease	0
0	90	2	14132	1	0	1	#NAME?	N.acetyl.D.glucosamine.kinase.measurement	1085	venous thromboembolic disease	0
0	90	1	14133	1	0	1	#NAME?	arylsulfatase.B.measurement	1085	venous thromboembolic disease	0
4	86	2	14132	2.22643e-08	324.925	3.86286e-06	8.34396	factor.XI.measurement	1085	venous thromboembolic disease	0.0444444
0	90	1	14133	1	0	1	#NAME?	interleukin.15.receptor.subunit.alpha.measurement	1085	venous thromboembolic disease	0
0	90	1	14133	1	0	1	#NAME?	tumor.necrosis.factor.receptor.superfamily.member.19L.measurement	1085	venous thromboembolic disease	0
0	90	2	14132	1	0	1	#NAME?	interleukin.25.measurement	1085	venous thromboembolic disease	0
0	90	2	14132	1	0	1	#NAME?	Agouti.related.protein.measurement	1085	venous thromboembolic disease	0
0	90	2	14132	1	0	1	#NAME?	killer.cell.immunoglobulin.like.receptor.2DL4.measurement	1085	venous thromboembolic disease	0
0	90	1	14133	1	0	1	#NAME?	EGF.like.module.containing.mucin.like.hormone.receptor.like.2.measurement	1085	venous thromboembolic disease	0
0	90	3	14131	1	0	1	#NAME?	cystatin.SA.measurement	1085	venous thromboembolic disease	0
0	90	1	14133	1	0	1	#NAME?	complement.factor.I.measurement	1085	venous thromboembolic disease	0
0	90	1	14133	1	0	1	#NAME?	properdin.measurement	1085	venous thromboembolic disease	0
0	90	1	14133	1	0	1	#NAME?	human.Chorionic.Gonadotropin.measurement	1085	venous thromboembolic disease	0
0	90	3	14131	1	0	1	#NAME?	teratocarcinoma.derived.growth.factor.1.measurement	1085	venous thromboembolic disease	0
0	90	2	14132	1	0	1	#NAME?	lysozyme.C.measurement	1085	venous thromboembolic disease	0
0	90	1	14133	1	0	1	#NAME?	plexin.C1.measurement	1085	venous thromboembolic disease	0
0	90	1	14133	1	0	1	#NAME?	scavenger.receptor.class.F.member.1.measurement	1085	venous thromboembolic disease	0
0	90	3	14131	1	0	1	#NAME?	CD209.antigen.measurement	1085	venous thromboembolic disease	0
1	89	0	14134	0.00632733	Inf	0.332363	Inf	basal.cell.adhesion.molecule.measurement	1085	venous thromboembolic disease	0.0111111
1	89	2	14132	0.0188635	79.106	0.488479	6.30571	CD109.antigen.measurement	1085	venous thromboembolic disease	0.0111111
1	89	0	14134	0.00632733	Inf	0.332363	Inf	interleukin.27.receptor.subunit.alpha.measurement	1085	venous thromboembolic disease	0.0111111
0	90	1	14133	1	0	1	#NAME?	peptidyl.prolyl.cis.trans.isomerase.D.measurement	1085	venous thromboembolic disease	0
0	90	2	14132	1	0	1	#NAME?	transmembrane.glycoprotein.NMB.measurement	1085	venous thromboembolic disease	0
0	90	1	14133	1	0	1	#NAME?	death.associated.protein.kinase.2.measurement	1085	venous thromboembolic disease	0
0	90	7	14127	1	0	1	#NAME?	C.C.motif.chemokine.17.measurement	1085	venous thromboembolic disease	0
1	89	0	14134	0.00632733	Inf	0.332363	Inf	coagulation.factor.V.measurement	1085	venous thromboembolic disease	0.0111111
0	90	2	14132	1	0	1	#NAME?	mediator.of.RNA.polymerase.II.transcription.subunit.1.measurement	1085	venous thromboembolic disease	0
0	90	1	14133	1	0	1	#NAME?	dual.specificity.mitogen.activated.protein.kinase.kinase.2.measurement	1085	venous thromboembolic disease	0
0	90	1	14133	1	0	1	#NAME?	nidogen.1.measurement	1085	venous thromboembolic disease	0
1	89	1	14133	0.0126151	157.842	0.405318	7.30234	dermatopontin.measurement	1085	venous thromboembolic disease	0.0111111
0	90	1	14133	1	0	1	#NAME?	peptidyl.prolyl.cis.trans.isomerase.E.measurement	1085	venous thromboembolic disease	0
0	90	2	14132	1	0	1	#NAME?	polymeric.immunoglobulin.receptor.measurement	1085	venous thromboembolic disease	0
0	90	1	14133	1	0	1	#NAME?	complement.factor.H.measurement	1085	venous thromboembolic disease	0
0	90	1	14133	1	0	1	#NAME?	lactadherin.measurement	1085	venous thromboembolic disease	0
0	90	2	14132	1	0	1	#NAME?	kininogen.1.measurement	1085	venous thromboembolic disease	0
0	90	1	14133	1	0	1	#NAME?	angiostatin.measurement	1085	venous thromboembolic disease	0
0	90	3	14131	1	0	1	#NAME?	complement.factor.B.measurement	1085	venous thromboembolic disease	0
0	90	2	14132	1	0	1	#NAME?	leukocyte.immunoglobulin.like.receptor.subfamily.B.member.1.measurement	1085	venous thromboembolic disease	0
0	90	5	14129	1	0	1	#NAME?	melanoma.derived.growth.regulatory.protein.measurement	1085	venous thromboembolic disease	0
0	90	1	14133	1	0	1	#NAME?	caspase.3.measurement	1085	venous thromboembolic disease	0
0	90	2	14132	1	0	1	#NAME?	retinoic.acid.receptor.responder.protein.2.measurement	1085	venous thromboembolic disease	0
0	90	1	14133	1	0	1	#NAME?	macrophage.metalloelastase.measurement	1085	venous thromboembolic disease	0
0	90	1	14133	1	0	1	#NAME?	cathepsin.Z.measurement	1085	venous thromboembolic disease	0
0	90	2	14132	1	0	1	#NAME?	Dickkopf.related.protein.3.measurement	1085	venous thromboembolic disease	0
0	90	1	14133	1	0	1	#NAME?	interleukin.1.Receptor.accessory.protein.measurement	1085	venous thromboembolic disease	0
0	90	2	14132	1	0	1	#NAME?	serine.protease.27.measurement	1085	venous thromboembolic disease	0
0	90	3	14131	1	0	1	#NAME?	C.X.C.motif.chemokine.11.measurement	1085	venous thromboembolic disease	0
0	90	1	14133	1	0	1	#NAME?	programmed.cell.death.1.ligand.2.measurement	1085	venous thromboembolic disease	0
0	90	2	14132	1	0	1	#NAME?	granulins.measurement	1085	venous thromboembolic disease	0
0	90	1	14133	1	0	1	#NAME?	Ck.beta.8.1.measurement	1085	venous thromboembolic disease	0
0	90	2	14132	1	0	1	#NAME?	leukocyte.immunoglobulin.like.receptor.subfamily.B.member.2.measurement	1085	venous thromboembolic disease	0
0	90	1	14133	1	0	1	#NAME?	spondin.1.measurement	1085	venous thromboembolic disease	0
0	90	2	14132	1	0	1	#NAME?	ficolin.1.measurement	1085	venous thromboembolic disease	0
0	90	1	14133	1	0	1	#NAME?	low.affinity.immunoglobulin.gamma.Fc.region.receptor.III.B.measurement	1085	venous thromboembolic disease	0
0	90	1	14133	1	0	1	#NAME?	endothelial.cell.selective.adhesion.molecule.measurement	1085	venous thromboembolic disease	0
0	90	1	14133	1	0	1	#NAME?	low.affinity.immunoglobulin.epsilon.Fc.receptor.measurement	1085	venous thromboembolic disease	0
0	90	2	14132	1	0	1	#NAME?	interleukin.7.receptor.subunit.alpha.measurement	1085	venous thromboembolic disease	0
0	90	2	14132	1	0	1	#NAME?	beta.endorphin.measurement	1085	venous thromboembolic disease	0
0	90	1	14133	1	0	1	#NAME?	complement.decay.accelerating.factor.measurement	1085	venous thromboembolic disease	0
0	90	2	14132	1	0	1	#NAME?	chitotriosidase.1.measurement	1085	venous thromboembolic disease	0
0	90	1	14133	1	0	1	#NAME?	complement.C1q.subcomponent.measurement	1085	venous thromboembolic disease	0
0	90	1	14133	1	0	1	#NAME?	complement.C1r.subcomponent.measurement	1085	venous thromboembolic disease	0
0	90	1	14133	1	0	1	#NAME?	fibronectin.fragment.4.measurement	1085	venous thromboembolic disease	0
0	90	1	14133	1	0	1	#NAME?	fibronectin.measurement	1085	venous thromboembolic disease	0
0	90	2	14132	1	0	1	#NAME?	SPARC.like.protein.1.measurement	1085	venous thromboembolic disease	0
0	90	1	14133	1	0	1	#NAME?	interleukin.17.receptor.D.measurement	1085	venous thromboembolic disease	0
1	89	2	14132	0.0188635	79.106	0.488479	6.30571	plasma.kallikrein.measurement	1085	venous thromboembolic disease	0.0111111
0	90	10	14124	1	0	1	#NAME?	growth.regulated.alpha.protein.measurement	1085	venous thromboembolic disease	0
0	90	1	14133	1	0	1	#NAME?	C.X.C.motif.chemokine.6.measurement	1085	venous thromboembolic disease	0
0	90	2	14132	1	0	1	#NAME?	phospholipase.A2	1085	venous thromboembolic disease	0
0	90	2	14132	1	0	1	#NAME?	membrane.associated.measurement	1085	venous thromboembolic disease	0
0	90	2	14132	1	0	1	#NAME?	calcium.calmodulin.dependent.protein.kinase.type.1D.measurement	1085	venous thromboembolic disease	0
0	90	1	14133	1	0	1	#NAME?	interleukin.5.receptor.subunit.alpha.measurement	1085	venous thromboembolic disease	0
0	90	2	14132	1	0	1	#NAME?	alpha.2.HS.glycoprotein.measurement	1085	venous thromboembolic disease	0
0	90	1	14133	1	0	1	#NAME?	Secreted.frizzled.related.protein.3.measurement	1085	venous thromboembolic disease	0
0	90	1	14133	1	0	1	#NAME?	fibroblast.growth.factor.2.measurement	1085	venous thromboembolic disease	0
0	90	1	14133	1	0	1	#NAME?	C.C.motif.chemokine.7.measurement	1085	venous thromboembolic disease	0
0	90	1	14133	1	0	1	#NAME?	C.C.motif.chemokine.16.measurement	1085	venous thromboembolic disease	0
0	90	1	14133	1	0	1	#NAME?	cell.adhesion.molecule.related.down.regulated.by.oncogenes.measurement	1085	venous thromboembolic disease	0
0	90	1	14133	1	0	1	#NAME?	interleukin.12.receptor.subunit.beta.1.measurement	1085	venous thromboembolic disease	0
0	90	1	14133	1	0	1	#NAME?	transforming.growth.factor.beta.induced.protein.ig.h3.measurement	1085	venous thromboembolic disease	0
0	90	1	14133	1	0	1	#NAME?	WAP	1085	venous thromboembolic disease	0
0	90	1	14133	1	0	1	#NAME?	Kazal	1085	venous thromboembolic disease	0
0	90	17	14117	1	0	1	#NAME?	immunoglobulin	1085	venous thromboembolic disease	0
0	90	1	14133	1	0	1	#NAME?	Kunitz.and.NTR.domain.containing.protein.2.measurement	1085	venous thromboembolic disease	0
0	90	3	14131	1	0	1	#NAME?	interleukin.17.receptor.A.measurement	1085	venous thromboembolic disease	0
0	90	1	14133	1	0	1	#NAME?	afamin.measurement	1085	venous thromboembolic disease	0
0	90	3	14131	1	0	1	#NAME?	C.C.motif.chemokine.23.measurement	1085	venous thromboembolic disease	0
0	90	4	14130	1	0	1	#NAME?	Kunitz.type.protease.inhibitor.1.measurement	1085	venous thromboembolic disease	0
0	90	1	14133	1	0	1	#NAME?	hepatitis.A.virus.cellular.receptor.2.measurement	1085	venous thromboembolic disease	0
0	90	1	14133	1	0	1	#NAME?	interstitial.collagenase.measurement	1085	venous thromboembolic disease	0
0	90	2	14132	1	0	1	#NAME?	tryptase.beta.2.measurement	1085	venous thromboembolic disease	0
0	90	4	14130	1	0	1	#NAME?	cystatin.F.measurement	1085	venous thromboembolic disease	0
1	89	1	14133	0.0126151	157.842	0.405318	7.30234	hepatocyte.growth.factor.receptor.measurement	1085	venous thromboembolic disease	0.0111111
1	89	1	14133	0.0126151	157.842	0.405318	7.30234	OX.2.membrane.glycoprotein.measurement	1085	venous thromboembolic disease	0.0111111
2	88	1	14133	0.000118289	317.582	0.0102616	8.31099	P.Selectin.measurement	1085	venous thromboembolic disease	0.0222222
0	90	1	14133	1	0	1	#NAME?	natural.cytotoxicity.triggering.receptor.3.measurement	1085	venous thromboembolic disease	0
0	90	1	14133	1	0	1	#NAME?	T.lymphocyte.surface.antigen.Ly.9.measurement	1085	venous thromboembolic disease	0
0	90	2	14132	1	0	1	#NAME?	elafin.measurement	1085	venous thromboembolic disease	0
0	90	1	14133	1	0	1	#NAME?	C.C.motif.chemokine.1.measurement	1085	venous thromboembolic disease	0
0	90	2	14132	1	0	1	#NAME?	repulsive.guidance.molecule.A.measurement	1085	venous thromboembolic disease	0
1	89	1	14133	0.0126151	157.842	0.405318	7.30234	carbohydrate.sulfotransferase.15.measurement	1085	venous thromboembolic disease	0.0111111
0	90	1	14133	1	0	1	#NAME?	Abelson.tyrosine.protein.kinase.2.measurement	1085	venous thromboembolic disease	0
0	90	1	14133	1	0	1	#NAME?	breast.cancer.anti.estrogen.resistance.protein.3.measurement	1085	venous thromboembolic disease	0
0	90	1	14133	1	0	1	#NAME?	macrophage.scavenger.receptor.types.I.and.II.measurement	1085	venous thromboembolic disease	0
0	90	1	14133	1	0	1	#NAME?	non.receptor.tyrosine.protein.kinase.TYK2.measurement	1085	venous thromboembolic disease	0
0	90	1	14133	1	0	1	#NAME?	OCIA.domain.containing.protein.1.measurement	1085	venous thromboembolic disease	0
0	90	1	14133	1	0	1	#NAME?	serine.threonine.protein.kinase.17B.measurement	1085	venous thromboembolic disease	0
0	90	1	14133	1	0	1	#NAME?	C.X.C.motif.chemokine.5.measurement	1085	venous thromboembolic disease	0
0	90	1	14133	1	0	1	#NAME?	apolipoprotein.E.measurement	1085	venous thromboembolic disease	0
0	90	2	14132	1	0	1	#NAME?	Henoch.Schoenlein.purpura	1085	venous thromboembolic disease	0
0	90	3	14131	1	0	1	#NAME?	differentiated.thyroid.carcinoma	1085	venous thromboembolic disease	0
0	90	4	14130	1	0	1	#NAME?	papillary.thyroid.carcinoma	1085	venous thromboembolic disease	0
0	90	18	14116	1	0	1	#NAME?	alopecia.areata	1085	venous thromboembolic disease	0
0	90	1	14133	1	0	1	#NAME?	alpha.linoleic.acid.measurement	1085	venous thromboembolic disease	0
0	90	2	14132	1	0	1	#NAME?	eicosadienoic.acid.measurement	1085	venous thromboembolic disease	0
0	90	1	14133	1	0	1	#NAME?	cellular.adhesion.molecule.measurement	1085	venous thromboembolic disease	0
0	90	5	14129	1	0	1	#NAME?	docosahexaenoic.acid.measurement	1085	venous thromboembolic disease	0
0	90	2	14132	1	0	1	#NAME?	tumor.necrosis.factor.receptor.II.measurement	1085	venous thromboembolic disease	0
0	90	10	14124	1	0	1	#NAME?	perceived.unattractiveness.to.mosquitos.measurement	1085	venous thromboembolic disease	0
0	90	18	14116	1	0	1	#NAME?	memory.performance	1085	venous thromboembolic disease	0
0	90	5	14129	1	0	1	#NAME?	response.to.placebo	1085	venous thromboembolic disease	0
0	90	35	14099	1	0	1	#NAME?	Dupuytren.Contracture	1085	venous thromboembolic disease	0
0	90	5	14129	1	0	1	#NAME?	IgG.bisecting.N.acetyl.glucosamine.measurement	1085	venous thromboembolic disease	0
0	90	2	14132	1	0	1	#NAME?	IgG.disialylation.measurement	1085	venous thromboembolic disease	0
0	90	8	14126	1	0	1	#NAME?	IgG.fucosylation.measurement	1085	venous thromboembolic disease	0
0	90	10	14124	1	0	1	#NAME?	IgG.galactosylation.measurement	1085	venous thromboembolic disease	0
0	90	5	14129	1	0	1	#NAME?	IgG.monogalactosylation.measurement	1085	venous thromboembolic disease	0
0	90	4	14130	1	0	1	#NAME?	IgG.monosialylation.measurement	1085	venous thromboembolic disease	0
0	90	4	14130	1	0	1	#NAME?	skin.aging.measurement	1085	venous thromboembolic disease	0
0	90	8	14126	1	0	1	#NAME?	LDL.cholesterol.change.measurement	1085	venous thromboembolic disease	0
0	90	2	14132	1	0	1	#NAME?	antiphospholipid.syndrome	1085	venous thromboembolic disease	0
0	90	2	14132	1	0	1	#NAME?	cognitive.inhibition.measurement	1085	venous thromboembolic disease	0
0	90	1	14133	1	0	1	#NAME?	monocyte.lymphocyte.ratio	1085	venous thromboembolic disease	0
0	90	5	14129	1	0	1	#NAME?	opioid.dependence	1085	venous thromboembolic disease	0
0	90	2	14132	1	0	1	#NAME?	methadone.dose.measurement	1085	venous thromboembolic disease	0
0	90	1	14133	1	0	1	#NAME?	Young.adult.onset.Parkinsonism	1085	venous thromboembolic disease	0
0	90	5	14129	1	0	1	#NAME?	anti.citrullinated.protein.antibody.seropositivity	1085	venous thromboembolic disease	0
0	90	46	14088	1	0	1	#NAME?	nose.morphology.measurement	1085	venous thromboembolic disease	0
0	90	1	14133	1	0	1	#NAME?	facial.height.measurement	1085	venous thromboembolic disease	0
0	90	9	14125	1	0	1	#NAME?	eye.morphology.measurement	1085	venous thromboembolic disease	0
0	90	8	14126	1	0	1	#NAME?	lip.morphology.measurement	1085	venous thromboembolic disease	0
0	90	1	14133	1	0	1	#NAME?	serum.galactose.deficient.IgA1.measurement	1085	venous thromboembolic disease	0
0	90	4	14130	1	0	1	#NAME?	cardiac.troponin.T.measurement	1085	venous thromboembolic disease	0
0	90	2	14132	1	0	1	#NAME?	airway.responsiveness.measurement	1085	venous thromboembolic disease	0
0	90	5	14129	1	0	1	#NAME?	facial.morphology.measurement	1085	venous thromboembolic disease	0
0	90	2	14132	1	0	1	#NAME?	carotid.plaque.build	1085	venous thromboembolic disease	0
0	90	5	14129	1	0	1	#NAME?	carrier.status	1085	venous thromboembolic disease	0
0	90	18	14116	1	0	1	#NAME?	eotaxin.measurement	1085	venous thromboembolic disease	0
0	90	2	14132	1	0	1	#NAME?	interferon.gamma.measurement	1085	venous thromboembolic disease	0
0	90	1	14133	1	0	1	#NAME?	interleukin.2.receptor.antagonist.measurement	1085	venous thromboembolic disease	0
0	90	4	14130	1	0	1	#NAME?	interleukin.7.measurement	1085	venous thromboembolic disease	0
0	90	2	14132	1	0	1	#NAME?	interleukin.13.measurement	1085	venous thromboembolic disease	0
0	90	1	14133	1	0	1	#NAME?	interleukin.17.measurement	1085	venous thromboembolic disease	0
0	90	6	14128	1	0	1	#NAME?	interleukin.12.measurement	1085	venous thromboembolic disease	0
0	90	1	14133	1	0	1	#NAME?	macrophage.colony.stimulating.factor.measurement	1085	venous thromboembolic disease	0
0	90	8	14126	1	0	1	#NAME?	monokine.induced.by.gamma.interferon.measurement	1085	venous thromboembolic disease	0
0	90	81	14053	1	0	1	#NAME?	macrophage.inflammatory.protein.1b.measurement	1085	venous thromboembolic disease	0
0	90	10	14124	1	0	1	#NAME?	platelet.derived.growth.factor.BB.measurement	1085	venous thromboembolic disease	0
0	90	2	14132	1	0	1	#NAME?	CCL5.measurement	1085	venous thromboembolic disease	0
0	90	6	14128	1	0	1	#NAME?	thiopurine.methyltransferase.activity.measurement	1085	venous thromboembolic disease	0
0	90	2	14132	1	0	1	#NAME?	response.to.mercaptopurine	1085	venous thromboembolic disease	0
1	89	25	14109	0.152258	6.33874	1	2.6642	late.onset.Alzheimers.disease	1085	venous thromboembolic disease	0.0111111
0	90	1	14133	1	0	1	#NAME?	facial.depth.measurement	1085	venous thromboembolic disease	0
0	90	3	14131	1	0	1	#NAME?	facial.width.measurement	1085	venous thromboembolic disease	0
0	90	10	14124	1	0	1	#NAME?	selective.IgA.deficiency.disease	1085	venous thromboembolic disease	0
0	90	1	14133	1	0	1	#NAME?	estrogen.receptor.status	1085	venous thromboembolic disease	0
0	90	1	14133	1	0	1	#NAME?	HER2.status	1085	venous thromboembolic disease	0
0	90	3	14131	1	0	1	#NAME?	neuroimaging.measurement	1085	venous thromboembolic disease	0
0	90	6	14128	1	0	1	#NAME?	thoracic.aortic.aneurysm	1085	venous thromboembolic disease	0
0	90	2	14132	1	0	1	#NAME?	pneumococcal.bacteremia	1085	venous thromboembolic disease	0
0	90	4	14130	1	0	1	#NAME?	pharynx.cancer	1085	venous thromboembolic disease	0
0	90	9	14125	1	0	1	#NAME?	oral.cavity.cancer	1085	venous thromboembolic disease	0
0	90	1	14133	1	0	1	#NAME?	sulfate.measurement	1085	venous thromboembolic disease	0
0	90	3	14131	1	0	1	#NAME?	dysmenorrheic.pain.measurement	1085	venous thromboembolic disease	0
0	90	2	14132	1	0	1	#NAME?	urinary.albumin.to.creatinine.ratio	1085	venous thromboembolic disease	0
0	90	145	13989	1	0	1	#NAME?	gut.microbiome.measurement	1085	venous thromboembolic disease	0
1	89	34	14100	0.199427	4.65841	1	2.21984	cup.to.disc.ratio.measurement	1085	venous thromboembolic disease	0.0111111
1	89	36	14098	0.209551	4.39926	1	2.13726	QRS.amplitude	1085	venous thromboembolic disease	0.0111111
0	90	62	14072	1	0	1	#NAME?	taxonomic.microbiome.measurement	1085	venous thromboembolic disease	0
0	90	5	14129	1	0	1	#NAME?	extraversion	1085	venous thromboembolic disease	0
1	89	1	14133	0.0126151	157.842	0.405318	7.30234	CHGA.cleavage.product.measurement	1085	venous thromboembolic disease	0.0111111
0	90	12	14122	1	0	1	#NAME?	parathyroid.hormone.measurement	1085	venous thromboembolic disease	0
0	90	2	14132	1	0	1	#NAME?	response.to.diclofenac	1085	venous thromboembolic disease	0
0	90	69	14065	1	0	1	#NAME?	chin.morphology.measurement	1085	venous thromboembolic disease	0
0	90	3	14131	1	0	1	#NAME?	triglyceride.HDL.cholesterol.ratio	1085	venous thromboembolic disease	0
0	90	13	14121	1	0	1	#NAME?	age.at.voice.drop	1085	venous thromboembolic disease	0
0	90	6	14128	1	0	1	#NAME?	pericardial.adipose.tissue.measurement	1085	venous thromboembolic disease	0
0	90	3	14131	1	0	1	#NAME?	response.to.tetracyclic.antidepressant	1085	venous thromboembolic disease	0
0	90	3	14131	1	0	1	#NAME?	response.to.tricyclic.antidepressant	1085	venous thromboembolic disease	0
0	90	1	14133	1	0	1	#NAME?	ototoxicity	1085	venous thromboembolic disease	0
0	90	1	14133	1	0	1	#NAME?	response.to.cisplatin	1085	venous thromboembolic disease	0
0	90	6	14128	1	0	1	#NAME?	electroencephalogram.measurement	1085	venous thromboembolic disease	0
0	90	2	14132	1	0	1	#NAME?	acute.on.chronic.liver.failure	1085	venous thromboembolic disease	0
0	90	1	14133	1	0	1	#NAME?	Digestive.System.Carcinoma	1085	venous thromboembolic disease	0
0	90	1	14133	1	0	1	#NAME?	gallstones	1085	venous thromboembolic disease	0
1	89	27	14107	0.162972	5.86854	1	2.553	open.angle.glaucoma	1085	venous thromboembolic disease	0.0111111
0	90	4	14130	1	0	1	#NAME?	response.to.bupropion	1085	venous thromboembolic disease	0
0	90	1	14133	1	0	1	#NAME?	emotional.symptom.measurement	1085	venous thromboembolic disease	0
1	89	1	14133	0.0126151	157.842	0.405318	7.30234	job.related.exhaustion.measurement	1085	venous thromboembolic disease	0.0111111
0	90	9	14125	1	0	1	#NAME?	Hypertriglyceridemia	1085	venous thromboembolic disease	0
0	90	1	14133	1	0	1	#NAME?	DDT.metabolite.measurement	1085	venous thromboembolic disease	0
0	90	3	14131	1	0	1	#NAME?	magnesium.calcium.ratio	1085	venous thromboembolic disease	0
0	90	11	14123	1	0	1	#NAME?	age.at.first.birth.measurement	1085	venous thromboembolic disease	0
0	90	3	14131	1	0	1	#NAME?	number.of.children.ever.born.measurement	1085	venous thromboembolic disease	0
0	90	2	14132	1	0	1	#NAME?	skin.barrier.function.measurement	1085	venous thromboembolic disease	0
0	90	7	14127	1	0	1	#NAME?	cartilage.thickness.measurement	1085	venous thromboembolic disease	0
0	90	7	14127	1	0	1	#NAME?	temporal.arteritis	1085	venous thromboembolic disease	0
0	90	5	14129	1	0	1	#NAME?	alpha.carotene.measurement	1085	venous thromboembolic disease	0
0	90	2	14132	1	0	1	#NAME?	oropharynx.cancer	1085	venous thromboembolic disease	0
0	90	3	14131	1	0	1	#NAME?	systolic.blood.pressure.change.measurement	1085	venous thromboembolic disease	0
0	90	9	14125	1	0	1	#NAME?	primary.angle.closure.glaucoma	1085	venous thromboembolic disease	0
0	90	168	13966	0.629676	0	1	#NAME?	BMI.adjusted.waist.circumference	1085	venous thromboembolic disease	0
0	90	10	14124	1	0	1	#NAME?	Epstein.Barr.virus.nuclear.antigen.1.IgG.measurement	1085	venous thromboembolic disease	0
1	89	1	14133	0.0126151	157.842	0.405318	7.30234	low.tension.glaucoma	1085	venous thromboembolic disease	0.0111111
0	90	19	14115	1	0	1	#NAME?	response.to.TNF.antagonist	1085	venous thromboembolic disease	0
1	89	553	13581	0.267793	0.275956	1	-1.85749	diabetes.mellitus	1085	venous thromboembolic disease	0.0111111
0	90	19	14115	1	0	1	#NAME?	periodontal.measurement	1085	venous thromboembolic disease	0
0	90	1	14133	1	0	1	#NAME?	mosaic.loss.of.chromosome.Y.measurement	1085	venous thromboembolic disease	0
7	83	2	14132	1.14071e-14	584.522	4.94782e-12	9.19111	Abnormal.thrombosis	1085	venous thromboembolic disease	0.0777778
7	83	2	14132	1.14071e-14	584.522	4.94782e-12	9.19111	deep.vein.thrombosis	1085	venous thromboembolic disease	0.0777778
7	83	2	14132	1.14071e-14	584.522	4.94782e-12	9.19111	pulmonary.embolism	1085	venous thromboembolic disease	0.0777778
0	90	33	14101	1	0	1	#NAME?	circadian.rhythm	1085	venous thromboembolic disease	0
0	90	4	14130	1	0	1	#NAME?	coenzyme.Q10.measurement	1085	venous thromboembolic disease	0
0	90	54	14080	1	0	1	#NAME?	mortality	1085	venous thromboembolic disease	0
0	90	14	14120	1	0	1	#NAME?	facial.hair.thickness.measurement	1085	venous thromboembolic disease	0
0	90	10	14124	1	0	1	#NAME?	hair.colour.measurement	1085	venous thromboembolic disease	0
0	90	3	14131	1	0	1	#NAME?	balding.measurement	1085	venous thromboembolic disease	0
0	90	6	14128	1	0	1	#NAME?	dermatomyositis	1085	venous thromboembolic disease	0
1	89	2	14132	0.0188635	79.106	0.488479	6.30571	apolipoprotein.A.IV.measurement	1085	venous thromboembolic disease	0.0111111
0	90	2	14132	1	0	1	#NAME?	response.to.cyclophosphamide	1085	venous thromboembolic disease	0
0	90	2	14132	1	0	1	#NAME?	lupus.nephritis	1085	venous thromboembolic disease	0
0	90	36	14098	1	0	1	#NAME?	refractive.error.measurement	1085	venous thromboembolic disease	0
0	90	7	14127	1	0	1	#NAME?	Posterior.cortical.atrophy	1085	venous thromboembolic disease	0
0	90	1	14133	1	0	1	#NAME?	response.to.docetaxel	1085	venous thromboembolic disease	0
0	90	1	14133	1	0	1	#NAME?	metastatic.prostate.cancer	1085	venous thromboembolic disease	0
0	90	10	14124	1	0	1	#NAME?	endometrial.endometrioid.carcinoma	1085	venous thromboembolic disease	0
0	90	2	14132	1	0	1	#NAME?	eating.behaviour	1085	venous thromboembolic disease	0
0	90	2	14132	1	0	1	#NAME?	food.addiction.measurement	1085	venous thromboembolic disease	0
0	90	6	14128	1	0	1	#NAME?	clinical.laboratory.measurement	1085	venous thromboembolic disease	0
0	90	1	14133	1	0	1	#NAME?	erythrocyte.measurement	1085	venous thromboembolic disease	0
0	90	3	14131	1	0	1	#NAME?	asparaginase.induced.acute.pancreatitis	1085	venous thromboembolic disease	0
0	90	4	14130	1	0	1	#NAME?	daytime.rest.measurement	1085	venous thromboembolic disease	0
0	90	1	14133	1	0	1	#NAME?	sleep.quality	1085	venous thromboembolic disease	0
0	90	1	14133	1	0	1	#NAME?	sleep.latency	1085	venous thromboembolic disease	0
0	90	9	14125	1	0	1	#NAME?	response.to.anti.thyroid.drug	1085	venous thromboembolic disease	0
0	90	3	14131	1	0	1	#NAME?	sleep.apnea.measurement	1085	venous thromboembolic disease	0
0	90	3	14131	1	0	1	#NAME?	obstructive.sleep.apnea	1085	venous thromboembolic disease	0
0	90	5	14129	1	0	1	#NAME?	antiphospholipid.antibody.measurement	1085	venous thromboembolic disease	0
0	90	2	14132	1	0	1	#NAME?	pulmonary.neuroendocrine.tumor	1085	venous thromboembolic disease	0
0	90	62	14072	1	0	1	#NAME?	central.corneal.thickness	1085	venous thromboembolic disease	0
0	90	44	14090	1	0	1	#NAME?	ovarian.serous.carcinoma	1085	venous thromboembolic disease	0
0	90	84	14050	1	0	1	#NAME?	squamous.cell.lung.carcinoma	1085	venous thromboembolic disease	0
0	90	4	14130	1	0	1	#NAME?	Hepatic.fibrosis	1085	venous thromboembolic disease	0
0	90	1	14133	1	0	1	#NAME?	head.and.neck.squamous.cell.carcinoma	1085	venous thromboembolic disease	0
0	90	1	14133	1	0	1	#NAME?	response.to.antihypertensive.drug	1085	venous thromboembolic disease	0
0	90	5	14129	1	0	1	#NAME?	response.to.beta.blocker	1085	venous thromboembolic disease	0
0	90	1	14133	1	0	1	#NAME?	response.to.calcium.channel.blocker	1085	venous thromboembolic disease	0
0	90	8	14126	1	0	1	#NAME?	late.onset.myasthenia.gravis	1085	venous thromboembolic disease	0
0	90	36	14098	1	0	1	#NAME?	psoriasis.vulgaris	1085	venous thromboembolic disease	0
0	90	39	14095	1	0	1	#NAME?	psoriatic.arthritis	1085	venous thromboembolic disease	0
0	90	8	14126	1	0	1	#NAME?	cutaneous.psoriasis.measurement	1085	venous thromboembolic disease	0
0	90	1	14133	1	0	1	#NAME?	anxiety.disorder.measurement	1085	venous thromboembolic disease	0
0	90	10	14124	1	0	1	#NAME?	acute.graft.vs..host.disease	1085	venous thromboembolic disease	0
0	90	2	14132	1	0	1	#NAME?	donor.genotype.effect.measurement	1085	venous thromboembolic disease	0
0	90	1	14133	1	0	1	#NAME?	clinical.and.behavioural.ideal.cardiovascular.health	1085	venous thromboembolic disease	0
0	90	23	14111	1	0	1	#NAME?	body.fat.percentage	1085	venous thromboembolic disease	0
1	89	13	14121	0.0850674	12.1958	1	3.60831	vascular.endothelial.growth.factor.measurement	1085	venous thromboembolic disease	0.0111111
0	90	8	14126	1	0	1	#NAME?	response.to.paliperidone	1085	venous thromboembolic disease	0
0	90	8	14126	1	0	1	#NAME?	schizophrenia.symptom.severity.measurement	1085	venous thromboembolic disease	0
0	90	1	14133	1	0	1	#NAME?	lumbar.disc.herniation	1085	venous thromboembolic disease	0
0	90	1	14133	1	0	1	#NAME?	Sciatica	1085	venous thromboembolic disease	0
0	90	1	14133	1	0	1	#NAME?	LDH.related.sciatica.symptom.severity.measurement	1085	venous thromboembolic disease	0
0	90	36	14098	1	0	1	#NAME?	hypothyroidism	1085	venous thromboembolic disease	0
0	90	16	14118	1	0	1	#NAME?	joint.hypermobility.measurement	1085	venous thromboembolic disease	0
0	90	1	14133	1	0	1	#NAME?	allergen.exposure.measurement	1085	venous thromboembolic disease	0
0	90	66	14068	1	0	1	#NAME?	synophrys.measurement	1085	venous thromboembolic disease	0
0	90	75	14059	1	0	1	#NAME?	autosomal.dominant.compelling.helio.ophthalmic.outburst.syndrome	1085	venous thromboembolic disease	0
0	90	3	14131	1	0	1	#NAME?	macular.telangiectasia.type.2	1085	venous thromboembolic disease	0
0	90	5	14129	1	0	1	#NAME?	disease.prognosis.measurement	1085	venous thromboembolic disease	0
0	90	3	14131	1	0	1	#NAME?	LDL.cholesterol.HDL.cholesterol.ratio	1085	venous thromboembolic disease	0
0	90	1	14133	1	0	1	#NAME?	non.HDL.cholesterol.HDL.cholesterol.ratio	1085	venous thromboembolic disease	0
0	90	4	14130	1	0	1	#NAME?	temporomandibular.joint.disorder	1085	venous thromboembolic disease	0
0	90	5	14129	1	0	1	#NAME?	Fuchs.endothelial.corneal.dystrophy	1085	venous thromboembolic disease	0
0	90	9	14125	1	0	1	#NAME?	response.to.angiotensin.converting.enzyme.inhibitor	1085	venous thromboembolic disease	0
0	90	4	14130	1	0	1	#NAME?	Cough	1085	venous thromboembolic disease	0
0	90	1	14133	1	0	1	#NAME?	Gingival.bleeding	1085	venous thromboembolic disease	0
0	90	2	14132	1	0	1	#NAME?	gallbladder.neoplasm	1085	venous thromboembolic disease	0
0	90	16	14118	1	0	1	#NAME?	Oral.cleft	1085	venous thromboembolic disease	0
0	90	1	14133	1	0	1	#NAME?	gastric.adenocarcinoma	1085	venous thromboembolic disease	0
0	90	41	14093	1	0	1	#NAME?	X3.hydroxy.1.methylpropylmercapturic.acid.measurement	1085	venous thromboembolic disease	0
0	90	1	14133	1	0	1	#NAME?	ear.protrusion	1085	venous thromboembolic disease	0
0	90	1	14133	1	0	1	#NAME?	Sickle.cell.disease.and.related.diseases	1085	venous thromboembolic disease	0
0	90	2	14132	1	0	1	#NAME?	ACPA.negative.rheumatoid.arthritis	1085	venous thromboembolic disease	0
0	90	19	14115	1	0	1	#NAME?	joint.damage.measurement	1085	venous thromboembolic disease	0
0	90	5	14129	1	0	1	#NAME?	response.to.glucocorticoid	1085	venous thromboembolic disease	0
0	90	5	14129	1	0	1	#NAME?	osteonecrosis	1085	venous thromboembolic disease	0
0	90	2	14132	1	0	1	#NAME?	Microalbuminuria	1085	venous thromboembolic disease	0
0	90	3	14131	1	0	1	#NAME?	anxiety.disorder	1085	venous thromboembolic disease	0
0	90	2	14132	1	0	1	#NAME?	sRAGE.measurement	1085	venous thromboembolic disease	0
0	90	1	14133	1	0	1	#NAME?	information.processing.speed	1085	venous thromboembolic disease	0
0	90	5	14129	1	0	1	#NAME?	bone.mineral.accretion.measurement	1085	venous thromboembolic disease	0
0	90	12	14122	1	0	1	#NAME?	cutaneous.lupus.erythematosus	1085	venous thromboembolic disease	0
0	90	2	14132	1	0	1	#NAME?	blood.lead.measurement	1085	venous thromboembolic disease	0
0	90	2	14132	1	0	1	#NAME?	obese.body.mass.index.status	1085	venous thromboembolic disease	0
0	90	8	14126	1	0	1	#NAME?	overweight.body.mass.index.status	1085	venous thromboembolic disease	0
0	90	3	14131	1	0	1	#NAME?	underweight.body.mass.index.status	1085	venous thromboembolic disease	0
0	90	1	14133	1	0	1	#NAME?	progression.free.survival	1085	venous thromboembolic disease	0
0	90	33	14101	1	0	1	#NAME?	metastatic.colorectal.cancer	1085	venous thromboembolic disease	0
0	90	1	14133	1	0	1	#NAME?	response.to.cetuximab	1085	venous thromboembolic disease	0
0	90	1	14133	1	0	1	#NAME?	response.to.CAPOX.B	1085	venous thromboembolic disease	0
0	90	3	14131	1	0	1	#NAME?	depressive.episode.measurement	1085	venous thromboembolic disease	0
0	90	1	14133	1	0	1	#NAME?	manic.episode.measurement	1085	venous thromboembolic disease	0
3	87	80	14054	0.0156402	6.05563	0.476064	2.59828	sex.interaction.measurement	1085	venous thromboembolic disease	0.0333333
3	87	78	14056	0.0146547	6.21172	0.462289	2.63499	age.at.assessment	1085	venous thromboembolic disease	0.0333333
0	90	1	14133	1	0	1	#NAME?	adrenal.suppression.measurement	1085	venous thromboembolic disease	0
0	90	3	14131	1	0	1	#NAME?	cortisol.measurement	1085	venous thromboembolic disease	0
0	90	3	14131	1	0	1	#NAME?	response.to.synacthen	1085	venous thromboembolic disease	0
0	90	3	14131	1	0	1	#NAME?	supraventricular.ectopy	1085	venous thromboembolic disease	0
0	90	3	14131	1	0	1	#NAME?	premature.cardiac.contractions	1085	venous thromboembolic disease	0
0	90	3	14131	1	0	1	#NAME?	ventricular.ectopy	1085	venous thromboembolic disease	0
0	90	56	14078	1	0	1	#NAME?	metabolic.syndrome	1085	venous thromboembolic disease	0
0	90	2	14132	1	0	1	#NAME?	cotinine.measurement	1085	venous thromboembolic disease	0
0	90	5	14129	1	0	1	#NAME?	response.to.interferon.beta	1085	venous thromboembolic disease	0
0	90	2	14132	1	0	1	#NAME?	hip.osteoarthritis.symptom.severity.measurement	1085	venous thromboembolic disease	0
0	90	4	14130	1	0	1	#NAME?	serum.hepcidin.measurement	1085	venous thromboembolic disease	0
0	90	9	14125	1	0	1	#NAME?	hepcidin.ferritin.ratio	1085	venous thromboembolic disease	0
0	90	1	14133	1	0	1	#NAME?	hepcidin.transferrin.saturation.ratio	1085	venous thromboembolic disease	0
0	90	14	14120	1	0	1	#NAME?	response.to.sulfonylurea	1085	venous thromboembolic disease	0
0	90	9	14125	1	0	1	#NAME?	JT.interval	1085	venous thromboembolic disease	0
0	90	1	14133	1	0	1	#NAME?	response.to.platinum.based.neoadjuvant.chemotherapy	1085	venous thromboembolic disease	0
1	89	212	13922	1	0.737876	1	-0.438549	hip.circumference	1085	venous thromboembolic disease	0.0111111
0	90	6	14128	1	0	1	#NAME?	response.to.interferon	1085	venous thromboembolic disease	0
0	90	1	14133	1	0	1	#NAME?	virologic.response.measurement	1085	venous thromboembolic disease	0
0	90	1	14133	1	0	1	#NAME?	response.to.terbinafine	1085	venous thromboembolic disease	0
0	90	46	14088	1	0	1	#NAME?	ventricular.rate.measurement	1085	venous thromboembolic disease	0
0	90	3	14131	1	0	1	#NAME?	Meningioma	1085	venous thromboembolic disease	0
0	90	3	14131	1	0	1	#NAME?	butyrylcholinesterase.measurement	1085	venous thromboembolic disease	0
0	90	3	14131	1	0	1	#NAME?	vitamin.A.measurement	1085	venous thromboembolic disease	0
0	90	2	14132	1	0	1	#NAME?	HPV.seropositivity	1085	venous thromboembolic disease	0
0	90	11	14123	1	0	1	#NAME?	atherosclerosis	1085	venous thromboembolic disease	0
0	90	1	14133	1	0	1	#NAME?	Keratoconus	1085	venous thromboembolic disease	0
0	90	2	14132	1	0	1	#NAME?	Dengue.Hemorrhagic.Fever	1085	venous thromboembolic disease	0
0	90	2	14132	1	0	1	#NAME?	psychomotor.performance	1085	venous thromboembolic disease	0
0	90	1	14133	1	0	1	#NAME?	carotid.femoral.pulse.wave.velocity	1085	venous thromboembolic disease	0
0	90	3	14131	1	0	1	#NAME?	mental.process	1085	venous thromboembolic disease	0
0	90	1	14133	1	0	1	#NAME?	response.to.gemcitabine	1085	venous thromboembolic disease	0
1	89	17	14117	0.10803	9.32652	1	3.22134	freckles	1085	venous thromboembolic disease	0.0111111
0	90	2	14132	1	0	1	#NAME?	Sneeze	1085	venous thromboembolic disease	0
0	90	115	14019	1	0	1	#NAME?	kidney.disease	1085	venous thromboembolic disease	0
0	90	16	14118	1	0	1	#NAME?	phosphorus.measurement	1085	venous thromboembolic disease	0
0	90	22	14112	1	0	1	#NAME?	anemia	1085	venous thromboembolic disease	0
0	90	1	14133	1	0	1	#NAME?	response.to.ribavirin	1085	venous thromboembolic disease	0
0	90	1	14133	1	0	1	#NAME?	focal.segmental.glomerulosclerosis	1085	venous thromboembolic disease	0
0	90	1	14133	1	0	1	#NAME?	meningococcal.infection	1085	venous thromboembolic disease	0
0	90	4	14130	1	0	1	#NAME?	Keloid	1085	venous thromboembolic disease	0
0	90	1	14133	1	0	1	#NAME?	CD4.CD8.lymphocyte.ratio	1085	venous thromboembolic disease	0
0	90	2	14132	1	0	1	#NAME?	neonatal.systemic.lupus.erthematosus	1085	venous thromboembolic disease	0
0	90	2	14132	1	0	1	#NAME?	erectile.dysfunction	1085	venous thromboembolic disease	0
0	90	26	14108	1	0	1	#NAME?	Moyamoya.disease	1085	venous thromboembolic disease	0
0	90	15	14119	1	0	1	#NAME?	heart.function.measurement	1085	venous thromboembolic disease	0
0	90	1	14133	1	0	1	#NAME?	Familial.hypospadias	1085	venous thromboembolic disease	0
0	90	2	14132	1	0	1	#NAME?	response.to.bleomycin	1085	venous thromboembolic disease	0
0	90	2	14132	1	0	1	#NAME?	chromatid.break.measurement	1085	venous thromboembolic disease	0
0	90	2	14132	1	0	1	#NAME?	response.to.antibiotic	1085	venous thromboembolic disease	0
0	90	6	14128	1	0	1	#NAME?	soluble.transferrin.receptor.measurement	1085	venous thromboembolic disease	0
0	90	1	14133	1	0	1	#NAME?	left.ventricular.hypertrophy	1085	venous thromboembolic disease	0
0	90	5	14129	1	0	1	#NAME?	azoospermia	1085	venous thromboembolic disease	0
0	90	1	14133	1	0	1	#NAME?	ankle.brachial.index	1085	venous thromboembolic disease	0
0	90	3	14131	1	0	1	#NAME?	gestational.diabetes	1085	venous thromboembolic disease	0
0	90	9	14125	1	0	1	#NAME?	blood.sedimentation	1085	venous thromboembolic disease	0
0	90	1	14133	1	0	1	#NAME?	short.sleep	1085	venous thromboembolic disease	0
0	90	9	14125	1	0	1	#NAME?	Ewing.sarcoma	1085	venous thromboembolic disease	0
0	90	2	14132	1	0	1	#NAME?	TPE.interval.measurement	1085	venous thromboembolic disease	0
0	90	1	14133	1	0	1	#NAME?	total.cortical.area.measurement	1085	venous thromboembolic disease	0
0	90	1	14133	1	0	1	#NAME?	visual.cortical.surface.area.measurement	1085	venous thromboembolic disease	0
0	90	8	14126	1	0	1	#NAME?	facial.morphology	1085	venous thromboembolic disease	0
0	90	3	14131	1	0	1	#NAME?	nephrolithiasis	1085	venous thromboembolic disease	0
0	90	3	14131	1	0	1	#NAME?	duodenal.ulcer	1085	venous thromboembolic disease	0
0	90	57	14077	1	0	1	#NAME?	phospholipid.measurement	1085	venous thromboembolic disease	0
3	87	2	14132	2.42743e-06	241.536	0.000300829	7.91609	hematological.measurement	1085	venous thromboembolic disease	0.0333333
0	90	1	14133	1	0	1	#NAME?	response.to.vitamin	1085	venous thromboembolic disease	0
0	90	9	14125	1	0	1	#NAME?	circulating.cell.free.DNA.measurement	1085	venous thromboembolic disease	0
0	90	2	14132	1	0	1	#NAME?	infant.head.circumference	1085	venous thromboembolic disease	0
0	90	7	14127	1	0	1	#NAME?	thyroid.function	1085	venous thromboembolic disease	0
1	89	74	14060	0.379546	2.13469	1	1.09403	serum.non.albumin.protein.measurement	1085	venous thromboembolic disease	0.0111111
0	90	1	14133	1	0	1	#NAME?	frontal.theta.oscillation.measurement	1085	venous thromboembolic disease	0
0	90	2	14132	1	0	1	#NAME?	antipsychotic.drug.related.weight.gain	1085	venous thromboembolic disease	0
0	90	8	14126	1	0	1	#NAME?	cholelithiasis	1085	venous thromboembolic disease	0
0	90	7	14127	1	0	1	#NAME?	Nephroblastoma	1085	venous thromboembolic disease	0
1	89	3	14131	0.0250728	52.8354	0.587854	5.72343	hippocampal.atrophy	1085	venous thromboembolic disease	0.0111111
0	90	2	14132	1	0	1	#NAME?	YKL40.measurement	1085	venous thromboembolic disease	0
1	89	3	14131	0.0250728	52.8354	0.587854	5.72343	disease.free.survival	1085	venous thromboembolic disease	0.0111111
0	90	1	14133	1	0	1	#NAME?	volumetric.brain.MRI	1085	venous thromboembolic disease	0
0	90	1	14133	1	0	1	#NAME?	interleukin.6.receptor.measurement	1085	venous thromboembolic disease	0
0	90	1	14133	1	0	1	#NAME?	tumor.necrosis.factor.alpha.measurement	1085	venous thromboembolic disease	0
0	90	2	14132	1	0	1	#NAME?	triiodothyronine.measurement	1085	venous thromboembolic disease	0
1	89	11	14123	0.073368	14.4167	1	3.84967	liver.enzyme.measurement	1085	venous thromboembolic disease	0.0111111
0	90	13	14121	1	0	1	#NAME?	diabetic.retinopathy	1085	venous thromboembolic disease	0
0	90	2	14132	1	0	1	#NAME?	albuminuria	1085	venous thromboembolic disease	0
6	84	910	13224	0.829745	1.038	1	0.0538053	blood.pressure	1085	venous thromboembolic disease	0.0666667
0	90	2	14132	1	0	1	#NAME?	cardiac.hypertrophy	1085	venous thromboembolic disease	0
0	90	7	14127	1	0	1	#NAME?	attempted.suicide	1085	venous thromboembolic disease	0
0	90	4	14130	1	0	1	#NAME?	upper.aerodigestive.tract.neoplasm	1085	venous thromboembolic disease	0
0	90	2	14132	1	0	1	#NAME?	South.Texas.Assessment.of.Neurocognition	1085	venous thromboembolic disease	0
0	90	6	14128	1	0	1	#NAME?	dilated.cardiomyopathy	1085	venous thromboembolic disease	0
3	87	2	14132	2.42743e-06	241.536	0.000300829	7.91609	D.dimer.measurement	1085	venous thromboembolic disease	0.0333333
0	90	2	14132	1	0	1	#NAME?	chronic.myelogenous.leukemia	1085	venous thromboembolic disease	0
0	90	6	14128	1	0	1	#NAME?	thyroid.volume	1085	venous thromboembolic disease	0
0	90	4	14130	1	0	1	#NAME?	brain.measurement	1085	venous thromboembolic disease	0
0	90	19	14115	1	0	1	#NAME?	sudden.cardiac.arrest	1085	venous thromboembolic disease	0
0	90	12	14122	1	0	1	#NAME?	Progressive.supranuclear.palsy	1085	venous thromboembolic disease	0
0	90	3	14131	1	0	1	#NAME?	vitamin.E.measurement	1085	venous thromboembolic disease	0
0	90	1	14133	1	0	1	#NAME?	BMI.adjusted.fasting.blood.glucose.measurement	1085	venous thromboembolic disease	0
0	90	4	14130	1	0	1	#NAME?	Huntington.disease	1085	venous thromboembolic disease	0
0	90	1	14133	1	0	1	#NAME?	grip.strength.measurement	1085	venous thromboembolic disease	0
0	90	12	14122	1	0	1	#NAME?	sitting.height.ratio	1085	venous thromboembolic disease	0
0	90	3	14131	1	0	1	#NAME?	AR.C124910XX.measurement	1085	venous thromboembolic disease	0
0	90	11	14123	1	0	1	#NAME?	ticagrelor.measurement	1085	venous thromboembolic disease	0
0	90	2	14132	1	0	1	#NAME?	free.androgen.index	1085	venous thromboembolic disease	0
0	90	3	14131	1	0	1	#NAME?	progesterone.measurement	1085	venous thromboembolic disease	0
0	90	2	14132	1	0	1	#NAME?	response.to.gases.and.fumes.exposure	1085	venous thromboembolic disease	0
0	90	1	14133	1	0	1	#NAME?	blood.cadmium.measurement	1085	venous thromboembolic disease	0
0	90	6	14128	1	0	1	#NAME?	Inguinal.hernia	1085	venous thromboembolic disease	0
0	90	2	14132	1	0	1	#NAME?	self.rated.health	1085	venous thromboembolic disease	0
0	90	1	14133	1	0	1	#NAME?	blood.mercury.measurement	1085	venous thromboembolic disease	0
0	90	1	14133	1	0	1	#NAME?	blood.manganese.measurement	1085	venous thromboembolic disease	0
0	90	1	14133	1	0	1	#NAME?	thoracic.to.hip.circumference.ratio.measurement	1085	venous thromboembolic disease	0
0	90	4	14130	1	0	1	#NAME?	calcaneal.bone.quantitative.ultrasound.measurement	1085	venous thromboembolic disease	0
0	90	4	14130	1	0	1	#NAME?	response.to.cold.medicine	1085	venous thromboembolic disease	0
0	90	139	13995	1	0	1	#NAME?	BMI.adjusted.hip.circumference	1085	venous thromboembolic disease	0
0	90	25	14109	1	0	1	#NAME?	glioma	1085	venous thromboembolic disease	0
0	90	2	14132	1	0	1	#NAME?	chronic.venous.insufficiency	1085	venous thromboembolic disease	0
0	90	2	14132	1	0	1	#NAME?	Varicose.veins	1085	venous thromboembolic disease	0
2	88	15	14119	0.00506196	21.3561	0.325278	4.41658	endothelial.growth.factor.measurement	1085	venous thromboembolic disease	0.0222222
1	89	1	14133	0.0126151	157.842	0.405318	7.30234	angiopoietin.2.receptor.measurement	1085	venous thromboembolic disease	0.0111111
0	90	3	14131	1	0	1	#NAME?	marginal.zone.B.cell.lymphoma	1085	venous thromboembolic disease	0
0	90	2	14132	1	0	1	#NAME?	erythema.nodosum	1085	venous thromboembolic disease	0
0	90	14	14120	1	0	1	#NAME?	linolenic.acid.measurement	1085	venous thromboembolic disease	0
0	90	1	14133	1	0	1	#NAME?	Lewy.body.dementia.measurement	1085	venous thromboembolic disease	0
0	90	7	14127	1	0	1	#NAME?	neuritic.plaque.measurement	1085	venous thromboembolic disease	0
0	90	6	14128	1	0	1	#NAME?	neurofibrillary.tangles.measurement	1085	venous thromboembolic disease	0
0	90	15	14119	1	0	1	#NAME?	dementia	1085	venous thromboembolic disease	0
0	90	3	14131	1	0	1	#NAME?	Alzheimer.s.disease.neuropathologic.change	1085	venous thromboembolic disease	0
0	90	2	14132	1	0	1	#NAME?	SSRI.use.measurement	1085	venous thromboembolic disease	0
0	90	3	14131	1	0	1	#NAME?	caudate.nucleus.volume	1085	venous thromboembolic disease	0
0	90	48	14086	1	0	1	#NAME?	motion.sickness	1085	venous thromboembolic disease	0
0	90	3	14131	1	0	1	#NAME?	plasma.renin.activity.measurement	1085	venous thromboembolic disease	0
0	90	5	14129	1	0	1	#NAME?	cis.trans.18.2.fatty.acid.measurement	1085	venous thromboembolic disease	0
0	90	7	14127	1	0	1	#NAME?	trans.fatty.acid.measurement	1085	venous thromboembolic disease	0
0	90	2	14132	1	0	1	#NAME?	trans.trans.18.2.fatty.acid.measurement	1085	venous thromboembolic disease	0
0	90	11	14123	1	0	1	#NAME?	Myasthenia.gravis	1085	venous thromboembolic disease	0
0	90	2	14132	1	0	1	#NAME?	Lewy.body.measurement	1085	venous thromboembolic disease	0
0	90	8	14126	1	0	1	#NAME?	word.list.delayed.recall.measurement	1085	venous thromboembolic disease	0
0	90	4	14130	1	0	1	#NAME?	paragraph.delayed.recall.measurement	1085	venous thromboembolic disease	0
0	90	2	14132	1	0	1	#NAME?	airway.wall.thickness.measurement	1085	venous thromboembolic disease	0
0	90	3	14131	1	0	1	#NAME?	age.related.nuclear.cataract	1085	venous thromboembolic disease	0
1	89	1	14133	0.0126151	157.842	0.405318	7.30234	serum.lipase.activity.measurement	1085	venous thromboembolic disease	0.0111111
0	90	3	14131	1	0	1	#NAME?	cryoglobulinemia	1085	venous thromboembolic disease	0
0	90	1	14133	1	0	1	#NAME?	osteoarthritis.biomarker.measurement	1085	venous thromboembolic disease	0
1	89	13	14121	0.0850674	12.1958	1	3.60831	serum.carcinoembryonic.antigen.measurement	1085	venous thromboembolic disease	0.0111111
0	90	1	14133	1	0	1	#NAME?	sensory.perception.of.sound	1085	venous thromboembolic disease	0
0	90	10	14124	1	0	1	#NAME?	ossification.of.the.posterior.longitudinal.ligament.of.the.spine	1085	venous thromboembolic disease	0
0	90	7	14127	1	0	1	#NAME?	osteoprotegerin.measurement	1085	venous thromboembolic disease	0
0	90	2	14132	1	0	1	#NAME?	pneumoconiosis	1085	venous thromboembolic disease	0
0	90	2	14132	1	0	1	#NAME?	response.to.silica.exposure	1085	venous thromboembolic disease	0
0	90	2	14132	1	0	1	#NAME?	height.adjusted.body.mass.index	1085	venous thromboembolic disease	0
0	90	69	14065	1	0	1	#NAME?	allergic.rhinitis	1085	venous thromboembolic disease	0
0	90	28	14106	1	0	1	#NAME?	hypospadias	1085	venous thromboembolic disease	0
0	90	5	14129	1	0	1	#NAME?	esophageal.squamous.cell.carcinoma	1085	venous thromboembolic disease	0
0	90	1	14133	1	0	1	#NAME?	antinuclear.antibody.measurement	1085	venous thromboembolic disease	0
0	90	6	14128	1	0	1	#NAME?	laryngeal.squamous.cell.carcinoma	1085	venous thromboembolic disease	0
0	90	2	14132	1	0	1	#NAME?	thiopurine.immunosuppressant.induced.pancreatitis	1085	venous thromboembolic disease	0
0	90	21	14113	1	0	1	#NAME?	generalised.epilepsy	1085	venous thromboembolic disease	0
0	90	6	14128	1	0	1	#NAME?	pack.years.measurement	1085	venous thromboembolic disease	0
3	87	134	14000	0.0560718	3.60238	1	1.84895	cigarettes.per.day.measurement	1085	venous thromboembolic disease	0.0333333
0	90	8	14126	1	0	1	#NAME?	diffuse.large.B.cell.lymphoma	1085	venous thromboembolic disease	0
0	90	1	14133	1	0	1	#NAME?	body.height.at.birth	1085	venous thromboembolic disease	0
0	90	1	14133	1	0	1	#NAME?	psychosocial.stress.measurement	1085	venous thromboembolic disease	0
0	90	1	14133	1	0	1	#NAME?	hereditary.hemochromatosis.type.1	1085	venous thromboembolic disease	0
0	90	13	14121	1	0	1	#NAME?	birth.measurement	1085	venous thromboembolic disease	0
0	90	1	14133	1	0	1	#NAME?	interferon.alpha.measurement	1085	venous thromboembolic disease	0
0	90	1	14133	1	0	1	#NAME?	diabetic.foot	1085	venous thromboembolic disease	0
0	90	21	14113	1	0	1	#NAME?	neuropathy	1085	venous thromboembolic disease	0
1	89	1	14133	0.0126151	157.842	0.405318	7.30234	stem.Cell.Factor.measurement	1085	venous thromboembolic disease	0.0111111
1	89	13	14121	0.0850674	12.1958	1	3.60831	stem.Cell.Growth.Factor.beta.measurement	1085	venous thromboembolic disease	0.0111111
0	90	5	14129	1	0	1	#NAME?	tumor.necrosis.factor.beta.measurement	1085	venous thromboembolic disease	0
0	90	26	14108	1	0	1	#NAME?	TNF.related.apoptosis.inducing.ligand.measurement	1085	venous thromboembolic disease	0
0	90	3	14131	1	0	1	#NAME?	autoantibody.measurement	1085	venous thromboembolic disease	0
0	90	1	14133	1	0	1	#NAME?	language.measurement	1085	venous thromboembolic disease	0
0	90	3	14131	1	0	1	#NAME?	chemerin.measurement	1085	venous thromboembolic disease	0
0	90	40	14094	1	0	1	#NAME?	t.tau.beta.amyloid.1.42.ratio.measurement	1085	venous thromboembolic disease	0
0	90	15	14119	1	0	1	#NAME?	traffic.air.pollution.measurement	1085	venous thromboembolic disease	0
0	90	9	14125	1	0	1	#NAME?	very.low.density.lipoprotein.cholesterol.measurement	1085	venous thromboembolic disease	0
0	90	19	14115	1	0	1	#NAME?	Cannabis.use	1085	venous thromboembolic disease	0
0	90	1	14133	1	0	1	#NAME?	thyroid.nodule	1085	venous thromboembolic disease	0
0	90	7	14127	1	0	1	#NAME?	pemphigus.vulgaris	1085	venous thromboembolic disease	0
0	90	6	14128	1	0	1	#NAME?	CCL17.measurement	1085	venous thromboembolic disease	0
0	90	6	14128	1	0	1	#NAME?	CCL19.measurement	1085	venous thromboembolic disease	0
0	90	1	14133	1	0	1	#NAME?	monocyte.chemotactic.protein.3.measurement	1085	venous thromboembolic disease	0
0	90	1	14133	1	0	1	#NAME?	interleukin.2.measurement	1085	venous thromboembolic disease	0
0	90	1	14133	1	0	1	#NAME?	CXCL13.measurement	1085	venous thromboembolic disease	0
0	90	1	14133	1	0	1	#NAME?	CX3CL1.measurement	1085	venous thromboembolic disease	0
0	90	1	14133	1	0	1	#NAME?	CCL23.measurement	1085	venous thromboembolic disease	0
0	90	3	14131	1	0	1	#NAME?	CCL15.measurement	1085	venous thromboembolic disease	0
0	90	1	14133	1	0	1	#NAME?	CXCL6.measurement	1085	venous thromboembolic disease	0
0	90	2	14132	1	0	1	#NAME?	CCL24.measurement	1085	venous thromboembolic disease	0
0	90	2	14132	1	0	1	#NAME?	CCL21.measurement	1085	venous thromboembolic disease	0
0	90	2	14132	1	0	1	#NAME?	interleukin.4.measurement	1085	venous thromboembolic disease	0
0	90	2	14132	1	0	1	#NAME?	CXCL12.measurement	1085	venous thromboembolic disease	0
0	90	8	14126	1	0	1	#NAME?	menstrual.cycle.measurement	1085	venous thromboembolic disease	0
0	90	14	14120	1	0	1	#NAME?	Herpes.Zoster	1085	venous thromboembolic disease	0
0	90	3	14131	1	0	1	#NAME?	presubiculum.volume	1085	venous thromboembolic disease	0
0	90	8	14126	1	0	1	#NAME?	subiculum.volume	1085	venous thromboembolic disease	0
0	90	7	14127	1	0	1	#NAME?	hippocampal.CA1.volume	1085	venous thromboembolic disease	0
0	90	9	14125	1	0	1	#NAME?	hippocampus.molecular.layer.volume	1085	venous thromboembolic disease	0
0	90	21	14113	1	0	1	#NAME?	hippocampal.tail.volume	1085	venous thromboembolic disease	0
0	90	9	14125	1	0	1	#NAME?	granule.cell.layer.dentate.gyrus.volume	1085	venous thromboembolic disease	0
0	90	5	14129	1	0	1	#NAME?	hippocampal.CA3.volume	1085	venous thromboembolic disease	0
0	90	7	14127	1	0	1	#NAME?	hippocampal.CA4.volume	1085	venous thromboembolic disease	0
0	90	1	14133	1	0	1	#NAME?	hippocampal.fissure.volume	1085	venous thromboembolic disease	0
0	90	2	14132	1	0	1	#NAME?	hippocampal.amigdala.transition.area.volume	1085	venous thromboembolic disease	0
0	90	1	14133	1	0	1	#NAME?	radiation.induced.brain.injury	1085	venous thromboembolic disease	0
0	90	2	14132	1	0	1	#NAME?	visual.perception.measurement	1085	venous thromboembolic disease	0
0	90	10	14124	1	0	1	#NAME?	cholesterol.efflux.capacity.measurement	1085	venous thromboembolic disease	0
0	90	4	14130	1	0	1	#NAME?	BRCAX.breast.cancer	1085	venous thromboembolic disease	0
0	90	4	14130	1	0	1	#NAME?	offspring.mortality.measurement	1085	venous thromboembolic disease	0
0	90	2	14132	1	0	1	#NAME?	Anti.rubella.virus.IgG.measurement	1085	venous thromboembolic disease	0
0	90	8	14126	1	0	1	#NAME?	vestibular.neuronitis	1085	venous thromboembolic disease	0
0	90	2	14132	1	0	1	#NAME?	polymyositis	1085	venous thromboembolic disease	0
0	90	2	14132	1	0	1	#NAME?	juvenile.dermatomyositis	1085	venous thromboembolic disease	0
0	90	2	14132	1	0	1	#NAME?	eyelid.sagging.measurement	1085	venous thromboembolic disease	0
0	90	2	14132	1	0	1	#NAME?	facial.wrinkling	1085	venous thromboembolic disease	0
0	90	4	14130	1	0	1	#NAME?	PCSK9.protein.measurement	1085	venous thromboembolic disease	0
0	90	24	14110	1	0	1	#NAME?	sodium.measurement	1085	venous thromboembolic disease	0
0	90	8	14126	1	0	1	#NAME?	small.cell.lung.carcinoma	1085	venous thromboembolic disease	0
1	89	585	13549	0.187193	0.260246	1	-1.94205	risk.taking.behaviour	1085	venous thromboembolic disease	0.0111111
0	90	10	14124	1	0	1	#NAME?	volumetric.bone.mineral.density	1085	venous thromboembolic disease	0
0	90	2	14132	1	0	1	#NAME?	white.matter.growth.measurement	1085	venous thromboembolic disease	0
0	90	2	14132	1	0	1	#NAME?	cholesteryl.ester.transfer.protein.measurement	1085	venous thromboembolic disease	0
0	90	3	14131	1	0	1	#NAME?	seborrheic.dermatitis	1085	venous thromboembolic disease	0
0	90	25	14109	1	0	1	#NAME?	chloride.measurement	1085	venous thromboembolic disease	0
0	90	10	14124	1	0	1	#NAME?	response.to.polyunsaturated.fatty.acid.supplementation	1085	venous thromboembolic disease	0
0	90	8	14126	1	0	1	#NAME?	delta.5.desaturase.measurement	1085	venous thromboembolic disease	0
0	90	5	14129	1	0	1	#NAME?	clostridium.difficile.infection	1085	venous thromboembolic disease	0
0	90	1	14133	1	0	1	#NAME?	atazanavir.measurement	1085	venous thromboembolic disease	0
0	90	5	14129	1	0	1	#NAME?	left.ventricular.systolic.function.measurement	1085	venous thromboembolic disease	0
0	90	1	14133	1	0	1	#NAME?	heart.relative.wall.thickness	1085	venous thromboembolic disease	0
0	90	5	14129	1	0	1	#NAME?	fractional.shortening	1085	venous thromboembolic disease	0
0	90	3	14131	1	0	1	#NAME?	binge.eating	1085	venous thromboembolic disease	0
0	90	1	14133	1	0	1	#NAME?	sperm.motility.measurement	1085	venous thromboembolic disease	0
0	90	1	14133	1	0	1	#NAME?	Corneal.astigmatism	1085	venous thromboembolic disease	0
0	90	4	14130	1	0	1	#NAME?	idiopathic.dilated.cardiomyopathy	1085	venous thromboembolic disease	0
0	90	1	14133	1	0	1	#NAME?	cognitive.domain.measurement	1085	venous thromboembolic disease	0
0	90	1	14133	1	0	1	#NAME?	social.domain.measurement	1085	venous thromboembolic disease	0
0	90	1	14133	1	0	1	#NAME?	arousal.domain.measurement	1085	venous thromboembolic disease	0
0	90	12	14122	1	0	1	#NAME?	tooth.agenesis	1085	venous thromboembolic disease	0
0	90	11	14123	1	0	1	#NAME?	esterified.cholesterol.measurement	1085	venous thromboembolic disease	0
0	90	11	14123	1	0	1	#NAME?	free.cholesterol.measurement	1085	venous thromboembolic disease	0
0	90	8	14126	1	0	1	#NAME?	high.density.lipoprotein.particle.size.measurement	1085	venous thromboembolic disease	0
0	90	1	14133	1	0	1	#NAME?	low.density.lipoprotein.particle.size.measurement	1085	venous thromboembolic disease	0
0	90	1	14133	1	0	1	#NAME?	very.low.density.lipoprotein.particle.size.measurement	1085	venous thromboembolic disease	0
0	90	1	14133	1	0	1	#NAME?	intermediate.density.lipoprotein.measurement	1085	venous thromboembolic disease	0
0	90	1	14133	1	0	1	#NAME?	delirium	1085	venous thromboembolic disease	0
0	90	10	14124	1	0	1	#NAME?	velopharyngeal.dysfunction	1085	venous thromboembolic disease	0
0	90	2	14132	1	0	1	#NAME?	necrotizing.enterocolitis	1085	venous thromboembolic disease	0
0	90	1	14133	1	0	1	#NAME?	choroidal.thickness.measurement	1085	venous thromboembolic disease	0
20	70	1897	12237	0.0197734	1.84294	0.504513	0.882013	blood.protein.measurement	1085	venous thromboembolic disease	0.222222
0	90	1	14133	1	0	1	#NAME?	chylomicron.measurement	1085	venous thromboembolic disease	0
0	90	1	14133	1	0	1	#NAME?	non.typhoidal.Salmonella.bacteremia	1085	venous thromboembolic disease	0
0	90	3	14131	1	0	1	#NAME?	response.to.thiazide	1085	venous thromboembolic disease	0
0	90	2	14132	1	0	1	#NAME?	conscientiousness.measurement	1085	venous thromboembolic disease	0
0	90	4	14130	1	0	1	#NAME?	maximum.cigarettes.per.day.measurement	1085	venous thromboembolic disease	0
0	90	1	14133	1	0	1	#NAME?	nicotine.withdrawal.symptom.count	1085	venous thromboembolic disease	0
0	90	1	14133	1	0	1	#NAME?	nicotine.withdrawal.measurement	1085	venous thromboembolic disease	0
0	90	2	14132	1	0	1	#NAME?	Plantar.Fasciitis	1085	venous thromboembolic disease	0
0	90	2	14132	1	0	1	#NAME?	Plantar.Fibromatosis	1085	venous thromboembolic disease	0
0	90	2	14132	1	0	1	#NAME?	growth.differentiation.factor.15.measurement	1085	venous thromboembolic disease	0
0	90	1	14133	1	0	1	#NAME?	Aortic.Coarctation	1085	venous thromboembolic disease	0
0	90	4	14130	1	0	1	#NAME?	hyperemesis.gravidarum	1085	venous thromboembolic disease	0
0	90	13	14121	1	0	1	#NAME?	nausea.and.vomiting.of.pregnancy.severity.measurement	1085	venous thromboembolic disease	0
0	90	1	14133	1	0	1	#NAME?	response.to.aripiprazole	1085	venous thromboembolic disease	0
0	90	1	14133	1	0	1	#NAME?	c3d.C3.ratio	1085	venous thromboembolic disease	0
0	90	6	14128	1	0	1	#NAME?	vitamin.D.dietary.intake.measurement	1085	venous thromboembolic disease	0
0	90	2	14132	1	0	1	#NAME?	helping.behavior.measurement	1085	venous thromboembolic disease	0
0	90	4	14130	1	0	1	#NAME?	event.free.survival.time	1085	venous thromboembolic disease	0
0	90	2	14132	1	0	1	#NAME?	response.to.endocrine.therapy	1085	venous thromboembolic disease	0
6	84	48	14086	1.09708e-06	20.947	0.00015862	4.38867	non.melanoma.skin.carcinoma	1085	venous thromboembolic disease	0.0666667
0	90	2	14132	1	0	1	#NAME?	myopic.maculopathy.severity.measurement	1085	venous thromboembolic disease	0
0	90	1	14133	1	0	1	#NAME?	beta.secretase.1.measurement	1085	venous thromboembolic disease	0
0	90	24	14110	1	0	1	#NAME?	rosacea.severity.measurement	1085	venous thromboembolic disease	0
0	90	2	14132	1	0	1	#NAME?	executive.function.measurement	1085	venous thromboembolic disease	0
0	90	4	14130	1	0	1	#NAME?	neuromyelitis.optica	1085	venous thromboembolic disease	0
0	90	1	14133	1	0	1	#NAME?	atopy	1085	venous thromboembolic disease	0
0	90	5	14129	1	0	1	#NAME?	head.and.neck.malignant.neoplasia	1085	venous thromboembolic disease	0
0	90	5	14129	1	0	1	#NAME?	neuropathic.pain	1085	venous thromboembolic disease	0
0	90	2	14132	1	0	1	#NAME?	empathy.measurement	1085	venous thromboembolic disease	0
0	90	3	14131	1	0	1	#NAME?	refractory.celiac.disease	1085	venous thromboembolic disease	0
0	90	1	14133	1	0	1	#NAME?	Epstein.Barr.virus.nuclear.antigen.1.seropositivity	1085	venous thromboembolic disease	0
0	90	5	14129	1	0	1	#NAME?	Epstein.Barr.viral.capsid.antigen.seropositivity	1085	venous thromboembolic disease	0
0	90	1	14133	1	0	1	#NAME?	anti.Epstein.Barr.virus.antibody.measurement	1085	venous thromboembolic disease	0
0	90	20	14114	1	0	1	#NAME?	potassium.measurement	1085	venous thromboembolic disease	0
1	89	14	14120	0.0908622	11.3245	1	3.50138	L.lactate.dehydrogenase.measurement	1085	venous thromboembolic disease	0.0111111
0	90	2	14132	1	0	1	#NAME?	percent.glycated.albumin	1085	venous thromboembolic disease	0
0	90	3	14131	1	0	1	#NAME?	fructosamine.measurement	1085	venous thromboembolic disease	0
0	90	1	14133	1	0	1	#NAME?	total.glycated.albumin	1085	venous thromboembolic disease	0
1	89	6	14128	0.0434684	26.4376	0.89783	4.72452	cardioembolic.stroke	1085	venous thromboembolic disease	0.0111111
0	90	12	14122	1	0	1	#NAME?	uveitis	1085	venous thromboembolic disease	0
0	90	3	14131	1	0	1	#NAME?	solar.lentigines.measurement	1085	venous thromboembolic disease	0
0	90	1	14133	1	0	1	#NAME?	hair.morphology.measurement	1085	venous thromboembolic disease	0
0	90	4	14130	1	0	1	#NAME?	Hirsutism	1085	venous thromboembolic disease	0
0	90	3	14131	1	0	1	#NAME?	hyperhidrosis	1085	venous thromboembolic disease	0
0	90	15	14119	1	0	1	#NAME?	erosive.tooth.wear.measurement	1085	venous thromboembolic disease	0
0	90	5	14129	1	0	1	#NAME?	quality.of.life.during.menstruation.measurement	1085	venous thromboembolic disease	0
0	90	9	14125	1	0	1	#NAME?	fever	1085	venous thromboembolic disease	0
0	90	2	14132	1	0	1	#NAME?	glucose.metabolism.decline.measurement	1085	venous thromboembolic disease	0
0	90	6	14128	1	0	1	#NAME?	eye.movement.measurement	1085	venous thromboembolic disease	0
0	90	4	14130	1	0	1	#NAME?	mental.development.measurement	1085	venous thromboembolic disease	0
0	90	3	14131	1	0	1	#NAME?	Duchenne.muscular.dystrophy	1085	venous thromboembolic disease	0
0	90	1	14133	1	0	1	#NAME?	uterine.fibroid.measurement	1085	venous thromboembolic disease	0
0	90	1	14133	1	0	1	#NAME?	mouth.morphology.measurement	1085	venous thromboembolic disease	0
0	90	1	14133	1	0	1	#NAME?	cheekbone.morphology.measurement	1085	venous thromboembolic disease	0
0	90	2	14132	1	0	1	#NAME?	chronic.central.serous.retinopathy	1085	venous thromboembolic disease	0
0	90	6	14128	1	0	1	#NAME?	diffusing.capacity.of.the.lung.for.carbon.monoxide	1085	venous thromboembolic disease	0
0	90	2	14132	1	0	1	#NAME?	thiopurine.metabolite.measurement	1085	venous thromboembolic disease	0
0	90	8	14126	1	0	1	#NAME?	ACPA.positive.rheumatoid.arthritis	1085	venous thromboembolic disease	0
0	90	1	14133	1	0	1	#NAME?	amebiasis	1085	venous thromboembolic disease	0
0	90	8	14126	1	0	1	#NAME?	factor.VII.activating.protease.measurement	1085	venous thromboembolic disease	0
0	90	5	14129	1	0	1	#NAME?	nephrotic.syndrome	1085	venous thromboembolic disease	0
0	90	9	14125	1	0	1	#NAME?	energy.expenditure.measurement	1085	venous thromboembolic disease	0
0	90	5	14129	1	0	1	#NAME?	energy.intake.measurement	1085	venous thromboembolic disease	0
0	90	4	14130	1	0	1	#NAME?	family.history.of.lung.cancer	1085	venous thromboembolic disease	0
0	90	2	14132	1	0	1	#NAME?	cranial.vault.morphology.measurement	1085	venous thromboembolic disease	0
0	90	93	14041	1	0	1	#NAME?	Alopecia	1085	venous thromboembolic disease	0
0	90	1	14133	1	0	1	#NAME?	response.to.heparin	1085	venous thromboembolic disease	0
0	90	1	14133	1	0	1	#NAME?	thrombocytopenia	1085	venous thromboembolic disease	0
0	90	3	14131	1	0	1	#NAME?	folic.acid.measurement	1085	venous thromboembolic disease	0
0	90	3	14131	1	0	1	#NAME?	alpha.synuclein.measurement	1085	venous thromboembolic disease	0
0	90	2	14132	1	0	1	#NAME?	response.to.ketogenic.diet	1085	venous thromboembolic disease	0
0	90	4	14130	1	0	1	#NAME?	pemphigus.foliaceus	1085	venous thromboembolic disease	0
0	90	9	14125	1	0	1	#NAME?	latent.autoimmune.diabetes.in.adults	1085	venous thromboembolic disease	0
0	90	1	14133	1	0	1	#NAME?	hypersomnia	1085	venous thromboembolic disease	0
0	90	2	14132	1	0	1	#NAME?	treatment.resistant.hypertension	1085	venous thromboembolic disease	0
0	90	16	14118	1	0	1	#NAME?	lateral.ventricle.volume.measurement	1085	venous thromboembolic disease	0
0	90	1	14133	1	0	1	#NAME?	erythropoetin.measurement	1085	venous thromboembolic disease	0
1	89	33	14101	0.194317	4.79971	1	2.26295	nevus.count	1085	venous thromboembolic disease	0.0111111
0	90	2	14132	1	0	1	#NAME?	appendicitis	1085	venous thromboembolic disease	0
0	90	6	14128	1	0	1	#NAME?	fatty.acid.desaturase.enzyme.activity.measurement	1085	venous thromboembolic disease	0
0	90	3	14131	1	0	1	#NAME?	reasoning	1085	venous thromboembolic disease	0
0	90	2	14132	1	0	1	#NAME?	verbal.memory.measurement	1085	venous thromboembolic disease	0
0	90	1	14133	1	0	1	#NAME?	attention.function.measurement	1085	venous thromboembolic disease	0
0	90	7	14127	1	0	1	#NAME?	carotid.atherosclerosis	1085	venous thromboembolic disease	0
0	90	21	14113	1	0	1	#NAME?	Takayasu.arteritis	1085	venous thromboembolic disease	0
0	90	12	14122	1	0	1	#NAME?	Hyperthyroidism	1085	venous thromboembolic disease	0
0	90	2	14132	1	0	1	#NAME?	alloimmunization	1085	venous thromboembolic disease	0
0	90	1	14133	1	0	1	#NAME?	response.to.red.blood.cell.transfusion	1085	venous thromboembolic disease	0
0	90	2	14132	1	0	1	#NAME?	Fragile.X.syndrome	1085	venous thromboembolic disease	0
0	90	1	14133	1	0	1	#NAME?	developmental.dysplasia.of.the.hip	1085	venous thromboembolic disease	0
0	90	7	14127	1	0	1	#NAME?	fibroblast.growth.factor.23.measurement	1085	venous thromboembolic disease	0
4	86	377	13757	0.307577	1.69715	1	0.763118	wellbeing.measurement	1085	venous thromboembolic disease	0.0444444
0	90	4	14130	1	0	1	#NAME?	Waldenstrom.macroglobulinemia	1085	venous thromboembolic disease	0
0	90	1	14133	1	0	1	#NAME?	intra.individual.reaction.time.variability.measurement	1085	venous thromboembolic disease	0
0	90	1	14133	1	0	1	#NAME?	age.at.diagnosis	1085	venous thromboembolic disease	0
0	90	5	14129	1	0	1	#NAME?	gestational.blood.glucose.measurement	1085	venous thromboembolic disease	0
0	90	1	14133	1	0	1	#NAME?	nicotine.dependence.symptom.count	1085	venous thromboembolic disease	0
0	90	1	14133	1	0	1	#NAME?	CCL11.measurement	1085	venous thromboembolic disease	0
0	90	2	14132	1	0	1	#NAME?	interleukin.1.alpha.measurement	1085	venous thromboembolic disease	0
0	90	1	14133	1	0	1	#NAME?	CXCL5.measurement	1085	venous thromboembolic disease	0
0	90	3	14131	1	0	1	#NAME?	fertility.measurement	1085	venous thromboembolic disease	0
0	90	8	14126	1	0	1	#NAME?	cognitive.impairment.measurement	1085	venous thromboembolic disease	0
0	90	4	14130	1	0	1	#NAME?	p.tau.beta.amyloid.1.42.ratio.measurement	1085	venous thromboembolic disease	0
0	90	1	14133	1	0	1	#NAME?	number.of.pregnancies.measurement	1085	venous thromboembolic disease	0
0	90	2	14132	1	0	1	#NAME?	exercise	1085	venous thromboembolic disease	0
0	90	2	14132	1	0	1	#NAME?	red.blood.cell.folate.measurement	1085	venous thromboembolic disease	0
0	90	16	14118	1	0	1	#NAME?	hip.geometry	1085	venous thromboembolic disease	0
0	90	4	14130	1	0	1	#NAME?	Childhood.absence.epilepsy	1085	venous thromboembolic disease	0
0	90	1	14133	1	0	1	#NAME?	Juvenile.myoclonic.epilepsy	1085	venous thromboembolic disease	0
0	90	6	14128	1	0	1	#NAME?	partial.epilepsy	1085	venous thromboembolic disease	0
0	90	1	14133	1	0	1	#NAME?	stroke.outcome.severity.measurement	1085	venous thromboembolic disease	0
0	90	4	14130	1	0	1	#NAME?	AQP4.IgG.positive.neuromyelitis.optica	1085	venous thromboembolic disease	0
0	90	14	14120	1	0	1	#NAME?	facial.asymmetry.measurement	1085	venous thromboembolic disease	0
0	90	1	14133	1	0	1	#NAME?	type.2.diabetes.nephropathy	1085	venous thromboembolic disease	0
4	86	1211	12923	0.188132	0.49637	1	-1.01051	heel.bone.mineral.density	1085	venous thromboembolic disease	0.0444444
0	90	7	14127	1	0	1	#NAME?	mitochondrial.DNA.measurement	1085	venous thromboembolic disease	0
0	90	1	14133	1	0	1	#NAME?	anti.Mullerian.hormone.measurement	1085	venous thromboembolic disease	0
0	90	233	13901	0.408304	0	1	#NAME?	smoking.initiation	1085	venous thromboembolic disease	0
0	90	2	14132	1	0	1	#NAME?	reading.and.spelling.ability	1085	venous thromboembolic disease	0
0	90	4	14130	1	0	1	#NAME?	cystic.fibrosis.associated.meconium.ileum	1085	venous thromboembolic disease	0
0	90	4	14130	1	0	1	#NAME?	proline.measurement	1085	venous thromboembolic disease	0
0	90	5	14129	1	0	1	#NAME?	serum.urea.measurement	1085	venous thromboembolic disease	0
0	90	4	14130	1	0	1	#NAME?	asparagine.measurement	1085	venous thromboembolic disease	0
0	90	1	14133	1	0	1	#NAME?	fractures	1085	venous thromboembolic disease	0
0	90	1	14133	1	0	1	#NAME?	ununited	1085	venous thromboembolic disease	0
0	90	15	14119	1	0	1	#NAME?	eye.colour.measurement	1085	venous thromboembolic disease	0
0	90	1	14133	1	0	1	#NAME?	suicide.behaviour.measurement	1085	venous thromboembolic disease	0
0	90	5	14129	1	0	1	#NAME?	proliferative.diabetic.retinopathy	1085	venous thromboembolic disease	0
0	90	2	14132	1	0	1	#NAME?	tri.iodothyronine.thyroxine.ratio.measurement	1085	venous thromboembolic disease	0
0	90	7	14127	1	0	1	#NAME?	femoral.neck.bone.geometry	1085	venous thromboembolic disease	0
0	90	4	14130	1	0	1	#NAME?	response.to.aromatase.inhibitor	1085	venous thromboembolic disease	0
2	88	50	14084	0.0428004	6.39942	0.89783	2.67794	glycine.measurement	1085	venous thromboembolic disease	0.0222222
0	90	15	14119	1	0	1	#NAME?	worry.measurement	1085	venous thromboembolic disease	0
0	90	1	14133	1	0	1	#NAME?	NA.	1085	venous thromboembolic disease	0
0	90	1	14133	1	0	1	#NAME?	amygdala.volume	1085	venous thromboembolic disease	0
0	90	4	14130	1	0	1	#NAME?	remission	1085	venous thromboembolic disease	0
0	90	12	14122	1	0	1	#NAME?	breast.milk.measurement	1085	venous thromboembolic disease	0
0	90	7	14127	1	0	1	#NAME?	alanine.measurement	1085	venous thromboembolic disease	0
0	90	10	14124	1	0	1	#NAME?	glutamine.measurement	1085	venous thromboembolic disease	0
0	90	2	14132	1	0	1	#NAME?	ornithine.measurement	1085	venous thromboembolic disease	0
0	90	4	14130	1	0	1	#NAME?	phenylalanine.measurement	1085	venous thromboembolic disease	0
0	90	17	14117	1	0	1	#NAME?	serine.measurement	1085	venous thromboembolic disease	0
0	90	2	14132	1	0	1	#NAME?	histidine.measurement	1085	venous thromboembolic disease	0
0	90	7	14127	1	0	1	#NAME?	leucine.measurement	1085	venous thromboembolic disease	0
0	90	2	14132	1	0	1	#NAME?	lysine.measurement	1085	venous thromboembolic disease	0
0	90	5	14129	1	0	1	#NAME?	methionine.measurement	1085	venous thromboembolic disease	0
0	90	8	14126	1	0	1	#NAME?	threonine.measurement	1085	venous thromboembolic disease	0
0	90	2	14132	1	0	1	#NAME?	tryptophan.measurement	1085	venous thromboembolic disease	0
0	90	3	14131	1	0	1	#NAME?	tyrosine.measurement	1085	venous thromboembolic disease	0
0	2	198	14024	1	0	1	#NAME?	multiple.sclerosis	1089	essential hypertension	0
0	2	414	13808	1	0	1	#NAME?	Crohn.s.disease	1089	essential hypertension	0
0	2	506	13716	1	0	1	#NAME?	body.height	1089	essential hypertension	0
0	2	19	14203	1	0	1	#NAME?	drug.induced.liver.injury	1089	essential hypertension	0
0	2	24	14198	1	0	1	#NAME?	Barrett.s.esophagus	1089	essential hypertension	0
0	2	418	13804	1	0	1	#NAME?	breast.carcinoma	1089	essential hypertension	0
0	2	5	14217	1	0	1	#NAME?	mental.or.behavioural.disorder	1089	essential hypertension	0
0	2	36	14186	1	0	1	#NAME?	biliary.liver.cirrhosis	1089	essential hypertension	0
0	2	29	14193	1	0	1	#NAME?	serum.albumin.measurement	1089	essential hypertension	0
0	2	69	14153	1	0	1	#NAME?	alkaline.phosphatase.measurement	1089	essential hypertension	0
0	2	162	14060	1	0	1	#NAME?	uric.acid.measurement	1089	essential hypertension	0
0	2	49	14173	1	0	1	#NAME?	serum.alanine.aminotransferase.measurement	1089	essential hypertension	0
0	2	44	14178	1	0	1	#NAME?	aspartate.aminotransferase.measurement	1089	essential hypertension	0
0	2	50	14172	1	0	1	#NAME?	creatine.kinase.measurement	1089	essential hypertension	0
0	2	92	14130	1	0	1	#NAME?	serum.gamma.glutamyl.transferase.measurement	1089	essential hypertension	0
0	2	82	14140	1	0	1	#NAME?	hemoglobin.measurement	1089	essential hypertension	0
0	2	419	13803	1	0	1	#NAME?	high.density.lipoprotein.cholesterol.measurement	1089	essential hypertension	0
0	2	98	14124	1	0	1	#NAME?	hematocrit	1089	essential hypertension	0
0	2	168	14054	1	0	1	#NAME?	serum.creatinine.measurement	1089	essential hypertension	0
0	2	2191	12031	1	0	1	#NAME?	protein.measurement	1089	essential hypertension	0
0	2	208	14014	1	0	1	#NAME?	mean.corpuscular.hemoglobin	1089	essential hypertension	0
0	2	181	14041	1	0	1	#NAME?	mean.corpuscular.volume	1089	essential hypertension	0
0	2	84	14138	1	0	1	#NAME?	leukocyte.count	1089	essential hypertension	0
0	2	58	14164	1	0	1	#NAME?	urate.measurement	1089	essential hypertension	0
0	2	402	13820	1	0	1	#NAME?	triglyceride.measurement	1089	essential hypertension	0
0	2	185	14037	1	0	1	#NAME?	platelet.count	1089	essential hypertension	0
0	2	84	14138	1	0	1	#NAME?	mean.corpuscular.hemoglobin.concentration	1089	essential hypertension	0
0	2	100	14122	1	0	1	#NAME?	erythrocyte.count	1089	essential hypertension	0
0	2	5	14217	1	0	1	#NAME?	plasminogen.activator.inhibitor.1.measurement	1089	essential hypertension	0
0	2	7	14215	1	0	1	#NAME?	lumbar.disc.degeneration	1089	essential hypertension	0
0	2	2	14220	1	0	1	#NAME?	type.1.diabetes.nephropathy	1089	essential hypertension	0
0	2	9	14213	1	0	1	#NAME?	response.to.drug	1089	essential hypertension	0
0	2	20	14202	1	0	1	#NAME?	Behcet.s.syndrome	1089	essential hypertension	0
0	2	31	14191	1	0	1	#NAME?	CCL2.measurement	1089	essential hypertension	0
0	2	176	14046	1	0	1	#NAME?	C.reactive.protein.measurement	1089	essential hypertension	0
0	2	15	14207	1	0	1	#NAME?	neuroblastoma	1089	essential hypertension	0
0	2	3	14219	1	0	1	#NAME?	complement.C3.measurement	1089	essential hypertension	0
0	2	20	14202	1	0	1	#NAME?	complement.C4.measurement	1089	essential hypertension	0
0	2	587	13635	1	0	1	#NAME?	smoking.behavior	1089	essential hypertension	0
0	2	13	14209	1	0	1	#NAME?	telomere.length	1089	essential hypertension	0
0	2	374	13848	1	0	1	#NAME?	type.II.diabetes.mellitus	1089	essential hypertension	0
0	2	14	14208	1	0	1	#NAME?	Chronic.Hepatitis.C.infection	1089	essential hypertension	0
0	2	141	14081	1	0	1	#NAME?	asthma	1089	essential hypertension	0
0	2	83	14139	1	0	1	#NAME?	atopic.eczema	1089	essential hypertension	0
0	2	18	14204	1	0	1	#NAME?	immune.system.disease	1089	essential hypertension	0
0	2	349	13873	1	0	1	#NAME?	low.density.lipoprotein.cholesterol.measurement	1089	essential hypertension	0
0	2	37	14185	1	0	1	#NAME?	amyotrophic.lateral.sclerosis	1089	essential hypertension	0
0	2	46	14176	1	0	1	#NAME?	acute.lymphoblastic.leukemia	1089	essential hypertension	0
0	2	5	14217	1	0	1	#NAME?	hemoglobin.A2.measurement	1089	essential hypertension	0
0	2	46	14176	1	0	1	#NAME?	Sarcoidosis	1089	essential hypertension	0
0	2	60	14162	1	0	1	#NAME?	thyroid.stimulating.hormone.measurement	1089	essential hypertension	0
0	2	10	14212	1	0	1	#NAME?	energy.expenditure	1089	essential hypertension	0
0	2	1	14221	1	0	1	#NAME?	vascular.dementia	1089	essential hypertension	0
0	2	23	14199	1	0	1	#NAME?	insulin.sensitivity.measurement	1089	essential hypertension	0
0	2	4	14218	1	0	1	#NAME?	vasoactive.peptide.measurement	1089	essential hypertension	0
0	2	60	14162	1	0	1	#NAME?	monocyte.count	1089	essential hypertension	0
0	2	12	14210	1	0	1	#NAME?	cancer.biomarker.measurement	1089	essential hypertension	0
0	2	3	14219	1	0	1	#NAME?	tetralogy.of.fallot	1089	essential hypertension	0
0	2	20	14202	1	0	1	#NAME?	antibody.measurement	1089	essential hypertension	0
0	2	5	14217	1	0	1	#NAME?	Epstein.Barr.virus.infection	1089	essential hypertension	0
0	2	36	14186	1	0	1	#NAME?	Abnormality.of.refraction	1089	essential hypertension	0
0	2	66	14156	1	0	1	#NAME?	lymphoma	1089	essential hypertension	0
0	2	21	14201	1	0	1	#NAME?	Sickle.cell.anemia	1089	essential hypertension	0
0	2	11	14211	1	0	1	#NAME?	beta.2.microglobulin.measurement	1089	essential hypertension	0
0	2	167	14055	1	0	1	#NAME?	Alzheimer.s.disease	1089	essential hypertension	0
0	2	8	14214	1	0	1	#NAME?	amyloid.beta.measurement	1089	essential hypertension	0
0	2	100	14122	1	0	1	#NAME?	bone.density	1089	essential hypertension	0
0	2	2	14220	1	0	1	#NAME?	renal.transplant.outcome.measurement	1089	essential hypertension	0
0	2	39	14183	1	0	1	#NAME?	alcohol.dependence	1089	essential hypertension	0
0	2	65	14157	1	0	1	#NAME?	attention.deficit.hyperactivity.disorder	1089	essential hypertension	0
0	2	240	13982	1	0	1	#NAME?	unipolar.depression	1089	essential hypertension	0
0	2	618	13604	1	0	1	#NAME?	schizophrenia	1089	essential hypertension	0
0	2	309	13913	1	0	1	#NAME?	autism.spectrum.disorder	1089	essential hypertension	0
0	2	109	14113	1	0	1	#NAME?	bipolar.disorder	1089	essential hypertension	0
0	2	60	14162	1	0	1	#NAME?	pathological.myopia	1089	essential hypertension	0
0	2	37	14185	1	0	1	#NAME?	serum.IgG.glycosylation.measurement	1089	essential hypertension	0
0	2	105	14117	1	0	1	#NAME?	melanoma	1089	essential hypertension	0
0	2	3	14219	1	0	1	#NAME?	drug.dependence	1089	essential hypertension	0
0	2	1	14221	1	0	1	#NAME?	red.blood.cell.distribution.width	1089	essential hypertension	0
0	2	77	14145	1	0	1	#NAME?	age.related.macular.degeneration	1089	essential hypertension	0
0	2	51	14171	1	0	1	#NAME?	QRS.duration	1089	essential hypertension	0
0	2	391	13831	1	0	1	#NAME?	alcohol.consumption.measurement	1089	essential hypertension	0
0	2	1	14221	1	0	1	#NAME?	Orofacial.clefting.syndrome	1089	essential hypertension	0
0	2	71	14151	1	0	1	#NAME?	cleft.lip	1089	essential hypertension	0
0	2	158	14064	1	0	1	#NAME?	coronary.heart.disease	1089	essential hypertension	0
0	2	3	14219	1	0	1	#NAME?	drinking.behavior	1089	essential hypertension	0
0	2	34	14188	1	0	1	#NAME?	endometriosis	1089	essential hypertension	0
0	2	7	14215	1	0	1	#NAME?	pulmonary.arterial.hypertension	1089	essential hypertension	0
0	2	2	14220	1	0	1	#NAME?	aspirin.hydrolysis.measurement	1089	essential hypertension	0
0	2	41	14181	1	0	1	#NAME?	bilirubin.measurement	1089	essential hypertension	0
0	2	5	14217	1	0	1	#NAME?	estradiol.measurement	1089	essential hypertension	0
0	2	6	14216	1	0	1	#NAME?	puberty	1089	essential hypertension	0
0	2	4	14218	1	0	1	#NAME?	height.growth.measurement	1089	essential hypertension	0
0	2	22	14200	1	0	1	#NAME?	eye.measurement	1089	essential hypertension	0
0	2	222	14000	1	0	1	#NAME?	glomerular.filtration.rate	1089	essential hypertension	0
0	2	1	14221	1	0	1	#NAME?	response.to.hydrochlorothiazide	1089	essential hypertension	0
0	2	6	14216	1	0	1	#NAME?	non.alcoholic.fatty.liver.disease	1089	essential hypertension	0
0	2	6	14216	1	0	1	#NAME?	cirrhosis.of.liver	1089	essential hypertension	0
0	2	104	14118	1	0	1	#NAME?	hormone.measurement	1089	essential hypertension	0
0	2	33	14189	1	0	1	#NAME?	thyroxine.measurement	1089	essential hypertension	0
0	2	23	14199	1	0	1	#NAME?	skin.pigmentation	1089	essential hypertension	0
0	2	45	14177	1	0	1	#NAME?	ovarian.carcinoma	1089	essential hypertension	0
0	2	47	14175	1	0	1	#NAME?	glaucoma	1089	essential hypertension	0
0	2	14	14208	1	0	1	#NAME?	cervical.carcinoma	1089	essential hypertension	0
0	2	2	14220	1	0	1	#NAME?	mathematical.ability	1089	essential hypertension	0
0	2	255	13967	1	0	1	#NAME?	prostate.carcinoma	1089	essential hypertension	0
0	2	13	14209	1	0	1	#NAME?	t.tau.measurement	1089	essential hypertension	0
0	2	10	14212	1	0	1	#NAME?	p.tau.measurement	1089	essential hypertension	0
0	2	75	14147	1	0	1	#NAME?	age.at.menopause	1089	essential hypertension	0
0	2	84	14138	1	0	1	#NAME?	obesity	1089	essential hypertension	0
0	2	2	14220	1	0	1	#NAME?	neonate	1089	essential hypertension	0
0	2	2	14220	1	0	1	#NAME?	sum.of.skinfolds	1089	essential hypertension	0
0	2	11	14211	1	0	1	#NAME?	fat.body.mass	1089	essential hypertension	0
0	2	11	14211	1	0	1	#NAME?	birth.weight	1089	essential hypertension	0
0	2	605	13617	1	0	1	#NAME?	body.mass.index	1089	essential hypertension	0
0	2	12	14210	1	0	1	#NAME?	interstitial.lung.disease	1089	essential hypertension	0
0	2	48	14174	1	0	1	#NAME?	Graves.disease	1089	essential hypertension	0
0	2	9	14213	1	0	1	#NAME?	energy.intake	1089	essential hypertension	0
0	2	11	14211	1	0	1	#NAME?	survival.time	1089	essential hypertension	0
0	2	47	14175	1	0	1	#NAME?	squamous.cell.carcinoma	1089	essential hypertension	0
0	2	25	14197	1	0	1	#NAME?	esophageal.carcinoma	1089	essential hypertension	0
0	2	95	14127	1	0	1	#NAME?	venous.thromboembolism	1089	essential hypertension	0
0	2	4	14218	1	0	1	#NAME?	anti.Helicobacter.pylori.serum.IgG.measurement	1089	essential hypertension	0
0	2	22	14200	1	0	1	#NAME?	testicular.carcinoma	1089	essential hypertension	0
0	2	60	14162	1	0	1	#NAME?	fatty.acid.measurement	1089	essential hypertension	0
0	2	1194	13028	1	0	1	#NAME?	scoliosis	1089	essential hypertension	0
0	2	752	13470	1	0	1	#NAME?	systolic.blood.pressure	1089	essential hypertension	0
0	2	7	14215	1	0	1	#NAME?	response.to.high.sodium.diet	1089	essential hypertension	0
0	2	7	14215	1	0	1	#NAME?	response.to.dietary.potassium.supplementation	1089	essential hypertension	0
0	2	456	13766	1	0	1	#NAME?	diastolic.blood.pressure	1089	essential hypertension	0
0	2	5	14217	1	0	1	#NAME?	response.to.low.sodium.diet	1089	essential hypertension	0
0	2	201	14021	1	0	1	#NAME?	mean.arterial.pressure	1089	essential hypertension	0
0	2	238	13984	1	0	1	#NAME?	rheumatoid.arthritis	1089	essential hypertension	0
0	2	17	14205	1	0	1	#NAME?	schizoaffective.disorder	1089	essential hypertension	0
0	2	80	14142	1	0	1	#NAME?	fibrinogen.measurement	1089	essential hypertension	0
0	2	21	14201	1	0	1	#NAME?	narcolepsy.with.cataplexy	1089	essential hypertension	0
0	2	22	14200	1	0	1	#NAME?	sporadic.amyotrophic.lateral.sclerosis	1089	essential hypertension	0
0	2	12	14210	1	0	1	#NAME?	osteoarthritis	1089	essential hypertension	0
0	2	13	14209	1	0	1	#NAME?	B.cell.acute.lymphoblastic.leukemia	1089	essential hypertension	0
0	2	109	14113	1	0	1	#NAME?	celiac.disease	1089	essential hypertension	0
0	2	148	14074	1	0	1	#NAME?	stroke	1089	essential hypertension	0
0	2	39	14183	1	0	1	#NAME?	large.artery.stroke	1089	essential hypertension	0
0	2	80	14142	1	0	1	#NAME?	response.to.bronchodilator	1089	essential hypertension	0
0	2	16	14206	1	0	1	#NAME?	response.to.corticosteroid	1089	essential hypertension	0
0	2	28	14194	1	0	1	#NAME?	calcium.measurement	1089	essential hypertension	0
0	2	92	14130	1	0	1	#NAME?	response.to.vaccine	1089	essential hypertension	0
0	2	7	14215	1	0	1	#NAME?	serum.ST2.measurement	1089	essential hypertension	0
0	2	79	14143	1	0	1	#NAME?	chronic.lymphocytic.leukemia	1089	essential hypertension	0
0	2	16	14206	1	0	1	#NAME?	serum.IgE.measurement	1089	essential hypertension	0
0	2	2	14220	1	0	1	#NAME?	functional.laterality	1089	essential hypertension	0
0	2	1	14221	1	0	1	#NAME?	dyslexia	1089	essential hypertension	0
0	2	85	14137	1	0	1	#NAME?	A1C.measurement	1089	essential hypertension	0
0	2	5	14217	1	0	1	#NAME?	follicle.stimulating.hormone.measurement	1089	essential hypertension	0
0	2	3	14219	1	0	1	#NAME?	triple.negative.breast.cancer	1089	essential hypertension	0
0	2	107	14115	1	0	1	#NAME?	chronic.kidney.disease	1089	essential hypertension	0
0	2	61	14161	1	0	1	#NAME?	Tuberculosis	1089	essential hypertension	0
0	2	4	14218	1	0	1	#NAME?	thrombin.generation.potential.measurement	1089	essential hypertension	0
0	2	1	14221	1	0	1	#NAME?	contrast.sensitivity.measurement	1089	essential hypertension	0
0	2	24	14198	1	0	1	#NAME?	bladder.carcinoma	1089	essential hypertension	0
0	2	26	14196	1	0	1	#NAME?	adiponectin.measurement	1089	essential hypertension	0
0	2	39	14183	1	0	1	#NAME?	cognitive.decline	1089	essential hypertension	0
0	2	373	13849	1	0	1	#NAME?	total.cholesterol.measurement	1089	essential hypertension	0
0	2	185	14037	1	0	1	#NAME?	alcohol.drinking	1089	essential hypertension	0
0	2	4	14218	1	0	1	#NAME?	serum.dimethylarginine.measurement	1089	essential hypertension	0
0	2	2	14220	1	0	1	#NAME?	asymmetrical.dimethylarginine.measurement	1089	essential hypertension	0
0	2	30	14192	1	0	1	#NAME?	acne	1089	essential hypertension	0
0	2	55	14167	1	0	1	#NAME?	basal.cell.carcinoma	1089	essential hypertension	0
0	2	16	14206	1	0	1	#NAME?	bone.quantitative.ultrasound.measurement	1089	essential hypertension	0
0	2	43	14179	1	0	1	#NAME?	Hodgkins.lymphoma	1089	essential hypertension	0
0	2	88	14134	1	0	1	#NAME?	age.at.onset	1089	essential hypertension	0
0	2	177	14045	1	0	1	#NAME?	colorectal.cancer	1089	essential hypertension	0
0	2	8	14214	1	0	1	#NAME?	gamma.linolenic.acid.measurement	1089	essential hypertension	0
0	2	18	14204	1	0	1	#NAME?	Sjogren.syndrome	1089	essential hypertension	0
0	2	2	14220	1	0	1	#NAME?	small.intestine.neuroendocrine.tumor	1089	essential hypertension	0
0	2	44	14178	1	0	1	#NAME?	cognitive.impairment	1089	essential hypertension	0
0	2	37	14185	1	0	1	#NAME?	cognitive.decline.measurement	1089	essential hypertension	0
0	2	8	14214	1	0	1	#NAME?	cerebral.amyloid.deposition.measurement	1089	essential hypertension	0
0	2	4	14218	1	0	1	#NAME?	carotid.artery.intima.media.thickness	1089	essential hypertension	0
0	2	1	14221	1	0	1	#NAME?	collagenous.colitis	1089	essential hypertension	0
0	2	12	14210	1	0	1	#NAME?	malaria	1089	essential hypertension	0
0	2	85	14137	1	0	1	#NAME?	primary.biliary.cirrhosis	1089	essential hypertension	0
0	2	54	14168	1	0	1	#NAME?	myocardial.infarction	1089	essential hypertension	0
0	2	1	14221	1	0	1	#NAME?	influenza.A..H1N1.	1089	essential hypertension	0
0	2	40	14182	1	0	1	#NAME?	lipoprotein.A.measurement	1089	essential hypertension	0
0	2	577	13645	1	0	1	#NAME?	pulse.pressure.measurement	1089	essential hypertension	0
0	2	18	14204	1	0	1	#NAME?	mucocutaneous.lymph.node.syndrome	1089	essential hypertension	0
0	2	4	14218	1	0	1	#NAME?	coronary.aneurysm	1089	essential hypertension	0
0	2	48	14174	1	0	1	#NAME?	myositis	1089	essential hypertension	0
0	2	25	14197	1	0	1	#NAME?	response.to.lithium.ion	1089	essential hypertension	0
0	2	19	14203	1	0	1	#NAME?	peripheral.arterial.disease	1089	essential hypertension	0
0	2	13	14209	1	0	1	#NAME?	response.to.radiation	1089	essential hypertension	0
0	2	13	14209	1	0	1	#NAME?	Cystic.fibrosis	1089	essential hypertension	0
0	2	9	14213	1	0	1	#NAME?	lung.disease.severity.measurement	1089	essential hypertension	0
0	2	46	14176	1	0	1	#NAME?	von.Willebrand.factor.measurement	1089	essential hypertension	0
0	2	4	14218	1	0	1	#NAME?	alcoholic.liver.cirrhosis	1089	essential hypertension	0
0	2	2	14220	1	0	1	#NAME?	skin.and.soft.tissue.Staphylococcus.aureus.infection	1089	essential hypertension	0
0	2	68	14154	1	0	1	#NAME?	Testicular.Germ.Cell.Tumor	1089	essential hypertension	0
0	2	62	14160	1	0	1	#NAME?	lung.adenocarcinoma	1089	essential hypertension	0
0	2	251	13971	1	0	1	#NAME?	systemic.lupus.erythematosus	1089	essential hypertension	0
0	2	27	14195	1	0	1	#NAME?	esophageal.adenocarcinoma	1089	essential hypertension	0
0	2	296	13926	1	0	1	#NAME?	depressive.symptom.measurement	1089	essential hypertension	0
0	2	5	14217	1	0	1	#NAME?	stressful.life.event.measurement	1089	essential hypertension	0
0	2	4	14218	1	0	1	#NAME?	behavioural.disinhibition.measurement	1089	essential hypertension	0
0	2	166	14056	1	0	1	#NAME?	risky.sexual.behaviour.measurement	1089	essential hypertension	0
0	2	12	14210	1	0	1	#NAME?	subcutaneous.adipose.tissue.measurement	1089	essential hypertension	0
0	2	15	14207	1	0	1	#NAME?	interleukin.10.measurement	1089	essential hypertension	0
0	2	47	14175	1	0	1	#NAME?	HIV.1.infection	1089	essential hypertension	0
0	2	4	14218	1	0	1	#NAME?	HIV.viral.set.point.measurement	1089	essential hypertension	0
0	2	36	14186	1	0	1	#NAME?	childhood.onset.asthma	1089	essential hypertension	0
0	2	12	14210	1	0	1	#NAME?	atopic.march	1089	essential hypertension	0
0	2	20	14202	1	0	1	#NAME?	diarrhea	1089	essential hypertension	0
0	2	3	14219	1	0	1	#NAME?	leukopenia	1089	essential hypertension	0
0	2	4	14218	1	0	1	#NAME?	response.to.thiopurine	1089	essential hypertension	0
0	2	315	13907	1	0	1	#NAME?	inflammatory.bowel.disease	1089	essential hypertension	0
0	2	18	14204	1	0	1	#NAME?	gastric.carcinoma	1089	essential hypertension	0
0	2	336	13886	1	0	1	#NAME?	cancer	1089	essential hypertension	0
0	2	2	14220	1	0	1	#NAME?	response.to.pazopanib	1089	essential hypertension	0
0	2	7	14215	1	0	1	#NAME?	nicotine.dependence	1089	essential hypertension	0
0	2	1	14221	1	0	1	#NAME?	glucose.homeostasis.measurement	1089	essential hypertension	0
0	2	7	14215	1	0	1	#NAME?	acute.insulin.response.measurement	1089	essential hypertension	0
0	2	1	14221	1	0	1	#NAME?	disposition.index.measurement	1089	essential hypertension	0
0	2	33	14189	1	0	1	#NAME?	IGA.glomerulonephritis	1089	essential hypertension	0
0	2	1	14221	1	0	1	#NAME?	white.wine.liking.measurement	1089	essential hypertension	0
0	2	9	14213	1	0	1	#NAME?	seropositivity.measurement	1089	essential hypertension	0
0	2	2	14220	1	0	1	#NAME?	Chlamydia.pneumoniae.seropositivity	1089	essential hypertension	0
0	2	74	14148	1	0	1	#NAME?	cleft.palate	1089	essential hypertension	0
0	2	10	14212	1	0	1	#NAME?	drug.use.measurement	1089	essential hypertension	0
0	2	4	14218	1	0	1	#NAME?	aspirin.use.measurement	1089	essential hypertension	0
0	2	4	14218	1	0	1	#NAME?	NSAID.use.measurement	1089	essential hypertension	0
0	2	1194	13028	1	0	1	#NAME?	adolescent.idiopathic.scoliosis	1089	essential hypertension	0
0	2	17	14205	1	0	1	#NAME?	chronic.hepatitis.B.infection	1089	essential hypertension	0
0	2	2	14220	1	0	1	#NAME?	response.to.triamcinolone.acetonide	1089	essential hypertension	0
0	2	2	14220	1	0	1	#NAME?	intraocular.pressure.change.measurement	1089	essential hypertension	0
0	2	3	14219	1	0	1	#NAME?	peanut.allergy.measurement	1089	essential hypertension	0
0	2	1	14221	1	0	1	#NAME?	response.to.dalcetrapib	1089	essential hypertension	0
0	2	61	14161	1	0	1	#NAME?	acute.coronary.syndrome	1089	essential hypertension	0
0	2	8	14214	1	0	1	#NAME?	cardiovascular.event.measurement	1089	essential hypertension	0
0	2	7	14215	1	0	1	#NAME?	IgG.index	1089	essential hypertension	0
0	2	10	14212	1	0	1	#NAME?	oligoclonal.band.measurement	1089	essential hypertension	0
0	2	19	14203	1	0	1	#NAME?	hippocampal.volume	1089	essential hypertension	0
0	2	13	14209	1	0	1	#NAME?	brain.volume.measurement	1089	essential hypertension	0
0	2	18	14204	1	0	1	#NAME?	intracranial.volume.measurement	1089	essential hypertension	0
0	2	19	14203	1	0	1	#NAME?	thyroid.carcinoma	1089	essential hypertension	0
0	2	36	14186	1	0	1	#NAME?	optic.disc.area.measurement	1089	essential hypertension	0
0	2	45	14177	1	0	1	#NAME?	optic.cup.area.measurement	1089	essential hypertension	0
0	2	69	14153	1	0	1	#NAME?	wet.macular.degeneration	1089	essential hypertension	0
0	2	7	14215	1	0	1	#NAME?	axial.length.measurement	1089	essential hypertension	0
0	2	25	14197	1	0	1	#NAME?	renal.cell.carcinoma	1089	essential hypertension	0
0	2	42	14180	1	0	1	#NAME?	corneal.topography	1089	essential hypertension	0
0	2	62	14160	1	0	1	#NAME?	estrogen.receptor.negative.breast.cancer	1089	essential hypertension	0
0	2	3	14219	1	0	1	#NAME?	gene.methylation.measurement	1089	essential hypertension	0
0	2	326	13896	1	0	1	#NAME?	blood.metabolite.measurement	1089	essential hypertension	0
0	2	2	14220	1	0	1	#NAME?	X12063.measurement	1089	essential hypertension	0
0	2	1	14221	1	0	1	#NAME?	mannose.measurement	1089	essential hypertension	0
0	2	3	14219	1	0	1	#NAME?	facial.pigmentation.measurement	1089	essential hypertension	0
0	2	5	14217	1	0	1	#NAME?	cytotoxicity.measurement	1089	essential hypertension	0
0	2	25	14197	1	0	1	#NAME?	response.to.clozapine	1089	essential hypertension	0
0	2	3	14219	1	0	1	#NAME?	ADAMTS13.activity.measurement	1089	essential hypertension	0
0	2	2	14220	1	0	1	#NAME?	APOE.carrier.status	1089	essential hypertension	0
0	2	2	14220	1	0	1	#NAME?	sporadic.Creutzfeld.Jacob.disease	1089	essential hypertension	0
0	2	2	14220	1	0	1	#NAME?	Bladder.exstrophy	1089	essential hypertension	0
0	2	20	14202	1	0	1	#NAME?	peripheral.neuropathy	1089	essential hypertension	0
0	2	7	14215	1	0	1	#NAME?	response.to.vincristine	1089	essential hypertension	0
0	2	21	14201	1	0	1	#NAME?	gout	1089	essential hypertension	0
0	2	21	14201	1	0	1	#NAME?	response.to.selective.serotonin.reuptake.inhibitor	1089	essential hypertension	0
0	2	2	14220	1	0	1	#NAME?	recalcitrant.atopic.dermatitis	1089	essential hypertension	0
0	2	8	14214	1	0	1	#NAME?	interleukin.6.measurement	1089	essential hypertension	0
0	2	1	14221	1	0	1	#NAME?	response.to.cytokine	1089	essential hypertension	0
0	2	476	13746	1	0	1	#NAME?	psoriasis	1089	essential hypertension	0
0	2	2	14220	1	0	1	#NAME?	asparaginase.hypersensitivity	1089	essential hypertension	0
0	2	2	14220	1	0	1	#NAME?	response.to.lapatinib	1089	essential hypertension	0
0	2	54	14168	1	0	1	#NAME?	multiple.myeloma	1089	essential hypertension	0
0	2	31	14191	1	0	1	#NAME?	monoclonal.gammopathy	1089	essential hypertension	0
0	2	3	14219	1	0	1	#NAME?	cancer.aggressiveness.measurement	1089	essential hypertension	0
0	2	3	14219	1	0	1	#NAME?	Gleason.score.measurement	1089	essential hypertension	0
0	2	2	14220	1	0	1	#NAME?	response.to.paclitaxel	1089	essential hypertension	0
0	2	65	14157	1	0	1	#NAME?	autoimmune.thyroid.disease	1089	essential hypertension	0
0	2	160	14062	1	0	1	#NAME?	type.I.diabetes.mellitus	1089	essential hypertension	0
0	2	3	14219	1	0	1	#NAME?	childhood.cancer	1089	essential hypertension	0
0	2	4	14218	1	0	1	#NAME?	Pituitary.Gland.Adenoma	1089	essential hypertension	0
0	2	5	14217	1	0	1	#NAME?	radius.bone.mineral.density	1089	essential hypertension	0
0	2	9	14213	1	0	1	#NAME?	bone.mineral.content.measurement	1089	essential hypertension	0
0	2	9	14213	1	0	1	#NAME?	magnesium.measurement	1089	essential hypertension	0
0	2	10	14212	1	0	1	#NAME?	ovarian.mucinous.adenocarcinoma	1089	essential hypertension	0
0	2	6	14216	1	0	1	#NAME?	Corticobasal.degeneration	1089	essential hypertension	0
0	2	74	14148	1	0	1	#NAME?	intraocular.pressure.measurement	1089	essential hypertension	0
0	2	23	14199	1	0	1	#NAME?	Malignant.epithelial.tumor.of.ovary	1089	essential hypertension	0
0	2	1	14221	1	0	1	#NAME?	superior.frontal.gyrus.grey.matter.volume.measurement	1089	essential hypertension	0
0	2	16	14206	1	0	1	#NAME?	dense.area.measurement	1089	essential hypertension	0
0	2	17	14205	1	0	1	#NAME?	mammographic.density.measurement	1089	essential hypertension	0
0	2	2	14220	1	0	1	#NAME?	non.dense.area.measurement	1089	essential hypertension	0
0	2	6	14216	1	0	1	#NAME?	mammographic.density.percentage	1089	essential hypertension	0
0	2	1	14221	1	0	1	#NAME?	cumulative.dose.response.to.bevacizumab	1089	essential hypertension	0
0	2	1	14221	1	0	1	#NAME?	chemotherapy.induced.hypertension	1089	essential hypertension	0
0	2	6	14216	1	0	1	#NAME?	longitudinal.BMI.measurement	1089	essential hypertension	0
0	2	4	14218	1	0	1	#NAME?	reading	1089	essential hypertension	0
0	2	6	14216	1	0	1	#NAME?	Vogt.Koyanagi.Harada.disease	1089	essential hypertension	0
0	2	5	14217	1	0	1	#NAME?	selenium.measurement	1089	essential hypertension	0
0	2	2	14220	1	0	1	#NAME?	angiotensin.converting.enzyme.measurement	1089	essential hypertension	0
0	2	13	14209	1	0	1	#NAME?	Alzheimer.s.disease.biomarker.measurement	1089	essential hypertension	0
0	2	4	14218	1	0	1	#NAME?	CCL4.measurement	1089	essential hypertension	0
0	2	4	14218	1	0	1	#NAME?	matrix.metalloproteinase.measurement	1089	essential hypertension	0
0	2	15	14207	1	0	1	#NAME?	response.to.statin	1089	essential hypertension	0
0	2	60	14162	1	0	1	#NAME?	fasting.blood.glucose.measurement	1089	essential hypertension	0
0	2	37	14185	1	0	1	#NAME?	optic.disc.size.measurement	1089	essential hypertension	0
0	2	2	14220	1	0	1	#NAME?	infant.expressive.language.ability	1089	essential hypertension	0
0	2	50	14172	1	0	1	#NAME?	brain.aneurysm	1089	essential hypertension	0
0	2	29	14193	1	0	1	#NAME?	vitamin.D.measurement	1089	essential hypertension	0
0	2	4	14218	1	0	1	#NAME?	hypermetropia	1089	essential hypertension	0
0	2	131	14091	1	0	1	#NAME?	Myopia	1089	essential hypertension	0
0	2	154	14068	1	0	1	#NAME?	self.reported.educational.attainment	1089	essential hypertension	0
0	2	13	14209	1	0	1	#NAME?	coffee.consumption	1089	essential hypertension	0
0	2	10	14212	1	0	1	#NAME?	cups.of.coffee.per.day.measurement	1089	essential hypertension	0
0	2	18	14204	1	0	1	#NAME?	protein.C.measurement	1089	essential hypertension	0
0	2	111	14111	1	0	1	#NAME?	hypertension	1089	essential hypertension	0
0	2	2	14220	1	0	1	#NAME?	typhoid.fever	1089	essential hypertension	0
0	2	1	14221	1	0	1	#NAME?	episodic.memory	1089	essential hypertension	0
0	2	1	14221	1	0	1	#NAME?	psychotic.symptoms	1089	essential hypertension	0
0	2	10	14212	1	0	1	#NAME?	eosinophilic.esophagitis	1089	essential hypertension	0
0	2	79	14143	1	0	1	#NAME?	PR.interval	1089	essential hypertension	0
0	2	36	14186	1	0	1	#NAME?	leprosy	1089	essential hypertension	0
0	2	7	14215	1	0	1	#NAME?	Hashimoto.s.thyroiditis	1089	essential hypertension	0
0	2	63	14159	1	0	1	#NAME?	prostate.specific.antigen.measurement	1089	essential hypertension	0
0	2	11	14211	1	0	1	#NAME?	Stevens.Johnson.syndrome	1089	essential hypertension	0
0	2	11	14211	1	0	1	#NAME?	toxic.epidermal.necrolysis	1089	essential hypertension	0
0	2	25	14197	1	0	1	#NAME?	iron.biomarker.measurement	1089	essential hypertension	0
0	2	13	14209	1	0	1	#NAME?	ferritin.measurement	1089	essential hypertension	0
0	2	16	14206	1	0	1	#NAME?	transferrin.saturation.measurement	1089	essential hypertension	0
0	2	12	14210	1	0	1	#NAME?	transferrin.measurement	1089	essential hypertension	0
0	2	10	14212	1	0	1	#NAME?	serum.iron.measurement	1089	essential hypertension	0
0	2	4	14218	1	0	1	#NAME?	post.traumatic.stress.disorder	1089	essential hypertension	0
0	2	4	14218	1	0	1	#NAME?	Astigmatism	1089	essential hypertension	0
0	2	21	14201	1	0	1	#NAME?	total.iron.binding.capacity	1089	essential hypertension	0
0	2	28	14194	1	0	1	#NAME?	beta.amyloid.1.42.measurement	1089	essential hypertension	0
0	2	102	14120	1	0	1	#NAME?	cerebrospinal.fluid.biomarker.measurement	1089	essential hypertension	0
0	2	6	14216	1	0	1	#NAME?	left.inferior.lateral.ventricle.volume.measurement	1089	essential hypertension	0
0	2	4	14218	1	0	1	#NAME?	pulmonary.artery.enlargement	1089	essential hypertension	0
0	2	58	14164	1	0	1	#NAME?	chronic.obstructive.pulmonary.disease	1089	essential hypertension	0
0	2	25	14197	1	0	1	#NAME?	membranous.glomerulonephritis	1089	essential hypertension	0
0	2	4	14218	1	0	1	#NAME?	sleep.duration	1089	essential hypertension	0
0	2	5	14217	1	0	1	#NAME?	chronic.bronchitis	1089	essential hypertension	0
0	2	2	14220	1	0	1	#NAME?	GFR.change.measurement	1089	essential hypertension	0
0	2	4	14218	1	0	1	#NAME?	cervical.artery.dissection	1089	essential hypertension	0
0	2	1	14221	1	0	1	#NAME?	Kashin.Beck.disease	1089	essential hypertension	0
0	2	2	14220	1	0	1	#NAME?	nicotine.glucuronidation.measurement	1089	essential hypertension	0
0	2	19	14203	1	0	1	#NAME?	cotinine.glucuronidation.measurement	1089	essential hypertension	0
0	2	64	14158	1	0	1	#NAME?	hepatitis	1089	essential hypertension	0
0	2	7	14215	1	0	1	#NAME?	L.arginine.measurement	1089	essential hypertension	0
0	2	2	14220	1	0	1	#NAME?	carbon.monoxide.exhalation.measurement	1089	essential hypertension	0
0	2	3	14219	1	0	1	#NAME?	symmetrical.dimethylarginine.measurement	1089	essential hypertension	0
0	2	12	14210	1	0	1	#NAME?	anterior.uveitis	1089	essential hypertension	0
0	2	1	14221	1	0	1	#NAME?	stricture	1089	essential hypertension	0
0	2	1	14221	1	0	1	#NAME?	complicated.disease.course	1089	essential hypertension	0
0	2	8	14214	1	0	1	#NAME?	febrile.seizures	1089	essential hypertension	0
0	2	6	14216	1	0	1	#NAME?	MMR.related.febrile.seizures	1089	essential hypertension	0
0	2	1	14221	1	0	1	#NAME?	serum.VEGFR2.concentration.measurement	1089	essential hypertension	0
0	2	19	14203	1	0	1	#NAME?	infant.body.height	1089	essential hypertension	0
0	2	10	14212	1	0	1	#NAME?	fetal.hemoglobin.measurement	1089	essential hypertension	0
0	2	17	14205	1	0	1	#NAME?	longevity	1089	essential hypertension	0
0	2	3	14219	1	0	1	#NAME?	very.long.chain.saturated.fatty.acid.measurement	1089	essential hypertension	0
0	2	3	14219	1	0	1	#NAME?	hippocampal.sclerosis.of.aging	1089	essential hypertension	0
0	2	4	14218	1	0	1	#NAME?	cerebral.amyloid.angiopathy	1089	essential hypertension	0
0	2	11	14211	1	0	1	#NAME?	response.to.anticoagulant	1089	essential hypertension	0
0	2	6	14216	1	0	1	#NAME?	soluble.interleukin.2.receptor.subunit.alpha.measurement	1089	essential hypertension	0
0	2	3	14219	1	0	1	#NAME?	gas.trapping.measurement	1089	essential hypertension	0
0	2	2	14220	1	0	1	#NAME?	Dysphagia	1089	essential hypertension	0
0	2	15	14207	1	0	1	#NAME?	nicotine.metabolite.ratio	1089	essential hypertension	0
0	2	4	14218	1	0	1	#NAME?	erythrocyte.cadmium.measurement	1089	essential hypertension	0
0	2	10	14212	1	0	1	#NAME?	white.matter.hyperintensity.measurement	1089	essential hypertension	0
0	2	15	14207	1	0	1	#NAME?	endometrial.carcinoma	1089	essential hypertension	0
0	2	29	14193	1	0	1	#NAME?	hair.color	1089	essential hypertension	0
0	2	10	14212	1	0	1	#NAME?	Mitral.valve.prolapse	1089	essential hypertension	0
0	2	6	14216	1	0	1	#NAME?	skin.sensitivity.to.sun	1089	essential hypertension	0
0	2	57	14165	1	0	1	#NAME?	Ischemic.stroke	1089	essential hypertension	0
0	2	3	14219	1	0	1	#NAME?	urinary.S.phenylmercapturic.acid.measurement	1089	essential hypertension	0
0	2	30	14192	1	0	1	#NAME?	drug.induced.agranulocytosis	1089	essential hypertension	0
0	2	9	14213	1	0	1	#NAME?	response.to.thioamide	1089	essential hypertension	0
0	2	3	14219	1	0	1	#NAME?	cardiac.embolism	1089	essential hypertension	0
0	2	1	14221	1	0	1	#NAME?	clinical.ideal.cardiovascular.health	1089	essential hypertension	0
0	2	3	14219	1	0	1	#NAME?	seasonal.gut.microbiome.measurement	1089	essential hypertension	0
0	2	2	14220	1	0	1	#NAME?	lactate.measurement	1089	essential hypertension	0
0	2	5	14217	1	0	1	#NAME?	trichloroethylene.induced.hypersensitivity	1089	essential hypertension	0
0	2	7	14215	1	0	1	#NAME?	cingulate.cortex.measurement	1089	essential hypertension	0
0	2	29	14193	1	0	1	#NAME?	hepatitis.B.infection	1089	essential hypertension	0
0	2	4	14218	1	0	1	#NAME?	Susceptibility.to.viral.and.mycobacterial.infections	1089	essential hypertension	0
0	2	1	14221	1	0	1	#NAME?	intermittent.Staphylococcus.aureus.carrier.status	1089	essential hypertension	0
0	2	4	14218	1	0	1	#NAME?	lobe.size	1089	essential hypertension	0
0	2	84	14138	1	0	1	#NAME?	lobe.attachment	1089	essential hypertension	0
0	2	1	14221	1	0	1	#NAME?	antitragus.size	1089	essential hypertension	0
0	2	3	14219	1	0	1	#NAME?	helix.rolling	1089	essential hypertension	0
0	2	3	14219	1	0	1	#NAME?	folding.of.antihelix	1089	essential hypertension	0
0	2	8	14214	1	0	1	#NAME?	outer.ear.morphology.trait	1089	essential hypertension	0
0	2	2	14220	1	0	1	#NAME?	gait.measurement	1089	essential hypertension	0
0	2	2	14220	1	0	1	#NAME?	childhood.aggressive.behaviour.measurement	1089	essential hypertension	0
0	2	403	13819	1	0	1	#NAME?	neuroticism.measurement	1089	essential hypertension	0
0	2	12	14210	1	0	1	#NAME?	response.to.lamotrigine	1089	essential hypertension	0
0	2	14	14208	1	0	1	#NAME?	maculopapular.eruption	1089	essential hypertension	0
0	2	49	14173	1	0	1	#NAME?	epilepsy	1089	essential hypertension	0
0	2	34	14188	1	0	1	#NAME?	metastasis.measurement	1089	essential hypertension	0
0	2	1	14221	1	0	1	#NAME?	date.of.diagnosis	1089	essential hypertension	0
0	2	4	14218	1	0	1	#NAME?	osteosarcoma	1089	essential hypertension	0
0	2	2	14220	1	0	1	#NAME?	skin.fluorescence.measurement	1089	essential hypertension	0
0	2	44	14178	1	0	1	#NAME?	X3.hydroxypropylmercapturic.acid.measurement	1089	essential hypertension	0
0	2	120	14102	1	0	1	#NAME?	smoking.cessation	1089	essential hypertension	0
0	2	1	14221	1	0	1	#NAME?	functional.decline.measurement	1089	essential hypertension	0
0	2	31	14191	1	0	1	#NAME?	smoking.behaviour.measurement	1089	essential hypertension	0
0	2	22	14200	1	0	1	#NAME?	hip.bone.mineral.density	1089	essential hypertension	0
0	2	51	14171	1	0	1	#NAME?	urinary.metabolite.measurement	1089	essential hypertension	0
0	2	2	14220	1	0	1	#NAME?	Staphylococcus.aureus.infection	1089	essential hypertension	0
0	2	28	14194	1	0	1	#NAME?	body.weight	1089	essential hypertension	0
0	2	31	14191	1	0	1	#NAME?	central.nervous.system.cancer	1089	essential hypertension	0
0	2	16	14206	1	0	1	#NAME?	glioblastoma.multiforme	1089	essential hypertension	0
0	2	6	14216	1	0	1	#NAME?	leptin.measurement	1089	essential hypertension	0
0	2	3	14219	1	0	1	#NAME?	BMI.adjusted.leptin.measurement	1089	essential hypertension	0
0	2	8	14214	1	0	1	#NAME?	hair.morphology	1089	essential hypertension	0
0	2	2	14220	1	0	1	#NAME?	hormone.replacement.therapy	1089	essential hypertension	0
0	2	7	14215	1	0	1	#NAME?	rheumatoid.factor.seropositivity.measurement	1089	essential hypertension	0
0	2	2	14220	1	0	1	#NAME?	rheumatoid.factor.measurement	1089	essential hypertension	0
0	2	2	14220	1	0	1	#NAME?	response.to.antidepressant	1089	essential hypertension	0
0	2	1	14221	1	0	1	#NAME?	entorhinal.cortical.volume	1089	essential hypertension	0
0	2	373	13849	1	0	1	#NAME?	ulcerative.colitis	1089	essential hypertension	0
0	2	32	14190	1	0	1	#NAME?	factor.VIII.measurement	1089	essential hypertension	0
0	2	12	14210	1	0	1	#NAME?	factor.VII.measurement	1089	essential hypertension	0
0	2	6	14216	1	0	1	#NAME?	emphysema.imaging.measurement	1089	essential hypertension	0
0	2	20	14202	1	0	1	#NAME?	airway.imaging.measurement	1089	essential hypertension	0
0	2	4	14218	1	0	1	#NAME?	cardiovascular.disease.biomarker.measurement	1089	essential hypertension	0
0	2	2	14220	1	0	1	#NAME?	obsessive.compulsive.symptom.measurement	1089	essential hypertension	0
0	2	22	14200	1	0	1	#NAME?	treatment.refractory.schizophrenia	1089	essential hypertension	0
0	2	1	14221	1	0	1	#NAME?	sex.ratio	1089	essential hypertension	0
0	2	5	14217	1	0	1	#NAME?	response.to.risperidone	1089	essential hypertension	0
0	2	3	14219	1	0	1	#NAME?	response.to.antineoplastic.agent	1089	essential hypertension	0
0	2	66	14156	1	0	1	#NAME?	heart.rate	1089	essential hypertension	0
0	2	1	14221	1	0	1	#NAME?	lycopene.measurement	1089	essential hypertension	0
0	2	55	14167	1	0	1	#NAME?	spine.bone.mineral.density	1089	essential hypertension	0
0	2	2	14220	1	0	1	#NAME?	platelet.reactivity.measurement	1089	essential hypertension	0
0	2	1	14221	1	0	1	#NAME?	thrombus.formation.measurement	1089	essential hypertension	0
0	2	1	14221	1	0	1	#NAME?	rotator.cuff.tear	1089	essential hypertension	0
0	2	2	14220	1	0	1	#NAME?	hemoglobin.A1.measurement	1089	essential hypertension	0
0	2	1	14221	1	0	1	#NAME?	small.artery.occlusion	1089	essential hypertension	0
0	2	2	14220	1	0	1	#NAME?	plasma.betaine.measurement	1089	essential hypertension	0
0	2	2	14220	1	0	1	#NAME?	angiographic.measurement	1089	essential hypertension	0
0	2	5	14217	1	0	1	#NAME?	small.vessel.stroke	1089	essential hypertension	0
0	2	10	14212	1	0	1	#NAME?	FEV.change.measurement	1089	essential hypertension	0
0	2	1	14221	1	0	1	#NAME?	response.to.montelukast	1089	essential hypertension	0
0	2	1	14221	1	0	1	#NAME?	response.to.high.fat.food.intake	1089	essential hypertension	0
0	2	7	14215	1	0	1	#NAME?	triglyceride.change.measurement	1089	essential hypertension	0
0	2	1	14221	1	0	1	#NAME?	concentration.dose.ratio	1089	essential hypertension	0
0	2	2	14220	1	0	1	#NAME?	response.to.anticonvulsant	1089	essential hypertension	0
0	2	39	14183	1	0	1	#NAME?	cutaneous.melanoma	1089	essential hypertension	0
0	2	1	14221	1	0	1	#NAME?	amyloid.plaque.accumulation.rate	1089	essential hypertension	0
0	2	1	14221	1	0	1	#NAME?	gastric.cardia.carcinoma	1089	essential hypertension	0
0	2	14	14208	1	0	1	#NAME?	glycerophospholipid.measurement	1089	essential hypertension	0
0	2	94	14128	1	0	1	#NAME?	amino.acid.measurement	1089	essential hypertension	0
0	2	18	14204	1	0	1	#NAME?	sphingolipid.measurement	1089	essential hypertension	0
0	2	12	14210	1	0	1	#NAME?	acylcarnitine.measurement	1089	essential hypertension	0
0	2	37	14185	1	0	1	#NAME?	pancreatic.carcinoma	1089	essential hypertension	0
0	2	2	14220	1	0	1	#NAME?	longitudinal.alcohol.consumption.measurement	1089	essential hypertension	0
0	2	33	14189	1	0	1	#NAME?	polycystic.ovary.syndrome	1089	essential hypertension	0
0	2	95	14127	1	0	1	#NAME?	Parkinson.s.disease	1089	essential hypertension	0
0	2	6	14216	1	0	1	#NAME?	kidney.stone	1089	essential hypertension	0
0	2	15	14207	1	0	1	#NAME?	cutaneous.squamous.cell.carcinoma	1089	essential hypertension	0
0	2	90	14132	1	0	1	#NAME?	nasopharyngeal.neoplasm	1089	essential hypertension	0
0	2	79	14143	1	0	1	#NAME?	coronary.artery.disease	1089	essential hypertension	0
0	2	4	14218	1	0	1	#NAME?	diabetic.nephropathy	1089	essential hypertension	0
0	2	107	14115	1	0	1	#NAME?	lipid.measurement	1089	essential hypertension	0
0	2	17	14205	1	0	1	#NAME?	coagulation.factor.measurement	1089	essential hypertension	0
0	2	13	14209	1	0	1	#NAME?	nodular.sclerosis.Hodgkin.lymphoma	1089	essential hypertension	0
0	2	11	14211	1	0	1	#NAME?	alpha.linolenic.acid.measurement	1089	essential hypertension	0
0	2	4	14218	1	0	1	#NAME?	dihomo.gamma.linolenic.acid.measurement	1089	essential hypertension	0
0	2	8	14214	1	0	1	#NAME?	linoleic.acid.measurement	1089	essential hypertension	0
0	2	7	14215	1	0	1	#NAME?	arachidonic.acid.measurement	1089	essential hypertension	0
0	2	4	14218	1	0	1	#NAME?	delta.6.desaturase.measurement	1089	essential hypertension	0
0	2	194	14028	1	0	1	#NAME?	age.at.menarche	1089	essential hypertension	0
0	2	90	14132	1	0	1	#NAME?	age.related.hearing.impairment	1089	essential hypertension	0
0	2	3	14219	1	0	1	#NAME?	cannabis.dependence.measurement	1089	essential hypertension	0
0	2	41	14181	1	0	1	#NAME?	Common.variable.immunodeficiency	1089	essential hypertension	0
0	2	306	13916	1	0	1	#NAME?	ankylosing.spondylitis	1089	essential hypertension	0
0	2	41	14181	1	0	1	#NAME?	autoimmune.disease	1089	essential hypertension	0
0	2	72	14150	1	0	1	#NAME?	juvenile.idiopathic.arthritis	1089	essential hypertension	0
0	2	5	14217	1	0	1	#NAME?	endometrial.neoplasm	1089	essential hypertension	0
0	2	59	14163	1	0	1	#NAME?	atrophic.macular.degeneration	1089	essential hypertension	0
0	2	79	14143	1	0	1	#NAME?	forced.expiratory.volume	1089	essential hypertension	0
0	2	1	14221	1	0	1	#NAME?	Uveal.Melanoma	1089	essential hypertension	0
0	2	3	14219	1	0	1	#NAME?	psychosis.predisposition.measurement	1089	essential hypertension	0
0	2	218	14004	1	0	1	#NAME?	waist.hip.ratio	1089	essential hypertension	0
0	2	194	14028	1	0	1	#NAME?	BMI.adjusted.waist.hip.ratio	1089	essential hypertension	0
0	2	270	13952	1	0	1	#NAME?	physical.activity.measurement	1089	essential hypertension	0
0	2	1	14221	1	0	1	#NAME?	disease.recurrence	1089	essential hypertension	0
0	2	25	14197	1	0	1	#NAME?	lean.body.mass	1089	essential hypertension	0
0	2	2	14220	1	0	1	#NAME?	laterality.measurement	1089	essential hypertension	0
0	2	18	14204	1	0	1	#NAME?	aortic.root.size	1089	essential hypertension	0
0	2	12	14210	1	0	1	#NAME?	initial.pursuit.acceleration	1089	essential hypertension	0
0	2	5	14217	1	0	1	#NAME?	pursuit.maintenance.gain.measurement	1089	essential hypertension	0
0	2	2	14220	1	0	1	#NAME?	antisaccade.response.measurement	1089	essential hypertension	0
0	2	2	14220	1	0	1	#NAME?	response.to.trauma.exposure	1089	essential hypertension	0
0	2	14	14208	1	0	1	#NAME?	alcohol.dependence.measurement	1089	essential hypertension	0
0	2	2	14220	1	0	1	#NAME?	magnesium.creatinine.ratio.measurement	1089	essential hypertension	0
0	2	3	14219	1	0	1	#NAME?	idiopathic.osteonecrosis.of.the.femoral.head	1089	essential hypertension	0
0	2	4	14218	1	0	1	#NAME?	appendicular.lean.mass	1089	essential hypertension	0
0	2	1	14221	1	0	1	#NAME?	vesicoureteral.reflux	1089	essential hypertension	0
0	2	8	14214	1	0	1	#NAME?	glucose.dependent.insulinotropic.peptide.measurement	1089	essential hypertension	0
0	2	18	14204	1	0	1	#NAME?	glucose.tolerance.test	1089	essential hypertension	0
0	2	25	14197	1	0	1	#NAME?	restless.legs.syndrome	1089	essential hypertension	0
0	2	37	14185	1	0	1	#NAME?	neutrophil.count	1089	essential hypertension	0
0	2	11	14211	1	0	1	#NAME?	eye.color	1089	essential hypertension	0
0	2	9	14213	1	0	1	#NAME?	putamen.volume	1089	essential hypertension	0
0	2	1	14221	1	0	1	#NAME?	pregnancy.induced.alloimmunization	1089	essential hypertension	0
0	2	138	14084	1	0	1	#NAME?	intelligence	1089	essential hypertension	0
0	2	2	14220	1	0	1	#NAME?	spinal.fracture	1089	essential hypertension	0
0	2	16	14206	1	0	1	#NAME?	heart.rate.variability.measurement	1089	essential hypertension	0
0	2	2	14220	1	0	1	#NAME?	response.to.metformin	1089	essential hypertension	0
0	2	3	14219	1	0	1	#NAME?	congenital.left.sided.heart.lesions	1089	essential hypertension	0
0	2	80	14142	1	0	1	#NAME?	QT.interval	1089	essential hypertension	0
0	2	2	14220	1	0	1	#NAME?	particulate.matter.air.pollution.measurement	1089	essential hypertension	0
0	2	5	14217	1	0	1	#NAME?	colorectal.health	1089	essential hypertension	0
0	2	1	14221	1	0	1	#NAME?	response.to.carbamazepine	1089	essential hypertension	0
0	2	1	14221	1	0	1	#NAME?	response.to.phenytoin	1089	essential hypertension	0
0	2	11	14211	1	0	1	#NAME?	overall.survival	1089	essential hypertension	0
0	2	13	14209	1	0	1	#NAME?	skin.pigmentation.measurement	1089	essential hypertension	0
0	2	90	14132	1	0	1	#NAME?	suntan	1089	essential hypertension	0
0	2	3	14219	1	0	1	#NAME?	NT.proBNP.measurement	1089	essential hypertension	0
0	2	2	14220	1	0	1	#NAME?	midregional.pro.atrial.natriuretic.peptide.measurement	1089	essential hypertension	0
0	2	25	14197	1	0	1	#NAME?	fasting.blood.insulin.measurement	1089	essential hypertension	0
0	2	7	14215	1	0	1	#NAME?	HOMA.IR	1089	essential hypertension	0
0	2	14	14208	1	0	1	#NAME?	HOMA.B	1089	essential hypertension	0
0	2	3	14219	1	0	1	#NAME?	response.to.opioid	1089	essential hypertension	0
0	2	1	14221	1	0	1	#NAME?	analgesia.requirement.measurement	1089	essential hypertension	0
0	2	7	14215	1	0	1	#NAME?	Lewy.body.dementia	1089	essential hypertension	0
0	2	13	14209	1	0	1	#NAME?	high.altitude.adaptation	1089	essential hypertension	0
0	2	7	14215	1	0	1	#NAME?	IgG.sialylation.measurement	1089	essential hypertension	0
0	2	5	14217	1	0	1	#NAME?	IgG.digalactosylation.measurement	1089	essential hypertension	0
0	2	37	14185	1	0	1	#NAME?	alcoholic.pancreatitis	1089	essential hypertension	0
0	2	3	14219	1	0	1	#NAME?	knee	1089	essential hypertension	0
0	2	10	14212	1	0	1	#NAME?	premature.birth	1089	essential hypertension	0
0	2	40	14182	1	0	1	#NAME?	parental.genotype.effect.measurement	1089	essential hypertension	0
0	2	11	14211	1	0	1	#NAME?	gestational.age	1089	essential hypertension	0
0	2	5	14217	1	0	1	#NAME?	dehydroepiandrosterone.sulphate.measurement	1089	essential hypertension	0
0	2	2	14220	1	0	1	#NAME?	ankle.injury	1089	essential hypertension	0
0	2	50	14172	1	0	1	#NAME?	disease.progression.measurement	1089	essential hypertension	0
0	2	11	14211	1	0	1	#NAME?	migraine.without.aura	1089	essential hypertension	0
0	2	32	14190	1	0	1	#NAME?	systemic.juvenile.idiopathic.arthritis	1089	essential hypertension	0
0	2	28	14194	1	0	1	#NAME?	polyarticular.juvenile.idiopathic.arthritis	1089	essential hypertension	0
0	2	28	14194	1	0	1	#NAME?	rheumatoid.factor.negative	1089	essential hypertension	0
0	2	28	14194	1	0	1	#NAME?	oligoarticular.juvenile.idiopathic.arthritis	1089	essential hypertension	0
0	2	62	14160	1	0	1	#NAME?	systemic.scleroderma	1089	essential hypertension	0
0	2	8	14214	1	0	1	#NAME?	limited.scleroderma	1089	essential hypertension	0
0	2	17	14205	1	0	1	#NAME?	insulin.response.measurement	1089	essential hypertension	0
0	2	39	14183	1	0	1	#NAME?	insulin.measurement	1089	essential hypertension	0
0	2	283	13939	1	0	1	#NAME?	sclerosing.cholangitis	1089	essential hypertension	0
0	2	1	14221	1	0	1	#NAME?	glucagon.like.peptide.1.measurement	1089	essential hypertension	0
0	2	19	14203	1	0	1	#NAME?	progranulin.measurement	1089	essential hypertension	0
0	2	1	14221	1	0	1	#NAME?	tacrolimus.measurement	1089	essential hypertension	0
0	2	3	14219	1	0	1	#NAME?	matrix.metalloproteinase.8.measurement	1089	essential hypertension	0
0	2	1	14221	1	0	1	#NAME?	dietary.potassium.intake.measurement	1089	essential hypertension	0
0	2	4	14218	1	0	1	#NAME?	mixed.cellularity	1089	essential hypertension	0
0	2	5	14217	1	0	1	#NAME?	BNP.measurement	1089	essential hypertension	0
0	2	3	14219	1	0	1	#NAME?	B.type.natriuretic.peptide.to.N.terminal.pro.B.type.natriuretic.peptide.ratio	1089	essential hypertension	0
0	2	2	14220	1	0	1	#NAME?	delayed.reward.discounting.measurement	1089	essential hypertension	0
0	2	7	14215	1	0	1	#NAME?	food.allergy.measurement	1089	essential hypertension	0
0	2	2	14220	1	0	1	#NAME?	mean.fractional.anisotropy.measurement	1089	essential hypertension	0
0	2	12	14210	1	0	1	#NAME?	white.matter.microstructure.measurement	1089	essential hypertension	0
0	2	4	14218	1	0	1	#NAME?	susceptibility.to.chickenpox.measurement	1089	essential hypertension	0
0	2	27	14195	1	0	1	#NAME?	susceptibility.to.childhood.ear.infection.measurement	1089	essential hypertension	0
0	2	1	14221	1	0	1	#NAME?	susceptibility.to.bacterial.meningitis.measurement	1089	essential hypertension	0
0	2	6	14216	1	0	1	#NAME?	susceptibility.to.cold.sores.measurement	1089	essential hypertension	0
0	2	1	14221	1	0	1	#NAME?	susceptibility.to.hepatitis.B.infection.measurement	1089	essential hypertension	0
0	2	2	14220	1	0	1	#NAME?	susceptibility.to.mononucleosis.measurement	1089	essential hypertension	0
0	2	12	14210	1	0	1	#NAME?	susceptibility.to.mumps.measurement	1089	essential hypertension	0
0	2	22	14200	1	0	1	#NAME?	susceptibility.to.plantar.warts.measurement	1089	essential hypertension	0
0	2	22	14200	1	0	1	#NAME?	susceptibility.to.pneumonia.measurement	1089	essential hypertension	0
0	2	23	14199	1	0	1	#NAME?	susceptibility.to.Mycobacterium.tuberculosis.infection.measurement	1089	essential hypertension	0
0	2	4	14218	1	0	1	#NAME?	susceptibility.to.scarlet.fever.measurement	1089	essential hypertension	0
0	2	43	14179	1	0	1	#NAME?	susceptibility.to.shingles.measurement	1089	essential hypertension	0
0	2	4	14218	1	0	1	#NAME?	susceptibility.to.strep.throat.measurement	1089	essential hypertension	0
0	2	100	14122	1	0	1	#NAME?	tonsillectomy.risk.measurement	1089	essential hypertension	0
0	2	4	14218	1	0	1	#NAME?	susceptibility.to.vaginal.yeast.infection.measurement	1089	essential hypertension	0
0	2	5	14217	1	0	1	#NAME?	susceptibility.to.urinary.tract.infection.measurement	1089	essential hypertension	0
0	2	13	14209	1	0	1	#NAME?	N.glycan.measurement	1089	essential hypertension	0
0	2	27	14195	1	0	1	#NAME?	response.to.darapladib	1089	essential hypertension	0
0	2	1	14221	1	0	1	#NAME?	lipoprotein.associated.phospholipase.A.2..change.measurement	1089	essential hypertension	0
0	2	5	14217	1	0	1	#NAME?	maximal.voluntary.ventilation	1089	essential hypertension	0
0	2	51	14171	1	0	1	#NAME?	pulmonary.function.measurement	1089	essential hypertension	0
0	2	48	14174	1	0	1	#NAME?	vital.capacity	1089	essential hypertension	0
0	2	19	14203	1	0	1	#NAME?	hair.shape.measurement	1089	essential hypertension	0
0	2	1	14221	1	0	1	#NAME?	clinically.amyopathic.dermatomyositis	1089	essential hypertension	0
0	2	2	14220	1	0	1	#NAME?	luteinizing.hormone.measurement	1089	essential hypertension	0
0	2	63	14159	1	0	1	#NAME?	femoral.neck.bone.mineral.density	1089	essential hypertension	0
0	2	54	14168	1	0	1	#NAME?	aging	1089	essential hypertension	0
0	2	11	14211	1	0	1	#NAME?	Hirschsprung.disease	1089	essential hypertension	0
0	2	22	14200	1	0	1	#NAME?	hepatocellular.carcinoma	1089	essential hypertension	0
0	2	1	14221	1	0	1	#NAME?	non.alcoholic.steatohepatitis	1089	essential hypertension	0
0	2	3	14219	1	0	1	#NAME?	carboxypeptidase.B2.measurement	1089	essential hypertension	0
0	2	4	14218	1	0	1	#NAME?	thrombin.activatable.fibrinolysis.inhibitor.activation.peptide.measurement	1089	essential hypertension	0
0	2	2	14220	1	0	1	#NAME?	diffuse.scleroderma	1089	essential hypertension	0
0	2	2	14220	1	0	1	#NAME?	anti.centromere.antibody.positive.systemic.scleroderma	1089	essential hypertension	0
0	2	2	14220	1	0	1	#NAME?	anti.topoisomerase.I.antibody.positive.systemic.scleroderma	1089	essential hypertension	0
0	2	44	14178	1	0	1	#NAME?	lipoprotein.measurement	1089	essential hypertension	0
0	2	4	14218	1	0	1	#NAME?	total.blood.protein.measurement	1089	essential hypertension	0
0	2	7	14215	1	0	1	#NAME?	dental.caries	1089	essential hypertension	0
0	2	3	14219	1	0	1	#NAME?	serum.IgM.measurement	1089	essential hypertension	0
0	2	1	14221	1	0	1	#NAME?	lipoprotein.associated.phospholipase.A.2..measurement	1089	essential hypertension	0
0	2	9	14213	1	0	1	#NAME?	serum.IgG.measurement	1089	essential hypertension	0
0	2	164	14058	1	0	1	#NAME?	lung.carcinoma	1089	essential hypertension	0
0	2	2	14220	1	0	1	#NAME?	Isolated.scaphocephaly	1089	essential hypertension	0
0	2	21	14201	1	0	1	#NAME?	response.to.fenofibrate	1089	essential hypertension	0
0	2	1	14221	1	0	1	#NAME?	response.to.temozolomide	1089	essential hypertension	0
0	2	43	14179	1	0	1	#NAME?	pancreatitis	1089	essential hypertension	0
0	2	7	14215	1	0	1	#NAME?	CC16.measurement	1089	essential hypertension	0
0	2	12	14210	1	0	1	#NAME?	surfactant.protein.D.measurement	1089	essential hypertension	0
0	2	1	14221	1	0	1	#NAME?	response.to.methotrexate	1089	essential hypertension	0
0	2	19	14203	1	0	1	#NAME?	resting.heart.rate	1089	essential hypertension	0
0	2	1	14221	1	0	1	#NAME?	response.to.quetiapine	1089	essential hypertension	0
0	2	4	14218	1	0	1	#NAME?	alcohol.and.nicotine.codependence	1089	essential hypertension	0
0	2	118	14104	1	0	1	#NAME?	FEV.FEC.ratio	1089	essential hypertension	0
0	2	16	14206	1	0	1	#NAME?	digit.length.ratio	1089	essential hypertension	0
0	2	2	14220	1	0	1	#NAME?	visceral.Leishmaniasis	1089	essential hypertension	0
0	2	444	13778	1	0	1	#NAME?	metabolite.measurement	1089	essential hypertension	0
0	2	66	14156	1	0	1	#NAME?	albumin.globulin.ratio.measurement	1089	essential hypertension	0
0	2	4	14218	1	0	1	#NAME?	hepatitis.C.induced.liver.cirrhosis	1089	essential hypertension	0
0	2	3	14219	1	0	1	#NAME?	non.small.cell.lung.carcinoma	1089	essential hypertension	0
0	2	8	14214	1	0	1	#NAME?	osteoporosis	1089	essential hypertension	0
0	2	7	14215	1	0	1	#NAME?	glycoprotein.measurement	1089	essential hypertension	0
0	2	34	14188	1	0	1	#NAME?	renal.system.measurement	1089	essential hypertension	0
0	2	20	14202	1	0	1	#NAME?	tooth.eruption	1089	essential hypertension	0
0	2	19	14203	1	0	1	#NAME?	odontogenesis	1089	essential hypertension	0
0	2	12	14210	1	0	1	#NAME?	brain.connectivity.measurement	1089	essential hypertension	0
0	2	3	14219	1	0	1	#NAME?	congenital.heart.malformation	1089	essential hypertension	0
0	2	49	14173	1	0	1	#NAME?	coronary.artery.calcification	1089	essential hypertension	0
0	2	1	14221	1	0	1	#NAME?	congenital.heart.disease	1089	essential hypertension	0
0	2	2	14220	1	0	1	#NAME?	serum.selenium.measurement	1089	essential hypertension	0
0	2	87	14135	1	0	1	#NAME?	Vitiligo	1089	essential hypertension	0
0	2	602	13620	1	0	1	#NAME?	DNA.methylation	1089	essential hypertension	0
0	2	4	14218	1	0	1	#NAME?	Granulomatosis.with.Polyangiitis	1089	essential hypertension	0
0	2	5	14217	1	0	1	#NAME?	anthropometric.measurement	1089	essential hypertension	0
0	2	5	14217	1	0	1	#NAME?	sexual.dimorphism	1089	essential hypertension	0
0	2	6	14216	1	0	1	#NAME?	sunburn	1089	essential hypertension	0
0	2	75	14147	1	0	1	#NAME?	migraine.disorder	1089	essential hypertension	0
0	2	41	14181	1	0	1	#NAME?	basophil.count	1089	essential hypertension	0
0	2	24	14198	1	0	1	#NAME?	lymphocyte.count	1089	essential hypertension	0
0	2	1	14221	1	0	1	#NAME?	aortic.valve.calcification	1089	essential hypertension	0
0	2	20	14202	1	0	1	#NAME?	allergic.sensitization.measurement	1089	essential hypertension	0
0	2	51	14171	1	0	1	#NAME?	allergy	1089	essential hypertension	0
0	2	32	14190	1	0	1	#NAME?	homocysteine.measurement	1089	essential hypertension	0
0	2	7	14215	1	0	1	#NAME?	myeloperoxidase.measurement	1089	essential hypertension	0
0	2	2	14220	1	0	1	#NAME?	post.operative.sensory.disturbance	1089	essential hypertension	0
0	2	1	14221	1	0	1	#NAME?	gastric.bypass	1089	essential hypertension	0
0	2	1	14221	1	0	1	#NAME?	body.weight.loss	1089	essential hypertension	0
0	2	4	14218	1	0	1	#NAME?	Brugada.syndrome	1089	essential hypertension	0
0	2	236	13986	1	0	1	#NAME?	waist.circumference	1089	essential hypertension	0
0	2	9	14213	1	0	1	#NAME?	personality.trait	1089	essential hypertension	0
0	2	61	14161	1	0	1	#NAME?	cytokine.measurement	1089	essential hypertension	0
0	2	225	13997	1	0	1	#NAME?	atrial.fibrillation	1089	essential hypertension	0
0	2	23	14199	1	0	1	#NAME?	breast.size	1089	essential hypertension	0
0	2	4	14218	1	0	1	#NAME?	cortical.thickness	1089	essential hypertension	0
0	2	72	14150	1	0	1	#NAME?	androgenetic.alopecia	1089	essential hypertension	0
0	2	5	14217	1	0	1	#NAME?	visceral.adipose.tissue.measurement	1089	essential hypertension	0
0	2	5	14217	1	0	1	#NAME?	visceral.subcutaneous.adipose.tissue.ratio	1089	essential hypertension	0
0	2	17	14205	1	0	1	#NAME?	partial.thromboplastin.time	1089	essential hypertension	0
0	2	14	14208	1	0	1	#NAME?	prothrombin.time.measurement	1089	essential hypertension	0
0	2	3	14219	1	0	1	#NAME?	insulin.resistance	1089	essential hypertension	0
0	2	27	14195	1	0	1	#NAME?	anti.neutrophil.antibody.associated.vasculitis	1089	essential hypertension	0
0	2	20	14202	1	0	1	#NAME?	sex.hormone.binding.globulin.measurement	1089	essential hypertension	0
0	2	67	14155	1	0	1	#NAME?	blood.urea.nitrogen.measurement	1089	essential hypertension	0
0	2	7	14215	1	0	1	#NAME?	resistin.measurement	1089	essential hypertension	0
0	2	23	14199	1	0	1	#NAME?	hepatitis.C.infection	1089	essential hypertension	0
0	2	2	14220	1	0	1	#NAME?	Thyrotoxic.periodic.paralysis	1089	essential hypertension	0
0	2	1	14221	1	0	1	#NAME?	Tourette.syndrome	1089	essential hypertension	0
0	2	2	14220	1	0	1	#NAME?	lentiform.nucleus.measurement	1089	essential hypertension	0
0	2	2	14220	1	0	1	#NAME?	vaspin.measurement	1089	essential hypertension	0
0	2	7	14215	1	0	1	#NAME?	testosterone.measurement	1089	essential hypertension	0
0	2	2	14220	1	0	1	#NAME?	dihydrotestosterone.measurement	1089	essential hypertension	0
0	2	45	14177	1	0	1	#NAME?	mean.platelet.volume	1089	essential hypertension	0
0	2	1	14221	1	0	1	#NAME?	arterial.stiffness.measurement	1089	essential hypertension	0
0	2	14	14208	1	0	1	#NAME?	RR.interval	1089	essential hypertension	0
0	2	11	14211	1	0	1	#NAME?	response.to.antipsychotic.drug	1089	essential hypertension	0
0	2	23	14199	1	0	1	#NAME?	periodontitis	1089	essential hypertension	0
0	2	5	14217	1	0	1	#NAME?	Hemoglobin.E.disease	1089	essential hypertension	0
0	2	16	14206	1	0	1	#NAME?	common.carotid.intimal.medial.thickness	1089	essential hypertension	0
0	2	16	14206	1	0	1	#NAME?	electrocardiography	1089	essential hypertension	0
0	2	64	14158	1	0	1	#NAME?	QRS.complex	1089	essential hypertension	0
0	2	7	14215	1	0	1	#NAME?	mood.disorder	1089	essential hypertension	0
0	2	4	14218	1	0	1	#NAME?	angiotensin.converting.enzyme.activity.measurement	1089	essential hypertension	0
0	2	2	14220	1	0	1	#NAME?	response.to.platelet.aggregation.inhibitor	1089	essential hypertension	0
0	2	16	14206	1	0	1	#NAME?	interleukin.18.measurement	1089	essential hypertension	0
0	2	3	14219	1	0	1	#NAME?	e.selectin.measurement	1089	essential hypertension	0
0	2	6	14216	1	0	1	#NAME?	adhesion.molecule.measurement	1089	essential hypertension	0
0	2	3	14219	1	0	1	#NAME?	soluble.P.selectin.measurement	1089	essential hypertension	0
0	2	8	14214	1	0	1	#NAME?	ICAM.1.measurement	1089	essential hypertension	0
0	2	1	14221	1	0	1	#NAME?	leptin.receptor.measurement	1089	essential hypertension	0
0	2	1	14221	1	0	1	#NAME?	C4BP.measurement	1089	essential hypertension	0
0	2	2	14220	1	0	1	#NAME?	response.to.ziprasidone	1089	essential hypertension	0
0	2	2	14220	1	0	1	#NAME?	response.to.olanzapine	1089	essential hypertension	0
0	2	11	14211	1	0	1	#NAME?	osteitis.deformans	1089	essential hypertension	0
0	2	52	14170	1	0	1	#NAME?	heart.failure	1089	essential hypertension	0
0	2	2	14220	1	0	1	#NAME?	Biliary.atresia	1089	essential hypertension	0
0	2	8	14214	1	0	1	#NAME?	platelet.aggregation	1089	essential hypertension	0
0	2	2	14220	1	0	1	#NAME?	phytosterol.measurement	1089	essential hypertension	0
0	2	4	14218	1	0	1	#NAME?	vitamin.D.deficiency	1089	essential hypertension	0
0	2	6	14216	1	0	1	#NAME?	conduct.disorder	1089	essential hypertension	0
0	2	25	14197	1	0	1	#NAME?	emphysema	1089	essential hypertension	0
0	2	2	14220	1	0	1	#NAME?	puberty.onset.measurement	1089	essential hypertension	0
0	2	6	14216	1	0	1	#NAME?	recombination.measurement	1089	essential hypertension	0
0	2	6	14216	1	0	1	#NAME?	thyroid.peroxidase.antibody.measurement	1089	essential hypertension	0
0	2	1	14221	1	0	1	#NAME?	language.impairment	1089	essential hypertension	0
0	2	13	14209	1	0	1	#NAME?	response.to.reverse.transcriptase.inhibitor	1089	essential hypertension	0
0	2	2	14220	1	0	1	#NAME?	urinary.uromodulin.measurement	1089	essential hypertension	0
0	2	4	14218	1	0	1	#NAME?	intracerebral.hemorrhage	1089	essential hypertension	0
0	2	150	14072	1	0	1	#NAME?	serum.metabolite.measurement	1089	essential hypertension	0
0	2	2	14220	1	0	1	#NAME?	social.communication.impairment	1089	essential hypertension	0
0	2	1	14221	1	0	1	#NAME?	vitamin.D.binding.protein.measurement	1089	essential hypertension	0
0	2	15	14207	1	0	1	#NAME?	P.wave.duration	1089	essential hypertension	0
0	2	11	14211	1	0	1	#NAME?	PR.segment	1089	essential hypertension	0
0	2	8	14214	1	0	1	#NAME?	omega.6.polyunsaturated.fatty.acid.measurement	1089	essential hypertension	0
0	2	4	14218	1	0	1	#NAME?	exfoliation.syndrome	1089	essential hypertension	0
0	2	3	14219	1	0	1	#NAME?	urinary.arsenic.measurement	1089	essential hypertension	0
0	2	2	14220	1	0	1	#NAME?	Birdshot.chorioretinopathy	1089	essential hypertension	0
0	2	4	14218	1	0	1	#NAME?	Frontotemporal.dementia	1089	essential hypertension	0
0	2	16	14206	1	0	1	#NAME?	emphysema.pattern.measurement	1089	essential hypertension	0
0	2	1	14221	1	0	1	#NAME?	pit.and.fissure.surface.dental.caries	1089	essential hypertension	0
0	2	8	14214	1	0	1	#NAME?	velocity.of.sound.measurement	1089	essential hypertension	0
0	2	4	14218	1	0	1	#NAME?	tissue.plasminogen.activator.measurement	1089	essential hypertension	0
0	2	1	14221	1	0	1	#NAME?	anterior.chamber.depth.measurement	1089	essential hypertension	0
0	2	5	14217	1	0	1	#NAME?	serum.amyloid.A.protein.measurement	1089	essential hypertension	0
0	2	2	14220	1	0	1	#NAME?	response.to.alcohol	1089	essential hypertension	0
0	2	3	14219	1	0	1	#NAME?	serum.IgA.measurement	1089	essential hypertension	0
0	2	13	14209	1	0	1	#NAME?	diet.measurement	1089	essential hypertension	0
0	2	15	14207	1	0	1	#NAME?	Trypanosoma.cruzi.seropositivity	1089	essential hypertension	0
0	2	6	14216	1	0	1	#NAME?	ejection.fraction.measurement	1089	essential hypertension	0
0	2	317	13905	1	0	1	#NAME?	autism	1089	essential hypertension	0
0	2	3	14219	1	0	1	#NAME?	Autoimmune.Hepatitis	1089	essential hypertension	0
0	2	8	14214	1	0	1	#NAME?	nitric.oxide.exhalation.measurement	1089	essential hypertension	0
0	2	7	14215	1	0	1	#NAME?	cystatin.C.measurement	1089	essential hypertension	0
0	2	3	14219	1	0	1	#NAME?	sleep.measurement	1089	essential hypertension	0
0	2	20	14202	1	0	1	#NAME?	seasonal.allergic.rhinitis	1089	essential hypertension	0
0	2	1	14221	1	0	1	#NAME?	Limb.dystonia	1089	essential hypertension	0
0	2	5	14217	1	0	1	#NAME?	idiopathic.pulmonary.fibrosis	1089	essential hypertension	0
0	2	3	14219	1	0	1	#NAME?	oxygen.saturation.measurement	1089	essential hypertension	0
0	2	1	14221	1	0	1	#NAME?	aggressive.behavior	1089	essential hypertension	0
0	2	8	14214	1	0	1	#NAME?	sensory.perception.of.bitter.taste	1089	essential hypertension	0
0	2	2	14220	1	0	1	#NAME?	cocaine.dependence	1089	essential hypertension	0
0	2	11	14211	1	0	1	#NAME?	infantile.hypertrophic.pyloric.stenosis	1089	essential hypertension	0
0	2	3	14219	1	0	1	#NAME?	Otitis.media	1089	essential hypertension	0
0	2	3	14219	1	0	1	#NAME?	serum.zinc.measurement	1089	essential hypertension	0
0	2	2	14220	1	0	1	#NAME?	serum.copper.measurement	1089	essential hypertension	0
0	2	6	14216	1	0	1	#NAME?	cardiovascular.disease	1089	essential hypertension	0
0	2	2	14220	1	0	1	#NAME?	orthostatic.hypotension	1089	essential hypertension	0
0	2	2	14220	1	0	1	#NAME?	illegal.drug.consumption	1089	essential hypertension	0
0	2	2	14220	1	0	1	#NAME?	Mesial.temporal.lobe.epilepsy.with.hippocampal.sclerosis	1089	essential hypertension	0
0	2	2	14220	1	0	1	#NAME?	chemotherapy.induced.alopecia	1089	essential hypertension	0
0	2	18	14204	1	0	1	#NAME?	Abdominal.Aortic.Aneurysm	1089	essential hypertension	0
0	2	4	14218	1	0	1	#NAME?	recombination.rate	1089	essential hypertension	0
0	2	4	14218	1	0	1	#NAME?	digestive.system.disease	1089	essential hypertension	0
0	2	1	14221	1	0	1	#NAME?	response.to.opiate	1089	essential hypertension	0
0	2	5	14217	1	0	1	#NAME?	sensory.perception.of.smell	1089	essential hypertension	0
0	2	17	14205	1	0	1	#NAME?	interleukin.1.beta.measurement	1089	essential hypertension	0
0	2	1	14221	1	0	1	#NAME?	interleukin.1.receptor.antagonist.measurement	1089	essential hypertension	0
0	2	7	14215	1	0	1	#NAME?	C.peptide.measurement	1089	essential hypertension	0
0	2	2	14220	1	0	1	#NAME?	serum.homoarginine.measurement	1089	essential hypertension	0
0	2	2	14220	1	0	1	#NAME?	pyroglutamine.measurement	1089	essential hypertension	0
0	2	2	14220	1	0	1	#NAME?	hydroxy.leucine.measurement	1089	essential hypertension	0
0	2	3	14219	1	0	1	#NAME?	response.to.cold.pressor.test	1089	essential hypertension	0
0	2	3	14219	1	0	1	#NAME?	inflammatory.response	1089	essential hypertension	0
0	2	117	14105	1	0	1	#NAME?	glucose.measurement	1089	essential hypertension	0
0	2	2	14220	1	0	1	#NAME?	AIDS	1089	essential hypertension	0
0	2	17	14205	1	0	1	#NAME?	apolipoprotein.A.1.measurement	1089	essential hypertension	0
0	2	4	14218	1	0	1	#NAME?	Creutzfeldt.Jacob.Disease	1089	essential hypertension	0
0	2	8	14214	1	0	1	#NAME?	essential.tremor	1089	essential hypertension	0
0	2	17	14205	1	0	1	#NAME?	pain	1089	essential hypertension	0
0	2	2	14220	1	0	1	#NAME?	panic.disorder	1089	essential hypertension	0
0	2	37	14185	1	0	1	#NAME?	eosinophil.count	1089	essential hypertension	0
0	2	2	14220	1	0	1	#NAME?	carotenoid.measurement	1089	essential hypertension	0
0	2	1	14221	1	0	1	#NAME?	otosclerosis	1089	essential hypertension	0
0	2	2	14220	1	0	1	#NAME?	tocopherol.measurement	1089	essential hypertension	0
0	2	2	14220	1	0	1	#NAME?	vitamin.B6.measurement	1089	essential hypertension	0
0	2	9	14213	1	0	1	#NAME?	vitamin.B12.measurement	1089	essential hypertension	0
0	2	3	14219	1	0	1	#NAME?	myeloproliferative.disorder	1089	essential hypertension	0
0	2	1	14221	1	0	1	#NAME?	early.onset.hypertension	1089	essential hypertension	0
0	2	35	14187	1	0	1	#NAME?	nevus	1089	essential hypertension	0
0	2	14	14208	1	0	1	#NAME?	neoplasm.of.mature.B.cells	1089	essential hypertension	0
0	2	2	14220	1	0	1	#NAME?	cardiovascular.measurement	1089	essential hypertension	0
0	2	2	14220	1	0	1	#NAME?	speech.perception	1089	essential hypertension	0
0	2	2	14220	1	0	1	#NAME?	arylesterase.enzyme.measurement	1089	essential hypertension	0
0	2	1	14221	1	0	1	#NAME?	serum.ceruloplasmin.measurement	1089	essential hypertension	0
0	2	2	14220	1	0	1	#NAME?	MHPG.measurement	1089	essential hypertension	0
0	2	2	14220	1	0	1	#NAME?	X5.HIAA.measurement	1089	essential hypertension	0
0	2	1	14221	1	0	1	#NAME?	respiratory.quotient	1089	essential hypertension	0
0	2	403	13819	1	0	1	#NAME?	physical.activity	1089	essential hypertension	0
0	2	4	14218	1	0	1	#NAME?	calcium.calmodulin.dependent.protein.kinase.type.1.measurement	1089	essential hypertension	0
0	2	1	14221	1	0	1	#NAME?	calpastatin.measurement	1089	essential hypertension	0
0	2	2	14220	1	0	1	#NAME?	ectonucleoside.triphosphate.diphosphohydrolase.5.measurement	1089	essential hypertension	0
0	2	3	14219	1	0	1	#NAME?	C.C.motif.chemokine.15.measurement	1089	essential hypertension	0
0	2	2	14220	1	0	1	#NAME?	CMRF35.like.molecule.6.measurement	1089	essential hypertension	0
0	2	4	14218	1	0	1	#NAME?	sialic.acid.binding.Ig.like.lectin.14.measurement	1089	essential hypertension	0
0	2	1	14221	1	0	1	#NAME?	Fc.receptor.like.protein.3.measurement	1089	essential hypertension	0
0	2	7	14215	1	0	1	#NAME?	low.affinity.immunoglobulin.gamma.Fc.region.receptor.II.a.b.measurement	1089	essential hypertension	0
0	2	1	14221	1	0	1	#NAME?	collectin.11.measurement	1089	essential hypertension	0
0	2	1	14221	1	0	1	#NAME?	interleukin.19.measurement	1089	essential hypertension	0
0	2	4	14218	1	0	1	#NAME?	ADP.ribosyl.cyclase.cyclic.ADP.ribose.hydrolase.2.measurement	1089	essential hypertension	0
0	2	1	14221	1	0	1	#NAME?	interleukin.6.receptor.subunit.beta.measurement	1089	essential hypertension	0
0	2	1	14221	1	0	1	#NAME?	galactoside.34.L.fucosyltransferase.measurement	1089	essential hypertension	0
0	2	2	14220	1	0	1	#NAME?	tyrosine.protein.kinase.receptor.Tie.1	1089	essential hypertension	0
0	2	3	14219	1	0	1	#NAME?	soluble.measurement	1089	essential hypertension	0
0	2	8	14214	1	0	1	#NAME?	haptoglobin.measurement	1089	essential hypertension	0
0	2	2	14220	1	0	1	#NAME?	kallikrein.12.measurement	1089	essential hypertension	0
0	2	2	14220	1	0	1	#NAME?	Kunitz.type.protease.inhibitor.2.measurement	1089	essential hypertension	0
0	2	2	14220	1	0	1	#NAME?	insulin.receptor.measurement	1089	essential hypertension	0
0	2	2	14220	1	0	1	#NAME?	angiopoietin.1.receptor	1089	essential hypertension	0
0	2	2	14220	1	0	1	#NAME?	cadherin.5.measurement	1089	essential hypertension	0
0	2	1	14221	1	0	1	#NAME?	neurogenic.locus.notch.homolog.protein.1.measurement	1089	essential hypertension	0
0	2	1	14221	1	0	1	#NAME?	vitamin.K.dependent.protein.C.measurement	1089	essential hypertension	0
0	2	2	14220	1	0	1	#NAME?	kallistatin.measurement	1089	essential hypertension	0
0	2	1	14221	1	0	1	#NAME?	kynureninase.measurement	1089	essential hypertension	0
0	2	7	14215	1	0	1	#NAME?	neutrophil.collagenase.measurement	1089	essential hypertension	0
0	2	3	14219	1	0	1	#NAME?	cation.independent.mannose.6.phosphate.receptor.measurement	1089	essential hypertension	0
0	2	5	14217	1	0	1	#NAME?	proprotein.convertase.subtilisin.kexin.type.7.measurement	1089	essential hypertension	0
0	2	20	14202	1	0	1	#NAME?	MHC.class.I.polypeptide.related.sequence.A.measurement	1089	essential hypertension	0
0	2	2	14220	1	0	1	#NAME?	S.formylglutathione.hydrolase.measurement	1089	essential hypertension	0
0	2	5	14217	1	0	1	#NAME?	hepatocyte.growth.factor.like.protein.measurement	1089	essential hypertension	0
0	2	5	14217	1	0	1	#NAME?	C.C.motif.chemokine.18.measurement	1089	essential hypertension	0
0	2	1	14221	1	0	1	#NAME?	inosine.5..monophosphate.dehydrogenase.2.measurement	1089	essential hypertension	0
0	2	3	14219	1	0	1	#NAME?	dual.specificity.mitogen.activated.protein.kinase.kinase.4.measurement	1089	essential hypertension	0
0	2	1	14221	1	0	1	#NAME?	complement.component.C8.measurement	1089	essential hypertension	0
0	2	1	14221	1	0	1	#NAME?	neurexophilin.1.measurement	1089	essential hypertension	0
0	2	7	14215	1	0	1	#NAME?	myeloid.cell.surface.antigen.CD33.measurement	1089	essential hypertension	0
0	2	2	14220	1	0	1	#NAME?	CD27.antigen.measurement	1089	essential hypertension	0
0	2	2	14220	1	0	1	#NAME?	estrogen.receptor.measurement	1089	essential hypertension	0
0	2	2	14220	1	0	1	#NAME?	tumor.necrosis.factor.inducible.gene.6.protein.measurement	1089	essential hypertension	0
0	2	4	14218	1	0	1	#NAME?	complement.component.C7.measurement	1089	essential hypertension	0
0	2	2	14220	1	0	1	#NAME?	GDNF.family.receptor.alpha.2.measurement	1089	essential hypertension	0
0	2	3	14219	1	0	1	#NAME?	intercellular.adhesion.molecule.5.measurement	1089	essential hypertension	0
0	2	6	14216	1	0	1	#NAME?	hemopexin.measurement	1089	essential hypertension	0
0	2	2	14220	1	0	1	#NAME?	inorganic.pyrophosphatase.measurement	1089	essential hypertension	0
0	2	1	14221	1	0	1	#NAME?	lysosomal.protective.protein.measurement	1089	essential hypertension	0
0	2	2	14220	1	0	1	#NAME?	calpain.I.measurement	1089	essential hypertension	0
0	2	5	14217	1	0	1	#NAME?	interleukin.16.measurement	1089	essential hypertension	0
0	2	1	14221	1	0	1	#NAME?	interleukin.23.receptor.measurement	1089	essential hypertension	0
0	2	46	14176	1	0	1	#NAME?	aspartate.aminotransferase	1089	essential hypertension	0
0	2	2	14220	1	0	1	#NAME?	cytoplasmic.measurement	1089	essential hypertension	0
0	2	3	14219	1	0	1	#NAME?	leucine.carboxyl.methyltransferase.1.measurement	1089	essential hypertension	0
0	2	8	14214	1	0	1	#NAME?	C.X.C.motif.chemokine.10.measurement	1089	essential hypertension	0
0	2	2	14220	1	0	1	#NAME?	matrilysin.measurement	1089	essential hypertension	0
0	2	3	14219	1	0	1	#NAME?	SLAM.family.member.7.measurement	1089	essential hypertension	0
0	2	6	14216	1	0	1	#NAME?	toll.like.receptor.4.Lymphocyte.antigen.96.complex.measurement	1089	essential hypertension	0
0	2	6	14216	1	0	1	#NAME?	angiogenin.measurement	1089	essential hypertension	0
0	2	3	14219	1	0	1	#NAME?	platelet.glycoprotein.VI.measurement	1089	essential hypertension	0
0	2	2	14220	1	0	1	#NAME?	platelet.derived.growth.factor.receptor.beta.measurement	1089	essential hypertension	0
0	2	2	14220	1	0	1	#NAME?	inosine.5..monophosphate.dehydrogenase.1.measurement	1089	essential hypertension	0
0	2	2	14220	1	0	1	#NAME?	hepatocyte.growth.factor.activator.measurement	1089	essential hypertension	0
0	2	3	14219	1	0	1	#NAME?	copine.1.measurement	1089	essential hypertension	0
0	2	1	14221	1	0	1	#NAME?	X.Pyruvate.dehydrogenase.acetyl.transferring..kinase.isozyme.1	1089	essential hypertension	0
0	2	4	14218	1	0	1	#NAME?	mitochondrial.measurement	1089	essential hypertension	0
0	2	2	14220	1	0	1	#NAME?	serum.amyloid.P.component.measurement	1089	essential hypertension	0
0	2	5	14217	1	0	1	#NAME?	interleukin.6.receptor.subunit.alpha.measurement	1089	essential hypertension	0
0	2	4	14218	1	0	1	#NAME?	neutral.ceramidase.measurement	1089	essential hypertension	0
0	2	4	14218	1	0	1	#NAME?	low.molecular.weight.phosphotyrosine.protein.phosphatase.measurement	1089	essential hypertension	0
0	2	5	14217	1	0	1	#NAME?	endoplasmic.reticulum.aminopeptidase.1.measurement	1089	essential hypertension	0
0	2	4	14218	1	0	1	#NAME?	MAP.kinase.activated.protein.kinase.3.measurement	1089	essential hypertension	0
0	2	1	14221	1	0	1	#NAME?	extracellular.matrix.protein.1.measurement	1089	essential hypertension	0
0	2	2	14220	1	0	1	#NAME?	complement.C1s.subcomponent.measurement	1089	essential hypertension	0
0	2	3	14219	1	0	1	#NAME?	plasma.protease.C1.inhibitor.measurement	1089	essential hypertension	0
0	2	2	14220	1	0	1	#NAME?	L.Selectin.measurement	1089	essential hypertension	0
0	2	6	14216	1	0	1	#NAME?	interleukin.1.receptor.like.1.measurement	1089	essential hypertension	0
0	2	5	14217	1	0	1	#NAME?	vascular.endothelial.growth.factor.receptor.3.measurement	1089	essential hypertension	0
0	2	3	14219	1	0	1	#NAME?	cathepsin.S.measurement	1089	essential hypertension	0
0	2	2	14220	1	0	1	#NAME?	metalloproteinase.inhibitor.3.measurement	1089	essential hypertension	0
0	2	2	14220	1	0	1	#NAME?	dynein.light.chain.roadblock.type.1.measurement	1089	essential hypertension	0
0	2	1	14221	1	0	1	#NAME?	methionine.aminopeptidase.2.measurement	1089	essential hypertension	0
0	2	3	14219	1	0	1	#NAME?	histidine.rich.glycoprotein.measurement	1089	essential hypertension	0
0	2	1	14221	1	0	1	#NAME?	contactin.5.measurement	1089	essential hypertension	0
0	2	3	14219	1	0	1	#NAME?	N.acylethanolamine.hydrolyzing.acid.amidase.measurement	1089	essential hypertension	0
0	2	4	14218	1	0	1	#NAME?	sialic.acid.binding.Ig.like.lectin.9.measurement	1089	essential hypertension	0
0	2	4	14218	1	0	1	#NAME?	alpha.2.macroglobulin.receptor.associated.protein.measurement	1089	essential hypertension	0
0	2	2	14220	1	0	1	#NAME?	integrin.alpha.I..beta.1.complex.measurement	1089	essential hypertension	0
0	2	4	14218	1	0	1	#NAME?	tumor.necrosis.factor.receptor.superfamily.member.EDAR.measurement	1089	essential hypertension	0
0	2	4	14218	1	0	1	#NAME?	serum.amyloid.A.1.protein.measurement	1089	essential hypertension	0
0	2	7	14215	1	0	1	#NAME?	C.C.motif.chemokine.14.measurement	1089	essential hypertension	0
0	2	2	14220	1	0	1	#NAME?	C.C.motif.chemokine.3.like.1.measurement	1089	essential hypertension	0
0	2	1	14221	1	0	1	#NAME?	calcineurin.measurement	1089	essential hypertension	0
0	2	1	14221	1	0	1	#NAME?	C.C.motif.chemokine.21.measurement	1089	essential hypertension	0
0	2	2	14220	1	0	1	#NAME?	carbonic.anhydrase.13.measurement	1089	essential hypertension	0
0	2	1	14221	1	0	1	#NAME?	beta.Ala.His.dipeptidase.measurement	1089	essential hypertension	0
0	2	12	14210	1	0	1	#NAME?	MHC.class.I.polypeptide.related.sequence.B.measurement	1089	essential hypertension	0
0	2	1	14221	1	0	1	#NAME?	Dickkopf.related.protein.4.measurement	1089	essential hypertension	0
0	2	1	14221	1	0	1	#NAME?	NAD.dependent.protein.deacetylase.sirtuin.2.measurement	1089	essential hypertension	0
0	2	5	14217	1	0	1	#NAME?	macrophage.migration.inhibitory.factor.measurement	1089	essential hypertension	0
0	2	2	14220	1	0	1	#NAME?	complement.C4b.measurement	1089	essential hypertension	0
0	2	3	14219	1	0	1	#NAME?	cystatin.SN.measurement	1089	essential hypertension	0
0	2	1	14221	1	0	1	#NAME?	glypican.5.measurement	1089	essential hypertension	0
0	2	2	14220	1	0	1	#NAME?	heparin.cofactor.2.measurement	1089	essential hypertension	0
0	2	5	14217	1	0	1	#NAME?	gp41.C34.peptide	1089	essential hypertension	0
0	2	5	14217	1	0	1	#NAME?	HIV.measurement	1089	essential hypertension	0
0	2	4	14218	1	0	1	#NAME?	semaphorin.3A.measurement	1089	essential hypertension	0
0	2	1	14221	1	0	1	#NAME?	hemojuvelin.measurement	1089	essential hypertension	0
0	2	4	14218	1	0	1	#NAME?	interleukin.5.measurement	1089	essential hypertension	0
0	2	2	14220	1	0	1	#NAME?	UMP.CMP.kinase.measurement	1089	essential hypertension	0
0	2	2	14220	1	0	1	#NAME?	WNT1.inducible.signaling.pathway.protein.1.measurement	1089	essential hypertension	0
0	2	3	14219	1	0	1	#NAME?	contactin.2.measurement	1089	essential hypertension	0
0	2	3	14219	1	0	1	#NAME?	NKG2.D.type.II.integral.membrane.protein.measurement	1089	essential hypertension	0
0	2	2	14220	1	0	1	#NAME?	response.to.allopurinol	1089	essential hypertension	0
0	2	12	14210	1	0	1	#NAME?	response.to.simvastatin	1089	essential hypertension	0
0	2	5	14217	1	0	1	#NAME?	total.cholesterol.change.measurement	1089	essential hypertension	0
0	2	55	14167	1	0	1	#NAME?	HDL.cholesterol.change.measurement	1089	essential hypertension	0
0	2	8	14214	1	0	1	#NAME?	uterine.fibroid	1089	essential hypertension	0
0	2	98	14124	1	0	1	#NAME?	mosquito.bite.reaction.itch.intensity.measurement	1089	essential hypertension	0
0	2	76	14146	1	0	1	#NAME?	mosquito.bite.reaction.size.measurement	1089	essential hypertension	0
0	2	1	14221	1	0	1	#NAME?	infant.grey.matter.volume.measurement	1089	essential hypertension	0
0	2	1	14221	1	0	1	#NAME?	infant.white.matter.volume.measurement	1089	essential hypertension	0
0	2	9	14213	1	0	1	#NAME?	AL.amyloidosis	1089	essential hypertension	0
0	2	4	14218	1	0	1	#NAME?	IgG.isotype.profile.measurement	1089	essential hypertension	0
0	2	2	14220	1	0	1	#NAME?	heart.amyloid.deposition.measurement	1089	essential hypertension	0
0	2	1	14221	1	0	1	#NAME?	kidney.amyloid.deposition.measurement	1089	essential hypertension	0
0	2	2	14220	1	0	1	#NAME?	liver.amyloid.deposition.measurement	1089	essential hypertension	0
0	2	4	14218	1	0	1	#NAME?	palmitoleic.acid.measurement	1089	essential hypertension	0
0	2	3	14219	1	0	1	#NAME?	vaccenic.acid.measurement	1089	essential hypertension	0
0	2	23	14199	1	0	1	#NAME?	oleic.acid.measurement	1089	essential hypertension	0
0	2	4	14218	1	0	1	#NAME?	gondoic.acid.measurement	1089	essential hypertension	0
0	2	6	14216	1	0	1	#NAME?	spontaneous.preterm.birth	1089	essential hypertension	0
0	2	2	14220	1	0	1	#NAME?	blood.osmolality.measurement	1089	essential hypertension	0
0	2	1182	13040	1	0	1	#NAME?	smoking.status.measurement	1089	essential hypertension	0
0	2	2	14220	1	0	1	#NAME?	urinary.1.3.butadiene.measurement	1089	essential hypertension	0
0	2	9	14213	1	0	1	#NAME?	clopidogrel.metabolite.measurement	1089	essential hypertension	0
0	2	1	14221	1	0	1	#NAME?	response.to.clopidogrel	1089	essential hypertension	0
0	2	8	14214	1	0	1	#NAME?	polychlorinated.biphenyls.measurement	1089	essential hypertension	0
0	2	9	14213	1	0	1	#NAME?	gestational.serum.measurement	1089	essential hypertension	0
0	2	25	14197	1	0	1	#NAME?	fetal.genotype.effect.measurement	1089	essential hypertension	0
0	2	1	14221	1	0	1	#NAME?	organochlorine.pesticide.measurement	1089	essential hypertension	0
0	2	3	14219	1	0	1	#NAME?	polybrominated.biphenyl.measurement	1089	essential hypertension	0
0	2	3	14219	1	0	1	#NAME?	polybrominated.diphenyl.ether.measurement	1089	essential hypertension	0
0	2	2	14220	1	0	1	#NAME?	estrone.conjugate.measurement	1089	essential hypertension	0
0	2	12	14210	1	0	1	#NAME?	estrogen.receptor.positive.breast.cancer	1089	essential hypertension	0
0	2	6	14216	1	0	1	#NAME?	estrone.measurement	1089	essential hypertension	0
0	2	1	14221	1	0	1	#NAME?	cerebral.blood.flow.measurement	1089	essential hypertension	0
0	2	2	14220	1	0	1	#NAME?	beta.nerve.growth.factor.measurement	1089	essential hypertension	0
0	2	3	14219	1	0	1	#NAME?	hepatocyte.growth.factor.measurement	1089	essential hypertension	0
0	2	12	14210	1	0	1	#NAME?	Hemifacial.microsomia	1089	essential hypertension	0
0	2	1	14221	1	0	1	#NAME?	ovarian.clear.cell.adenocarcinoma	1089	essential hypertension	0
0	2	4	14218	1	0	1	#NAME?	rheumatic.heart.disease	1089	essential hypertension	0
0	2	23	14199	1	0	1	#NAME?	ovarian.endometrioid.carcinoma	1089	essential hypertension	0
0	2	1	14221	1	0	1	#NAME?	chemokine..C.C.motif..ligand.27.measurement	1089	essential hypertension	0
0	2	6	14216	1	0	1	#NAME?	left.ventricular.diastolic.function.measurement	1089	essential hypertension	0
0	2	2	14220	1	0	1	#NAME?	left.ventricular.structural.measurement	1089	essential hypertension	0
0	2	2	14220	1	0	1	#NAME?	anorexia.nervosa	1089	essential hypertension	0
0	2	1	14221	1	0	1	#NAME?	colonic.neoplasm	1089	essential hypertension	0
0	2	9	14213	1	0	1	#NAME?	peak.insulin.response.measurement	1089	essential hypertension	0
0	2	13	14209	1	0	1	#NAME?	eicosapentaenoic.acid.measurement	1089	essential hypertension	0
0	2	16	14206	1	0	1	#NAME?	docosapentaenoic.acid.measurement	1089	essential hypertension	0
0	2	21	14201	1	0	1	#NAME?	bone.fracture	1089	essential hypertension	0
0	2	4	14218	1	0	1	#NAME?	positive.regulation.of.ovulation	1089	essential hypertension	0
0	2	4	14218	1	0	1	#NAME?	response.to.combination.chemotherapy	1089	essential hypertension	0
0	2	2	14220	1	0	1	#NAME?	plasma.trimethylamine.N.oxide.measurement	1089	essential hypertension	0
0	2	13	14209	1	0	1	#NAME?	response.to.diisocyanate	1089	essential hypertension	0
0	2	5	14217	1	0	1	#NAME?	behavior.or.behavioral.disorder.measurement	1089	essential hypertension	0
0	2	13	14209	1	0	1	#NAME?	response.to.tenofovir	1089	essential hypertension	0
0	2	13	14209	1	0	1	#NAME?	HIV.infection	1089	essential hypertension	0
0	2	9	14213	1	0	1	#NAME?	X1.5.anhydroglucitol.measurement	1089	essential hypertension	0
0	2	10	14212	1	0	1	#NAME?	P.wave.terminal.force.measurement	1089	essential hypertension	0
0	2	4	14218	1	0	1	#NAME?	fear.of.minor.pain.measurement	1089	essential hypertension	0
0	2	7	14215	1	0	1	#NAME?	response.to.sulfasalazine	1089	essential hypertension	0
0	2	3	14219	1	0	1	#NAME?	catalase.measurement	1089	essential hypertension	0
0	2	4	14218	1	0	1	#NAME?	a.disintegrin.and.metalloproteinase.with.thrombospondin.motifs.5.measurement	1089	essential hypertension	0
0	2	1	14221	1	0	1	#NAME?	insulin.like.growth.factor.binding.protein.7.measurement	1089	essential hypertension	0
0	2	1	14221	1	0	1	#NAME?	angiotensinogen.measurement	1089	essential hypertension	0
0	2	3	14219	1	0	1	#NAME?	mannose.binding.protein.C.measurement	1089	essential hypertension	0
0	2	4	14218	1	0	1	#NAME?	proto.oncogene.tyrosine.protein.kinase.receptor.Ret.measurement	1089	essential hypertension	0
0	2	1	14221	1	0	1	#NAME?	trefoil.factor.3.measurement	1089	essential hypertension	0
0	2	1	14221	1	0	1	#NAME?	superoxide.dismutase..Mn.	1089	essential hypertension	0
0	2	8	14214	1	0	1	#NAME?	plasma.plasminogen.measurement	1089	essential hypertension	0
0	2	2	14220	1	0	1	#NAME?	mannan.binding.lectin.serine.protease.1.measurement	1089	essential hypertension	0
0	2	2	14220	1	0	1	#NAME?	kallikrein.7.measurement	1089	essential hypertension	0
0	2	6	14216	1	0	1	#NAME?	serum.alpha.1.antitrypsin.measurement	1089	essential hypertension	0
0	2	1	14221	1	0	1	#NAME?	acid.sphingomyelinase.like.phosphodiesterase.3a.measurement	1089	essential hypertension	0
0	2	1	14221	1	0	1	#NAME?	granzyme.A.measurement	1089	essential hypertension	0
0	2	6	14216	1	0	1	#NAME?	interleukin.18.receptor.1.measurement	1089	essential hypertension	0
0	2	3	14219	1	0	1	#NAME?	IGF.1.measurement	1089	essential hypertension	0
0	2	6	14216	1	0	1	#NAME?	IGFBP.3.measurement	1089	essential hypertension	0
0	2	2	14220	1	0	1	#NAME?	ficolin.2.measurement	1089	essential hypertension	0
0	2	3	14219	1	0	1	#NAME?	semaphorin.3E.measurement	1089	essential hypertension	0
0	2	8	14214	1	0	1	#NAME?	a.disintegrin.and.metalloproteinase.with.thrombospondin.motifs.13	1089	essential hypertension	0
0	2	2	14220	1	0	1	#NAME?	trypsin.2.measurement	1089	essential hypertension	0
0	2	3	14219	1	0	1	#NAME?	C.C.motif.chemokine.8.measurement	1089	essential hypertension	0
0	2	3	14219	1	0	1	#NAME?	annexin.A2.measurement	1089	essential hypertension	0
0	2	1	14221	1	0	1	#NAME?	galectin.3.measurement	1089	essential hypertension	0
0	2	1	14221	1	0	1	#NAME?	fibronectin.fragment.3.measurement	1089	essential hypertension	0
0	2	4	14218	1	0	1	#NAME?	thioredoxin.domain.containing.protein.12.measurement	1089	essential hypertension	0
0	2	2	14220	1	0	1	#NAME?	complement.factor.H.related.protein.5.measurement	1089	essential hypertension	0
0	2	1	14221	1	0	1	#NAME?	sialic.acid.binding.Ig.like.lectin.6.measurement	1089	essential hypertension	0
0	2	2	14220	1	0	1	#NAME?	fetuin.B.measurement	1089	essential hypertension	0
0	2	2	14220	1	0	1	#NAME?	persulfide.dioxygenase.ETHE1	1089	essential hypertension	0
0	2	2	14220	1	0	1	#NAME?	thrombospondin.2.measurement	1089	essential hypertension	0
0	2	3	14219	1	0	1	#NAME?	C.C.motif.chemokine.25.measurement	1089	essential hypertension	0
0	2	1	14221	1	0	1	#NAME?	cathepsin.B.measurement	1089	essential hypertension	0
0	2	5	14217	1	0	1	#NAME?	C.C.motif.chemokine.3.measurement	1089	essential hypertension	0
0	2	1	14221	1	0	1	#NAME?	C.C.motif.chemokine.5.measurement	1089	essential hypertension	0
0	2	2	14220	1	0	1	#NAME?	apolipoprotein.E.isoform.E2.measurement	1089	essential hypertension	0
0	2	2	14220	1	0	1	#NAME?	small.nuclear.ribonucleoprotein.F.measurement	1089	essential hypertension	0
0	2	2	14220	1	0	1	#NAME?	interleukin.17.receptor.B.measurement	1089	essential hypertension	0
0	2	2	14220	1	0	1	#NAME?	tenascin.measurement	1089	essential hypertension	0
0	2	2	14220	1	0	1	#NAME?	cystatin.D.measurement	1089	essential hypertension	0
0	2	2	14220	1	0	1	#NAME?	endothelin.converting.enzyme.1.measurement	1089	essential hypertension	0
0	2	1	14221	1	0	1	#NAME?	ephrin.type.A.receptor.1.measurement	1089	essential hypertension	0
0	2	2	14220	1	0	1	#NAME?	annexin.A1.measurement	1089	essential hypertension	0
0	2	1	14221	1	0	1	#NAME?	cGMP.specific.3..5..cyclic.phosphodiesterase.measurement	1089	essential hypertension	0
0	2	2	14220	1	0	1	#NAME?	interleukin.1.receptor.like.2.measurement	1089	essential hypertension	0
0	2	2	14220	1	0	1	#NAME?	granulocyte.colony.stimulating.factor.measurement	1089	essential hypertension	0
0	2	4	14218	1	0	1	#NAME?	apolipoprotein.B.measurement	1089	essential hypertension	0
0	2	2	14220	1	0	1	#NAME?	endoglin.measurement	1089	essential hypertension	0
0	2	2	14220	1	0	1	#NAME?	intercellular.adhesion.molecule.2.measurement	1089	essential hypertension	0
0	2	2	14220	1	0	1	#NAME?	platelet.glycoprotein.4.measurement	1089	essential hypertension	0
0	2	2	14220	1	0	1	#NAME?	protein.jagged.1.measurement	1089	essential hypertension	0
0	2	3	14219	1	0	1	#NAME?	vascular.endothelial.growth.factor.receptor.2.measurement	1089	essential hypertension	0
0	2	2	14220	1	0	1	#NAME?	interleukin.18.receptor.accessory.protein.measurement	1089	essential hypertension	0
0	2	3	14219	1	0	1	#NAME?	granulysin.measurement	1089	essential hypertension	0
0	2	2	14220	1	0	1	#NAME?	alpha.1.antichymotrypsin.complex.measurement	1089	essential hypertension	0
0	2	2	14220	1	0	1	#NAME?	alpha.1.antichymotrypsin.measurement	1089	essential hypertension	0
0	2	1	14221	1	0	1	#NAME?	alcohol.dehydrogenase..NADP...measurement	1089	essential hypertension	0
0	2	3	14219	1	0	1	#NAME?	carbonic.anhydrase.6.measurement	1089	essential hypertension	0
0	2	1	14221	1	0	1	#NAME?	MAP.kinase.activated.protein.kinase.2.measurement	1089	essential hypertension	0
0	2	1	14221	1	0	1	#NAME?	ephrin.type.B.receptor.2.measurement	1089	essential hypertension	0
0	2	2	14220	1	0	1	#NAME?	N.acetyl.D.glucosamine.kinase.measurement	1089	essential hypertension	0
0	2	1	14221	1	0	1	#NAME?	arylsulfatase.B.measurement	1089	essential hypertension	0
0	2	6	14216	1	0	1	#NAME?	factor.XI.measurement	1089	essential hypertension	0
0	2	1	14221	1	0	1	#NAME?	interleukin.15.receptor.subunit.alpha.measurement	1089	essential hypertension	0
0	2	1	14221	1	0	1	#NAME?	tumor.necrosis.factor.receptor.superfamily.member.19L.measurement	1089	essential hypertension	0
0	2	2	14220	1	0	1	#NAME?	interleukin.25.measurement	1089	essential hypertension	0
0	2	2	14220	1	0	1	#NAME?	Agouti.related.protein.measurement	1089	essential hypertension	0
0	2	2	14220	1	0	1	#NAME?	killer.cell.immunoglobulin.like.receptor.2DL4.measurement	1089	essential hypertension	0
0	2	1	14221	1	0	1	#NAME?	EGF.like.module.containing.mucin.like.hormone.receptor.like.2.measurement	1089	essential hypertension	0
0	2	3	14219	1	0	1	#NAME?	cystatin.SA.measurement	1089	essential hypertension	0
0	2	1	14221	1	0	1	#NAME?	complement.factor.I.measurement	1089	essential hypertension	0
0	2	1	14221	1	0	1	#NAME?	properdin.measurement	1089	essential hypertension	0
0	2	1	14221	1	0	1	#NAME?	human.Chorionic.Gonadotropin.measurement	1089	essential hypertension	0
0	2	3	14219	1	0	1	#NAME?	teratocarcinoma.derived.growth.factor.1.measurement	1089	essential hypertension	0
0	2	2	14220	1	0	1	#NAME?	lysozyme.C.measurement	1089	essential hypertension	0
0	2	1	14221	1	0	1	#NAME?	plexin.C1.measurement	1089	essential hypertension	0
0	2	1	14221	1	0	1	#NAME?	scavenger.receptor.class.F.member.1.measurement	1089	essential hypertension	0
0	2	3	14219	1	0	1	#NAME?	CD209.antigen.measurement	1089	essential hypertension	0
0	2	1	14221	1	0	1	#NAME?	basal.cell.adhesion.molecule.measurement	1089	essential hypertension	0
0	2	3	14219	1	0	1	#NAME?	CD109.antigen.measurement	1089	essential hypertension	0
0	2	1	14221	1	0	1	#NAME?	interleukin.27.receptor.subunit.alpha.measurement	1089	essential hypertension	0
0	2	1	14221	1	0	1	#NAME?	peptidyl.prolyl.cis.trans.isomerase.D.measurement	1089	essential hypertension	0
0	2	2	14220	1	0	1	#NAME?	transmembrane.glycoprotein.NMB.measurement	1089	essential hypertension	0
0	2	1	14221	1	0	1	#NAME?	death.associated.protein.kinase.2.measurement	1089	essential hypertension	0
0	2	7	14215	1	0	1	#NAME?	C.C.motif.chemokine.17.measurement	1089	essential hypertension	0
0	2	1	14221	1	0	1	#NAME?	coagulation.factor.V.measurement	1089	essential hypertension	0
0	2	2	14220	1	0	1	#NAME?	mediator.of.RNA.polymerase.II.transcription.subunit.1.measurement	1089	essential hypertension	0
0	2	1	14221	1	0	1	#NAME?	dual.specificity.mitogen.activated.protein.kinase.kinase.2.measurement	1089	essential hypertension	0
0	2	1	14221	1	0	1	#NAME?	nidogen.1.measurement	1089	essential hypertension	0
0	2	2	14220	1	0	1	#NAME?	dermatopontin.measurement	1089	essential hypertension	0
0	2	1	14221	1	0	1	#NAME?	peptidyl.prolyl.cis.trans.isomerase.E.measurement	1089	essential hypertension	0
0	2	2	14220	1	0	1	#NAME?	polymeric.immunoglobulin.receptor.measurement	1089	essential hypertension	0
0	2	1	14221	1	0	1	#NAME?	complement.factor.H.measurement	1089	essential hypertension	0
0	2	1	14221	1	0	1	#NAME?	lactadherin.measurement	1089	essential hypertension	0
0	2	2	14220	1	0	1	#NAME?	kininogen.1.measurement	1089	essential hypertension	0
0	2	1	14221	1	0	1	#NAME?	angiostatin.measurement	1089	essential hypertension	0
0	2	3	14219	1	0	1	#NAME?	complement.factor.B.measurement	1089	essential hypertension	0
0	2	2	14220	1	0	1	#NAME?	leukocyte.immunoglobulin.like.receptor.subfamily.B.member.1.measurement	1089	essential hypertension	0
0	2	5	14217	1	0	1	#NAME?	melanoma.derived.growth.regulatory.protein.measurement	1089	essential hypertension	0
0	2	1	14221	1	0	1	#NAME?	caspase.3.measurement	1089	essential hypertension	0
0	2	2	14220	1	0	1	#NAME?	retinoic.acid.receptor.responder.protein.2.measurement	1089	essential hypertension	0
0	2	1	14221	1	0	1	#NAME?	macrophage.metalloelastase.measurement	1089	essential hypertension	0
0	2	1	14221	1	0	1	#NAME?	cathepsin.Z.measurement	1089	essential hypertension	0
0	2	2	14220	1	0	1	#NAME?	Dickkopf.related.protein.3.measurement	1089	essential hypertension	0
0	2	1	14221	1	0	1	#NAME?	interleukin.1.Receptor.accessory.protein.measurement	1089	essential hypertension	0
0	2	2	14220	1	0	1	#NAME?	serine.protease.27.measurement	1089	essential hypertension	0
0	2	3	14219	1	0	1	#NAME?	C.X.C.motif.chemokine.11.measurement	1089	essential hypertension	0
0	2	1	14221	1	0	1	#NAME?	programmed.cell.death.1.ligand.2.measurement	1089	essential hypertension	0
0	2	2	14220	1	0	1	#NAME?	granulins.measurement	1089	essential hypertension	0
0	2	1	14221	1	0	1	#NAME?	Ck.beta.8.1.measurement	1089	essential hypertension	0
0	2	2	14220	1	0	1	#NAME?	leukocyte.immunoglobulin.like.receptor.subfamily.B.member.2.measurement	1089	essential hypertension	0
0	2	1	14221	1	0	1	#NAME?	spondin.1.measurement	1089	essential hypertension	0
0	2	2	14220	1	0	1	#NAME?	ficolin.1.measurement	1089	essential hypertension	0
0	2	1	14221	1	0	1	#NAME?	low.affinity.immunoglobulin.gamma.Fc.region.receptor.III.B.measurement	1089	essential hypertension	0
0	2	1	14221	1	0	1	#NAME?	endothelial.cell.selective.adhesion.molecule.measurement	1089	essential hypertension	0
0	2	1	14221	1	0	1	#NAME?	low.affinity.immunoglobulin.epsilon.Fc.receptor.measurement	1089	essential hypertension	0
0	2	2	14220	1	0	1	#NAME?	interleukin.7.receptor.subunit.alpha.measurement	1089	essential hypertension	0
0	2	2	14220	1	0	1	#NAME?	beta.endorphin.measurement	1089	essential hypertension	0
0	2	1	14221	1	0	1	#NAME?	complement.decay.accelerating.factor.measurement	1089	essential hypertension	0
0	2	2	14220	1	0	1	#NAME?	chitotriosidase.1.measurement	1089	essential hypertension	0
0	2	1	14221	1	0	1	#NAME?	complement.C1q.subcomponent.measurement	1089	essential hypertension	0
0	2	1	14221	1	0	1	#NAME?	complement.C1r.subcomponent.measurement	1089	essential hypertension	0
0	2	1	14221	1	0	1	#NAME?	fibronectin.fragment.4.measurement	1089	essential hypertension	0
0	2	1	14221	1	0	1	#NAME?	fibronectin.measurement	1089	essential hypertension	0
0	2	2	14220	1	0	1	#NAME?	SPARC.like.protein.1.measurement	1089	essential hypertension	0
0	2	1	14221	1	0	1	#NAME?	interleukin.17.receptor.D.measurement	1089	essential hypertension	0
0	2	3	14219	1	0	1	#NAME?	plasma.kallikrein.measurement	1089	essential hypertension	0
0	2	10	14212	1	0	1	#NAME?	growth.regulated.alpha.protein.measurement	1089	essential hypertension	0
0	2	1	14221	1	0	1	#NAME?	C.X.C.motif.chemokine.6.measurement	1089	essential hypertension	0
0	2	2	14220	1	0	1	#NAME?	phospholipase.A2	1089	essential hypertension	0
0	2	2	14220	1	0	1	#NAME?	membrane.associated.measurement	1089	essential hypertension	0
0	2	2	14220	1	0	1	#NAME?	calcium.calmodulin.dependent.protein.kinase.type.1D.measurement	1089	essential hypertension	0
0	2	1	14221	1	0	1	#NAME?	interleukin.5.receptor.subunit.alpha.measurement	1089	essential hypertension	0
0	2	2	14220	1	0	1	#NAME?	alpha.2.HS.glycoprotein.measurement	1089	essential hypertension	0
0	2	1	14221	1	0	1	#NAME?	Secreted.frizzled.related.protein.3.measurement	1089	essential hypertension	0
0	2	1	14221	1	0	1	#NAME?	fibroblast.growth.factor.2.measurement	1089	essential hypertension	0
0	2	1	14221	1	0	1	#NAME?	C.C.motif.chemokine.7.measurement	1089	essential hypertension	0
0	2	1	14221	1	0	1	#NAME?	C.C.motif.chemokine.16.measurement	1089	essential hypertension	0
0	2	1	14221	1	0	1	#NAME?	cell.adhesion.molecule.related.down.regulated.by.oncogenes.measurement	1089	essential hypertension	0
0	2	1	14221	1	0	1	#NAME?	interleukin.12.receptor.subunit.beta.1.measurement	1089	essential hypertension	0
0	2	1	14221	1	0	1	#NAME?	transforming.growth.factor.beta.induced.protein.ig.h3.measurement	1089	essential hypertension	0
0	2	1	14221	1	0	1	#NAME?	WAP	1089	essential hypertension	0
0	2	1	14221	1	0	1	#NAME?	Kazal	1089	essential hypertension	0
0	2	17	14205	1	0	1	#NAME?	immunoglobulin	1089	essential hypertension	0
0	2	1	14221	1	0	1	#NAME?	Kunitz.and.NTR.domain.containing.protein.2.measurement	1089	essential hypertension	0
0	2	3	14219	1	0	1	#NAME?	interleukin.17.receptor.A.measurement	1089	essential hypertension	0
0	2	1	14221	1	0	1	#NAME?	afamin.measurement	1089	essential hypertension	0
0	2	3	14219	1	0	1	#NAME?	C.C.motif.chemokine.23.measurement	1089	essential hypertension	0
0	2	4	14218	1	0	1	#NAME?	Kunitz.type.protease.inhibitor.1.measurement	1089	essential hypertension	0
0	2	1	14221	1	0	1	#NAME?	hepatitis.A.virus.cellular.receptor.2.measurement	1089	essential hypertension	0
0	2	1	14221	1	0	1	#NAME?	interstitial.collagenase.measurement	1089	essential hypertension	0
0	2	2	14220	1	0	1	#NAME?	tryptase.beta.2.measurement	1089	essential hypertension	0
0	2	4	14218	1	0	1	#NAME?	cystatin.F.measurement	1089	essential hypertension	0
0	2	2	14220	1	0	1	#NAME?	hepatocyte.growth.factor.receptor.measurement	1089	essential hypertension	0
0	2	2	14220	1	0	1	#NAME?	OX.2.membrane.glycoprotein.measurement	1089	essential hypertension	0
0	2	3	14219	1	0	1	#NAME?	P.Selectin.measurement	1089	essential hypertension	0
0	2	1	14221	1	0	1	#NAME?	natural.cytotoxicity.triggering.receptor.3.measurement	1089	essential hypertension	0
0	2	1	14221	1	0	1	#NAME?	T.lymphocyte.surface.antigen.Ly.9.measurement	1089	essential hypertension	0
0	2	2	14220	1	0	1	#NAME?	elafin.measurement	1089	essential hypertension	0
0	2	1	14221	1	0	1	#NAME?	C.C.motif.chemokine.1.measurement	1089	essential hypertension	0
0	2	2	14220	1	0	1	#NAME?	repulsive.guidance.molecule.A.measurement	1089	essential hypertension	0
0	2	2	14220	1	0	1	#NAME?	carbohydrate.sulfotransferase.15.measurement	1089	essential hypertension	0
0	2	1	14221	1	0	1	#NAME?	Abelson.tyrosine.protein.kinase.2.measurement	1089	essential hypertension	0
0	2	1	14221	1	0	1	#NAME?	breast.cancer.anti.estrogen.resistance.protein.3.measurement	1089	essential hypertension	0
0	2	1	14221	1	0	1	#NAME?	macrophage.scavenger.receptor.types.I.and.II.measurement	1089	essential hypertension	0
0	2	1	14221	1	0	1	#NAME?	non.receptor.tyrosine.protein.kinase.TYK2.measurement	1089	essential hypertension	0
0	2	1	14221	1	0	1	#NAME?	OCIA.domain.containing.protein.1.measurement	1089	essential hypertension	0
0	2	1	14221	1	0	1	#NAME?	serine.threonine.protein.kinase.17B.measurement	1089	essential hypertension	0
0	2	1	14221	1	0	1	#NAME?	C.X.C.motif.chemokine.5.measurement	1089	essential hypertension	0
0	2	1	14221	1	0	1	#NAME?	apolipoprotein.E.measurement	1089	essential hypertension	0
0	2	2	14220	1	0	1	#NAME?	Henoch.Schoenlein.purpura	1089	essential hypertension	0
0	2	3	14219	1	0	1	#NAME?	differentiated.thyroid.carcinoma	1089	essential hypertension	0
0	2	4	14218	1	0	1	#NAME?	papillary.thyroid.carcinoma	1089	essential hypertension	0
0	2	18	14204	1	0	1	#NAME?	alopecia.areata	1089	essential hypertension	0
0	2	1	14221	1	0	1	#NAME?	alpha.linoleic.acid.measurement	1089	essential hypertension	0
0	2	2	14220	1	0	1	#NAME?	eicosadienoic.acid.measurement	1089	essential hypertension	0
0	2	1	14221	1	0	1	#NAME?	cellular.adhesion.molecule.measurement	1089	essential hypertension	0
0	2	5	14217	1	0	1	#NAME?	docosahexaenoic.acid.measurement	1089	essential hypertension	0
0	2	2	14220	1	0	1	#NAME?	tumor.necrosis.factor.receptor.II.measurement	1089	essential hypertension	0
0	2	10	14212	1	0	1	#NAME?	perceived.unattractiveness.to.mosquitos.measurement	1089	essential hypertension	0
0	2	18	14204	1	0	1	#NAME?	memory.performance	1089	essential hypertension	0
0	2	5	14217	1	0	1	#NAME?	response.to.placebo	1089	essential hypertension	0
0	2	35	14187	1	0	1	#NAME?	Dupuytren.Contracture	1089	essential hypertension	0
0	2	5	14217	1	0	1	#NAME?	IgG.bisecting.N.acetyl.glucosamine.measurement	1089	essential hypertension	0
0	2	2	14220	1	0	1	#NAME?	IgG.disialylation.measurement	1089	essential hypertension	0
0	2	8	14214	1	0	1	#NAME?	IgG.fucosylation.measurement	1089	essential hypertension	0
0	2	10	14212	1	0	1	#NAME?	IgG.galactosylation.measurement	1089	essential hypertension	0
0	2	5	14217	1	0	1	#NAME?	IgG.monogalactosylation.measurement	1089	essential hypertension	0
0	2	4	14218	1	0	1	#NAME?	IgG.monosialylation.measurement	1089	essential hypertension	0
0	2	4	14218	1	0	1	#NAME?	skin.aging.measurement	1089	essential hypertension	0
0	2	8	14214	1	0	1	#NAME?	LDL.cholesterol.change.measurement	1089	essential hypertension	0
0	2	2	14220	1	0	1	#NAME?	antiphospholipid.syndrome	1089	essential hypertension	0
0	2	2	14220	1	0	1	#NAME?	cognitive.inhibition.measurement	1089	essential hypertension	0
0	2	1	14221	1	0	1	#NAME?	monocyte.lymphocyte.ratio	1089	essential hypertension	0
0	2	5	14217	1	0	1	#NAME?	opioid.dependence	1089	essential hypertension	0
0	2	2	14220	1	0	1	#NAME?	methadone.dose.measurement	1089	essential hypertension	0
0	2	1	14221	1	0	1	#NAME?	Young.adult.onset.Parkinsonism	1089	essential hypertension	0
0	2	5	14217	1	0	1	#NAME?	anti.citrullinated.protein.antibody.seropositivity	1089	essential hypertension	0
0	2	46	14176	1	0	1	#NAME?	nose.morphology.measurement	1089	essential hypertension	0
0	2	1	14221	1	0	1	#NAME?	facial.height.measurement	1089	essential hypertension	0
0	2	9	14213	1	0	1	#NAME?	eye.morphology.measurement	1089	essential hypertension	0
0	2	8	14214	1	0	1	#NAME?	lip.morphology.measurement	1089	essential hypertension	0
0	2	1	14221	1	0	1	#NAME?	serum.galactose.deficient.IgA1.measurement	1089	essential hypertension	0
0	2	4	14218	1	0	1	#NAME?	cardiac.troponin.T.measurement	1089	essential hypertension	0
0	2	2	14220	1	0	1	#NAME?	airway.responsiveness.measurement	1089	essential hypertension	0
0	2	5	14217	1	0	1	#NAME?	facial.morphology.measurement	1089	essential hypertension	0
0	2	2	14220	1	0	1	#NAME?	carotid.plaque.build	1089	essential hypertension	0
0	2	5	14217	1	0	1	#NAME?	carrier.status	1089	essential hypertension	0
0	2	18	14204	1	0	1	#NAME?	eotaxin.measurement	1089	essential hypertension	0
0	2	2	14220	1	0	1	#NAME?	interferon.gamma.measurement	1089	essential hypertension	0
0	2	1	14221	1	0	1	#NAME?	interleukin.2.receptor.antagonist.measurement	1089	essential hypertension	0
0	2	4	14218	1	0	1	#NAME?	interleukin.7.measurement	1089	essential hypertension	0
0	2	2	14220	1	0	1	#NAME?	interleukin.13.measurement	1089	essential hypertension	0
0	2	1	14221	1	0	1	#NAME?	interleukin.17.measurement	1089	essential hypertension	0
0	2	6	14216	1	0	1	#NAME?	interleukin.12.measurement	1089	essential hypertension	0
0	2	1	14221	1	0	1	#NAME?	macrophage.colony.stimulating.factor.measurement	1089	essential hypertension	0
0	2	8	14214	1	0	1	#NAME?	monokine.induced.by.gamma.interferon.measurement	1089	essential hypertension	0
0	2	81	14141	1	0	1	#NAME?	macrophage.inflammatory.protein.1b.measurement	1089	essential hypertension	0
0	2	10	14212	1	0	1	#NAME?	platelet.derived.growth.factor.BB.measurement	1089	essential hypertension	0
0	2	2	14220	1	0	1	#NAME?	CCL5.measurement	1089	essential hypertension	0
0	2	6	14216	1	0	1	#NAME?	thiopurine.methyltransferase.activity.measurement	1089	essential hypertension	0
0	2	2	14220	1	0	1	#NAME?	response.to.mercaptopurine	1089	essential hypertension	0
0	2	26	14196	1	0	1	#NAME?	late.onset.Alzheimers.disease	1089	essential hypertension	0
0	2	1	14221	1	0	1	#NAME?	facial.depth.measurement	1089	essential hypertension	0
0	2	3	14219	1	0	1	#NAME?	facial.width.measurement	1089	essential hypertension	0
0	2	10	14212	1	0	1	#NAME?	selective.IgA.deficiency.disease	1089	essential hypertension	0
0	2	1	14221	1	0	1	#NAME?	estrogen.receptor.status	1089	essential hypertension	0
0	2	1	14221	1	0	1	#NAME?	HER2.status	1089	essential hypertension	0
0	2	3	14219	1	0	1	#NAME?	neuroimaging.measurement	1089	essential hypertension	0
0	2	6	14216	1	0	1	#NAME?	thoracic.aortic.aneurysm	1089	essential hypertension	0
0	2	2	14220	1	0	1	#NAME?	pneumococcal.bacteremia	1089	essential hypertension	0
0	2	4	14218	1	0	1	#NAME?	pharynx.cancer	1089	essential hypertension	0
0	2	9	14213	1	0	1	#NAME?	oral.cavity.cancer	1089	essential hypertension	0
0	2	1	14221	1	0	1	#NAME?	sulfate.measurement	1089	essential hypertension	0
0	2	3	14219	1	0	1	#NAME?	dysmenorrheic.pain.measurement	1089	essential hypertension	0
0	2	2	14220	1	0	1	#NAME?	urinary.albumin.to.creatinine.ratio	1089	essential hypertension	0
0	2	145	14077	1	0	1	#NAME?	gut.microbiome.measurement	1089	essential hypertension	0
0	2	35	14187	1	0	1	#NAME?	cup.to.disc.ratio.measurement	1089	essential hypertension	0
0	2	37	14185	1	0	1	#NAME?	QRS.amplitude	1089	essential hypertension	0
0	2	62	14160	1	0	1	#NAME?	taxonomic.microbiome.measurement	1089	essential hypertension	0
0	2	5	14217	1	0	1	#NAME?	extraversion	1089	essential hypertension	0
0	2	2	14220	1	0	1	#NAME?	CHGA.cleavage.product.measurement	1089	essential hypertension	0
0	2	12	14210	1	0	1	#NAME?	parathyroid.hormone.measurement	1089	essential hypertension	0
0	2	2	14220	1	0	1	#NAME?	response.to.diclofenac	1089	essential hypertension	0
0	2	69	14153	1	0	1	#NAME?	chin.morphology.measurement	1089	essential hypertension	0
0	2	3	14219	1	0	1	#NAME?	triglyceride.HDL.cholesterol.ratio	1089	essential hypertension	0
0	2	13	14209	1	0	1	#NAME?	age.at.voice.drop	1089	essential hypertension	0
0	2	6	14216	1	0	1	#NAME?	pericardial.adipose.tissue.measurement	1089	essential hypertension	0
0	2	3	14219	1	0	1	#NAME?	response.to.tetracyclic.antidepressant	1089	essential hypertension	0
0	2	3	14219	1	0	1	#NAME?	response.to.tricyclic.antidepressant	1089	essential hypertension	0
0	2	1	14221	1	0	1	#NAME?	ototoxicity	1089	essential hypertension	0
0	2	1	14221	1	0	1	#NAME?	response.to.cisplatin	1089	essential hypertension	0
0	2	6	14216	1	0	1	#NAME?	electroencephalogram.measurement	1089	essential hypertension	0
0	2	2	14220	1	0	1	#NAME?	acute.on.chronic.liver.failure	1089	essential hypertension	0
0	2	1	14221	1	0	1	#NAME?	Digestive.System.Carcinoma	1089	essential hypertension	0
0	2	1	14221	1	0	1	#NAME?	gallstones	1089	essential hypertension	0
0	2	28	14194	1	0	1	#NAME?	open.angle.glaucoma	1089	essential hypertension	0
0	2	4	14218	1	0	1	#NAME?	response.to.bupropion	1089	essential hypertension	0
0	2	1	14221	1	0	1	#NAME?	emotional.symptom.measurement	1089	essential hypertension	0
0	2	2	14220	1	0	1	#NAME?	job.related.exhaustion.measurement	1089	essential hypertension	0
0	2	9	14213	1	0	1	#NAME?	Hypertriglyceridemia	1089	essential hypertension	0
0	2	1	14221	1	0	1	#NAME?	DDT.metabolite.measurement	1089	essential hypertension	0
0	2	3	14219	1	0	1	#NAME?	magnesium.calcium.ratio	1089	essential hypertension	0
0	2	11	14211	1	0	1	#NAME?	age.at.first.birth.measurement	1089	essential hypertension	0
0	2	3	14219	1	0	1	#NAME?	number.of.children.ever.born.measurement	1089	essential hypertension	0
0	2	2	14220	1	0	1	#NAME?	skin.barrier.function.measurement	1089	essential hypertension	0
0	2	7	14215	1	0	1	#NAME?	cartilage.thickness.measurement	1089	essential hypertension	0
0	2	7	14215	1	0	1	#NAME?	temporal.arteritis	1089	essential hypertension	0
0	2	5	14217	1	0	1	#NAME?	alpha.carotene.measurement	1089	essential hypertension	0
0	2	2	14220	1	0	1	#NAME?	oropharynx.cancer	1089	essential hypertension	0
0	2	3	14219	1	0	1	#NAME?	systolic.blood.pressure.change.measurement	1089	essential hypertension	0
0	2	9	14213	1	0	1	#NAME?	primary.angle.closure.glaucoma	1089	essential hypertension	0
0	2	168	14054	1	0	1	#NAME?	BMI.adjusted.waist.circumference	1089	essential hypertension	0
0	2	10	14212	1	0	1	#NAME?	Epstein.Barr.virus.nuclear.antigen.1.IgG.measurement	1089	essential hypertension	0
0	2	2	14220	1	0	1	#NAME?	low.tension.glaucoma	1089	essential hypertension	0
0	2	19	14203	1	0	1	#NAME?	response.to.TNF.antagonist	1089	essential hypertension	0
0	2	554	13668	1	0	1	#NAME?	diabetes.mellitus	1089	essential hypertension	0
0	2	19	14203	1	0	1	#NAME?	periodontal.measurement	1089	essential hypertension	0
0	2	1	14221	1	0	1	#NAME?	mosaic.loss.of.chromosome.Y.measurement	1089	essential hypertension	0
0	2	9	14213	1	0	1	#NAME?	Abnormal.thrombosis	1089	essential hypertension	0
0	2	9	14213	1	0	1	#NAME?	deep.vein.thrombosis	1089	essential hypertension	0
0	2	9	14213	1	0	1	#NAME?	pulmonary.embolism	1089	essential hypertension	0
0	2	33	14189	1	0	1	#NAME?	circadian.rhythm	1089	essential hypertension	0
0	2	4	14218	1	0	1	#NAME?	coenzyme.Q10.measurement	1089	essential hypertension	0
0	2	54	14168	1	0	1	#NAME?	mortality	1089	essential hypertension	0
0	2	14	14208	1	0	1	#NAME?	facial.hair.thickness.measurement	1089	essential hypertension	0
0	2	10	14212	1	0	1	#NAME?	hair.colour.measurement	1089	essential hypertension	0
0	2	3	14219	1	0	1	#NAME?	balding.measurement	1089	essential hypertension	0
0	2	6	14216	1	0	1	#NAME?	dermatomyositis	1089	essential hypertension	0
0	2	3	14219	1	0	1	#NAME?	apolipoprotein.A.IV.measurement	1089	essential hypertension	0
0	2	2	14220	1	0	1	#NAME?	response.to.cyclophosphamide	1089	essential hypertension	0
0	2	2	14220	1	0	1	#NAME?	lupus.nephritis	1089	essential hypertension	0
0	2	36	14186	1	0	1	#NAME?	refractive.error.measurement	1089	essential hypertension	0
0	2	7	14215	1	0	1	#NAME?	Posterior.cortical.atrophy	1089	essential hypertension	0
0	2	1	14221	1	0	1	#NAME?	response.to.docetaxel	1089	essential hypertension	0
0	2	1	14221	1	0	1	#NAME?	metastatic.prostate.cancer	1089	essential hypertension	0
0	2	10	14212	1	0	1	#NAME?	endometrial.endometrioid.carcinoma	1089	essential hypertension	0
0	2	2	14220	1	0	1	#NAME?	eating.behaviour	1089	essential hypertension	0
0	2	2	14220	1	0	1	#NAME?	food.addiction.measurement	1089	essential hypertension	0
0	2	6	14216	1	0	1	#NAME?	clinical.laboratory.measurement	1089	essential hypertension	0
0	2	1	14221	1	0	1	#NAME?	erythrocyte.measurement	1089	essential hypertension	0
0	2	3	14219	1	0	1	#NAME?	asparaginase.induced.acute.pancreatitis	1089	essential hypertension	0
0	2	4	14218	1	0	1	#NAME?	daytime.rest.measurement	1089	essential hypertension	0
0	2	1	14221	1	0	1	#NAME?	sleep.quality	1089	essential hypertension	0
0	2	1	14221	1	0	1	#NAME?	sleep.latency	1089	essential hypertension	0
0	2	9	14213	1	0	1	#NAME?	response.to.anti.thyroid.drug	1089	essential hypertension	0
0	2	3	14219	1	0	1	#NAME?	sleep.apnea.measurement	1089	essential hypertension	0
0	2	3	14219	1	0	1	#NAME?	obstructive.sleep.apnea	1089	essential hypertension	0
0	2	5	14217	1	0	1	#NAME?	antiphospholipid.antibody.measurement	1089	essential hypertension	0
0	2	2	14220	1	0	1	#NAME?	pulmonary.neuroendocrine.tumor	1089	essential hypertension	0
0	2	62	14160	1	0	1	#NAME?	central.corneal.thickness	1089	essential hypertension	0
0	2	44	14178	1	0	1	#NAME?	ovarian.serous.carcinoma	1089	essential hypertension	0
0	2	84	14138	1	0	1	#NAME?	squamous.cell.lung.carcinoma	1089	essential hypertension	0
0	2	4	14218	1	0	1	#NAME?	Hepatic.fibrosis	1089	essential hypertension	0
0	2	1	14221	1	0	1	#NAME?	head.and.neck.squamous.cell.carcinoma	1089	essential hypertension	0
0	2	1	14221	1	0	1	#NAME?	response.to.antihypertensive.drug	1089	essential hypertension	0
0	2	5	14217	1	0	1	#NAME?	response.to.beta.blocker	1089	essential hypertension	0
0	2	1	14221	1	0	1	#NAME?	response.to.calcium.channel.blocker	1089	essential hypertension	0
0	2	8	14214	1	0	1	#NAME?	late.onset.myasthenia.gravis	1089	essential hypertension	0
0	2	36	14186	1	0	1	#NAME?	psoriasis.vulgaris	1089	essential hypertension	0
0	2	39	14183	1	0	1	#NAME?	psoriatic.arthritis	1089	essential hypertension	0
0	2	8	14214	1	0	1	#NAME?	cutaneous.psoriasis.measurement	1089	essential hypertension	0
0	2	1	14221	1	0	1	#NAME?	anxiety.disorder.measurement	1089	essential hypertension	0
0	2	10	14212	1	0	1	#NAME?	acute.graft.vs..host.disease	1089	essential hypertension	0
0	2	2	14220	1	0	1	#NAME?	donor.genotype.effect.measurement	1089	essential hypertension	0
0	2	1	14221	1	0	1	#NAME?	clinical.and.behavioural.ideal.cardiovascular.health	1089	essential hypertension	0
0	2	23	14199	1	0	1	#NAME?	body.fat.percentage	1089	essential hypertension	0
0	2	14	14208	1	0	1	#NAME?	vascular.endothelial.growth.factor.measurement	1089	essential hypertension	0
0	2	8	14214	1	0	1	#NAME?	response.to.paliperidone	1089	essential hypertension	0
0	2	8	14214	1	0	1	#NAME?	schizophrenia.symptom.severity.measurement	1089	essential hypertension	0
0	2	1	14221	1	0	1	#NAME?	lumbar.disc.herniation	1089	essential hypertension	0
0	2	1	14221	1	0	1	#NAME?	Sciatica	1089	essential hypertension	0
0	2	1	14221	1	0	1	#NAME?	LDH.related.sciatica.symptom.severity.measurement	1089	essential hypertension	0
0	2	36	14186	1	0	1	#NAME?	hypothyroidism	1089	essential hypertension	0
0	2	16	14206	1	0	1	#NAME?	joint.hypermobility.measurement	1089	essential hypertension	0
0	2	1	14221	1	0	1	#NAME?	allergen.exposure.measurement	1089	essential hypertension	0
0	2	66	14156	1	0	1	#NAME?	synophrys.measurement	1089	essential hypertension	0
0	2	75	14147	1	0	1	#NAME?	autosomal.dominant.compelling.helio.ophthalmic.outburst.syndrome	1089	essential hypertension	0
0	2	3	14219	1	0	1	#NAME?	macular.telangiectasia.type.2	1089	essential hypertension	0
0	2	5	14217	1	0	1	#NAME?	disease.prognosis.measurement	1089	essential hypertension	0
0	2	3	14219	1	0	1	#NAME?	LDL.cholesterol.HDL.cholesterol.ratio	1089	essential hypertension	0
0	2	1	14221	1	0	1	#NAME?	non.HDL.cholesterol.HDL.cholesterol.ratio	1089	essential hypertension	0
0	2	4	14218	1	0	1	#NAME?	temporomandibular.joint.disorder	1089	essential hypertension	0
0	2	5	14217	1	0	1	#NAME?	Fuchs.endothelial.corneal.dystrophy	1089	essential hypertension	0
0	2	9	14213	1	0	1	#NAME?	response.to.angiotensin.converting.enzyme.inhibitor	1089	essential hypertension	0
0	2	4	14218	1	0	1	#NAME?	Cough	1089	essential hypertension	0
0	2	1	14221	1	0	1	#NAME?	Gingival.bleeding	1089	essential hypertension	0
0	2	2	14220	1	0	1	#NAME?	gallbladder.neoplasm	1089	essential hypertension	0
0	2	16	14206	1	0	1	#NAME?	Oral.cleft	1089	essential hypertension	0
0	2	1	14221	1	0	1	#NAME?	gastric.adenocarcinoma	1089	essential hypertension	0
0	2	41	14181	1	0	1	#NAME?	X3.hydroxy.1.methylpropylmercapturic.acid.measurement	1089	essential hypertension	0
0	2	1	14221	1	0	1	#NAME?	ear.protrusion	1089	essential hypertension	0
0	2	1	14221	1	0	1	#NAME?	Sickle.cell.disease.and.related.diseases	1089	essential hypertension	0
0	2	2	14220	1	0	1	#NAME?	ACPA.negative.rheumatoid.arthritis	1089	essential hypertension	0
0	2	19	14203	1	0	1	#NAME?	joint.damage.measurement	1089	essential hypertension	0
0	2	5	14217	1	0	1	#NAME?	response.to.glucocorticoid	1089	essential hypertension	0
0	2	5	14217	1	0	1	#NAME?	osteonecrosis	1089	essential hypertension	0
0	2	2	14220	1	0	1	#NAME?	Microalbuminuria	1089	essential hypertension	0
0	2	3	14219	1	0	1	#NAME?	anxiety.disorder	1089	essential hypertension	0
0	2	2	14220	1	0	1	#NAME?	sRAGE.measurement	1089	essential hypertension	0
0	2	1	14221	1	0	1	#NAME?	information.processing.speed	1089	essential hypertension	0
0	2	5	14217	1	0	1	#NAME?	bone.mineral.accretion.measurement	1089	essential hypertension	0
0	2	12	14210	1	0	1	#NAME?	cutaneous.lupus.erythematosus	1089	essential hypertension	0
0	2	2	14220	1	0	1	#NAME?	blood.lead.measurement	1089	essential hypertension	0
0	2	2	14220	1	0	1	#NAME?	obese.body.mass.index.status	1089	essential hypertension	0
0	2	8	14214	1	0	1	#NAME?	overweight.body.mass.index.status	1089	essential hypertension	0
0	2	3	14219	1	0	1	#NAME?	underweight.body.mass.index.status	1089	essential hypertension	0
0	2	1	14221	1	0	1	#NAME?	progression.free.survival	1089	essential hypertension	0
0	2	33	14189	1	0	1	#NAME?	metastatic.colorectal.cancer	1089	essential hypertension	0
0	2	1	14221	1	0	1	#NAME?	response.to.cetuximab	1089	essential hypertension	0
0	2	1	14221	1	0	1	#NAME?	response.to.CAPOX.B	1089	essential hypertension	0
0	2	3	14219	1	0	1	#NAME?	depressive.episode.measurement	1089	essential hypertension	0
0	2	1	14221	1	0	1	#NAME?	manic.episode.measurement	1089	essential hypertension	0
0	2	83	14139	1	0	1	#NAME?	sex.interaction.measurement	1089	essential hypertension	0
0	2	81	14141	1	0	1	#NAME?	age.at.assessment	1089	essential hypertension	0
0	2	1	14221	1	0	1	#NAME?	adrenal.suppression.measurement	1089	essential hypertension	0
0	2	3	14219	1	0	1	#NAME?	cortisol.measurement	1089	essential hypertension	0
0	2	3	14219	1	0	1	#NAME?	response.to.synacthen	1089	essential hypertension	0
0	2	3	14219	1	0	1	#NAME?	supraventricular.ectopy	1089	essential hypertension	0
0	2	3	14219	1	0	1	#NAME?	premature.cardiac.contractions	1089	essential hypertension	0
0	2	3	14219	1	0	1	#NAME?	ventricular.ectopy	1089	essential hypertension	0
0	2	56	14166	1	0	1	#NAME?	metabolic.syndrome	1089	essential hypertension	0
0	2	2	14220	1	0	1	#NAME?	cotinine.measurement	1089	essential hypertension	0
0	2	5	14217	1	0	1	#NAME?	response.to.interferon.beta	1089	essential hypertension	0
0	2	2	14220	1	0	1	#NAME?	hip.osteoarthritis.symptom.severity.measurement	1089	essential hypertension	0
0	2	4	14218	1	0	1	#NAME?	serum.hepcidin.measurement	1089	essential hypertension	0
0	2	9	14213	1	0	1	#NAME?	hepcidin.ferritin.ratio	1089	essential hypertension	0
0	2	1	14221	1	0	1	#NAME?	hepcidin.transferrin.saturation.ratio	1089	essential hypertension	0
0	2	14	14208	1	0	1	#NAME?	response.to.sulfonylurea	1089	essential hypertension	0
0	2	9	14213	1	0	1	#NAME?	JT.interval	1089	essential hypertension	0
0	2	1	14221	1	0	1	#NAME?	response.to.platinum.based.neoadjuvant.chemotherapy	1089	essential hypertension	0
0	2	213	14009	1	0	1	#NAME?	hip.circumference	1089	essential hypertension	0
0	2	6	14216	1	0	1	#NAME?	response.to.interferon	1089	essential hypertension	0
0	2	1	14221	1	0	1	#NAME?	virologic.response.measurement	1089	essential hypertension	0
0	2	1	14221	1	0	1	#NAME?	response.to.terbinafine	1089	essential hypertension	0
0	2	46	14176	1	0	1	#NAME?	ventricular.rate.measurement	1089	essential hypertension	0
0	2	3	14219	1	0	1	#NAME?	Meningioma	1089	essential hypertension	0
0	2	3	14219	1	0	1	#NAME?	butyrylcholinesterase.measurement	1089	essential hypertension	0
0	2	3	14219	1	0	1	#NAME?	vitamin.A.measurement	1089	essential hypertension	0
0	2	2	14220	1	0	1	#NAME?	HPV.seropositivity	1089	essential hypertension	0
0	2	11	14211	1	0	1	#NAME?	atherosclerosis	1089	essential hypertension	0
0	2	1	14221	1	0	1	#NAME?	Keratoconus	1089	essential hypertension	0
0	2	2	14220	1	0	1	#NAME?	Dengue.Hemorrhagic.Fever	1089	essential hypertension	0
0	2	2	14220	1	0	1	#NAME?	psychomotor.performance	1089	essential hypertension	0
0	2	1	14221	1	0	1	#NAME?	carotid.femoral.pulse.wave.velocity	1089	essential hypertension	0
0	2	3	14219	1	0	1	#NAME?	mental.process	1089	essential hypertension	0
0	2	1	14221	1	0	1	#NAME?	response.to.gemcitabine	1089	essential hypertension	0
0	2	18	14204	1	0	1	#NAME?	freckles	1089	essential hypertension	0
0	2	2	14220	1	0	1	#NAME?	Sneeze	1089	essential hypertension	0
0	2	115	14107	1	0	1	#NAME?	kidney.disease	1089	essential hypertension	0
0	2	16	14206	1	0	1	#NAME?	phosphorus.measurement	1089	essential hypertension	0
0	2	22	14200	1	0	1	#NAME?	anemia	1089	essential hypertension	0
0	2	1	14221	1	0	1	#NAME?	response.to.ribavirin	1089	essential hypertension	0
0	2	1	14221	1	0	1	#NAME?	focal.segmental.glomerulosclerosis	1089	essential hypertension	0
0	2	1	14221	1	0	1	#NAME?	meningococcal.infection	1089	essential hypertension	0
0	2	4	14218	1	0	1	#NAME?	Keloid	1089	essential hypertension	0
0	2	1	14221	1	0	1	#NAME?	CD4.CD8.lymphocyte.ratio	1089	essential hypertension	0
0	2	2	14220	1	0	1	#NAME?	neonatal.systemic.lupus.erthematosus	1089	essential hypertension	0
0	2	2	14220	1	0	1	#NAME?	erectile.dysfunction	1089	essential hypertension	0
0	2	26	14196	1	0	1	#NAME?	Moyamoya.disease	1089	essential hypertension	0
0	2	15	14207	1	0	1	#NAME?	heart.function.measurement	1089	essential hypertension	0
0	2	1	14221	1	0	1	#NAME?	Familial.hypospadias	1089	essential hypertension	0
0	2	2	14220	1	0	1	#NAME?	response.to.bleomycin	1089	essential hypertension	0
0	2	2	14220	1	0	1	#NAME?	chromatid.break.measurement	1089	essential hypertension	0
0	2	2	14220	1	0	1	#NAME?	response.to.antibiotic	1089	essential hypertension	0
0	2	6	14216	1	0	1	#NAME?	soluble.transferrin.receptor.measurement	1089	essential hypertension	0
0	2	1	14221	1	0	1	#NAME?	left.ventricular.hypertrophy	1089	essential hypertension	0
0	2	5	14217	1	0	1	#NAME?	azoospermia	1089	essential hypertension	0
0	2	1	14221	1	0	1	#NAME?	ankle.brachial.index	1089	essential hypertension	0
0	2	3	14219	1	0	1	#NAME?	gestational.diabetes	1089	essential hypertension	0
0	2	9	14213	1	0	1	#NAME?	blood.sedimentation	1089	essential hypertension	0
0	2	1	14221	1	0	1	#NAME?	short.sleep	1089	essential hypertension	0
0	2	9	14213	1	0	1	#NAME?	Ewing.sarcoma	1089	essential hypertension	0
0	2	2	14220	1	0	1	#NAME?	TPE.interval.measurement	1089	essential hypertension	0
0	2	1	14221	1	0	1	#NAME?	total.cortical.area.measurement	1089	essential hypertension	0
0	2	1	14221	1	0	1	#NAME?	visual.cortical.surface.area.measurement	1089	essential hypertension	0
0	2	8	14214	1	0	1	#NAME?	facial.morphology	1089	essential hypertension	0
0	2	3	14219	1	0	1	#NAME?	nephrolithiasis	1089	essential hypertension	0
0	2	3	14219	1	0	1	#NAME?	duodenal.ulcer	1089	essential hypertension	0
0	2	57	14165	1	0	1	#NAME?	phospholipid.measurement	1089	essential hypertension	0
0	2	5	14217	1	0	1	#NAME?	hematological.measurement	1089	essential hypertension	0
0	2	1	14221	1	0	1	#NAME?	response.to.vitamin	1089	essential hypertension	0
0	2	9	14213	1	0	1	#NAME?	circulating.cell.free.DNA.measurement	1089	essential hypertension	0
0	2	2	14220	1	0	1	#NAME?	infant.head.circumference	1089	essential hypertension	0
0	2	7	14215	1	0	1	#NAME?	thyroid.function	1089	essential hypertension	0
0	2	75	14147	1	0	1	#NAME?	serum.non.albumin.protein.measurement	1089	essential hypertension	0
0	2	1	14221	1	0	1	#NAME?	frontal.theta.oscillation.measurement	1089	essential hypertension	0
0	2	2	14220	1	0	1	#NAME?	antipsychotic.drug.related.weight.gain	1089	essential hypertension	0
0	2	8	14214	1	0	1	#NAME?	cholelithiasis	1089	essential hypertension	0
0	2	7	14215	1	0	1	#NAME?	Nephroblastoma	1089	essential hypertension	0
0	2	4	14218	1	0	1	#NAME?	hippocampal.atrophy	1089	essential hypertension	0
0	2	2	14220	1	0	1	#NAME?	YKL40.measurement	1089	essential hypertension	0
0	2	4	14218	1	0	1	#NAME?	disease.free.survival	1089	essential hypertension	0
0	2	1	14221	1	0	1	#NAME?	volumetric.brain.MRI	1089	essential hypertension	0
0	2	1	14221	1	0	1	#NAME?	interleukin.6.receptor.measurement	1089	essential hypertension	0
0	2	1	14221	1	0	1	#NAME?	tumor.necrosis.factor.alpha.measurement	1089	essential hypertension	0
0	2	2	14220	1	0	1	#NAME?	triiodothyronine.measurement	1089	essential hypertension	0
0	2	12	14210	1	0	1	#NAME?	liver.enzyme.measurement	1089	essential hypertension	0
0	2	13	14209	1	0	1	#NAME?	diabetic.retinopathy	1089	essential hypertension	0
0	2	2	14220	1	0	1	#NAME?	albuminuria	1089	essential hypertension	0
0	2	916	13306	1	0	1	#NAME?	blood.pressure	1089	essential hypertension	0
0	2	2	14220	1	0	1	#NAME?	cardiac.hypertrophy	1089	essential hypertension	0
0	2	7	14215	1	0	1	#NAME?	attempted.suicide	1089	essential hypertension	0
0	2	4	14218	1	0	1	#NAME?	upper.aerodigestive.tract.neoplasm	1089	essential hypertension	0
0	2	2	14220	1	0	1	#NAME?	South.Texas.Assessment.of.Neurocognition	1089	essential hypertension	0
0	2	6	14216	1	0	1	#NAME?	dilated.cardiomyopathy	1089	essential hypertension	0
0	2	5	14217	1	0	1	#NAME?	D.dimer.measurement	1089	essential hypertension	0
0	2	2	14220	1	0	1	#NAME?	chronic.myelogenous.leukemia	1089	essential hypertension	0
0	2	6	14216	1	0	1	#NAME?	thyroid.volume	1089	essential hypertension	0
0	2	4	14218	1	0	1	#NAME?	brain.measurement	1089	essential hypertension	0
0	2	19	14203	1	0	1	#NAME?	sudden.cardiac.arrest	1089	essential hypertension	0
0	2	12	14210	1	0	1	#NAME?	Progressive.supranuclear.palsy	1089	essential hypertension	0
0	2	3	14219	1	0	1	#NAME?	vitamin.E.measurement	1089	essential hypertension	0
0	2	1	14221	1	0	1	#NAME?	BMI.adjusted.fasting.blood.glucose.measurement	1089	essential hypertension	0
0	2	4	14218	1	0	1	#NAME?	Huntington.disease	1089	essential hypertension	0
0	2	1	14221	1	0	1	#NAME?	grip.strength.measurement	1089	essential hypertension	0
0	2	12	14210	1	0	1	#NAME?	sitting.height.ratio	1089	essential hypertension	0
0	2	3	14219	1	0	1	#NAME?	AR.C124910XX.measurement	1089	essential hypertension	0
0	2	11	14211	1	0	1	#NAME?	ticagrelor.measurement	1089	essential hypertension	0
0	2	2	14220	1	0	1	#NAME?	free.androgen.index	1089	essential hypertension	0
0	2	3	14219	1	0	1	#NAME?	progesterone.measurement	1089	essential hypertension	0
0	2	2	14220	1	0	1	#NAME?	response.to.gases.and.fumes.exposure	1089	essential hypertension	0
0	2	1	14221	1	0	1	#NAME?	blood.cadmium.measurement	1089	essential hypertension	0
0	2	6	14216	1	0	1	#NAME?	Inguinal.hernia	1089	essential hypertension	0
0	2	2	14220	1	0	1	#NAME?	self.rated.health	1089	essential hypertension	0
0	2	1	14221	1	0	1	#NAME?	blood.mercury.measurement	1089	essential hypertension	0
0	2	1	14221	1	0	1	#NAME?	blood.manganese.measurement	1089	essential hypertension	0
0	2	1	14221	1	0	1	#NAME?	thoracic.to.hip.circumference.ratio.measurement	1089	essential hypertension	0
0	2	4	14218	1	0	1	#NAME?	calcaneal.bone.quantitative.ultrasound.measurement	1089	essential hypertension	0
0	2	4	14218	1	0	1	#NAME?	response.to.cold.medicine	1089	essential hypertension	0
0	2	139	14083	1	0	1	#NAME?	BMI.adjusted.hip.circumference	1089	essential hypertension	0
0	2	25	14197	1	0	1	#NAME?	glioma	1089	essential hypertension	0
0	2	2	14220	1	0	1	#NAME?	chronic.venous.insufficiency	1089	essential hypertension	0
0	2	2	14220	1	0	1	#NAME?	Varicose.veins	1089	essential hypertension	0
0	2	17	14205	1	0	1	#NAME?	endothelial.growth.factor.measurement	1089	essential hypertension	0
0	2	2	14220	1	0	1	#NAME?	angiopoietin.2.receptor.measurement	1089	essential hypertension	0
0	2	3	14219	1	0	1	#NAME?	marginal.zone.B.cell.lymphoma	1089	essential hypertension	0
0	2	2	14220	1	0	1	#NAME?	erythema.nodosum	1089	essential hypertension	0
0	2	14	14208	1	0	1	#NAME?	linolenic.acid.measurement	1089	essential hypertension	0
0	2	1	14221	1	0	1	#NAME?	Lewy.body.dementia.measurement	1089	essential hypertension	0
0	2	7	14215	1	0	1	#NAME?	neuritic.plaque.measurement	1089	essential hypertension	0
0	2	6	14216	1	0	1	#NAME?	neurofibrillary.tangles.measurement	1089	essential hypertension	0
0	2	15	14207	1	0	1	#NAME?	dementia	1089	essential hypertension	0
0	2	3	14219	1	0	1	#NAME?	Alzheimer.s.disease.neuropathologic.change	1089	essential hypertension	0
0	2	2	14220	1	0	1	#NAME?	SSRI.use.measurement	1089	essential hypertension	0
0	2	3	14219	1	0	1	#NAME?	caudate.nucleus.volume	1089	essential hypertension	0
0	2	48	14174	1	0	1	#NAME?	motion.sickness	1089	essential hypertension	0
0	2	3	14219	1	0	1	#NAME?	plasma.renin.activity.measurement	1089	essential hypertension	0
0	2	5	14217	1	0	1	#NAME?	cis.trans.18.2.fatty.acid.measurement	1089	essential hypertension	0
0	2	7	14215	1	0	1	#NAME?	trans.fatty.acid.measurement	1089	essential hypertension	0
0	2	2	14220	1	0	1	#NAME?	trans.trans.18.2.fatty.acid.measurement	1089	essential hypertension	0
0	2	11	14211	1	0	1	#NAME?	Myasthenia.gravis	1089	essential hypertension	0
0	2	2	14220	1	0	1	#NAME?	Lewy.body.measurement	1089	essential hypertension	0
0	2	8	14214	1	0	1	#NAME?	word.list.delayed.recall.measurement	1089	essential hypertension	0
0	2	4	14218	1	0	1	#NAME?	paragraph.delayed.recall.measurement	1089	essential hypertension	0
0	2	2	14220	1	0	1	#NAME?	airway.wall.thickness.measurement	1089	essential hypertension	0
0	2	3	14219	1	0	1	#NAME?	age.related.nuclear.cataract	1089	essential hypertension	0
0	2	2	14220	1	0	1	#NAME?	serum.lipase.activity.measurement	1089	essential hypertension	0
0	2	3	14219	1	0	1	#NAME?	cryoglobulinemia	1089	essential hypertension	0
0	2	1	14221	1	0	1	#NAME?	osteoarthritis.biomarker.measurement	1089	essential hypertension	0
0	2	14	14208	1	0	1	#NAME?	serum.carcinoembryonic.antigen.measurement	1089	essential hypertension	0
0	2	1	14221	1	0	1	#NAME?	sensory.perception.of.sound	1089	essential hypertension	0
0	2	10	14212	1	0	1	#NAME?	ossification.of.the.posterior.longitudinal.ligament.of.the.spine	1089	essential hypertension	0
0	2	7	14215	1	0	1	#NAME?	osteoprotegerin.measurement	1089	essential hypertension	0
0	2	2	14220	1	0	1	#NAME?	pneumoconiosis	1089	essential hypertension	0
0	2	2	14220	1	0	1	#NAME?	response.to.silica.exposure	1089	essential hypertension	0
0	2	2	14220	1	0	1	#NAME?	height.adjusted.body.mass.index	1089	essential hypertension	0
0	2	69	14153	1	0	1	#NAME?	allergic.rhinitis	1089	essential hypertension	0
0	2	28	14194	1	0	1	#NAME?	hypospadias	1089	essential hypertension	0
0	2	5	14217	1	0	1	#NAME?	esophageal.squamous.cell.carcinoma	1089	essential hypertension	0
0	2	1	14221	1	0	1	#NAME?	antinuclear.antibody.measurement	1089	essential hypertension	0
0	2	6	14216	1	0	1	#NAME?	laryngeal.squamous.cell.carcinoma	1089	essential hypertension	0
0	2	2	14220	1	0	1	#NAME?	thiopurine.immunosuppressant.induced.pancreatitis	1089	essential hypertension	0
0	2	21	14201	1	0	1	#NAME?	generalised.epilepsy	1089	essential hypertension	0
0	2	6	14216	1	0	1	#NAME?	pack.years.measurement	1089	essential hypertension	0
0	2	137	14085	1	0	1	#NAME?	cigarettes.per.day.measurement	1089	essential hypertension	0
0	2	8	14214	1	0	1	#NAME?	diffuse.large.B.cell.lymphoma	1089	essential hypertension	0
0	2	1	14221	1	0	1	#NAME?	body.height.at.birth	1089	essential hypertension	0
0	2	1	14221	1	0	1	#NAME?	psychosocial.stress.measurement	1089	essential hypertension	0
0	2	1	14221	1	0	1	#NAME?	hereditary.hemochromatosis.type.1	1089	essential hypertension	0
0	2	13	14209	1	0	1	#NAME?	birth.measurement	1089	essential hypertension	0
0	2	1	14221	1	0	1	#NAME?	interferon.alpha.measurement	1089	essential hypertension	0
0	2	1	14221	1	0	1	#NAME?	diabetic.foot	1089	essential hypertension	0
0	2	21	14201	1	0	1	#NAME?	neuropathy	1089	essential hypertension	0
0	2	2	14220	1	0	1	#NAME?	stem.Cell.Factor.measurement	1089	essential hypertension	0
0	2	14	14208	1	0	1	#NAME?	stem.Cell.Growth.Factor.beta.measurement	1089	essential hypertension	0
0	2	5	14217	1	0	1	#NAME?	tumor.necrosis.factor.beta.measurement	1089	essential hypertension	0
0	2	26	14196	1	0	1	#NAME?	TNF.related.apoptosis.inducing.ligand.measurement	1089	essential hypertension	0
0	2	3	14219	1	0	1	#NAME?	autoantibody.measurement	1089	essential hypertension	0
0	2	1	14221	1	0	1	#NAME?	language.measurement	1089	essential hypertension	0
0	2	3	14219	1	0	1	#NAME?	chemerin.measurement	1089	essential hypertension	0
0	2	40	14182	1	0	1	#NAME?	t.tau.beta.amyloid.1.42.ratio.measurement	1089	essential hypertension	0
0	2	15	14207	1	0	1	#NAME?	traffic.air.pollution.measurement	1089	essential hypertension	0
0	2	9	14213	1	0	1	#NAME?	very.low.density.lipoprotein.cholesterol.measurement	1089	essential hypertension	0
0	2	19	14203	1	0	1	#NAME?	Cannabis.use	1089	essential hypertension	0
0	2	1	14221	1	0	1	#NAME?	thyroid.nodule	1089	essential hypertension	0
0	2	7	14215	1	0	1	#NAME?	pemphigus.vulgaris	1089	essential hypertension	0
0	2	6	14216	1	0	1	#NAME?	CCL17.measurement	1089	essential hypertension	0
0	2	6	14216	1	0	1	#NAME?	CCL19.measurement	1089	essential hypertension	0
0	2	1	14221	1	0	1	#NAME?	monocyte.chemotactic.protein.3.measurement	1089	essential hypertension	0
0	2	1	14221	1	0	1	#NAME?	interleukin.2.measurement	1089	essential hypertension	0
0	2	1	14221	1	0	1	#NAME?	CXCL13.measurement	1089	essential hypertension	0
0	2	1	14221	1	0	1	#NAME?	CX3CL1.measurement	1089	essential hypertension	0
0	2	1	14221	1	0	1	#NAME?	CCL23.measurement	1089	essential hypertension	0
0	2	3	14219	1	0	1	#NAME?	CCL15.measurement	1089	essential hypertension	0
0	2	1	14221	1	0	1	#NAME?	CXCL6.measurement	1089	essential hypertension	0
0	2	2	14220	1	0	1	#NAME?	CCL24.measurement	1089	essential hypertension	0
0	2	2	14220	1	0	1	#NAME?	CCL21.measurement	1089	essential hypertension	0
0	2	2	14220	1	0	1	#NAME?	interleukin.4.measurement	1089	essential hypertension	0
0	2	2	14220	1	0	1	#NAME?	CXCL12.measurement	1089	essential hypertension	0
0	2	8	14214	1	0	1	#NAME?	menstrual.cycle.measurement	1089	essential hypertension	0
0	2	14	14208	1	0	1	#NAME?	Herpes.Zoster	1089	essential hypertension	0
0	2	3	14219	1	0	1	#NAME?	presubiculum.volume	1089	essential hypertension	0
0	2	8	14214	1	0	1	#NAME?	subiculum.volume	1089	essential hypertension	0
0	2	7	14215	1	0	1	#NAME?	hippocampal.CA1.volume	1089	essential hypertension	0
0	2	9	14213	1	0	1	#NAME?	hippocampus.molecular.layer.volume	1089	essential hypertension	0
0	2	21	14201	1	0	1	#NAME?	hippocampal.tail.volume	1089	essential hypertension	0
0	2	9	14213	1	0	1	#NAME?	granule.cell.layer.dentate.gyrus.volume	1089	essential hypertension	0
0	2	5	14217	1	0	1	#NAME?	hippocampal.CA3.volume	1089	essential hypertension	0
0	2	7	14215	1	0	1	#NAME?	hippocampal.CA4.volume	1089	essential hypertension	0
0	2	1	14221	1	0	1	#NAME?	hippocampal.fissure.volume	1089	essential hypertension	0
0	2	2	14220	1	0	1	#NAME?	hippocampal.amigdala.transition.area.volume	1089	essential hypertension	0
0	2	1	14221	1	0	1	#NAME?	radiation.induced.brain.injury	1089	essential hypertension	0
0	2	2	14220	1	0	1	#NAME?	visual.perception.measurement	1089	essential hypertension	0
0	2	10	14212	1	0	1	#NAME?	cholesterol.efflux.capacity.measurement	1089	essential hypertension	0
0	2	4	14218	1	0	1	#NAME?	BRCAX.breast.cancer	1089	essential hypertension	0
0	2	4	14218	1	0	1	#NAME?	offspring.mortality.measurement	1089	essential hypertension	0
0	2	2	14220	1	0	1	#NAME?	Anti.rubella.virus.IgG.measurement	1089	essential hypertension	0
0	2	8	14214	1	0	1	#NAME?	vestibular.neuronitis	1089	essential hypertension	0
0	2	2	14220	1	0	1	#NAME?	polymyositis	1089	essential hypertension	0
0	2	2	14220	1	0	1	#NAME?	juvenile.dermatomyositis	1089	essential hypertension	0
0	2	2	14220	1	0	1	#NAME?	eyelid.sagging.measurement	1089	essential hypertension	0
0	2	2	14220	1	0	1	#NAME?	facial.wrinkling	1089	essential hypertension	0
0	2	4	14218	1	0	1	#NAME?	PCSK9.protein.measurement	1089	essential hypertension	0
0	2	24	14198	1	0	1	#NAME?	sodium.measurement	1089	essential hypertension	0
0	2	8	14214	1	0	1	#NAME?	small.cell.lung.carcinoma	1089	essential hypertension	0
0	2	586	13636	1	0	1	#NAME?	risk.taking.behaviour	1089	essential hypertension	0
0	2	10	14212	1	0	1	#NAME?	volumetric.bone.mineral.density	1089	essential hypertension	0
0	2	2	14220	1	0	1	#NAME?	white.matter.growth.measurement	1089	essential hypertension	0
0	2	2	14220	1	0	1	#NAME?	cholesteryl.ester.transfer.protein.measurement	1089	essential hypertension	0
0	2	3	14219	1	0	1	#NAME?	seborrheic.dermatitis	1089	essential hypertension	0
0	2	25	14197	1	0	1	#NAME?	chloride.measurement	1089	essential hypertension	0
0	2	10	14212	1	0	1	#NAME?	response.to.polyunsaturated.fatty.acid.supplementation	1089	essential hypertension	0
0	2	8	14214	1	0	1	#NAME?	delta.5.desaturase.measurement	1089	essential hypertension	0
0	2	5	14217	1	0	1	#NAME?	clostridium.difficile.infection	1089	essential hypertension	0
0	2	1	14221	1	0	1	#NAME?	atazanavir.measurement	1089	essential hypertension	0
0	2	5	14217	1	0	1	#NAME?	left.ventricular.systolic.function.measurement	1089	essential hypertension	0
0	2	1	14221	1	0	1	#NAME?	heart.relative.wall.thickness	1089	essential hypertension	0
0	2	5	14217	1	0	1	#NAME?	fractional.shortening	1089	essential hypertension	0
0	2	3	14219	1	0	1	#NAME?	binge.eating	1089	essential hypertension	0
0	2	1	14221	1	0	1	#NAME?	sperm.motility.measurement	1089	essential hypertension	0
0	2	1	14221	1	0	1	#NAME?	Corneal.astigmatism	1089	essential hypertension	0
0	2	4	14218	1	0	1	#NAME?	idiopathic.dilated.cardiomyopathy	1089	essential hypertension	0
0	2	1	14221	1	0	1	#NAME?	cognitive.domain.measurement	1089	essential hypertension	0
0	2	1	14221	1	0	1	#NAME?	social.domain.measurement	1089	essential hypertension	0
0	2	1	14221	1	0	1	#NAME?	arousal.domain.measurement	1089	essential hypertension	0
0	2	12	14210	1	0	1	#NAME?	tooth.agenesis	1089	essential hypertension	0
0	2	11	14211	1	0	1	#NAME?	esterified.cholesterol.measurement	1089	essential hypertension	0
0	2	11	14211	1	0	1	#NAME?	free.cholesterol.measurement	1089	essential hypertension	0
0	2	8	14214	1	0	1	#NAME?	high.density.lipoprotein.particle.size.measurement	1089	essential hypertension	0
0	2	1	14221	1	0	1	#NAME?	low.density.lipoprotein.particle.size.measurement	1089	essential hypertension	0
0	2	1	14221	1	0	1	#NAME?	very.low.density.lipoprotein.particle.size.measurement	1089	essential hypertension	0
0	2	1	14221	1	0	1	#NAME?	intermediate.density.lipoprotein.measurement	1089	essential hypertension	0
0	2	1	14221	1	0	1	#NAME?	delirium	1089	essential hypertension	0
0	2	10	14212	1	0	1	#NAME?	velopharyngeal.dysfunction	1089	essential hypertension	0
0	2	2	14220	1	0	1	#NAME?	necrotizing.enterocolitis	1089	essential hypertension	0
0	2	1	14221	1	0	1	#NAME?	choroidal.thickness.measurement	1089	essential hypertension	0
0	2	1917	12305	1	0	1	#NAME?	blood.protein.measurement	1089	essential hypertension	0
0	2	1	14221	1	0	1	#NAME?	chylomicron.measurement	1089	essential hypertension	0
0	2	1	14221	1	0	1	#NAME?	non.typhoidal.Salmonella.bacteremia	1089	essential hypertension	0
0	2	3	14219	1	0	1	#NAME?	response.to.thiazide	1089	essential hypertension	0
0	2	2	14220	1	0	1	#NAME?	conscientiousness.measurement	1089	essential hypertension	0
0	2	4	14218	1	0	1	#NAME?	maximum.cigarettes.per.day.measurement	1089	essential hypertension	0
0	2	1	14221	1	0	1	#NAME?	nicotine.withdrawal.symptom.count	1089	essential hypertension	0
0	2	1	14221	1	0	1	#NAME?	nicotine.withdrawal.measurement	1089	essential hypertension	0
0	2	2	14220	1	0	1	#NAME?	Plantar.Fasciitis	1089	essential hypertension	0
0	2	2	14220	1	0	1	#NAME?	Plantar.Fibromatosis	1089	essential hypertension	0
0	2	2	14220	1	0	1	#NAME?	growth.differentiation.factor.15.measurement	1089	essential hypertension	0
0	2	1	14221	1	0	1	#NAME?	Aortic.Coarctation	1089	essential hypertension	0
0	2	4	14218	1	0	1	#NAME?	hyperemesis.gravidarum	1089	essential hypertension	0
0	2	13	14209	1	0	1	#NAME?	nausea.and.vomiting.of.pregnancy.severity.measurement	1089	essential hypertension	0
0	2	1	14221	1	0	1	#NAME?	response.to.aripiprazole	1089	essential hypertension	0
0	2	1	14221	1	0	1	#NAME?	c3d.C3.ratio	1089	essential hypertension	0
0	2	6	14216	1	0	1	#NAME?	vitamin.D.dietary.intake.measurement	1089	essential hypertension	0
0	2	2	14220	1	0	1	#NAME?	helping.behavior.measurement	1089	essential hypertension	0
0	2	4	14218	1	0	1	#NAME?	event.free.survival.time	1089	essential hypertension	0
0	2	2	14220	1	0	1	#NAME?	response.to.endocrine.therapy	1089	essential hypertension	0
0	2	54	14168	1	0	1	#NAME?	non.melanoma.skin.carcinoma	1089	essential hypertension	0
0	2	2	14220	1	0	1	#NAME?	myopic.maculopathy.severity.measurement	1089	essential hypertension	0
0	2	1	14221	1	0	1	#NAME?	beta.secretase.1.measurement	1089	essential hypertension	0
0	2	24	14198	1	0	1	#NAME?	rosacea.severity.measurement	1089	essential hypertension	0
0	2	2	14220	1	0	1	#NAME?	executive.function.measurement	1089	essential hypertension	0
0	2	4	14218	1	0	1	#NAME?	neuromyelitis.optica	1089	essential hypertension	0
0	2	1	14221	1	0	1	#NAME?	atopy	1089	essential hypertension	0
0	2	5	14217	1	0	1	#NAME?	head.and.neck.malignant.neoplasia	1089	essential hypertension	0
0	2	5	14217	1	0	1	#NAME?	neuropathic.pain	1089	essential hypertension	0
0	2	2	14220	1	0	1	#NAME?	empathy.measurement	1089	essential hypertension	0
0	2	3	14219	1	0	1	#NAME?	refractory.celiac.disease	1089	essential hypertension	0
0	2	1	14221	1	0	1	#NAME?	Epstein.Barr.virus.nuclear.antigen.1.seropositivity	1089	essential hypertension	0
0	2	5	14217	1	0	1	#NAME?	Epstein.Barr.viral.capsid.antigen.seropositivity	1089	essential hypertension	0
0	2	1	14221	1	0	1	#NAME?	anti.Epstein.Barr.virus.antibody.measurement	1089	essential hypertension	0
0	2	20	14202	1	0	1	#NAME?	potassium.measurement	1089	essential hypertension	0
0	2	15	14207	1	0	1	#NAME?	L.lactate.dehydrogenase.measurement	1089	essential hypertension	0
0	2	2	14220	1	0	1	#NAME?	percent.glycated.albumin	1089	essential hypertension	0
0	2	3	14219	1	0	1	#NAME?	fructosamine.measurement	1089	essential hypertension	0
0	2	1	14221	1	0	1	#NAME?	total.glycated.albumin	1089	essential hypertension	0
0	2	7	14215	1	0	1	#NAME?	cardioembolic.stroke	1089	essential hypertension	0
0	2	12	14210	1	0	1	#NAME?	uveitis	1089	essential hypertension	0
0	2	3	14219	1	0	1	#NAME?	solar.lentigines.measurement	1089	essential hypertension	0
0	2	1	14221	1	0	1	#NAME?	hair.morphology.measurement	1089	essential hypertension	0
0	2	4	14218	1	0	1	#NAME?	Hirsutism	1089	essential hypertension	0
0	2	3	14219	1	0	1	#NAME?	hyperhidrosis	1089	essential hypertension	0
0	2	15	14207	1	0	1	#NAME?	erosive.tooth.wear.measurement	1089	essential hypertension	0
0	2	5	14217	1	0	1	#NAME?	quality.of.life.during.menstruation.measurement	1089	essential hypertension	0
0	2	9	14213	1	0	1	#NAME?	fever	1089	essential hypertension	0
0	2	2	14220	1	0	1	#NAME?	glucose.metabolism.decline.measurement	1089	essential hypertension	0
0	2	6	14216	1	0	1	#NAME?	eye.movement.measurement	1089	essential hypertension	0
0	2	4	14218	1	0	1	#NAME?	mental.development.measurement	1089	essential hypertension	0
0	2	3	14219	1	0	1	#NAME?	Duchenne.muscular.dystrophy	1089	essential hypertension	0
0	2	1	14221	1	0	1	#NAME?	uterine.fibroid.measurement	1089	essential hypertension	0
0	2	1	14221	1	0	1	#NAME?	mouth.morphology.measurement	1089	essential hypertension	0
0	2	1	14221	1	0	1	#NAME?	cheekbone.morphology.measurement	1089	essential hypertension	0
0	2	2	14220	1	0	1	#NAME?	chronic.central.serous.retinopathy	1089	essential hypertension	0
0	2	6	14216	1	0	1	#NAME?	diffusing.capacity.of.the.lung.for.carbon.monoxide	1089	essential hypertension	0
0	2	2	14220	1	0	1	#NAME?	thiopurine.metabolite.measurement	1089	essential hypertension	0
0	2	8	14214	1	0	1	#NAME?	ACPA.positive.rheumatoid.arthritis	1089	essential hypertension	0
0	2	1	14221	1	0	1	#NAME?	amebiasis	1089	essential hypertension	0
0	2	8	14214	1	0	1	#NAME?	factor.VII.activating.protease.measurement	1089	essential hypertension	0
0	2	5	14217	1	0	1	#NAME?	nephrotic.syndrome	1089	essential hypertension	0
0	2	9	14213	1	0	1	#NAME?	energy.expenditure.measurement	1089	essential hypertension	0
0	2	5	14217	1	0	1	#NAME?	energy.intake.measurement	1089	essential hypertension	0
0	2	4	14218	1	0	1	#NAME?	family.history.of.lung.cancer	1089	essential hypertension	0
0	2	2	14220	1	0	1	#NAME?	cranial.vault.morphology.measurement	1089	essential hypertension	0
0	2	93	14129	1	0	1	#NAME?	Alopecia	1089	essential hypertension	0
0	2	1	14221	1	0	1	#NAME?	response.to.heparin	1089	essential hypertension	0
0	2	1	14221	1	0	1	#NAME?	thrombocytopenia	1089	essential hypertension	0
0	2	3	14219	1	0	1	#NAME?	folic.acid.measurement	1089	essential hypertension	0
0	2	3	14219	1	0	1	#NAME?	alpha.synuclein.measurement	1089	essential hypertension	0
0	2	2	14220	1	0	1	#NAME?	response.to.ketogenic.diet	1089	essential hypertension	0
0	2	4	14218	1	0	1	#NAME?	pemphigus.foliaceus	1089	essential hypertension	0
0	2	9	14213	1	0	1	#NAME?	latent.autoimmune.diabetes.in.adults	1089	essential hypertension	0
0	2	1	14221	1	0	1	#NAME?	hypersomnia	1089	essential hypertension	0
0	2	2	14220	1	0	1	#NAME?	treatment.resistant.hypertension	1089	essential hypertension	0
0	2	16	14206	1	0	1	#NAME?	lateral.ventricle.volume.measurement	1089	essential hypertension	0
0	2	1	14221	1	0	1	#NAME?	erythropoetin.measurement	1089	essential hypertension	0
0	2	34	14188	1	0	1	#NAME?	nevus.count	1089	essential hypertension	0
0	2	2	14220	1	0	1	#NAME?	appendicitis	1089	essential hypertension	0
0	2	6	14216	1	0	1	#NAME?	fatty.acid.desaturase.enzyme.activity.measurement	1089	essential hypertension	0
0	2	3	14219	1	0	1	#NAME?	reasoning	1089	essential hypertension	0
0	2	2	14220	1	0	1	#NAME?	verbal.memory.measurement	1089	essential hypertension	0
0	2	1	14221	1	0	1	#NAME?	attention.function.measurement	1089	essential hypertension	0
0	2	7	14215	1	0	1	#NAME?	carotid.atherosclerosis	1089	essential hypertension	0
0	2	21	14201	1	0	1	#NAME?	Takayasu.arteritis	1089	essential hypertension	0
0	2	12	14210	1	0	1	#NAME?	Hyperthyroidism	1089	essential hypertension	0
0	2	2	14220	1	0	1	#NAME?	alloimmunization	1089	essential hypertension	0
0	2	1	14221	1	0	1	#NAME?	response.to.red.blood.cell.transfusion	1089	essential hypertension	0
0	2	2	14220	1	0	1	#NAME?	Fragile.X.syndrome	1089	essential hypertension	0
0	2	1	14221	1	0	1	#NAME?	developmental.dysplasia.of.the.hip	1089	essential hypertension	0
0	2	7	14215	1	0	1	#NAME?	fibroblast.growth.factor.23.measurement	1089	essential hypertension	0
0	2	381	13841	1	0	1	#NAME?	wellbeing.measurement	1089	essential hypertension	0
0	2	4	14218	1	0	1	#NAME?	Waldenstrom.macroglobulinemia	1089	essential hypertension	0
0	2	1	14221	1	0	1	#NAME?	intra.individual.reaction.time.variability.measurement	1089	essential hypertension	0
0	2	1	14221	1	0	1	#NAME?	age.at.diagnosis	1089	essential hypertension	0
0	2	5	14217	1	0	1	#NAME?	gestational.blood.glucose.measurement	1089	essential hypertension	0
0	2	1	14221	1	0	1	#NAME?	nicotine.dependence.symptom.count	1089	essential hypertension	0
0	2	1	14221	1	0	1	#NAME?	CCL11.measurement	1089	essential hypertension	0
0	2	2	14220	1	0	1	#NAME?	interleukin.1.alpha.measurement	1089	essential hypertension	0
0	2	1	14221	1	0	1	#NAME?	CXCL5.measurement	1089	essential hypertension	0
0	2	3	14219	1	0	1	#NAME?	fertility.measurement	1089	essential hypertension	0
0	2	8	14214	1	0	1	#NAME?	cognitive.impairment.measurement	1089	essential hypertension	0
0	2	4	14218	1	0	1	#NAME?	p.tau.beta.amyloid.1.42.ratio.measurement	1089	essential hypertension	0
0	2	1	14221	1	0	1	#NAME?	number.of.pregnancies.measurement	1089	essential hypertension	0
0	2	2	14220	1	0	1	#NAME?	exercise	1089	essential hypertension	0
0	2	2	14220	1	0	1	#NAME?	red.blood.cell.folate.measurement	1089	essential hypertension	0
0	2	16	14206	1	0	1	#NAME?	hip.geometry	1089	essential hypertension	0
0	2	4	14218	1	0	1	#NAME?	Childhood.absence.epilepsy	1089	essential hypertension	0
0	2	1	14221	1	0	1	#NAME?	Juvenile.myoclonic.epilepsy	1089	essential hypertension	0
0	2	6	14216	1	0	1	#NAME?	partial.epilepsy	1089	essential hypertension	0
0	2	1	14221	1	0	1	#NAME?	stroke.outcome.severity.measurement	1089	essential hypertension	0
0	2	4	14218	1	0	1	#NAME?	AQP4.IgG.positive.neuromyelitis.optica	1089	essential hypertension	0
0	2	14	14208	1	0	1	#NAME?	facial.asymmetry.measurement	1089	essential hypertension	0
0	2	1	14221	1	0	1	#NAME?	type.2.diabetes.nephropathy	1089	essential hypertension	0
0	2	1215	13007	1	0	1	#NAME?	heel.bone.mineral.density	1089	essential hypertension	0
0	2	7	14215	1	0	1	#NAME?	mitochondrial.DNA.measurement	1089	essential hypertension	0
0	2	1	14221	1	0	1	#NAME?	anti.Mullerian.hormone.measurement	1089	essential hypertension	0
0	2	233	13989	1	0	1	#NAME?	smoking.initiation	1089	essential hypertension	0
0	2	2	14220	1	0	1	#NAME?	reading.and.spelling.ability	1089	essential hypertension	0
0	2	4	14218	1	0	1	#NAME?	cystic.fibrosis.associated.meconium.ileum	1089	essential hypertension	0
0	2	4	14218	1	0	1	#NAME?	proline.measurement	1089	essential hypertension	0
0	2	5	14217	1	0	1	#NAME?	serum.urea.measurement	1089	essential hypertension	0
0	2	4	14218	1	0	1	#NAME?	asparagine.measurement	1089	essential hypertension	0
0	2	1	14221	1	0	1	#NAME?	fractures	1089	essential hypertension	0
0	2	1	14221	1	0	1	#NAME?	ununited	1089	essential hypertension	0
0	2	15	14207	1	0	1	#NAME?	eye.colour.measurement	1089	essential hypertension	0
0	2	1	14221	1	0	1	#NAME?	suicide.behaviour.measurement	1089	essential hypertension	0
0	2	5	14217	1	0	1	#NAME?	proliferative.diabetic.retinopathy	1089	essential hypertension	0
0	2	2	14220	1	0	1	#NAME?	tri.iodothyronine.thyroxine.ratio.measurement	1089	essential hypertension	0
0	2	7	14215	1	0	1	#NAME?	femoral.neck.bone.geometry	1089	essential hypertension	0
0	2	4	14218	1	0	1	#NAME?	response.to.aromatase.inhibitor	1089	essential hypertension	0
0	2	52	14170	1	0	1	#NAME?	glycine.measurement	1089	essential hypertension	0
0	2	15	14207	1	0	1	#NAME?	worry.measurement	1089	essential hypertension	0
0	2	1	14221	1	0	1	#NAME?	NA.	1089	essential hypertension	0
0	2	1	14221	1	0	1	#NAME?	amygdala.volume	1089	essential hypertension	0
0	2	4	14218	1	0	1	#NAME?	remission	1089	essential hypertension	0
0	2	12	14210	1	0	1	#NAME?	breast.milk.measurement	1089	essential hypertension	0
0	2	7	14215	1	0	1	#NAME?	alanine.measurement	1089	essential hypertension	0
0	2	10	14212	1	0	1	#NAME?	glutamine.measurement	1089	essential hypertension	0
0	2	2	14220	1	0	1	#NAME?	ornithine.measurement	1089	essential hypertension	0
0	2	4	14218	1	0	1	#NAME?	phenylalanine.measurement	1089	essential hypertension	0
0	2	17	14205	1	0	1	#NAME?	serine.measurement	1089	essential hypertension	0
0	2	2	14220	1	0	1	#NAME?	histidine.measurement	1089	essential hypertension	0
0	2	7	14215	1	0	1	#NAME?	leucine.measurement	1089	essential hypertension	0
0	2	2	14220	1	0	1	#NAME?	lysine.measurement	1089	essential hypertension	0
0	2	5	14217	1	0	1	#NAME?	methionine.measurement	1089	essential hypertension	0
0	2	8	14214	1	0	1	#NAME?	threonine.measurement	1089	essential hypertension	0
0	2	2	14220	1	0	1	#NAME?	tryptophan.measurement	1089	essential hypertension	0
0	2	3	14219	1	0	1	#NAME?	tyrosine.measurement	1089	essential hypertension	0
2	80	196	13946	0.316608	1.77872	1	0.830837	multiple.sclerosis	1091	angina	0.0243902
0	82	414	13728	0.178756	0	1	#NAME?	Crohn.s.disease	1091	angina	0
4	78	502	13640	0.53932	1.39334	1	0.478552	body.height	1091	angina	0.0487805
0	82	19	14123	1	0	1	#NAME?	drug.induced.liver.injury	1091	angina	0
0	82	24	14118	1	0	1	#NAME?	Barrett.s.esophagus	1091	angina	0
2	80	416	13726	1	0.824889	1	-0.277728	breast.carcinoma	1091	angina	0.0243902
0	82	5	14137	1	0	1	#NAME?	mental.or.behavioural.disorder	1091	angina	0
0	82	36	14106	1	0	1	#NAME?	biliary.liver.cirrhosis	1091	angina	0
0	82	29	14113	1	0	1	#NAME?	serum.albumin.measurement	1091	angina	0
0	82	69	14073	1	0	1	#NAME?	alkaline.phosphatase.measurement	1091	angina	0
0	82	162	13980	1	0	1	#NAME?	uric.acid.measurement	1091	angina	0
0	82	49	14093	1	0	1	#NAME?	serum.alanine.aminotransferase.measurement	1091	angina	0
0	82	44	14098	1	0	1	#NAME?	aspartate.aminotransferase.measurement	1091	angina	0
0	82	50	14092	1	0	1	#NAME?	creatine.kinase.measurement	1091	angina	0
3	79	89	14053	0.0160551	5.99408	0.240794	2.58354	serum.gamma.glutamyl.transferase.measurement	1091	angina	0.0365854
0	82	82	14060	1	0	1	#NAME?	hemoglobin.measurement	1091	angina	0
9	73	410	13732	0.000670669	4.12843	0.02174	2.04559	high.density.lipoprotein.cholesterol.measurement	1091	angina	0.109756
3	79	95	14047	0.0189744	5.61327	0.263365	2.48884	hematocrit	1091	angina	0.0365854
4	78	164	13978	0.0160992	4.3699	0.240794	2.1276	serum.creatinine.measurement	1091	angina	0.0487805
23	59	2168	11974	0.00312993	2.15292	0.0709973	1.1063	protein.measurement	1091	angina	0.280488
0	82	208	13934	0.635538	0	1	#NAME?	mean.corpuscular.hemoglobin	1091	angina	0
1	81	180	13962	1	0.957616	1	-0.0624808	mean.corpuscular.volume	1091	angina	0.0121951
1	81	83	14059	0.385582	2.09103	1	1.06421	leukocyte.count	1091	angina	0.0121951
0	82	58	14084	1	0	1	#NAME?	urate.measurement	1091	angina	0
7	75	395	13747	0.0084344	3.24772	0.142075	1.69943	triglyceride.measurement	1091	angina	0.0853659
3	79	182	13960	0.0911947	2.91236	0.923159	1.54219	platelet.count	1091	angina	0.0365854
0	82	84	14058	1	0	1	#NAME?	mean.corpuscular.hemoglobin.concentration	1091	angina	0
0	82	100	14042	1	0	1	#NAME?	erythrocyte.count	1091	angina	0
0	82	5	14137	1	0	1	#NAME?	plasminogen.activator.inhibitor.1.measurement	1091	angina	0
0	82	7	14135	1	0	1	#NAME?	lumbar.disc.degeneration	1091	angina	0
0	82	2	14140	1	0	1	#NAME?	type.1.diabetes.nephropathy	1091	angina	0
1	81	8	14134	0.0507176	21.7818	0.56771	4.44505	response.to.drug	1091	angina	0.0121951
0	82	20	14122	1	0	1	#NAME?	Behcet.s.syndrome	1091	angina	0
0	82	31	14111	1	0	1	#NAME?	CCL2.measurement	1091	angina	0
8	74	168	13974	7.65966e-06	8.98821	0.000604068	3.16803	C.reactive.protein.measurement	1091	angina	0.097561
0	82	15	14127	1	0	1	#NAME?	neuroblastoma	1091	angina	0
0	82	3	14139	1	0	1	#NAME?	complement.C3.measurement	1091	angina	0
0	82	20	14122	1	0	1	#NAME?	complement.C4.measurement	1091	angina	0
5	77	582	13560	0.392217	1.51284	1	0.597262	smoking.behavior	1091	angina	0.0609756
0	82	13	14129	1	0	1	#NAME?	telomere.length	1091	angina	0
7	75	367	13775	0.00576127	3.50259	0.101031	1.80842	type.II.diabetes.mellitus	1091	angina	0.0853659
0	82	14	14128	1	0	1	#NAME?	Chronic.Hepatitis.C.infection	1091	angina	0
0	82	141	14001	1	0	1	#NAME?	asthma	1091	angina	0
0	82	83	14059	1	0	1	#NAME?	atopic.eczema	1091	angina	0
0	82	18	14124	1	0	1	#NAME?	immune.system.disease	1091	angina	0
15	67	334	13808	1.17092e-09	9.25116	2.25727e-07	3.20963	low.density.lipoprotein.cholesterol.measurement	1091	angina	0.182927
0	82	37	14105	1	0	1	#NAME?	amyotrophic.lateral.sclerosis	1091	angina	0
3	79	43	14099	0.00234472	12.442	0.0557273	3.63715	acute.lymphoblastic.leukemia	1091	angina	0.0365854
0	82	5	14137	1	0	1	#NAME?	hemoglobin.A2.measurement	1091	angina	0
0	82	46	14096	1	0	1	#NAME?	Sarcoidosis	1091	angina	0
0	82	60	14082	1	0	1	#NAME?	thyroid.stimulating.hormone.measurement	1091	angina	0
0	82	10	14132	1	0	1	#NAME?	energy.expenditure	1091	angina	0
0	82	1	14141	1	0	1	#NAME?	vascular.dementia	1091	angina	0
0	82	23	14119	1	0	1	#NAME?	insulin.sensitivity.measurement	1091	angina	0
0	82	4	14138	1	0	1	#NAME?	vasoactive.peptide.measurement	1091	angina	0
1	81	59	14083	0.293632	2.94639	1	1.55895	monocyte.count	1091	angina	0.0121951
0	82	12	14130	1	0	1	#NAME?	cancer.biomarker.measurement	1091	angina	0
0	82	3	14139	1	0	1	#NAME?	tetralogy.of.fallot	1091	angina	0
0	82	20	14122	1	0	1	#NAME?	antibody.measurement	1091	angina	0
0	82	5	14137	1	0	1	#NAME?	Epstein.Barr.virus.infection	1091	angina	0
0	82	36	14106	1	0	1	#NAME?	Abnormality.of.refraction	1091	angina	0
0	82	66	14076	1	0	1	#NAME?	lymphoma	1091	angina	0
0	82	21	14121	1	0	1	#NAME?	Sickle.cell.anemia	1091	angina	0
0	82	11	14131	1	0	1	#NAME?	beta.2.microglobulin.measurement	1091	angina	0
4	78	163	13979	0.0157835	4.39703	0.240214	2.13653	Alzheimer.s.disease	1091	angina	0.0487805
4	78	4	14138	7.05622e-08	179.479	9.41733e-06	7.48767	amyloid.beta.measurement	1091	angina	0.0487805
0	82	100	14042	1	0	1	#NAME?	bone.density	1091	angina	0
0	82	2	14140	1	0	1	#NAME?	renal.transplant.outcome.measurement	1091	angina	0
0	82	39	14103	1	0	1	#NAME?	alcohol.dependence	1091	angina	0
0	82	65	14077	1	0	1	#NAME?	attention.deficit.hyperactivity.disorder	1091	angina	0
1	81	239	13903	1	0.718181	1	-0.47758	unipolar.depression	1091	angina	0.0121951
4	78	614	13528	0.782191	1.12986	1	0.17615	schizophrenia	1091	angina	0.0487805
3	79	306	13836	0.263546	1.71696	1	0.779857	autism.spectrum.disorder	1091	angina	0.0365854
0	82	109	14033	1	0	1	#NAME?	bipolar.disorder	1091	angina	0
0	82	60	14082	1	0	1	#NAME?	pathological.myopia	1091	angina	0
0	82	37	14105	1	0	1	#NAME?	serum.IgG.glycosylation.measurement	1091	angina	0
8	74	97	14045	1.52783e-07	15.6403	1.89342e-05	3.9672	melanoma	1091	angina	0.097561
0	82	3	14139	1	0	1	#NAME?	drug.dependence	1091	angina	0
0	82	1	14141	1	0	1	#NAME?	red.blood.cell.distribution.width	1091	angina	0
2	80	75	14067	0.0727997	4.68776	0.770168	2.2289	age.related.macular.degeneration	1091	angina	0.0243902
0	82	51	14091	1	0	1	#NAME?	QRS.duration	1091	angina	0
4	78	387	13755	0.289856	1.82251	1	0.865926	alcohol.consumption.measurement	1091	angina	0.0487805
0	82	1	14141	1	0	1	#NAME?	Orofacial.clefting.syndrome	1091	angina	0
0	82	71	14071	1	0	1	#NAME?	cleft.lip	1091	angina	0
14	68	144	13998	2.7887e-13	19.992	2.4192e-10	4.32135	coronary.heart.disease	1091	angina	0.170732
0	82	3	14139	1	0	1	#NAME?	drinking.behavior	1091	angina	0
1	81	33	14109	0.178648	5.27755	1	2.39987	endometriosis	1091	angina	0.0121951
0	82	7	14135	1	0	1	#NAME?	pulmonary.arterial.hypertension	1091	angina	0
0	82	2	14140	1	0	1	#NAME?	aspirin.hydrolysis.measurement	1091	angina	0
0	82	41	14101	1	0	1	#NAME?	bilirubin.measurement	1091	angina	0
0	82	5	14137	1	0	1	#NAME?	estradiol.measurement	1091	angina	0
0	82	6	14136	1	0	1	#NAME?	puberty	1091	angina	0
0	82	4	14138	1	0	1	#NAME?	height.growth.measurement	1091	angina	0
0	82	22	14120	1	0	1	#NAME?	eye.measurement	1091	angina	0
7	75	215	13927	0.000289222	6.04383	0.0116698	2.59546	glomerular.filtration.rate	1091	angina	0.0853659
0	82	1	14141	1	0	1	#NAME?	response.to.hydrochlorothiazide	1091	angina	0
0	82	6	14136	1	0	1	#NAME?	non.alcoholic.fatty.liver.disease	1091	angina	0
0	82	6	14136	1	0	1	#NAME?	cirrhosis.of.liver	1091	angina	0
0	82	104	14038	1	0	1	#NAME?	hormone.measurement	1091	angina	0
0	82	33	14109	1	0	1	#NAME?	thyroxine.measurement	1091	angina	0
0	82	23	14119	1	0	1	#NAME?	skin.pigmentation	1091	angina	0
0	82	45	14097	1	0	1	#NAME?	ovarian.carcinoma	1091	angina	0
2	80	45	14097	0.0300174	7.82817	0.385779	2.96867	glaucoma	1091	angina	0.0243902
0	82	14	14128	1	0	1	#NAME?	cervical.carcinoma	1091	angina	0
0	82	2	14140	1	0	1	#NAME?	mathematical.ability	1091	angina	0
4	78	251	13891	0.0597137	2.8377	0.655717	1.50472	prostate.carcinoma	1091	angina	0.0487805
3	79	10	14132	5.06603e-05	53.485	0.00283534	5.74106	t.tau.measurement	1091	angina	0.0365854
1	81	9	14133	0.0561936	19.3654	0.620993	4.27541	p.tau.measurement	1091	angina	0.0121951
1	81	74	14068	0.352576	2.34671	1	1.23064	age.at.menopause	1091	angina	0.0121951
0	82	84	14058	1	0	1	#NAME?	obesity	1091	angina	0
0	82	2	14140	1	0	1	#NAME?	neonate	1091	angina	0
0	82	2	14140	1	0	1	#NAME?	sum.of.skinfolds	1091	angina	0
0	82	11	14131	1	0	1	#NAME?	fat.body.mass	1091	angina	0
0	82	11	14131	1	0	1	#NAME?	birth.weight	1091	angina	0
7	75	598	13544	0.0876674	2.11386	0.907542	1.07988	body.mass.index	1091	angina	0.0853659
0	82	12	14130	1	0	1	#NAME?	interstitial.lung.disease	1091	angina	0
0	82	48	14094	1	0	1	#NAME?	Graves.disease	1091	angina	0
0	82	9	14133	1	0	1	#NAME?	energy.intake	1091	angina	0
0	82	11	14131	1	0	1	#NAME?	survival.time	1091	angina	0
0	82	47	14095	1	0	1	#NAME?	squamous.cell.carcinoma	1091	angina	0
0	82	25	14117	1	0	1	#NAME?	esophageal.carcinoma	1091	angina	0
2	80	93	14049	0.104083	3.77596	1	1.91684	venous.thromboembolism	1091	angina	0.0243902
0	82	4	14138	1	0	1	#NAME?	anti.Helicobacter.pylori.serum.IgG.measurement	1091	angina	0
0	82	22	14120	1	0	1	#NAME?	testicular.carcinoma	1091	angina	0
0	82	60	14082	1	0	1	#NAME?	fatty.acid.measurement	1091	angina	0
2	80	1192	12950	0.0457572	0.271617	0.52579	-1.88035	scoliosis	1091	angina	0.0243902
9	73	743	13399	0.0402361	2.22303	0.481446	1.15253	systolic.blood.pressure	1091	angina	0.109756
0	82	7	14135	1	0	1	#NAME?	response.to.high.sodium.diet	1091	angina	0
0	82	7	14135	1	0	1	#NAME?	response.to.dietary.potassium.supplementation	1091	angina	0
9	73	447	13695	0.00121809	3.77688	0.0346603	1.9172	diastolic.blood.pressure	1091	angina	0.109756
0	82	5	14137	1	0	1	#NAME?	response.to.low.sodium.diet	1091	angina	0
3	79	198	13944	0.1099	2.67395	1	1.41897	mean.arterial.pressure	1091	angina	0.0365854
1	81	237	13905	1	0.724346	1	-0.46525	rheumatoid.arthritis	1091	angina	0.0121951
0	82	17	14125	1	0	1	#NAME?	schizoaffective.disorder	1091	angina	0
0	82	80	14062	1	0	1	#NAME?	fibrinogen.measurement	1091	angina	0
2	80	19	14123	0.00642127	18.5604	0.110306	4.21416	narcolepsy.with.cataplexy	1091	angina	0.0243902
0	82	22	14120	1	0	1	#NAME?	sporadic.amyotrophic.lateral.sclerosis	1091	angina	0
0	82	12	14130	1	0	1	#NAME?	osteoarthritis	1091	angina	0
1	81	12	14130	0.072435	14.527	0.770168	3.86066	B.cell.acute.lymphoblastic.leukemia	1091	angina	0.0121951
0	82	109	14033	1	0	1	#NAME?	celiac.disease	1091	angina	0
13	69	135	14007	2.36944e-12	19.5357	1.37033e-09	4.28804	stroke	1091	angina	0.158537
8	74	31	14111	4.57885e-11	49.1256	1.1349e-08	5.6184	large.artery.stroke	1091	angina	0.097561
6	76	74	14068	6.52212e-06	14.9967	0.000538851	3.90658	response.to.bronchodilator	1091	angina	0.0731707
1	81	15	14127	0.0884003	11.6189	0.907542	3.53841	response.to.corticosteroid	1091	angina	0.0121951
0	82	28	14114	1	0	1	#NAME?	calcium.measurement	1091	angina	0
0	82	92	14050	1	0	1	#NAME?	response.to.vaccine	1091	angina	0
0	82	7	14135	1	0	1	#NAME?	serum.ST2.measurement	1091	angina	0
0	82	79	14063	1	0	1	#NAME?	chronic.lymphocytic.leukemia	1091	angina	0
0	82	16	14126	1	0	1	#NAME?	serum.IgE.measurement	1091	angina	0
0	82	2	14140	1	0	1	#NAME?	functional.laterality	1091	angina	0
0	82	1	14141	1	0	1	#NAME?	dyslexia	1091	angina	0
1	81	84	14058	0.389145	2.06599	1	1.04683	A1C.measurement	1091	angina	0.0121951
0	82	5	14137	1	0	1	#NAME?	follicle.stimulating.hormone.measurement	1091	angina	0
0	82	3	14139	1	0	1	#NAME?	triple.negative.breast.cancer	1091	angina	0
4	78	103	14039	0.00337615	6.98852	0.0732203	2.80499	chronic.kidney.disease	1091	angina	0.0487805
0	82	61	14081	1	0	1	#NAME?	Tuberculosis	1091	angina	0
0	82	4	14138	1	0	1	#NAME?	thrombin.generation.potential.measurement	1091	angina	0
0	82	1	14141	1	0	1	#NAME?	contrast.sensitivity.measurement	1091	angina	0
0	82	24	14118	1	0	1	#NAME?	bladder.carcinoma	1091	angina	0
0	82	26	14116	1	0	1	#NAME?	adiponectin.measurement	1091	angina	0
2	80	37	14105	0.021193	9.5228	0.287264	3.25139	cognitive.decline	1091	angina	0.0243902
17	65	356	13786	3.12537e-11	10.1246	9.03753e-09	3.33979	total.cholesterol.measurement	1091	angina	0.207317
3	79	182	13960	0.0911947	2.91236	0.923159	1.54219	alcohol.drinking	1091	angina	0.0365854
0	82	4	14138	1	0	1	#NAME?	serum.dimethylarginine.measurement	1091	angina	0
0	82	2	14140	1	0	1	#NAME?	asymmetrical.dimethylarginine.measurement	1091	angina	0
0	82	30	14112	1	0	1	#NAME?	acne	1091	angina	0
1	81	54	14088	0.272829	3.22032	1	1.6872	basal.cell.carcinoma	1091	angina	0.0121951
0	82	16	14126	1	0	1	#NAME?	bone.quantitative.ultrasound.measurement	1091	angina	0
0	82	43	14099	1	0	1	#NAME?	Hodgkins.lymphoma	1091	angina	0
2	80	86	14056	0.0915178	4.08517	0.923159	2.03039	age.at.onset	1091	angina	0.0243902
1	81	176	13966	1	0.979659	1	-0.0296483	colorectal.cancer	1091	angina	0.0121951
0	82	8	14134	1	0	1	#NAME?	gamma.linolenic.acid.measurement	1091	angina	0
0	82	18	14124	1	0	1	#NAME?	Sjogren.syndrome	1091	angina	0
0	82	2	14140	1	0	1	#NAME?	small.intestine.neuroendocrine.tumor	1091	angina	0
3	79	41	14101	0.00206268	13.0468	0.0517303	3.70562	cognitive.impairment	1091	angina	0.0365854
0	82	37	14105	1	0	1	#NAME?	cognitive.decline.measurement	1091	angina	0
4	78	4	14138	7.05622e-08	179.479	9.41733e-06	7.48767	cerebral.amyloid.deposition.measurement	1091	angina	0.0487805
0	82	4	14138	1	0	1	#NAME?	carotid.artery.intima.media.thickness	1091	angina	0
0	82	1	14141	1	0	1	#NAME?	collagenous.colitis	1091	angina	0
0	82	12	14130	1	0	1	#NAME?	malaria	1091	angina	0
0	82	85	14057	1	0	1	#NAME?	primary.biliary.cirrhosis	1091	angina	0
9	73	45	14097	1.93102e-11	38.5423	8.34938e-09	5.26837	myocardial.infarction	1091	angina	0.109756
0	82	1	14141	1	0	1	#NAME?	influenza.A..H1N1.	1091	angina	0
8	74	32	14110	5.69708e-11	47.5728	1.23555e-08	5.57207	lipoprotein.A.measurement	1091	angina	0.097561
10	72	567	13575	0.00172352	3.32473	0.0445429	1.73324	pulse.pressure.measurement	1091	angina	0.121951
0	82	18	14124	1	0	1	#NAME?	mucocutaneous.lymph.node.syndrome	1091	angina	0
0	82	4	14138	1	0	1	#NAME?	coronary.aneurysm	1091	angina	0
0	82	48	14094	1	0	1	#NAME?	myositis	1091	angina	0
0	82	25	14117	1	0	1	#NAME?	response.to.lithium.ion	1091	angina	0
0	82	19	14123	1	0	1	#NAME?	peripheral.arterial.disease	1091	angina	0
0	82	13	14129	1	0	1	#NAME?	response.to.radiation	1091	angina	0
0	82	13	14129	1	0	1	#NAME?	Cystic.fibrosis	1091	angina	0
0	82	9	14133	1	0	1	#NAME?	lung.disease.severity.measurement	1091	angina	0
0	82	46	14096	1	0	1	#NAME?	von.Willebrand.factor.measurement	1091	angina	0
0	82	4	14138	1	0	1	#NAME?	alcoholic.liver.cirrhosis	1091	angina	0
0	82	2	14140	1	0	1	#NAME?	skin.and.soft.tissue.Staphylococcus.aureus.infection	1091	angina	0
0	82	68	14074	1	0	1	#NAME?	Testicular.Germ.Cell.Tumor	1091	angina	0
7	75	55	14087	6.21174e-08	23.8609	9.41733e-06	4.57657	lung.adenocarcinoma	1091	angina	0.0853659
0	82	251	13891	0.407615	0	1	#NAME?	systemic.lupus.erythematosus	1091	angina	0
0	82	27	14115	1	0	1	#NAME?	esophageal.adenocarcinoma	1091	angina	0
1	81	295	13847	1	0.57951	1	-0.787095	depressive.symptom.measurement	1091	angina	0.0121951
0	82	5	14137	1	0	1	#NAME?	stressful.life.event.measurement	1091	angina	0
0	82	4	14138	1	0	1	#NAME?	behavioural.disinhibition.measurement	1091	angina	0
1	81	165	13977	0.619158	1.04581	1	0.0646222	risky.sexual.behaviour.measurement	1091	angina	0.0121951
0	82	12	14130	1	0	1	#NAME?	subcutaneous.adipose.tissue.measurement	1091	angina	0
0	82	15	14127	1	0	1	#NAME?	interleukin.10.measurement	1091	angina	0
0	82	47	14095	1	0	1	#NAME?	HIV.1.infection	1091	angina	0
0	82	4	14138	1	0	1	#NAME?	HIV.viral.set.point.measurement	1091	angina	0
0	82	36	14106	1	0	1	#NAME?	childhood.onset.asthma	1091	angina	0
0	82	12	14130	1	0	1	#NAME?	atopic.march	1091	angina	0
0	82	20	14122	1	0	1	#NAME?	diarrhea	1091	angina	0
0	82	3	14139	1	0	1	#NAME?	leukopenia	1091	angina	0
0	82	4	14138	1	0	1	#NAME?	response.to.thiopurine	1091	angina	0
0	82	315	13827	0.267104	0	1	#NAME?	inflammatory.bowel.disease	1091	angina	0
0	82	18	14124	1	0	1	#NAME?	gastric.carcinoma	1091	angina	0
6	76	330	13812	0.0129449	3.30377	0.198756	1.72412	cancer	1091	angina	0.0731707
0	82	2	14140	1	0	1	#NAME?	response.to.pazopanib	1091	angina	0
1	81	6	14136	0.0396713	29.0467	0.477984	4.8603	nicotine.dependence	1091	angina	0.0121951
0	82	1	14141	1	0	1	#NAME?	glucose.homeostasis.measurement	1091	angina	0
0	82	7	14135	1	0	1	#NAME?	acute.insulin.response.measurement	1091	angina	0
0	82	1	14141	1	0	1	#NAME?	disposition.index.measurement	1091	angina	0
0	82	33	14109	1	0	1	#NAME?	IGA.glomerulonephritis	1091	angina	0
0	82	1	14141	1	0	1	#NAME?	white.wine.liking.measurement	1091	angina	0
0	82	9	14133	1	0	1	#NAME?	seropositivity.measurement	1091	angina	0
0	82	2	14140	1	0	1	#NAME?	Chlamydia.pneumoniae.seropositivity	1091	angina	0
0	82	74	14068	1	0	1	#NAME?	cleft.palate	1091	angina	0
0	82	10	14132	1	0	1	#NAME?	drug.use.measurement	1091	angina	0
0	82	4	14138	1	0	1	#NAME?	aspirin.use.measurement	1091	angina	0
0	82	4	14138	1	0	1	#NAME?	NSAID.use.measurement	1091	angina	0
2	80	1192	12950	0.0457572	0.271617	0.52579	-1.88035	adolescent.idiopathic.scoliosis	1091	angina	0.0243902
0	82	17	14125	1	0	1	#NAME?	chronic.hepatitis.B.infection	1091	angina	0
0	82	2	14140	1	0	1	#NAME?	response.to.triamcinolone.acetonide	1091	angina	0
0	82	2	14140	1	0	1	#NAME?	intraocular.pressure.change.measurement	1091	angina	0
0	82	3	14139	1	0	1	#NAME?	peanut.allergy.measurement	1091	angina	0
0	82	1	14141	1	0	1	#NAME?	response.to.dalcetrapib	1091	angina	0
4	78	57	14085	0.000417051	12.6603	0.0153954	3.66225	acute.coronary.syndrome	1091	angina	0.0487805
0	82	8	14134	1	0	1	#NAME?	cardiovascular.event.measurement	1091	angina	0
0	82	7	14135	1	0	1	#NAME?	IgG.index	1091	angina	0
0	82	10	14132	1	0	1	#NAME?	oligoclonal.band.measurement	1091	angina	0
1	81	18	14124	0.104094	9.68152	1	3.27523	hippocampal.volume	1091	angina	0.0121951
0	82	13	14129	1	0	1	#NAME?	brain.volume.measurement	1091	angina	0
0	82	18	14124	1	0	1	#NAME?	intracranial.volume.measurement	1091	angina	0
0	82	19	14123	1	0	1	#NAME?	thyroid.carcinoma	1091	angina	0
0	82	36	14106	1	0	1	#NAME?	optic.disc.area.measurement	1091	angina	0
1	81	44	14098	0.229392	3.95487	1	1.98363	optic.cup.area.measurement	1091	angina	0.0121951
1	81	68	14074	0.329605	2.55491	1	1.35327	wet.macular.degeneration	1091	angina	0.0121951
0	82	7	14135	1	0	1	#NAME?	axial.length.measurement	1091	angina	0
0	82	25	14117	1	0	1	#NAME?	renal.cell.carcinoma	1091	angina	0
0	82	42	14100	1	0	1	#NAME?	corneal.topography	1091	angina	0
0	82	62	14080	1	0	1	#NAME?	estrogen.receptor.negative.breast.cancer	1091	angina	0
0	82	3	14139	1	0	1	#NAME?	gene.methylation.measurement	1091	angina	0
8	74	318	13824	0.000570703	4.69868	0.0194151	2.23226	blood.metabolite.measurement	1091	angina	0.097561
0	82	2	14140	1	0	1	#NAME?	X12063.measurement	1091	angina	0
0	82	1	14141	1	0	1	#NAME?	mannose.measurement	1091	angina	0
0	82	3	14139	1	0	1	#NAME?	facial.pigmentation.measurement	1091	angina	0
0	82	5	14137	1	0	1	#NAME?	cytotoxicity.measurement	1091	angina	0
0	82	25	14117	1	0	1	#NAME?	response.to.clozapine	1091	angina	0
0	82	3	14139	1	0	1	#NAME?	ADAMTS13.activity.measurement	1091	angina	0
0	82	2	14140	1	0	1	#NAME?	APOE.carrier.status	1091	angina	0
0	82	2	14140	1	0	1	#NAME?	sporadic.Creutzfeld.Jacob.disease	1091	angina	0
0	82	2	14140	1	0	1	#NAME?	Bladder.exstrophy	1091	angina	0
0	82	20	14122	1	0	1	#NAME?	peripheral.neuropathy	1091	angina	0
0	82	7	14135	1	0	1	#NAME?	response.to.vincristine	1091	angina	0
0	82	21	14121	1	0	1	#NAME?	gout	1091	angina	0
0	82	21	14121	1	0	1	#NAME?	response.to.selective.serotonin.reuptake.inhibitor	1091	angina	0
0	82	2	14140	1	0	1	#NAME?	recalcitrant.atopic.dermatitis	1091	angina	0
0	82	8	14134	1	0	1	#NAME?	interleukin.6.measurement	1091	angina	0
0	82	1	14141	1	0	1	#NAME?	response.to.cytokine	1091	angina	0
0	82	476	13666	0.117467	0	1	#NAME?	psoriasis	1091	angina	0
0	82	2	14140	1	0	1	#NAME?	asparaginase.hypersensitivity	1091	angina	0
0	82	2	14140	1	0	1	#NAME?	response.to.lapatinib	1091	angina	0
1	81	53	14089	0.268597	3.28131	1	1.71427	multiple.myeloma	1091	angina	0.0121951
0	82	31	14111	1	0	1	#NAME?	monoclonal.gammopathy	1091	angina	0
0	82	3	14139	1	0	1	#NAME?	cancer.aggressiveness.measurement	1091	angina	0
0	82	3	14139	1	0	1	#NAME?	Gleason.score.measurement	1091	angina	0
0	82	2	14140	1	0	1	#NAME?	response.to.paclitaxel	1091	angina	0
0	82	65	14077	1	0	1	#NAME?	autoimmune.thyroid.disease	1091	angina	0
1	81	159	13983	0.605556	1.08571	1	0.118636	type.I.diabetes.mellitus	1091	angina	0.0121951
0	82	3	14139	1	0	1	#NAME?	childhood.cancer	1091	angina	0
0	82	4	14138	1	0	1	#NAME?	Pituitary.Gland.Adenoma	1091	angina	0
0	82	5	14137	1	0	1	#NAME?	radius.bone.mineral.density	1091	angina	0
0	82	9	14133	1	0	1	#NAME?	bone.mineral.content.measurement	1091	angina	0
0	82	9	14133	1	0	1	#NAME?	magnesium.measurement	1091	angina	0
0	82	10	14132	1	0	1	#NAME?	ovarian.mucinous.adenocarcinoma	1091	angina	0
0	82	6	14136	1	0	1	#NAME?	Corticobasal.degeneration	1091	angina	0
0	82	74	14068	1	0	1	#NAME?	intraocular.pressure.measurement	1091	angina	0
0	82	23	14119	1	0	1	#NAME?	Malignant.epithelial.tumor.of.ovary	1091	angina	0
0	82	1	14141	1	0	1	#NAME?	superior.frontal.gyrus.grey.matter.volume.measurement	1091	angina	0
0	82	16	14126	1	0	1	#NAME?	dense.area.measurement	1091	angina	0
0	82	17	14125	1	0	1	#NAME?	mammographic.density.measurement	1091	angina	0
0	82	2	14140	1	0	1	#NAME?	non.dense.area.measurement	1091	angina	0
0	82	6	14136	1	0	1	#NAME?	mammographic.density.percentage	1091	angina	0
0	82	1	14141	1	0	1	#NAME?	cumulative.dose.response.to.bevacizumab	1091	angina	0
0	82	1	14141	1	0	1	#NAME?	chemotherapy.induced.hypertension	1091	angina	0
0	82	6	14136	1	0	1	#NAME?	longitudinal.BMI.measurement	1091	angina	0
0	82	4	14138	1	0	1	#NAME?	reading	1091	angina	0
0	82	6	14136	1	0	1	#NAME?	Vogt.Koyanagi.Harada.disease	1091	angina	0
0	82	5	14137	1	0	1	#NAME?	selenium.measurement	1091	angina	0
0	82	2	14140	1	0	1	#NAME?	angiotensin.converting.enzyme.measurement	1091	angina	0
1	81	12	14130	0.072435	14.527	0.770168	3.86066	Alzheimer.s.disease.biomarker.measurement	1091	angina	0.0121951
0	82	4	14138	1	0	1	#NAME?	CCL4.measurement	1091	angina	0
0	82	4	14138	1	0	1	#NAME?	matrix.metalloproteinase.measurement	1091	angina	0
3	79	12	14130	7.99273e-05	44.5782	0.00420224	5.47827	response.to.statin	1091	angina	0.0365854
1	81	59	14083	0.293632	2.94639	1	1.55895	fasting.blood.glucose.measurement	1091	angina	0.0121951
2	80	35	14107	0.0191894	10.0697	0.264236	3.33195	optic.disc.size.measurement	1091	angina	0.0243902
0	82	2	14140	1	0	1	#NAME?	infant.expressive.language.ability	1091	angina	0
1	81	49	14093	0.251422	3.54979	1	1.82774	brain.aneurysm	1091	angina	0.0121951
0	82	29	14113	1	0	1	#NAME?	vitamin.D.measurement	1091	angina	0
0	82	4	14138	1	0	1	#NAME?	hypermetropia	1091	angina	0
0	82	131	14011	1	0	1	#NAME?	Myopia	1091	angina	0
1	81	153	13989	0.591475	1.12877	1	0.174753	self.reported.educational.attainment	1091	angina	0.0121951
0	82	13	14129	1	0	1	#NAME?	coffee.consumption	1091	angina	0
0	82	10	14132	1	0	1	#NAME?	cups.of.coffee.per.day.measurement	1091	angina	0
3	79	15	14127	0.000141563	35.6937	0.00663816	5.1576	protein.C.measurement	1091	angina	0.0365854
3	79	108	14034	0.0262447	4.93287	0.342365	2.30243	hypertension	1091	angina	0.0365854
0	82	2	14140	1	0	1	#NAME?	typhoid.fever	1091	angina	0
0	82	1	14141	1	0	1	#NAME?	episodic.memory	1091	angina	0
1	81	0	14142	0.0057649	Inf	0.101031	Inf	psychotic.symptoms	1091	angina	0.0121951
0	82	10	14132	1	0	1	#NAME?	eosinophilic.esophagitis	1091	angina	0
0	82	79	14063	1	0	1	#NAME?	PR.interval	1091	angina	0
0	82	36	14106	1	0	1	#NAME?	leprosy	1091	angina	0
0	82	7	14135	1	0	1	#NAME?	Hashimoto.s.thyroiditis	1091	angina	0
0	82	63	14079	1	0	1	#NAME?	prostate.specific.antigen.measurement	1091	angina	0
0	82	11	14131	1	0	1	#NAME?	Stevens.Johnson.syndrome	1091	angina	0
0	82	11	14131	1	0	1	#NAME?	toxic.epidermal.necrolysis	1091	angina	0
0	82	25	14117	1	0	1	#NAME?	iron.biomarker.measurement	1091	angina	0
0	82	13	14129	1	0	1	#NAME?	ferritin.measurement	1091	angina	0
0	82	16	14126	1	0	1	#NAME?	transferrin.saturation.measurement	1091	angina	0
0	82	12	14130	1	0	1	#NAME?	transferrin.measurement	1091	angina	0
0	82	10	14132	1	0	1	#NAME?	serum.iron.measurement	1091	angina	0
0	82	4	14138	1	0	1	#NAME?	post.traumatic.stress.disorder	1091	angina	0
0	82	4	14138	1	0	1	#NAME?	Astigmatism	1091	angina	0
0	82	21	14121	1	0	1	#NAME?	total.iron.binding.capacity	1091	angina	0
3	79	25	14117	0.000545195	21.4158	0.0189183	4.42061	beta.amyloid.1.42.measurement	1091	angina	0.0365854
1	81	101	14041	0.446687	1.7162	1	0.77922	cerebrospinal.fluid.biomarker.measurement	1091	angina	0.0121951
0	82	6	14136	1	0	1	#NAME?	left.inferior.lateral.ventricle.volume.measurement	1091	angina	0
2	80	2	14140	0.000195512	175.207	0.00807653	7.45292	pulmonary.artery.enlargement	1091	angina	0.0243902
3	79	55	14087	0.00453571	9.72069	0.0915053	3.28106	chronic.obstructive.pulmonary.disease	1091	angina	0.0365854
0	82	25	14117	1	0	1	#NAME?	membranous.glomerulonephritis	1091	angina	0
0	82	4	14138	1	0	1	#NAME?	sleep.duration	1091	angina	0
1	81	4	14138	0.0284981	43.5183	0.368986	5.44355	chronic.bronchitis	1091	angina	0.0121951
0	82	2	14140	1	0	1	#NAME?	GFR.change.measurement	1091	angina	0
1	81	3	14139	0.0228634	57.9894	0.300515	5.85772	cervical.artery.dissection	1091	angina	0.0121951
0	82	1	14141	1	0	1	#NAME?	Kashin.Beck.disease	1091	angina	0
0	82	2	14140	1	0	1	#NAME?	nicotine.glucuronidation.measurement	1091	angina	0
0	82	19	14123	1	0	1	#NAME?	cotinine.glucuronidation.measurement	1091	angina	0
0	82	64	14078	1	0	1	#NAME?	hepatitis	1091	angina	0
0	82	7	14135	1	0	1	#NAME?	L.arginine.measurement	1091	angina	0
2	80	0	14142	3.28311e-05	Inf	0.00189873	Inf	carbon.monoxide.exhalation.measurement	1091	angina	0.0243902
0	82	3	14139	1	0	1	#NAME?	symmetrical.dimethylarginine.measurement	1091	angina	0
0	82	12	14130	1	0	1	#NAME?	anterior.uveitis	1091	angina	0
0	82	1	14141	1	0	1	#NAME?	stricture	1091	angina	0
0	82	1	14141	1	0	1	#NAME?	complicated.disease.course	1091	angina	0
0	82	8	14134	1	0	1	#NAME?	febrile.seizures	1091	angina	0
0	82	6	14136	1	0	1	#NAME?	MMR.related.febrile.seizures	1091	angina	0
0	82	1	14141	1	0	1	#NAME?	serum.VEGFR2.concentration.measurement	1091	angina	0
0	82	19	14123	1	0	1	#NAME?	infant.body.height	1091	angina	0
0	82	10	14132	1	0	1	#NAME?	fetal.hemoglobin.measurement	1091	angina	0
2	80	15	14127	0.00422106	23.499	0.087185	4.55453	longevity	1091	angina	0.0243902
0	82	3	14139	1	0	1	#NAME?	very.long.chain.saturated.fatty.acid.measurement	1091	angina	0
0	82	3	14139	1	0	1	#NAME?	hippocampal.sclerosis.of.aging	1091	angina	0
2	80	2	14140	0.000195512	175.207	0.00807653	7.45292	cerebral.amyloid.angiopathy	1091	angina	0.0243902
0	82	11	14131	1	0	1	#NAME?	response.to.anticoagulant	1091	angina	0
0	82	6	14136	1	0	1	#NAME?	soluble.interleukin.2.receptor.subunit.alpha.measurement	1091	angina	0
0	82	3	14139	1	0	1	#NAME?	gas.trapping.measurement	1091	angina	0
0	82	2	14140	1	0	1	#NAME?	Dysphagia	1091	angina	0
0	82	15	14127	1	0	1	#NAME?	nicotine.metabolite.ratio	1091	angina	0
0	82	4	14138	1	0	1	#NAME?	erythrocyte.cadmium.measurement	1091	angina	0
1	81	9	14133	0.0561936	19.3654	0.620993	4.27541	white.matter.hyperintensity.measurement	1091	angina	0.0121951
0	82	15	14127	1	0	1	#NAME?	endometrial.carcinoma	1091	angina	0
0	82	29	14113	1	0	1	#NAME?	hair.color	1091	angina	0
0	82	10	14132	1	0	1	#NAME?	Mitral.valve.prolapse	1091	angina	0
0	82	6	14136	1	0	1	#NAME?	skin.sensitivity.to.sun	1091	angina	0
4	78	53	14089	0.000321242	13.6261	0.0125164	3.7683	Ischemic.stroke	1091	angina	0.0487805
0	82	3	14139	1	0	1	#NAME?	urinary.S.phenylmercapturic.acid.measurement	1091	angina	0
0	82	30	14112	1	0	1	#NAME?	drug.induced.agranulocytosis	1091	angina	0
0	82	9	14133	1	0	1	#NAME?	response.to.thioamide	1091	angina	0
0	82	3	14139	1	0	1	#NAME?	cardiac.embolism	1091	angina	0
0	82	1	14141	1	0	1	#NAME?	clinical.ideal.cardiovascular.health	1091	angina	0
0	82	3	14139	1	0	1	#NAME?	seasonal.gut.microbiome.measurement	1091	angina	0
0	82	2	14140	1	0	1	#NAME?	lactate.measurement	1091	angina	0
0	82	5	14137	1	0	1	#NAME?	trichloroethylene.induced.hypersensitivity	1091	angina	0
3	79	4	14138	6.35672e-06	133.447	0.000538851	7.06012	cingulate.cortex.measurement	1091	angina	0.0365854
