## Supplemental Table 3 for "Common genetic associations between age-related diseases" (part 3 of 3)

### Sheet: TableS3 (continued)
disease_and_gwascat	only_disease	only_gwascat	allothers	p	odds	p.adj	logodds	GWASCat	disID	Disease	Percentage
0	82	29	14113	1	0	1	#NAME?	hepatitis.B.infection	1091	angina	0
0	82	4	14138	1	0	1	#NAME?	Susceptibility.to.viral.and.mycobacterial.infections	1091	angina	0
0	82	1	14141	1	0	1	#NAME?	intermittent.Staphylococcus.aureus.carrier.status	1091	angina	0
0	82	4	14138	1	0	1	#NAME?	lobe.size	1091	angina	0
0	82	84	14058	1	0	1	#NAME?	lobe.attachment	1091	angina	0
0	82	1	14141	1	0	1	#NAME?	antitragus.size	1091	angina	0
0	82	3	14139	1	0	1	#NAME?	helix.rolling	1091	angina	0
0	82	3	14139	1	0	1	#NAME?	folding.of.antihelix	1091	angina	0
0	82	8	14134	1	0	1	#NAME?	outer.ear.morphology.trait	1091	angina	0
0	82	2	14140	1	0	1	#NAME?	gait.measurement	1091	angina	0
0	82	2	14140	1	0	1	#NAME?	childhood.aggressive.behaviour.measurement	1091	angina	0
0	82	403	13739	0.177112	0	1	#NAME?	neuroticism.measurement	1091	angina	0
0	82	12	14130	1	0	1	#NAME?	response.to.lamotrigine	1091	angina	0
0	82	14	14128	1	0	1	#NAME?	maculopapular.eruption	1091	angina	0
0	82	49	14093	1	0	1	#NAME?	epilepsy	1091	angina	0
0	82	34	14108	1	0	1	#NAME?	metastasis.measurement	1091	angina	0
0	82	1	14141	1	0	1	#NAME?	date.of.diagnosis	1091	angina	0
0	82	4	14138	1	0	1	#NAME?	osteosarcoma	1091	angina	0
0	82	2	14140	1	0	1	#NAME?	skin.fluorescence.measurement	1091	angina	0
0	82	44	14098	1	0	1	#NAME?	X3.hydroxypropylmercapturic.acid.measurement	1091	angina	0
3	79	117	14025	0.0320356	4.55157	0.408689	2.18637	smoking.cessation	1091	angina	0.0365854
0	82	1	14141	1	0	1	#NAME?	functional.decline.measurement	1091	angina	0
3	79	28	14114	0.000738805	19.1211	0.0233059	4.25709	smoking.behaviour.measurement	1091	angina	0.0365854
0	82	22	14120	1	0	1	#NAME?	hip.bone.mineral.density	1091	angina	0
3	79	48	14094	0.00315089	11.1429	0.0709973	3.47806	urinary.metabolite.measurement	1091	angina	0.0365854
0	82	2	14140	1	0	1	#NAME?	Staphylococcus.aureus.infection	1091	angina	0
1	81	27	14115	0.149592	6.45159	1	2.68965	body.weight	1091	angina	0.0121951
1	81	30	14112	0.164244	5.80541	1	2.5374	central.nervous.system.cancer	1091	angina	0.0121951
1	81	15	14127	0.0884003	11.6189	0.907542	3.53841	glioblastoma.multiforme	1091	angina	0.0121951
0	82	6	14136	1	0	1	#NAME?	leptin.measurement	1091	angina	0
0	82	3	14139	1	0	1	#NAME?	BMI.adjusted.leptin.measurement	1091	angina	0
0	82	8	14134	1	0	1	#NAME?	hair.morphology	1091	angina	0
0	82	2	14140	1	0	1	#NAME?	hormone.replacement.therapy	1091	angina	0
0	82	7	14135	1	0	1	#NAME?	rheumatoid.factor.seropositivity.measurement	1091	angina	0
0	82	2	14140	1	0	1	#NAME?	rheumatoid.factor.measurement	1091	angina	0
0	82	2	14140	1	0	1	#NAME?	response.to.antidepressant	1091	angina	0
0	82	1	14141	1	0	1	#NAME?	entorhinal.cortical.volume	1091	angina	0
1	81	372	13770	0.726757	0.457007	1	-1.12971	ulcerative.colitis	1091	angina	0.0121951
0	82	32	14110	1	0	1	#NAME?	factor.VIII.measurement	1091	angina	0
2	80	10	14132	0.0020871	35.2603	0.0517303	5.13997	factor.VII.measurement	1091	angina	0.0243902
1	81	5	14137	0.0341006	34.8377	0.425645	5.12258	emphysema.imaging.measurement	1091	angina	0.0121951
1	81	19	14123	0.109266	9.17246	1	3.19731	airway.imaging.measurement	1091	angina	0.0121951
0	82	4	14138	1	0	1	#NAME?	cardiovascular.disease.biomarker.measurement	1091	angina	0
0	82	2	14140	1	0	1	#NAME?	obsessive.compulsive.symptom.measurement	1091	angina	0
0	82	22	14120	1	0	1	#NAME?	treatment.refractory.schizophrenia	1091	angina	0
0	82	1	14141	1	0	1	#NAME?	sex.ratio	1091	angina	0
0	82	5	14137	1	0	1	#NAME?	response.to.risperidone	1091	angina	0
0	82	3	14139	1	0	1	#NAME?	response.to.antineoplastic.agent	1091	angina	0
0	82	66	14076	1	0	1	#NAME?	heart.rate	1091	angina	0
0	82	1	14141	1	0	1	#NAME?	lycopene.measurement	1091	angina	0
0	82	55	14087	1	0	1	#NAME?	spine.bone.mineral.density	1091	angina	0
0	82	2	14140	1	0	1	#NAME?	platelet.reactivity.measurement	1091	angina	0
0	82	1	14141	1	0	1	#NAME?	thrombus.formation.measurement	1091	angina	0
0	82	1	14141	1	0	1	#NAME?	rotator.cuff.tear	1091	angina	0
0	82	2	14140	1	0	1	#NAME?	hemoglobin.A1.measurement	1091	angina	0
0	82	1	14141	1	0	1	#NAME?	small.artery.occlusion	1091	angina	0
0	82	2	14140	1	0	1	#NAME?	plasma.betaine.measurement	1091	angina	0
0	82	2	14140	1	0	1	#NAME?	angiographic.measurement	1091	angina	0
0	82	5	14137	1	0	1	#NAME?	small.vessel.stroke	1091	angina	0
0	82	10	14132	1	0	1	#NAME?	FEV.change.measurement	1091	angina	0
0	82	1	14141	1	0	1	#NAME?	response.to.montelukast	1091	angina	0
0	82	1	14141	1	0	1	#NAME?	response.to.high.fat.food.intake	1091	angina	0
0	82	7	14135	1	0	1	#NAME?	triglyceride.change.measurement	1091	angina	0
0	82	1	14141	1	0	1	#NAME?	concentration.dose.ratio	1091	angina	0
0	82	2	14140	1	0	1	#NAME?	response.to.anticonvulsant	1091	angina	0
2	80	37	14105	0.021193	9.5228	0.287264	3.25139	cutaneous.melanoma	1091	angina	0.0243902
0	82	1	14141	1	0	1	#NAME?	amyloid.plaque.accumulation.rate	1091	angina	0
0	82	1	14141	1	0	1	#NAME?	gastric.cardia.carcinoma	1091	angina	0
0	82	14	14128	1	0	1	#NAME?	glycerophospholipid.measurement	1091	angina	0
0	82	94	14048	1	0	1	#NAME?	amino.acid.measurement	1091	angina	0
0	82	18	14124	1	0	1	#NAME?	sphingolipid.measurement	1091	angina	0
0	82	12	14130	1	0	1	#NAME?	acylcarnitine.measurement	1091	angina	0
0	82	37	14105	1	0	1	#NAME?	pancreatic.carcinoma	1091	angina	0
0	82	2	14140	1	0	1	#NAME?	longitudinal.alcohol.consumption.measurement	1091	angina	0
0	82	33	14109	1	0	1	#NAME?	polycystic.ovary.syndrome	1091	angina	0
0	82	95	14047	1	0	1	#NAME?	Parkinson.s.disease	1091	angina	0
0	82	6	14136	1	0	1	#NAME?	kidney.stone	1091	angina	0
0	82	15	14127	1	0	1	#NAME?	cutaneous.squamous.cell.carcinoma	1091	angina	0
1	81	89	14053	0.406657	1.94924	1	0.962913	nasopharyngeal.neoplasm	1091	angina	0.0121951
10	72	69	14073	2.40616e-11	28.2911	8.34938e-09	4.82228	coronary.artery.disease	1091	angina	0.121951
0	82	4	14138	1	0	1	#NAME?	diabetic.nephropathy	1091	angina	0
7	75	100	14042	2.67515e-06	13.0916	0.000269564	3.71057	lipid.measurement	1091	angina	0.0853659
0	82	17	14125	1	0	1	#NAME?	coagulation.factor.measurement	1091	angina	0
0	82	13	14129	1	0	1	#NAME?	nodular.sclerosis.Hodgkin.lymphoma	1091	angina	0
0	82	11	14131	1	0	1	#NAME?	alpha.linolenic.acid.measurement	1091	angina	0
0	82	4	14138	1	0	1	#NAME?	dihomo.gamma.linolenic.acid.measurement	1091	angina	0
0	82	8	14134	1	0	1	#NAME?	linoleic.acid.measurement	1091	angina	0
0	82	7	14135	1	0	1	#NAME?	arachidonic.acid.measurement	1091	angina	0
0	82	4	14138	1	0	1	#NAME?	delta.6.desaturase.measurement	1091	angina	0
0	82	194	13948	0.631353	0	1	#NAME?	age.at.menarche	1091	angina	0
0	82	90	14052	1	0	1	#NAME?	age.related.hearing.impairment	1091	angina	0
0	82	3	14139	1	0	1	#NAME?	cannabis.dependence.measurement	1091	angina	0
0	82	41	14101	1	0	1	#NAME?	Common.variable.immunodeficiency	1091	angina	0
0	82	306	13836	0.426091	0	1	#NAME?	ankylosing.spondylitis	1091	angina	0
0	82	41	14101	1	0	1	#NAME?	autoimmune.disease	1091	angina	0
0	82	72	14070	1	0	1	#NAME?	juvenile.idiopathic.arthritis	1091	angina	0
0	82	5	14137	1	0	1	#NAME?	endometrial.neoplasm	1091	angina	0
1	81	58	14084	0.289519	2.99739	1	1.58371	atrophic.macular.degeneration	1091	angina	0.0121951
5	77	74	14068	9.0833e-05	12.3358	0.00463515	3.62478	forced.expiratory.volume	1091	angina	0.0609756
0	82	1	14141	1	0	1	#NAME?	Uveal.Melanoma	1091	angina	0
0	82	3	14139	1	0	1	#NAME?	psychosis.predisposition.measurement	1091	angina	0
4	78	214	13928	0.0371664	3.3371	0.460598	1.73859	waist.hip.ratio	1091	angina	0.0487805
3	79	191	13951	0.101541	2.77337	1	1.47164	BMI.adjusted.waist.hip.ratio	1091	angina	0.0365854
1	81	269	13873	1	0.636713	1	-0.651285	physical.activity.measurement	1091	angina	0.0121951
0	82	1	14141	1	0	1	#NAME?	disease.recurrence	1091	angina	0
0	82	25	14117	1	0	1	#NAME?	lean.body.mass	1091	angina	0
0	82	2	14140	1	0	1	#NAME?	laterality.measurement	1091	angina	0
0	82	18	14124	1	0	1	#NAME?	aortic.root.size	1091	angina	0
0	82	12	14130	1	0	1	#NAME?	initial.pursuit.acceleration	1091	angina	0
0	82	5	14137	1	0	1	#NAME?	pursuit.maintenance.gain.measurement	1091	angina	0
0	82	2	14140	1	0	1	#NAME?	antisaccade.response.measurement	1091	angina	0
0	82	2	14140	1	0	1	#NAME?	response.to.trauma.exposure	1091	angina	0
0	82	14	14128	1	0	1	#NAME?	alcohol.dependence.measurement	1091	angina	0
0	82	2	14140	1	0	1	#NAME?	magnesium.creatinine.ratio.measurement	1091	angina	0
0	82	3	14139	1	0	1	#NAME?	idiopathic.osteonecrosis.of.the.femoral.head	1091	angina	0
0	82	4	14138	1	0	1	#NAME?	appendicular.lean.mass	1091	angina	0
0	82	1	14141	1	0	1	#NAME?	vesicoureteral.reflux	1091	angina	0
0	82	8	14134	1	0	1	#NAME?	glucose.dependent.insulinotropic.peptide.measurement	1091	angina	0
0	82	18	14124	1	0	1	#NAME?	glucose.tolerance.test	1091	angina	0
0	82	25	14117	1	0	1	#NAME?	restless.legs.syndrome	1091	angina	0
0	82	37	14105	1	0	1	#NAME?	neutrophil.count	1091	angina	0
0	82	11	14131	1	0	1	#NAME?	eye.color	1091	angina	0
0	82	9	14133	1	0	1	#NAME?	putamen.volume	1091	angina	0
0	82	1	14141	1	0	1	#NAME?	pregnancy.induced.alloimmunization	1091	angina	0
3	79	135	14007	0.0454489	3.93931	0.52579	1.97794	intelligence	1091	angina	0.0365854
0	82	2	14140	1	0	1	#NAME?	spinal.fracture	1091	angina	0
0	82	16	14126	1	0	1	#NAME?	heart.rate.variability.measurement	1091	angina	0
0	82	2	14140	1	0	1	#NAME?	response.to.metformin	1091	angina	0
1	81	2	14140	0.0171964	87.143	0.241657	6.44531	congenital.left.sided.heart.lesions	1091	angina	0.0121951
0	82	80	14062	1	0	1	#NAME?	QT.interval	1091	angina	0
0	82	2	14140	1	0	1	#NAME?	particulate.matter.air.pollution.measurement	1091	angina	0
0	82	5	14137	1	0	1	#NAME?	colorectal.health	1091	angina	0
0	82	1	14141	1	0	1	#NAME?	response.to.carbamazepine	1091	angina	0
0	82	1	14141	1	0	1	#NAME?	response.to.phenytoin	1091	angina	0
0	82	11	14131	1	0	1	#NAME?	overall.survival	1091	angina	0
0	82	13	14129	1	0	1	#NAME?	skin.pigmentation.measurement	1091	angina	0
6	76	84	14058	1.29086e-05	13.1973	0.000829499	3.72217	suntan	1091	angina	0.0731707
0	82	3	14139	1	0	1	#NAME?	NT.proBNP.measurement	1091	angina	0
0	82	2	14140	1	0	1	#NAME?	midregional.pro.atrial.natriuretic.peptide.measurement	1091	angina	0
0	82	25	14117	1	0	1	#NAME?	fasting.blood.insulin.measurement	1091	angina	0
0	82	7	14135	1	0	1	#NAME?	HOMA.IR	1091	angina	0
0	82	14	14128	1	0	1	#NAME?	HOMA.B	1091	angina	0
0	82	3	14139	1	0	1	#NAME?	response.to.opioid	1091	angina	0
0	82	1	14141	1	0	1	#NAME?	analgesia.requirement.measurement	1091	angina	0
1	81	6	14136	0.0396713	29.0467	0.477984	4.8603	Lewy.body.dementia	1091	angina	0.0121951
0	82	13	14129	1	0	1	#NAME?	high.altitude.adaptation	1091	angina	0
0	82	7	14135	1	0	1	#NAME?	IgG.sialylation.measurement	1091	angina	0
0	82	5	14137	1	0	1	#NAME?	IgG.digalactosylation.measurement	1091	angina	0
0	82	37	14105	1	0	1	#NAME?	alcoholic.pancreatitis	1091	angina	0
0	82	3	14139	1	0	1	#NAME?	knee	1091	angina	0
0	82	10	14132	1	0	1	#NAME?	premature.birth	1091	angina	0
0	82	40	14102	1	0	1	#NAME?	parental.genotype.effect.measurement	1091	angina	0
0	82	11	14131	1	0	1	#NAME?	gestational.age	1091	angina	0
0	82	5	14137	1	0	1	#NAME?	dehydroepiandrosterone.sulphate.measurement	1091	angina	0
0	82	2	14140	1	0	1	#NAME?	ankle.injury	1091	angina	0
0	82	50	14092	1	0	1	#NAME?	disease.progression.measurement	1091	angina	0
1	81	10	14132	0.0616384	17.4284	0.668391	4.12337	migraine.without.aura	1091	angina	0.0121951
0	82	32	14110	1	0	1	#NAME?	systemic.juvenile.idiopathic.arthritis	1091	angina	0
0	82	28	14114	1	0	1	#NAME?	polyarticular.juvenile.idiopathic.arthritis	1091	angina	0
0	82	28	14114	1	0	1	#NAME?	rheumatoid.factor.negative	1091	angina	0
0	82	28	14114	1	0	1	#NAME?	oligoarticular.juvenile.idiopathic.arthritis	1091	angina	0
0	82	62	14080	1	0	1	#NAME?	systemic.scleroderma	1091	angina	0
0	82	8	14134	1	0	1	#NAME?	limited.scleroderma	1091	angina	0
0	82	17	14125	1	0	1	#NAME?	insulin.response.measurement	1091	angina	0
0	82	39	14103	1	0	1	#NAME?	insulin.measurement	1091	angina	0
0	82	283	13859	0.415066	0	1	#NAME?	sclerosing.cholangitis	1091	angina	0
0	82	1	14141	1	0	1	#NAME?	glucagon.like.peptide.1.measurement	1091	angina	0
2	80	17	14125	0.00526789	20.7585	0.101031	4.37563	progranulin.measurement	1091	angina	0.0243902
0	82	1	14141	1	0	1	#NAME?	tacrolimus.measurement	1091	angina	0
0	82	3	14139	1	0	1	#NAME?	matrix.metalloproteinase.8.measurement	1091	angina	0
0	82	1	14141	1	0	1	#NAME?	dietary.potassium.intake.measurement	1091	angina	0
0	82	4	14138	1	0	1	#NAME?	mixed.cellularity	1091	angina	0
0	82	5	14137	1	0	1	#NAME?	BNP.measurement	1091	angina	0
0	82	3	14139	1	0	1	#NAME?	B.type.natriuretic.peptide.to.N.terminal.pro.B.type.natriuretic.peptide.ratio	1091	angina	0
0	82	2	14140	1	0	1	#NAME?	delayed.reward.discounting.measurement	1091	angina	0
0	82	7	14135	1	0	1	#NAME?	food.allergy.measurement	1091	angina	0
0	82	2	14140	1	0	1	#NAME?	mean.fractional.anisotropy.measurement	1091	angina	0
0	82	12	14130	1	0	1	#NAME?	white.matter.microstructure.measurement	1091	angina	0
0	82	4	14138	1	0	1	#NAME?	susceptibility.to.chickenpox.measurement	1091	angina	0
1	81	26	14116	0.144651	6.70002	1	2.74417	susceptibility.to.childhood.ear.infection.measurement	1091	angina	0.0121951
0	82	1	14141	1	0	1	#NAME?	susceptibility.to.bacterial.meningitis.measurement	1091	angina	0
0	82	6	14136	1	0	1	#NAME?	susceptibility.to.cold.sores.measurement	1091	angina	0
0	82	1	14141	1	0	1	#NAME?	susceptibility.to.hepatitis.B.infection.measurement	1091	angina	0
0	82	2	14140	1	0	1	#NAME?	susceptibility.to.mononucleosis.measurement	1091	angina	0
0	82	12	14130	1	0	1	#NAME?	susceptibility.to.mumps.measurement	1091	angina	0
0	82	22	14120	1	0	1	#NAME?	susceptibility.to.plantar.warts.measurement	1091	angina	0
0	82	22	14120	1	0	1	#NAME?	susceptibility.to.pneumonia.measurement	1091	angina	0
0	82	23	14119	1	0	1	#NAME?	susceptibility.to.Mycobacterium.tuberculosis.infection.measurement	1091	angina	0
0	82	4	14138	1	0	1	#NAME?	susceptibility.to.scarlet.fever.measurement	1091	angina	0
0	82	43	14099	1	0	1	#NAME?	susceptibility.to.shingles.measurement	1091	angina	0
0	82	4	14138	1	0	1	#NAME?	susceptibility.to.strep.throat.measurement	1091	angina	0
0	82	100	14042	1	0	1	#NAME?	tonsillectomy.risk.measurement	1091	angina	0
0	82	4	14138	1	0	1	#NAME?	susceptibility.to.vaginal.yeast.infection.measurement	1091	angina	0
0	82	5	14137	1	0	1	#NAME?	susceptibility.to.urinary.tract.infection.measurement	1091	angina	0
2	80	11	14131	0.00245736	32.0603	0.0576152	5.00272	N.glycan.measurement	1091	angina	0.0243902
2	80	25	14117	0.0104956	14.1088	0.171791	3.81852	response.to.darapladib	1091	angina	0.0243902
0	82	1	14141	1	0	1	#NAME?	lipoprotein.associated.phospholipase.A.2..change.measurement	1091	angina	0
0	82	5	14137	1	0	1	#NAME?	maximal.voluntary.ventilation	1091	angina	0
0	82	51	14091	1	0	1	#NAME?	pulmonary.function.measurement	1091	angina	0
0	82	48	14094	1	0	1	#NAME?	vital.capacity	1091	angina	0
0	82	19	14123	1	0	1	#NAME?	hair.shape.measurement	1091	angina	0
0	82	1	14141	1	0	1	#NAME?	clinically.amyopathic.dermatomyositis	1091	angina	0
0	82	2	14140	1	0	1	#NAME?	luteinizing.hormone.measurement	1091	angina	0
0	82	63	14079	1	0	1	#NAME?	femoral.neck.bone.mineral.density	1091	angina	0
3	79	51	14091	0.00370674	10.4827	0.0781461	3.38993	aging	1091	angina	0.0365854
0	82	11	14131	1	0	1	#NAME?	Hirschsprung.disease	1091	angina	0
0	82	22	14120	1	0	1	#NAME?	hepatocellular.carcinoma	1091	angina	0
0	82	1	14141	1	0	1	#NAME?	non.alcoholic.steatohepatitis	1091	angina	0
0	82	3	14139	1	0	1	#NAME?	carboxypeptidase.B2.measurement	1091	angina	0
0	82	4	14138	1	0	1	#NAME?	thrombin.activatable.fibrinolysis.inhibitor.activation.peptide.measurement	1091	angina	0
0	82	2	14140	1	0	1	#NAME?	diffuse.scleroderma	1091	angina	0
0	82	2	14140	1	0	1	#NAME?	anti.centromere.antibody.positive.systemic.scleroderma	1091	angina	0
0	82	2	14140	1	0	1	#NAME?	anti.topoisomerase.I.antibody.positive.systemic.scleroderma	1091	angina	0
6	76	38	14104	1.80692e-07	29.261	2.09e-05	4.87091	lipoprotein.measurement	1091	angina	0.0731707
0	82	4	14138	1	0	1	#NAME?	total.blood.protein.measurement	1091	angina	0
0	82	7	14135	1	0	1	#NAME?	dental.caries	1091	angina	0
0	82	3	14139	1	0	1	#NAME?	serum.IgM.measurement	1091	angina	0
0	82	1	14141	1	0	1	#NAME?	lipoprotein.associated.phospholipase.A.2..measurement	1091	angina	0
0	82	9	14133	1	0	1	#NAME?	serum.IgG.measurement	1091	angina	0
6	76	158	13984	0.000364223	6.98347	0.0137376	2.80394	lung.carcinoma	1091	angina	0.0731707
0	82	2	14140	1	0	1	#NAME?	Isolated.scaphocephaly	1091	angina	0
0	82	21	14121	1	0	1	#NAME?	response.to.fenofibrate	1091	angina	0
0	82	1	14141	1	0	1	#NAME?	response.to.temozolomide	1091	angina	0
0	82	43	14099	1	0	1	#NAME?	pancreatitis	1091	angina	0
0	82	7	14135	1	0	1	#NAME?	CC16.measurement	1091	angina	0
0	82	12	14130	1	0	1	#NAME?	surfactant.protein.D.measurement	1091	angina	0
0	82	1	14141	1	0	1	#NAME?	response.to.methotrexate	1091	angina	0
0	82	19	14123	1	0	1	#NAME?	resting.heart.rate	1091	angina	0
0	82	1	14141	1	0	1	#NAME?	response.to.quetiapine	1091	angina	0
0	82	4	14138	1	0	1	#NAME?	alcohol.and.nicotine.codependence	1091	angina	0
6	76	112	14030	6.01048e-05	9.8826	0.00325881	3.30489	FEV.FEC.ratio	1091	angina	0.0731707
0	82	16	14126	1	0	1	#NAME?	digit.length.ratio	1091	angina	0
0	82	2	14140	1	0	1	#NAME?	visceral.Leishmaniasis	1091	angina	0
12	70	432	13710	8.43408e-06	5.43888	0.000636223	2.44331	metabolite.measurement	1091	angina	0.146341
0	82	66	14076	1	0	1	#NAME?	albumin.globulin.ratio.measurement	1091	angina	0
0	82	4	14138	1	0	1	#NAME?	hepatitis.C.induced.liver.cirrhosis	1091	angina	0
0	82	3	14139	1	0	1	#NAME?	non.small.cell.lung.carcinoma	1091	angina	0
0	82	8	14134	1	0	1	#NAME?	osteoporosis	1091	angina	0
0	82	7	14135	1	0	1	#NAME?	glycoprotein.measurement	1091	angina	0
0	82	34	14108	1	0	1	#NAME?	renal.system.measurement	1091	angina	0
0	82	20	14122	1	0	1	#NAME?	tooth.eruption	1091	angina	0
0	82	19	14123	1	0	1	#NAME?	odontogenesis	1091	angina	0
0	82	12	14130	1	0	1	#NAME?	brain.connectivity.measurement	1091	angina	0
0	82	3	14139	1	0	1	#NAME?	congenital.heart.malformation	1091	angina	0
4	78	45	14097	0.000178439	16.0501	0.00807653	4.00451	coronary.artery.calcification	1091	angina	0.0487805
0	82	1	14141	1	0	1	#NAME?	congenital.heart.disease	1091	angina	0
0	82	2	14140	1	0	1	#NAME?	serum.selenium.measurement	1091	angina	0
0	82	87	14055	1	0	1	#NAME?	Vitiligo	1091	angina	0
1	81	601	13541	0.266139	0.278172	1	-1.84595	DNA.methylation	1091	angina	0.0121951
0	82	4	14138	1	0	1	#NAME?	Granulomatosis.with.Polyangiitis	1091	angina	0
0	82	5	14137	1	0	1	#NAME?	anthropometric.measurement	1091	angina	0
0	82	5	14137	1	0	1	#NAME?	sexual.dimorphism	1091	angina	0
0	82	6	14136	1	0	1	#NAME?	sunburn	1091	angina	0
1	81	74	14068	0.352576	2.34671	1	1.23064	migraine.disorder	1091	angina	0.0121951
0	82	41	14101	1	0	1	#NAME?	basophil.count	1091	angina	0
1	81	23	14119	0.129659	7.57552	1	2.92135	lymphocyte.count	1091	angina	0.0121951
1	81	0	14142	0.0057649	Inf	0.101031	Inf	aortic.valve.calcification	1091	angina	0.0121951
0	82	20	14122	1	0	1	#NAME?	allergic.sensitization.measurement	1091	angina	0
0	82	51	14091	1	0	1	#NAME?	allergy	1091	angina	0
0	82	32	14110	1	0	1	#NAME?	homocysteine.measurement	1091	angina	0
0	82	7	14135	1	0	1	#NAME?	myeloperoxidase.measurement	1091	angina	0
0	82	2	14140	1	0	1	#NAME?	post.operative.sensory.disturbance	1091	angina	0
0	82	1	14141	1	0	1	#NAME?	gastric.bypass	1091	angina	0
0	82	1	14141	1	0	1	#NAME?	body.weight.loss	1091	angina	0
0	82	4	14138	1	0	1	#NAME?	Brugada.syndrome	1091	angina	0
2	80	234	13908	0.395861	1.48581	1	0.571253	waist.circumference	1091	angina	0.0243902
0	82	9	14133	1	0	1	#NAME?	personality.trait	1091	angina	0
0	82	61	14081	1	0	1	#NAME?	cytokine.measurement	1091	angina	0
3	79	222	13920	0.140441	2.38082	1	1.25146	atrial.fibrillation	1091	angina	0.0365854
0	82	23	14119	1	0	1	#NAME?	breast.size	1091	angina	0
0	82	4	14138	1	0	1	#NAME?	cortical.thickness	1091	angina	0
0	82	72	14070	1	0	1	#NAME?	androgenetic.alopecia	1091	angina	0
0	82	5	14137	1	0	1	#NAME?	visceral.adipose.tissue.measurement	1091	angina	0
0	82	5	14137	1	0	1	#NAME?	visceral.subcutaneous.adipose.tissue.ratio	1091	angina	0
0	82	17	14125	1	0	1	#NAME?	partial.thromboplastin.time	1091	angina	0
2	80	12	14130	0.00285622	29.3958	0.066074	4.87754	prothrombin.time.measurement	1091	angina	0.0243902
0	82	3	14139	1	0	1	#NAME?	insulin.resistance	1091	angina	0
0	82	27	14115	1	0	1	#NAME?	anti.neutrophil.antibody.associated.vasculitis	1091	angina	0
0	82	20	14122	1	0	1	#NAME?	sex.hormone.binding.globulin.measurement	1091	angina	0
1	81	66	14076	0.321771	2.63266	1	1.39652	blood.urea.nitrogen.measurement	1091	angina	0.0121951
0	82	7	14135	1	0	1	#NAME?	resistin.measurement	1091	angina	0
0	82	23	14119	1	0	1	#NAME?	hepatitis.C.infection	1091	angina	0
0	82	2	14140	1	0	1	#NAME?	Thyrotoxic.periodic.paralysis	1091	angina	0
0	82	1	14141	1	0	1	#NAME?	Tourette.syndrome	1091	angina	0
0	82	2	14140	1	0	1	#NAME?	lentiform.nucleus.measurement	1091	angina	0
0	82	2	14140	1	0	1	#NAME?	vaspin.measurement	1091	angina	0
0	82	7	14135	1	0	1	#NAME?	testosterone.measurement	1091	angina	0
0	82	2	14140	1	0	1	#NAME?	dihydrotestosterone.measurement	1091	angina	0
0	82	45	14097	1	0	1	#NAME?	mean.platelet.volume	1091	angina	0
1	81	0	14142	0.0057649	Inf	0.101031	Inf	arterial.stiffness.measurement	1091	angina	0.0121951
0	82	14	14128	1	0	1	#NAME?	RR.interval	1091	angina	0
0	82	11	14131	1	0	1	#NAME?	response.to.antipsychotic.drug	1091	angina	0
0	82	23	14119	1	0	1	#NAME?	periodontitis	1091	angina	0
0	82	5	14137	1	0	1	#NAME?	Hemoglobin.E.disease	1091	angina	0
1	81	15	14127	0.0884003	11.6189	0.907542	3.53841	common.carotid.intimal.medial.thickness	1091	angina	0.0121951
0	82	16	14126	1	0	1	#NAME?	electrocardiography	1091	angina	0
1	81	63	14079	0.30985	2.75858	1	1.46393	QRS.complex	1091	angina	0.0121951
0	82	7	14135	1	0	1	#NAME?	mood.disorder	1091	angina	0
0	82	4	14138	1	0	1	#NAME?	angiotensin.converting.enzyme.activity.measurement	1091	angina	0
0	82	2	14140	1	0	1	#NAME?	response.to.platelet.aggregation.inhibitor	1091	angina	0
0	82	16	14126	1	0	1	#NAME?	interleukin.18.measurement	1091	angina	0
0	82	3	14139	1	0	1	#NAME?	e.selectin.measurement	1091	angina	0
0	82	6	14136	1	0	1	#NAME?	adhesion.molecule.measurement	1091	angina	0
0	82	3	14139	1	0	1	#NAME?	soluble.P.selectin.measurement	1091	angina	0
0	82	8	14134	1	0	1	#NAME?	ICAM.1.measurement	1091	angina	0
0	82	1	14141	1	0	1	#NAME?	leptin.receptor.measurement	1091	angina	0
0	82	1	14141	1	0	1	#NAME?	C4BP.measurement	1091	angina	0
0	82	2	14140	1	0	1	#NAME?	response.to.ziprasidone	1091	angina	0
0	82	2	14140	1	0	1	#NAME?	response.to.olanzapine	1091	angina	0
1	81	10	14132	0.0616384	17.4284	0.668391	4.12337	osteitis.deformans	1091	angina	0.0121951
3	79	49	14093	0.00333002	10.9162	0.073134	3.4484	heart.failure	1091	angina	0.0365854
0	82	2	14140	1	0	1	#NAME?	Biliary.atresia	1091	angina	0
0	82	8	14134	1	0	1	#NAME?	platelet.aggregation	1091	angina	0
0	82	2	14140	1	0	1	#NAME?	phytosterol.measurement	1091	angina	0
0	82	4	14138	1	0	1	#NAME?	vitamin.D.deficiency	1091	angina	0
0	82	6	14136	1	0	1	#NAME?	conduct.disorder	1091	angina	0
2	80	23	14119	0.00903759	15.3336	0.150771	3.93863	emphysema	1091	angina	0.0243902
0	82	2	14140	1	0	1	#NAME?	puberty.onset.measurement	1091	angina	0
0	82	6	14136	1	0	1	#NAME?	recombination.measurement	1091	angina	0
0	82	6	14136	1	0	1	#NAME?	thyroid.peroxidase.antibody.measurement	1091	angina	0
0	82	1	14141	1	0	1	#NAME?	language.impairment	1091	angina	0
0	82	13	14129	1	0	1	#NAME?	response.to.reverse.transcriptase.inhibitor	1091	angina	0
0	82	2	14140	1	0	1	#NAME?	urinary.uromodulin.measurement	1091	angina	0
0	82	4	14138	1	0	1	#NAME?	intracerebral.hemorrhage	1091	angina	0
5	77	145	13997	0.00173417	6.26601	0.0445429	2.64755	serum.metabolite.measurement	1091	angina	0.0609756
0	82	2	14140	1	0	1	#NAME?	social.communication.impairment	1091	angina	0
0	82	1	14141	1	0	1	#NAME?	vitamin.D.binding.protein.measurement	1091	angina	0
0	82	15	14127	1	0	1	#NAME?	P.wave.duration	1091	angina	0
0	82	11	14131	1	0	1	#NAME?	PR.segment	1091	angina	0
0	82	8	14134	1	0	1	#NAME?	omega.6.polyunsaturated.fatty.acid.measurement	1091	angina	0
0	82	4	14138	1	0	1	#NAME?	exfoliation.syndrome	1091	angina	0
0	82	3	14139	1	0	1	#NAME?	urinary.arsenic.measurement	1091	angina	0
0	82	2	14140	1	0	1	#NAME?	Birdshot.chorioretinopathy	1091	angina	0
0	82	4	14138	1	0	1	#NAME?	Frontotemporal.dementia	1091	angina	0
2	80	14	14128	0.0037384	25.2107	0.0781461	4.65596	emphysema.pattern.measurement	1091	angina	0.0243902
0	82	1	14141	1	0	1	#NAME?	pit.and.fissure.surface.dental.caries	1091	angina	0
0	82	8	14134	1	0	1	#NAME?	velocity.of.sound.measurement	1091	angina	0
0	82	4	14138	1	0	1	#NAME?	tissue.plasminogen.activator.measurement	1091	angina	0
0	82	1	14141	1	0	1	#NAME?	anterior.chamber.depth.measurement	1091	angina	0
0	82	5	14137	1	0	1	#NAME?	serum.amyloid.A.protein.measurement	1091	angina	0
0	82	2	14140	1	0	1	#NAME?	response.to.alcohol	1091	angina	0
0	82	3	14139	1	0	1	#NAME?	serum.IgA.measurement	1091	angina	0
0	82	13	14129	1	0	1	#NAME?	diet.measurement	1091	angina	0
0	82	15	14127	1	0	1	#NAME?	Trypanosoma.cruzi.seropositivity	1091	angina	0
0	82	6	14136	1	0	1	#NAME?	ejection.fraction.measurement	1091	angina	0
3	79	314	13828	0.432745	1.67225	1	0.741791	autism	1091	angina	0.0365854
0	82	3	14139	1	0	1	#NAME?	Autoimmune.Hepatitis	1091	angina	0
0	82	8	14134	1	0	1	#NAME?	nitric.oxide.exhalation.measurement	1091	angina	0
0	82	7	14135	1	0	1	#NAME?	cystatin.C.measurement	1091	angina	0
0	82	3	14139	1	0	1	#NAME?	sleep.measurement	1091	angina	0
0	82	20	14122	1	0	1	#NAME?	seasonal.allergic.rhinitis	1091	angina	0
0	82	1	14141	1	0	1	#NAME?	Limb.dystonia	1091	angina	0
0	82	5	14137	1	0	1	#NAME?	idiopathic.pulmonary.fibrosis	1091	angina	0
0	82	3	14139	1	0	1	#NAME?	oxygen.saturation.measurement	1091	angina	0
0	82	1	14141	1	0	1	#NAME?	aggressive.behavior	1091	angina	0
0	82	8	14134	1	0	1	#NAME?	sensory.perception.of.bitter.taste	1091	angina	0
0	82	2	14140	1	0	1	#NAME?	cocaine.dependence	1091	angina	0
0	82	11	14131	1	0	1	#NAME?	infantile.hypertrophic.pyloric.stenosis	1091	angina	0
0	82	3	14139	1	0	1	#NAME?	Otitis.media	1091	angina	0
0	82	3	14139	1	0	1	#NAME?	serum.zinc.measurement	1091	angina	0
0	82	2	14140	1	0	1	#NAME?	serum.copper.measurement	1091	angina	0
0	82	6	14136	1	0	1	#NAME?	cardiovascular.disease	1091	angina	0
0	82	2	14140	1	0	1	#NAME?	orthostatic.hypotension	1091	angina	0
0	82	2	14140	1	0	1	#NAME?	illegal.drug.consumption	1091	angina	0
0	82	2	14140	1	0	1	#NAME?	Mesial.temporal.lobe.epilepsy.with.hippocampal.sclerosis	1091	angina	0
0	82	2	14140	1	0	1	#NAME?	chemotherapy.induced.alopecia	1091	angina	0
4	78	14	14128	2.952e-06	51.5321	0.000269564	5.6874	Abdominal.Aortic.Aneurysm	1091	angina	0.0487805
0	82	4	14138	1	0	1	#NAME?	recombination.rate	1091	angina	0
0	82	4	14138	1	0	1	#NAME?	digestive.system.disease	1091	angina	0
0	82	1	14141	1	0	1	#NAME?	response.to.opiate	1091	angina	0
0	82	5	14137	1	0	1	#NAME?	sensory.perception.of.smell	1091	angina	0
0	82	17	14125	1	0	1	#NAME?	interleukin.1.beta.measurement	1091	angina	0
0	82	1	14141	1	0	1	#NAME?	interleukin.1.receptor.antagonist.measurement	1091	angina	0
0	82	7	14135	1	0	1	#NAME?	C.peptide.measurement	1091	angina	0
0	82	2	14140	1	0	1	#NAME?	serum.homoarginine.measurement	1091	angina	0
0	82	2	14140	1	0	1	#NAME?	pyroglutamine.measurement	1091	angina	0
0	82	2	14140	1	0	1	#NAME?	hydroxy.leucine.measurement	1091	angina	0
0	82	3	14139	1	0	1	#NAME?	response.to.cold.pressor.test	1091	angina	0
0	82	3	14139	1	0	1	#NAME?	inflammatory.response	1091	angina	0
4	78	113	14029	0.0046445	6.36436	0.0926231	2.67002	glucose.measurement	1091	angina	0.0487805
0	82	2	14140	1	0	1	#NAME?	AIDS	1091	angina	0
8	74	9	14133	2.00362e-14	168.023	3.47627e-11	7.39252	apolipoprotein.A.1.measurement	1091	angina	0.097561
0	82	4	14138	1	0	1	#NAME?	Creutzfeldt.Jacob.Disease	1091	angina	0
0	82	8	14134	1	0	1	#NAME?	essential.tremor	1091	angina	0
1	81	16	14126	0.0936615	10.8939	0.939322	3.44545	pain	1091	angina	0.0121951
0	82	2	14140	1	0	1	#NAME?	panic.disorder	1091	angina	0
0	82	37	14105	1	0	1	#NAME?	eosinophil.count	1091	angina	0
0	82	2	14140	1	0	1	#NAME?	carotenoid.measurement	1091	angina	0
0	82	1	14141	1	0	1	#NAME?	otosclerosis	1091	angina	0
0	82	2	14140	1	0	1	#NAME?	tocopherol.measurement	1091	angina	0
0	82	2	14140	1	0	1	#NAME?	vitamin.B6.measurement	1091	angina	0
0	82	9	14133	1	0	1	#NAME?	vitamin.B12.measurement	1091	angina	0
0	82	3	14139	1	0	1	#NAME?	myeloproliferative.disorder	1091	angina	0
0	82	1	14141	1	0	1	#NAME?	early.onset.hypertension	1091	angina	0
2	80	33	14109	0.0172712	10.683	0.241657	3.41725	nevus	1091	angina	0.0243902
0	82	14	14128	1	0	1	#NAME?	neoplasm.of.mature.B.cells	1091	angina	0
0	82	2	14140	1	0	1	#NAME?	cardiovascular.measurement	1091	angina	0
0	82	2	14140	1	0	1	#NAME?	speech.perception	1091	angina	0
0	82	2	14140	1	0	1	#NAME?	arylesterase.enzyme.measurement	1091	angina	0
0	82	1	14141	1	0	1	#NAME?	serum.ceruloplasmin.measurement	1091	angina	0
0	82	2	14140	1	0	1	#NAME?	MHPG.measurement	1091	angina	0
0	82	2	14140	1	0	1	#NAME?	X5.HIAA.measurement	1091	angina	0
0	82	1	14141	1	0	1	#NAME?	respiratory.quotient	1091	angina	0
8	74	395	13747	0.00221611	3.76206	0.0541542	1.91152	physical.activity	1091	angina	0.097561
0	82	4	14138	1	0	1	#NAME?	calcium.calmodulin.dependent.protein.kinase.type.1.measurement	1091	angina	0
0	82	1	14141	1	0	1	#NAME?	calpastatin.measurement	1091	angina	0
0	82	2	14140	1	0	1	#NAME?	ectonucleoside.triphosphate.diphosphohydrolase.5.measurement	1091	angina	0
0	82	3	14139	1	0	1	#NAME?	C.C.motif.chemokine.15.measurement	1091	angina	0
0	82	2	14140	1	0	1	#NAME?	CMRF35.like.molecule.6.measurement	1091	angina	0
0	82	4	14138	1	0	1	#NAME?	sialic.acid.binding.Ig.like.lectin.14.measurement	1091	angina	0
0	82	1	14141	1	0	1	#NAME?	Fc.receptor.like.protein.3.measurement	1091	angina	0
0	82	7	14135	1	0	1	#NAME?	low.affinity.immunoglobulin.gamma.Fc.region.receptor.II.a.b.measurement	1091	angina	0
0	82	1	14141	1	0	1	#NAME?	collectin.11.measurement	1091	angina	0
0	82	1	14141	1	0	1	#NAME?	interleukin.19.measurement	1091	angina	0
0	82	4	14138	1	0	1	#NAME?	ADP.ribosyl.cyclase.cyclic.ADP.ribose.hydrolase.2.measurement	1091	angina	0
0	82	1	14141	1	0	1	#NAME?	interleukin.6.receptor.subunit.beta.measurement	1091	angina	0
0	82	1	14141	1	0	1	#NAME?	galactoside.34.L.fucosyltransferase.measurement	1091	angina	0
0	82	2	14140	1	0	1	#NAME?	tyrosine.protein.kinase.receptor.Tie.1	1091	angina	0
0	82	3	14139	1	0	1	#NAME?	soluble.measurement	1091	angina	0
0	82	8	14134	1	0	1	#NAME?	haptoglobin.measurement	1091	angina	0
0	82	2	14140	1	0	1	#NAME?	kallikrein.12.measurement	1091	angina	0
0	82	2	14140	1	0	1	#NAME?	Kunitz.type.protease.inhibitor.2.measurement	1091	angina	0
0	82	2	14140	1	0	1	#NAME?	insulin.receptor.measurement	1091	angina	0
0	82	2	14140	1	0	1	#NAME?	angiopoietin.1.receptor	1091	angina	0
0	82	2	14140	1	0	1	#NAME?	cadherin.5.measurement	1091	angina	0
0	82	1	14141	1	0	1	#NAME?	neurogenic.locus.notch.homolog.protein.1.measurement	1091	angina	0
1	81	0	14142	0.0057649	Inf	0.101031	Inf	vitamin.K.dependent.protein.C.measurement	1091	angina	0.0121951
0	82	2	14140	1	0	1	#NAME?	kallistatin.measurement	1091	angina	0
0	82	1	14141	1	0	1	#NAME?	kynureninase.measurement	1091	angina	0
0	82	7	14135	1	0	1	#NAME?	neutrophil.collagenase.measurement	1091	angina	0
2	80	1	14141	9.81241e-05	349.369	0.00472903	8.44861	cation.independent.mannose.6.phosphate.receptor.measurement	1091	angina	0.0243902
0	82	5	14137	1	0	1	#NAME?	proprotein.convertase.subtilisin.kexin.type.7.measurement	1091	angina	0
0	82	20	14122	1	0	1	#NAME?	MHC.class.I.polypeptide.related.sequence.A.measurement	1091	angina	0
0	82	2	14140	1	0	1	#NAME?	S.formylglutathione.hydrolase.measurement	1091	angina	0
0	82	5	14137	1	0	1	#NAME?	hepatocyte.growth.factor.like.protein.measurement	1091	angina	0
0	82	5	14137	1	0	1	#NAME?	C.C.motif.chemokine.18.measurement	1091	angina	0
0	82	1	14141	1	0	1	#NAME?	inosine.5..monophosphate.dehydrogenase.2.measurement	1091	angina	0
0	82	3	14139	1	0	1	#NAME?	dual.specificity.mitogen.activated.protein.kinase.kinase.4.measurement	1091	angina	0
0	82	1	14141	1	0	1	#NAME?	complement.component.C8.measurement	1091	angina	0
0	82	1	14141	1	0	1	#NAME?	neurexophilin.1.measurement	1091	angina	0
0	82	7	14135	1	0	1	#NAME?	myeloid.cell.surface.antigen.CD33.measurement	1091	angina	0
0	82	2	14140	1	0	1	#NAME?	CD27.antigen.measurement	1091	angina	0
0	82	2	14140	1	0	1	#NAME?	estrogen.receptor.measurement	1091	angina	0
0	82	2	14140	1	0	1	#NAME?	tumor.necrosis.factor.inducible.gene.6.protein.measurement	1091	angina	0
0	82	4	14138	1	0	1	#NAME?	complement.component.C7.measurement	1091	angina	0
0	82	2	14140	1	0	1	#NAME?	GDNF.family.receptor.alpha.2.measurement	1091	angina	0
0	82	3	14139	1	0	1	#NAME?	intercellular.adhesion.molecule.5.measurement	1091	angina	0
0	82	6	14136	1	0	1	#NAME?	hemopexin.measurement	1091	angina	0
0	82	2	14140	1	0	1	#NAME?	inorganic.pyrophosphatase.measurement	1091	angina	0
0	82	1	14141	1	0	1	#NAME?	lysosomal.protective.protein.measurement	1091	angina	0
0	82	2	14140	1	0	1	#NAME?	calpain.I.measurement	1091	angina	0
0	82	5	14137	1	0	1	#NAME?	interleukin.16.measurement	1091	angina	0
0	82	1	14141	1	0	1	#NAME?	interleukin.23.receptor.measurement	1091	angina	0
0	82	46	14096	1	0	1	#NAME?	aspartate.aminotransferase	1091	angina	0
0	82	2	14140	1	0	1	#NAME?	cytoplasmic.measurement	1091	angina	0
0	82	3	14139	1	0	1	#NAME?	leucine.carboxyl.methyltransferase.1.measurement	1091	angina	0
0	82	8	14134	1	0	1	#NAME?	C.X.C.motif.chemokine.10.measurement	1091	angina	0
0	82	2	14140	1	0	1	#NAME?	matrilysin.measurement	1091	angina	0
0	82	3	14139	1	0	1	#NAME?	SLAM.family.member.7.measurement	1091	angina	0
0	82	6	14136	1	0	1	#NAME?	toll.like.receptor.4.Lymphocyte.antigen.96.complex.measurement	1091	angina	0
0	82	6	14136	1	0	1	#NAME?	angiogenin.measurement	1091	angina	0
0	82	3	14139	1	0	1	#NAME?	platelet.glycoprotein.VI.measurement	1091	angina	0
0	82	2	14140	1	0	1	#NAME?	platelet.derived.growth.factor.receptor.beta.measurement	1091	angina	0
0	82	2	14140	1	0	1	#NAME?	inosine.5..monophosphate.dehydrogenase.1.measurement	1091	angina	0
0	82	2	14140	1	0	1	#NAME?	hepatocyte.growth.factor.activator.measurement	1091	angina	0
1	81	2	14140	0.0171964	87.143	0.241657	6.44531	copine.1.measurement	1091	angina	0.0121951
0	82	1	14141	1	0	1	#NAME?	X.Pyruvate.dehydrogenase.acetyl.transferring..kinase.isozyme.1	1091	angina	0
0	82	4	14138	1	0	1	#NAME?	mitochondrial.measurement	1091	angina	0
0	82	2	14140	1	0	1	#NAME?	serum.amyloid.P.component.measurement	1091	angina	0
0	82	5	14137	1	0	1	#NAME?	interleukin.6.receptor.subunit.alpha.measurement	1091	angina	0
0	82	4	14138	1	0	1	#NAME?	neutral.ceramidase.measurement	1091	angina	0
0	82	4	14138	1	0	1	#NAME?	low.molecular.weight.phosphotyrosine.protein.phosphatase.measurement	1091	angina	0
0	82	5	14137	1	0	1	#NAME?	endoplasmic.reticulum.aminopeptidase.1.measurement	1091	angina	0
0	82	4	14138	1	0	1	#NAME?	MAP.kinase.activated.protein.kinase.3.measurement	1091	angina	0
0	82	1	14141	1	0	1	#NAME?	extracellular.matrix.protein.1.measurement	1091	angina	0
0	82	2	14140	1	0	1	#NAME?	complement.C1s.subcomponent.measurement	1091	angina	0
0	82	3	14139	1	0	1	#NAME?	plasma.protease.C1.inhibitor.measurement	1091	angina	0
0	82	2	14140	1	0	1	#NAME?	L.Selectin.measurement	1091	angina	0
0	82	6	14136	1	0	1	#NAME?	interleukin.1.receptor.like.1.measurement	1091	angina	0
0	82	5	14137	1	0	1	#NAME?	vascular.endothelial.growth.factor.receptor.3.measurement	1091	angina	0
0	82	3	14139	1	0	1	#NAME?	cathepsin.S.measurement	1091	angina	0
0	82	2	14140	1	0	1	#NAME?	metalloproteinase.inhibitor.3.measurement	1091	angina	0
0	82	2	14140	1	0	1	#NAME?	dynein.light.chain.roadblock.type.1.measurement	1091	angina	0
0	82	1	14141	1	0	1	#NAME?	methionine.aminopeptidase.2.measurement	1091	angina	0
0	82	3	14139	1	0	1	#NAME?	histidine.rich.glycoprotein.measurement	1091	angina	0
0	82	1	14141	1	0	1	#NAME?	contactin.5.measurement	1091	angina	0
0	82	3	14139	1	0	1	#NAME?	N.acylethanolamine.hydrolyzing.acid.amidase.measurement	1091	angina	0
0	82	4	14138	1	0	1	#NAME?	sialic.acid.binding.Ig.like.lectin.9.measurement	1091	angina	0
0	82	4	14138	1	0	1	#NAME?	alpha.2.macroglobulin.receptor.associated.protein.measurement	1091	angina	0
0	82	2	14140	1	0	1	#NAME?	integrin.alpha.I..beta.1.complex.measurement	1091	angina	0
0	82	4	14138	1	0	1	#NAME?	tumor.necrosis.factor.receptor.superfamily.member.EDAR.measurement	1091	angina	0
0	82	4	14138	1	0	1	#NAME?	serum.amyloid.A.1.protein.measurement	1091	angina	0
0	82	7	14135	1	0	1	#NAME?	C.C.motif.chemokine.14.measurement	1091	angina	0
0	82	2	14140	1	0	1	#NAME?	C.C.motif.chemokine.3.like.1.measurement	1091	angina	0
0	82	1	14141	1	0	1	#NAME?	calcineurin.measurement	1091	angina	0
0	82	1	14141	1	0	1	#NAME?	C.C.motif.chemokine.21.measurement	1091	angina	0
0	82	2	14140	1	0	1	#NAME?	carbonic.anhydrase.13.measurement	1091	angina	0
0	82	1	14141	1	0	1	#NAME?	beta.Ala.His.dipeptidase.measurement	1091	angina	0
0	82	12	14130	1	0	1	#NAME?	MHC.class.I.polypeptide.related.sequence.B.measurement	1091	angina	0
0	82	1	14141	1	0	1	#NAME?	Dickkopf.related.protein.4.measurement	1091	angina	0
0	82	1	14141	1	0	1	#NAME?	NAD.dependent.protein.deacetylase.sirtuin.2.measurement	1091	angina	0
0	82	5	14137	1	0	1	#NAME?	macrophage.migration.inhibitory.factor.measurement	1091	angina	0
0	82	2	14140	1	0	1	#NAME?	complement.C4b.measurement	1091	angina	0
0	82	3	14139	1	0	1	#NAME?	cystatin.SN.measurement	1091	angina	0
0	82	1	14141	1	0	1	#NAME?	glypican.5.measurement	1091	angina	0
0	82	2	14140	1	0	1	#NAME?	heparin.cofactor.2.measurement	1091	angina	0
0	82	5	14137	1	0	1	#NAME?	gp41.C34.peptide	1091	angina	0
0	82	5	14137	1	0	1	#NAME?	HIV.measurement	1091	angina	0
0	82	4	14138	1	0	1	#NAME?	semaphorin.3A.measurement	1091	angina	0
0	82	1	14141	1	0	1	#NAME?	hemojuvelin.measurement	1091	angina	0
0	82	4	14138	1	0	1	#NAME?	interleukin.5.measurement	1091	angina	0
0	82	2	14140	1	0	1	#NAME?	UMP.CMP.kinase.measurement	1091	angina	0
0	82	2	14140	1	0	1	#NAME?	WNT1.inducible.signaling.pathway.protein.1.measurement	1091	angina	0
0	82	3	14139	1	0	1	#NAME?	contactin.2.measurement	1091	angina	0
0	82	3	14139	1	0	1	#NAME?	NKG2.D.type.II.integral.membrane.protein.measurement	1091	angina	0
0	82	2	14140	1	0	1	#NAME?	response.to.allopurinol	1091	angina	0
0	82	12	14130	1	0	1	#NAME?	response.to.simvastatin	1091	angina	0
0	82	5	14137	1	0	1	#NAME?	total.cholesterol.change.measurement	1091	angina	0
0	82	55	14087	1	0	1	#NAME?	HDL.cholesterol.change.measurement	1091	angina	0
0	82	8	14134	1	0	1	#NAME?	uterine.fibroid	1091	angina	0
0	82	98	14044	1	0	1	#NAME?	mosquito.bite.reaction.itch.intensity.measurement	1091	angina	0
0	82	76	14066	1	0	1	#NAME?	mosquito.bite.reaction.size.measurement	1091	angina	0
0	82	1	14141	1	0	1	#NAME?	infant.grey.matter.volume.measurement	1091	angina	0
0	82	1	14141	1	0	1	#NAME?	infant.white.matter.volume.measurement	1091	angina	0
0	82	9	14133	1	0	1	#NAME?	AL.amyloidosis	1091	angina	0
0	82	4	14138	1	0	1	#NAME?	IgG.isotype.profile.measurement	1091	angina	0
0	82	2	14140	1	0	1	#NAME?	heart.amyloid.deposition.measurement	1091	angina	0
0	82	1	14141	1	0	1	#NAME?	kidney.amyloid.deposition.measurement	1091	angina	0
0	82	2	14140	1	0	1	#NAME?	liver.amyloid.deposition.measurement	1091	angina	0
0	82	4	14138	1	0	1	#NAME?	palmitoleic.acid.measurement	1091	angina	0
0	82	3	14139	1	0	1	#NAME?	vaccenic.acid.measurement	1091	angina	0
0	82	23	14119	1	0	1	#NAME?	oleic.acid.measurement	1091	angina	0
0	82	4	14138	1	0	1	#NAME?	gondoic.acid.measurement	1091	angina	0
0	82	6	14136	1	0	1	#NAME?	spontaneous.preterm.birth	1091	angina	0
0	82	2	14140	1	0	1	#NAME?	blood.osmolality.measurement	1091	angina	0
10	72	1172	12970	0.223386	1.53695	1	0.620072	smoking.status.measurement	1091	angina	0.121951
0	82	2	14140	1	0	1	#NAME?	urinary.1.3.butadiene.measurement	1091	angina	0
0	82	9	14133	1	0	1	#NAME?	clopidogrel.metabolite.measurement	1091	angina	0
0	82	1	14141	1	0	1	#NAME?	response.to.clopidogrel	1091	angina	0
0	82	8	14134	1	0	1	#NAME?	polychlorinated.biphenyls.measurement	1091	angina	0
0	82	9	14133	1	0	1	#NAME?	gestational.serum.measurement	1091	angina	0
0	82	25	14117	1	0	1	#NAME?	fetal.genotype.effect.measurement	1091	angina	0
0	82	1	14141	1	0	1	#NAME?	organochlorine.pesticide.measurement	1091	angina	0
0	82	3	14139	1	0	1	#NAME?	polybrominated.biphenyl.measurement	1091	angina	0
0	82	3	14139	1	0	1	#NAME?	polybrominated.diphenyl.ether.measurement	1091	angina	0
0	82	2	14140	1	0	1	#NAME?	estrone.conjugate.measurement	1091	angina	0
0	82	12	14130	1	0	1	#NAME?	estrogen.receptor.positive.breast.cancer	1091	angina	0
0	82	6	14136	1	0	1	#NAME?	estrone.measurement	1091	angina	0
0	82	1	14141	1	0	1	#NAME?	cerebral.blood.flow.measurement	1091	angina	0
0	82	2	14140	1	0	1	#NAME?	beta.nerve.growth.factor.measurement	1091	angina	0
0	82	3	14139	1	0	1	#NAME?	hepatocyte.growth.factor.measurement	1091	angina	0
0	82	12	14130	1	0	1	#NAME?	Hemifacial.microsomia	1091	angina	0
0	82	1	14141	1	0	1	#NAME?	ovarian.clear.cell.adenocarcinoma	1091	angina	0
0	82	4	14138	1	0	1	#NAME?	rheumatic.heart.disease	1091	angina	0
0	82	23	14119	1	0	1	#NAME?	ovarian.endometrioid.carcinoma	1091	angina	0
0	82	1	14141	1	0	1	#NAME?	chemokine..C.C.motif..ligand.27.measurement	1091	angina	0
0	82	6	14136	1	0	1	#NAME?	left.ventricular.diastolic.function.measurement	1091	angina	0
0	82	2	14140	1	0	1	#NAME?	left.ventricular.structural.measurement	1091	angina	0
0	82	2	14140	1	0	1	#NAME?	anorexia.nervosa	1091	angina	0
0	82	1	14141	1	0	1	#NAME?	colonic.neoplasm	1091	angina	0
0	82	9	14133	1	0	1	#NAME?	peak.insulin.response.measurement	1091	angina	0
0	82	13	14129	1	0	1	#NAME?	eicosapentaenoic.acid.measurement	1091	angina	0
0	82	16	14126	1	0	1	#NAME?	docosapentaenoic.acid.measurement	1091	angina	0
0	82	21	14121	1	0	1	#NAME?	bone.fracture	1091	angina	0
0	82	4	14138	1	0	1	#NAME?	positive.regulation.of.ovulation	1091	angina	0
0	82	4	14138	1	0	1	#NAME?	response.to.combination.chemotherapy	1091	angina	0
0	82	2	14140	1	0	1	#NAME?	plasma.trimethylamine.N.oxide.measurement	1091	angina	0
0	82	13	14129	1	0	1	#NAME?	response.to.diisocyanate	1091	angina	0
0	82	5	14137	1	0	1	#NAME?	behavior.or.behavioral.disorder.measurement	1091	angina	0
0	82	13	14129	1	0	1	#NAME?	response.to.tenofovir	1091	angina	0
0	82	13	14129	1	0	1	#NAME?	HIV.infection	1091	angina	0
0	82	9	14133	1	0	1	#NAME?	X1.5.anhydroglucitol.measurement	1091	angina	0
0	82	10	14132	1	0	1	#NAME?	P.wave.terminal.force.measurement	1091	angina	0
1	81	3	14139	0.0228634	57.9894	0.300515	5.85772	fear.of.minor.pain.measurement	1091	angina	0.0121951
0	82	7	14135	1	0	1	#NAME?	response.to.sulfasalazine	1091	angina	0
2	80	1	14141	9.81241e-05	349.369	0.00472903	8.44861	catalase.measurement	1091	angina	0.0243902
0	82	4	14138	1	0	1	#NAME?	a.disintegrin.and.metalloproteinase.with.thrombospondin.motifs.5.measurement	1091	angina	0
0	82	1	14141	1	0	1	#NAME?	insulin.like.growth.factor.binding.protein.7.measurement	1091	angina	0
0	82	1	14141	1	0	1	#NAME?	angiotensinogen.measurement	1091	angina	0
0	82	3	14139	1	0	1	#NAME?	mannose.binding.protein.C.measurement	1091	angina	0
0	82	4	14138	1	0	1	#NAME?	proto.oncogene.tyrosine.protein.kinase.receptor.Ret.measurement	1091	angina	0
0	82	1	14141	1	0	1	#NAME?	trefoil.factor.3.measurement	1091	angina	0
0	82	1	14141	1	0	1	#NAME?	superoxide.dismutase..Mn.	1091	angina	0
3	79	5	14137	1.01284e-05	106.808	0.000675877	6.73887	plasma.plasminogen.measurement	1091	angina	0.0365854
0	82	2	14140	1	0	1	#NAME?	mannan.binding.lectin.serine.protease.1.measurement	1091	angina	0
0	82	2	14140	1	0	1	#NAME?	kallikrein.7.measurement	1091	angina	0
1	81	5	14137	0.0341006	34.8377	0.425645	5.12258	serum.alpha.1.antitrypsin.measurement	1091	angina	0.0121951
0	82	1	14141	1	0	1	#NAME?	acid.sphingomyelinase.like.phosphodiesterase.3a.measurement	1091	angina	0
0	82	1	14141	1	0	1	#NAME?	granzyme.A.measurement	1091	angina	0
0	82	6	14136	1	0	1	#NAME?	interleukin.18.receptor.1.measurement	1091	angina	0
0	82	3	14139	1	0	1	#NAME?	IGF.1.measurement	1091	angina	0
0	82	6	14136	1	0	1	#NAME?	IGFBP.3.measurement	1091	angina	0
0	82	2	14140	1	0	1	#NAME?	ficolin.2.measurement	1091	angina	0
0	82	3	14139	1	0	1	#NAME?	semaphorin.3E.measurement	1091	angina	0
0	82	8	14134	1	0	1	#NAME?	a.disintegrin.and.metalloproteinase.with.thrombospondin.motifs.13	1091	angina	0
0	82	2	14140	1	0	1	#NAME?	trypsin.2.measurement	1091	angina	0
0	82	3	14139	1	0	1	#NAME?	C.C.motif.chemokine.8.measurement	1091	angina	0
0	82	3	14139	1	0	1	#NAME?	annexin.A2.measurement	1091	angina	0
0	82	1	14141	1	0	1	#NAME?	galectin.3.measurement	1091	angina	0
0	82	1	14141	1	0	1	#NAME?	fibronectin.fragment.3.measurement	1091	angina	0
0	82	4	14138	1	0	1	#NAME?	thioredoxin.domain.containing.protein.12.measurement	1091	angina	0
0	82	2	14140	1	0	1	#NAME?	complement.factor.H.related.protein.5.measurement	1091	angina	0
0	82	1	14141	1	0	1	#NAME?	sialic.acid.binding.Ig.like.lectin.6.measurement	1091	angina	0
0	82	2	14140	1	0	1	#NAME?	fetuin.B.measurement	1091	angina	0
0	82	2	14140	1	0	1	#NAME?	persulfide.dioxygenase.ETHE1	1091	angina	0
0	82	2	14140	1	0	1	#NAME?	thrombospondin.2.measurement	1091	angina	0
0	82	3	14139	1	0	1	#NAME?	C.C.motif.chemokine.25.measurement	1091	angina	0
0	82	1	14141	1	0	1	#NAME?	cathepsin.B.measurement	1091	angina	0
0	82	5	14137	1	0	1	#NAME?	C.C.motif.chemokine.3.measurement	1091	angina	0
0	82	1	14141	1	0	1	#NAME?	C.C.motif.chemokine.5.measurement	1091	angina	0
1	81	1	14141	0.011497	173.133	0.178101	7.43573	apolipoprotein.E.isoform.E2.measurement	1091	angina	0.0121951
1	81	1	14141	0.011497	173.133	0.178101	7.43573	small.nuclear.ribonucleoprotein.F.measurement	1091	angina	0.0121951
0	82	2	14140	1	0	1	#NAME?	interleukin.17.receptor.B.measurement	1091	angina	0
0	82	2	14140	1	0	1	#NAME?	tenascin.measurement	1091	angina	0
0	82	2	14140	1	0	1	#NAME?	cystatin.D.measurement	1091	angina	0
0	82	2	14140	1	0	1	#NAME?	endothelin.converting.enzyme.1.measurement	1091	angina	0
0	82	1	14141	1	0	1	#NAME?	ephrin.type.A.receptor.1.measurement	1091	angina	0
0	82	2	14140	1	0	1	#NAME?	annexin.A1.measurement	1091	angina	0
0	82	1	14141	1	0	1	#NAME?	cGMP.specific.3..5..cyclic.phosphodiesterase.measurement	1091	angina	0
0	82	2	14140	1	0	1	#NAME?	interleukin.1.receptor.like.2.measurement	1091	angina	0
0	82	2	14140	1	0	1	#NAME?	granulocyte.colony.stimulating.factor.measurement	1091	angina	0
2	80	2	14140	0.000195512	175.207	0.00807653	7.45292	apolipoprotein.B.measurement	1091	angina	0.0243902
0	82	2	14140	1	0	1	#NAME?	endoglin.measurement	1091	angina	0
0	82	2	14140	1	0	1	#NAME?	intercellular.adhesion.molecule.2.measurement	1091	angina	0
0	82	2	14140	1	0	1	#NAME?	platelet.glycoprotein.4.measurement	1091	angina	0
0	82	2	14140	1	0	1	#NAME?	protein.jagged.1.measurement	1091	angina	0
0	82	3	14139	1	0	1	#NAME?	vascular.endothelial.growth.factor.receptor.2.measurement	1091	angina	0
0	82	2	14140	1	0	1	#NAME?	interleukin.18.receptor.accessory.protein.measurement	1091	angina	0
0	82	3	14139	1	0	1	#NAME?	granulysin.measurement	1091	angina	0
0	82	2	14140	1	0	1	#NAME?	alpha.1.antichymotrypsin.complex.measurement	1091	angina	0
0	82	2	14140	1	0	1	#NAME?	alpha.1.antichymotrypsin.measurement	1091	angina	0
0	82	1	14141	1	0	1	#NAME?	alcohol.dehydrogenase..NADP...measurement	1091	angina	0
0	82	3	14139	1	0	1	#NAME?	carbonic.anhydrase.6.measurement	1091	angina	0
0	82	1	14141	1	0	1	#NAME?	MAP.kinase.activated.protein.kinase.2.measurement	1091	angina	0
0	82	1	14141	1	0	1	#NAME?	ephrin.type.B.receptor.2.measurement	1091	angina	0
0	82	2	14140	1	0	1	#NAME?	N.acetyl.D.glucosamine.kinase.measurement	1091	angina	0
0	82	1	14141	1	0	1	#NAME?	arylsulfatase.B.measurement	1091	angina	0
0	82	6	14136	1	0	1	#NAME?	factor.XI.measurement	1091	angina	0
0	82	1	14141	1	0	1	#NAME?	interleukin.15.receptor.subunit.alpha.measurement	1091	angina	0
0	82	1	14141	1	0	1	#NAME?	tumor.necrosis.factor.receptor.superfamily.member.19L.measurement	1091	angina	0
0	82	2	14140	1	0	1	#NAME?	interleukin.25.measurement	1091	angina	0
0	82	2	14140	1	0	1	#NAME?	Agouti.related.protein.measurement	1091	angina	0
0	82	2	14140	1	0	1	#NAME?	killer.cell.immunoglobulin.like.receptor.2DL4.measurement	1091	angina	0
0	82	1	14141	1	0	1	#NAME?	EGF.like.module.containing.mucin.like.hormone.receptor.like.2.measurement	1091	angina	0
0	82	3	14139	1	0	1	#NAME?	cystatin.SA.measurement	1091	angina	0
0	82	1	14141	1	0	1	#NAME?	complement.factor.I.measurement	1091	angina	0
0	82	1	14141	1	0	1	#NAME?	properdin.measurement	1091	angina	0
0	82	1	14141	1	0	1	#NAME?	human.Chorionic.Gonadotropin.measurement	1091	angina	0
0	82	3	14139	1	0	1	#NAME?	teratocarcinoma.derived.growth.factor.1.measurement	1091	angina	0
0	82	2	14140	1	0	1	#NAME?	lysozyme.C.measurement	1091	angina	0
0	82	1	14141	1	0	1	#NAME?	plexin.C1.measurement	1091	angina	0
0	82	1	14141	1	0	1	#NAME?	scavenger.receptor.class.F.member.1.measurement	1091	angina	0
0	82	3	14139	1	0	1	#NAME?	CD209.antigen.measurement	1091	angina	0
0	82	1	14141	1	0	1	#NAME?	basal.cell.adhesion.molecule.measurement	1091	angina	0
0	82	3	14139	1	0	1	#NAME?	CD109.antigen.measurement	1091	angina	0
0	82	1	14141	1	0	1	#NAME?	interleukin.27.receptor.subunit.alpha.measurement	1091	angina	0
0	82	1	14141	1	0	1	#NAME?	peptidyl.prolyl.cis.trans.isomerase.D.measurement	1091	angina	0
0	82	2	14140	1	0	1	#NAME?	transmembrane.glycoprotein.NMB.measurement	1091	angina	0
0	82	1	14141	1	0	1	#NAME?	death.associated.protein.kinase.2.measurement	1091	angina	0
0	82	7	14135	1	0	1	#NAME?	C.C.motif.chemokine.17.measurement	1091	angina	0
0	82	1	14141	1	0	1	#NAME?	coagulation.factor.V.measurement	1091	angina	0
0	82	2	14140	1	0	1	#NAME?	mediator.of.RNA.polymerase.II.transcription.subunit.1.measurement	1091	angina	0
0	82	1	14141	1	0	1	#NAME?	dual.specificity.mitogen.activated.protein.kinase.kinase.2.measurement	1091	angina	0
0	82	1	14141	1	0	1	#NAME?	nidogen.1.measurement	1091	angina	0
0	82	2	14140	1	0	1	#NAME?	dermatopontin.measurement	1091	angina	0
0	82	1	14141	1	0	1	#NAME?	peptidyl.prolyl.cis.trans.isomerase.E.measurement	1091	angina	0
0	82	2	14140	1	0	1	#NAME?	polymeric.immunoglobulin.receptor.measurement	1091	angina	0
0	82	1	14141	1	0	1	#NAME?	complement.factor.H.measurement	1091	angina	0
0	82	1	14141	1	0	1	#NAME?	lactadherin.measurement	1091	angina	0
0	82	2	14140	1	0	1	#NAME?	kininogen.1.measurement	1091	angina	0
1	81	0	14142	0.0057649	Inf	0.101031	Inf	angiostatin.measurement	1091	angina	0.0121951
0	82	3	14139	1	0	1	#NAME?	complement.factor.B.measurement	1091	angina	0
0	82	2	14140	1	0	1	#NAME?	leukocyte.immunoglobulin.like.receptor.subfamily.B.member.1.measurement	1091	angina	0
0	82	5	14137	1	0	1	#NAME?	melanoma.derived.growth.regulatory.protein.measurement	1091	angina	0
0	82	1	14141	1	0	1	#NAME?	caspase.3.measurement	1091	angina	0
0	82	2	14140	1	0	1	#NAME?	retinoic.acid.receptor.responder.protein.2.measurement	1091	angina	0
0	82	1	14141	1	0	1	#NAME?	macrophage.metalloelastase.measurement	1091	angina	0
0	82	1	14141	1	0	1	#NAME?	cathepsin.Z.measurement	1091	angina	0
0	82	2	14140	1	0	1	#NAME?	Dickkopf.related.protein.3.measurement	1091	angina	0
0	82	1	14141	1	0	1	#NAME?	interleukin.1.Receptor.accessory.protein.measurement	1091	angina	0
0	82	2	14140	1	0	1	#NAME?	serine.protease.27.measurement	1091	angina	0
0	82	3	14139	1	0	1	#NAME?	C.X.C.motif.chemokine.11.measurement	1091	angina	0
0	82	1	14141	1	0	1	#NAME?	programmed.cell.death.1.ligand.2.measurement	1091	angina	0
2	80	0	14142	3.28311e-05	Inf	0.00189873	Inf	granulins.measurement	1091	angina	0.0243902
0	82	1	14141	1	0	1	#NAME?	Ck.beta.8.1.measurement	1091	angina	0
0	82	2	14140	1	0	1	#NAME?	leukocyte.immunoglobulin.like.receptor.subfamily.B.member.2.measurement	1091	angina	0
0	82	1	14141	1	0	1	#NAME?	spondin.1.measurement	1091	angina	0
0	82	2	14140	1	0	1	#NAME?	ficolin.1.measurement	1091	angina	0
0	82	1	14141	1	0	1	#NAME?	low.affinity.immunoglobulin.gamma.Fc.region.receptor.III.B.measurement	1091	angina	0
0	82	1	14141	1	0	1	#NAME?	endothelial.cell.selective.adhesion.molecule.measurement	1091	angina	0
0	82	1	14141	1	0	1	#NAME?	low.affinity.immunoglobulin.epsilon.Fc.receptor.measurement	1091	angina	0
0	82	2	14140	1	0	1	#NAME?	interleukin.7.receptor.subunit.alpha.measurement	1091	angina	0
0	82	2	14140	1	0	1	#NAME?	beta.endorphin.measurement	1091	angina	0
0	82	1	14141	1	0	1	#NAME?	complement.decay.accelerating.factor.measurement	1091	angina	0
0	82	2	14140	1	0	1	#NAME?	chitotriosidase.1.measurement	1091	angina	0
0	82	1	14141	1	0	1	#NAME?	complement.C1q.subcomponent.measurement	1091	angina	0
0	82	1	14141	1	0	1	#NAME?	complement.C1r.subcomponent.measurement	1091	angina	0
0	82	1	14141	1	0	1	#NAME?	fibronectin.fragment.4.measurement	1091	angina	0
0	82	1	14141	1	0	1	#NAME?	fibronectin.measurement	1091	angina	0
0	82	2	14140	1	0	1	#NAME?	SPARC.like.protein.1.measurement	1091	angina	0
0	82	1	14141	1	0	1	#NAME?	interleukin.17.receptor.D.measurement	1091	angina	0
0	82	3	14139	1	0	1	#NAME?	plasma.kallikrein.measurement	1091	angina	0
0	82	10	14132	1	0	1	#NAME?	growth.regulated.alpha.protein.measurement	1091	angina	0
0	82	1	14141	1	0	1	#NAME?	C.X.C.motif.chemokine.6.measurement	1091	angina	0
0	82	2	14140	1	0	1	#NAME?	phospholipase.A2	1091	angina	0
0	82	2	14140	1	0	1	#NAME?	membrane.associated.measurement	1091	angina	0
0	82	2	14140	1	0	1	#NAME?	calcium.calmodulin.dependent.protein.kinase.type.1D.measurement	1091	angina	0
0	82	1	14141	1	0	1	#NAME?	interleukin.5.receptor.subunit.alpha.measurement	1091	angina	0
0	82	2	14140	1	0	1	#NAME?	alpha.2.HS.glycoprotein.measurement	1091	angina	0
0	82	1	14141	1	0	1	#NAME?	Secreted.frizzled.related.protein.3.measurement	1091	angina	0
0	82	1	14141	1	0	1	#NAME?	fibroblast.growth.factor.2.measurement	1091	angina	0
0	82	1	14141	1	0	1	#NAME?	C.C.motif.chemokine.7.measurement	1091	angina	0
0	82	1	14141	1	0	1	#NAME?	C.C.motif.chemokine.16.measurement	1091	angina	0
0	82	1	14141	1	0	1	#NAME?	cell.adhesion.molecule.related.down.regulated.by.oncogenes.measurement	1091	angina	0
0	82	1	14141	1	0	1	#NAME?	interleukin.12.receptor.subunit.beta.1.measurement	1091	angina	0
0	82	1	14141	1	0	1	#NAME?	transforming.growth.factor.beta.induced.protein.ig.h3.measurement	1091	angina	0
0	82	1	14141	1	0	1	#NAME?	WAP	1091	angina	0
0	82	1	14141	1	0	1	#NAME?	Kazal	1091	angina	0
0	82	17	14125	1	0	1	#NAME?	immunoglobulin	1091	angina	0
0	82	1	14141	1	0	1	#NAME?	Kunitz.and.NTR.domain.containing.protein.2.measurement	1091	angina	0
0	82	3	14139	1	0	1	#NAME?	interleukin.17.receptor.A.measurement	1091	angina	0
0	82	1	14141	1	0	1	#NAME?	afamin.measurement	1091	angina	0
0	82	3	14139	1	0	1	#NAME?	C.C.motif.chemokine.23.measurement	1091	angina	0
0	82	4	14138	1	0	1	#NAME?	Kunitz.type.protease.inhibitor.1.measurement	1091	angina	0
0	82	1	14141	1	0	1	#NAME?	hepatitis.A.virus.cellular.receptor.2.measurement	1091	angina	0
0	82	1	14141	1	0	1	#NAME?	interstitial.collagenase.measurement	1091	angina	0
0	82	2	14140	1	0	1	#NAME?	tryptase.beta.2.measurement	1091	angina	0
0	82	4	14138	1	0	1	#NAME?	cystatin.F.measurement	1091	angina	0
0	82	2	14140	1	0	1	#NAME?	hepatocyte.growth.factor.receptor.measurement	1091	angina	0
0	82	2	14140	1	0	1	#NAME?	OX.2.membrane.glycoprotein.measurement	1091	angina	0
0	82	3	14139	1	0	1	#NAME?	P.Selectin.measurement	1091	angina	0
0	82	1	14141	1	0	1	#NAME?	natural.cytotoxicity.triggering.receptor.3.measurement	1091	angina	0
0	82	1	14141	1	0	1	#NAME?	T.lymphocyte.surface.antigen.Ly.9.measurement	1091	angina	0
0	82	2	14140	1	0	1	#NAME?	elafin.measurement	1091	angina	0
0	82	1	14141	1	0	1	#NAME?	C.C.motif.chemokine.1.measurement	1091	angina	0
2	80	0	14142	3.28311e-05	Inf	0.00189873	Inf	repulsive.guidance.molecule.A.measurement	1091	angina	0.0243902
0	82	2	14140	1	0	1	#NAME?	carbohydrate.sulfotransferase.15.measurement	1091	angina	0
0	82	1	14141	1	0	1	#NAME?	Abelson.tyrosine.protein.kinase.2.measurement	1091	angina	0
0	82	1	14141	1	0	1	#NAME?	breast.cancer.anti.estrogen.resistance.protein.3.measurement	1091	angina	0
0	82	1	14141	1	0	1	#NAME?	macrophage.scavenger.receptor.types.I.and.II.measurement	1091	angina	0
0	82	1	14141	1	0	1	#NAME?	non.receptor.tyrosine.protein.kinase.TYK2.measurement	1091	angina	0
0	82	1	14141	1	0	1	#NAME?	OCIA.domain.containing.protein.1.measurement	1091	angina	0
0	82	1	14141	1	0	1	#NAME?	serine.threonine.protein.kinase.17B.measurement	1091	angina	0
0	82	1	14141	1	0	1	#NAME?	C.X.C.motif.chemokine.5.measurement	1091	angina	0
1	81	0	14142	0.0057649	Inf	0.101031	Inf	apolipoprotein.E.measurement	1091	angina	0.0121951
0	82	2	14140	1	0	1	#NAME?	Henoch.Schoenlein.purpura	1091	angina	0
0	82	3	14139	1	0	1	#NAME?	differentiated.thyroid.carcinoma	1091	angina	0
0	82	4	14138	1	0	1	#NAME?	papillary.thyroid.carcinoma	1091	angina	0
0	82	18	14124	1	0	1	#NAME?	alopecia.areata	1091	angina	0
0	82	1	14141	1	0	1	#NAME?	alpha.linoleic.acid.measurement	1091	angina	0
0	82	2	14140	1	0	1	#NAME?	eicosadienoic.acid.measurement	1091	angina	0
0	82	1	14141	1	0	1	#NAME?	cellular.adhesion.molecule.measurement	1091	angina	0
0	82	5	14137	1	0	1	#NAME?	docosahexaenoic.acid.measurement	1091	angina	0
0	82	2	14140	1	0	1	#NAME?	tumor.necrosis.factor.receptor.II.measurement	1091	angina	0
0	82	10	14132	1	0	1	#NAME?	perceived.unattractiveness.to.mosquitos.measurement	1091	angina	0
4	78	14	14128	2.952e-06	51.5321	0.000269564	5.6874	memory.performance	1091	angina	0.0487805
0	82	5	14137	1	0	1	#NAME?	response.to.placebo	1091	angina	0
0	82	35	14107	1	0	1	#NAME?	Dupuytren.Contracture	1091	angina	0
0	82	5	14137	1	0	1	#NAME?	IgG.bisecting.N.acetyl.glucosamine.measurement	1091	angina	0
0	82	2	14140	1	0	1	#NAME?	IgG.disialylation.measurement	1091	angina	0
0	82	8	14134	1	0	1	#NAME?	IgG.fucosylation.measurement	1091	angina	0
0	82	10	14132	1	0	1	#NAME?	IgG.galactosylation.measurement	1091	angina	0
0	82	5	14137	1	0	1	#NAME?	IgG.monogalactosylation.measurement	1091	angina	0
0	82	4	14138	1	0	1	#NAME?	IgG.monosialylation.measurement	1091	angina	0
0	82	4	14138	1	0	1	#NAME?	skin.aging.measurement	1091	angina	0
3	79	5	14137	1.01284e-05	106.808	0.000675877	6.73887	LDL.cholesterol.change.measurement	1091	angina	0.0365854
0	82	2	14140	1	0	1	#NAME?	antiphospholipid.syndrome	1091	angina	0
0	82	2	14140	1	0	1	#NAME?	cognitive.inhibition.measurement	1091	angina	0
0	82	1	14141	1	0	1	#NAME?	monocyte.lymphocyte.ratio	1091	angina	0
0	82	5	14137	1	0	1	#NAME?	opioid.dependence	1091	angina	0
0	82	2	14140	1	0	1	#NAME?	methadone.dose.measurement	1091	angina	0
0	82	1	14141	1	0	1	#NAME?	Young.adult.onset.Parkinsonism	1091	angina	0
0	82	5	14137	1	0	1	#NAME?	anti.citrullinated.protein.antibody.seropositivity	1091	angina	0
0	82	46	14096	1	0	1	#NAME?	nose.morphology.measurement	1091	angina	0
0	82	1	14141	1	0	1	#NAME?	facial.height.measurement	1091	angina	0
1	81	8	14134	0.0507176	21.7818	0.56771	4.44505	eye.morphology.measurement	1091	angina	0.0121951
0	82	8	14134	1	0	1	#NAME?	lip.morphology.measurement	1091	angina	0
0	82	1	14141	1	0	1	#NAME?	serum.galactose.deficient.IgA1.measurement	1091	angina	0
0	82	4	14138	1	0	1	#NAME?	cardiac.troponin.T.measurement	1091	angina	0
0	82	2	14140	1	0	1	#NAME?	airway.responsiveness.measurement	1091	angina	0
0	82	5	14137	1	0	1	#NAME?	facial.morphology.measurement	1091	angina	0
1	81	1	14141	0.011497	173.133	0.178101	7.43573	carotid.plaque.build	1091	angina	0.0121951
0	82	5	14137	1	0	1	#NAME?	carrier.status	1091	angina	0
0	82	18	14124	1	0	1	#NAME?	eotaxin.measurement	1091	angina	0
0	82	2	14140	1	0	1	#NAME?	interferon.gamma.measurement	1091	angina	0
0	82	1	14141	1	0	1	#NAME?	interleukin.2.receptor.antagonist.measurement	1091	angina	0
0	82	4	14138	1	0	1	#NAME?	interleukin.7.measurement	1091	angina	0
0	82	2	14140	1	0	1	#NAME?	interleukin.13.measurement	1091	angina	0
0	82	1	14141	1	0	1	#NAME?	interleukin.17.measurement	1091	angina	0
0	82	6	14136	1	0	1	#NAME?	interleukin.12.measurement	1091	angina	0
0	82	1	14141	1	0	1	#NAME?	macrophage.colony.stimulating.factor.measurement	1091	angina	0
0	82	8	14134	1	0	1	#NAME?	monokine.induced.by.gamma.interferon.measurement	1091	angina	0
0	82	81	14061	1	0	1	#NAME?	macrophage.inflammatory.protein.1b.measurement	1091	angina	0
0	82	10	14132	1	0	1	#NAME?	platelet.derived.growth.factor.BB.measurement	1091	angina	0
0	82	2	14140	1	0	1	#NAME?	CCL5.measurement	1091	angina	0
0	82	6	14136	1	0	1	#NAME?	thiopurine.methyltransferase.activity.measurement	1091	angina	0
0	82	2	14140	1	0	1	#NAME?	response.to.mercaptopurine	1091	angina	0
2	80	24	14118	0.00975436	14.6955	0.161179	3.8773	late.onset.Alzheimers.disease	1091	angina	0.0243902
0	82	1	14141	1	0	1	#NAME?	facial.depth.measurement	1091	angina	0
0	82	3	14139	1	0	1	#NAME?	facial.width.measurement	1091	angina	0
0	82	10	14132	1	0	1	#NAME?	selective.IgA.deficiency.disease	1091	angina	0
0	82	1	14141	1	0	1	#NAME?	estrogen.receptor.status	1091	angina	0
0	82	1	14141	1	0	1	#NAME?	HER2.status	1091	angina	0
1	81	2	14140	0.0171964	87.143	0.241657	6.44531	neuroimaging.measurement	1091	angina	0.0121951
1	81	5	14137	0.0341006	34.8377	0.425645	5.12258	thoracic.aortic.aneurysm	1091	angina	0.0121951
0	82	2	14140	1	0	1	#NAME?	pneumococcal.bacteremia	1091	angina	0
0	82	4	14138	1	0	1	#NAME?	pharynx.cancer	1091	angina	0
1	81	8	14134	0.0507176	21.7818	0.56771	4.44505	oral.cavity.cancer	1091	angina	0.0121951
0	82	1	14141	1	0	1	#NAME?	sulfate.measurement	1091	angina	0
0	82	3	14139	1	0	1	#NAME?	dysmenorrheic.pain.measurement	1091	angina	0
0	82	2	14140	1	0	1	#NAME?	urinary.albumin.to.creatinine.ratio	1091	angina	0
1	81	144	13998	0.569417	1.20008	1	0.263135	gut.microbiome.measurement	1091	angina	0.0121951
1	81	34	14108	0.183394	5.12187	1	2.35667	cup.to.disc.ratio.measurement	1091	angina	0.0121951
1	81	36	14106	0.192806	4.83587	1	2.27378	QRS.amplitude	1091	angina	0.0121951
0	82	62	14080	1	0	1	#NAME?	taxonomic.microbiome.measurement	1091	angina	0
0	82	5	14137	1	0	1	#NAME?	extraversion	1091	angina	0
0	82	2	14140	1	0	1	#NAME?	CHGA.cleavage.product.measurement	1091	angina	0
0	82	12	14130	1	0	1	#NAME?	parathyroid.hormone.measurement	1091	angina	0
0	82	2	14140	1	0	1	#NAME?	response.to.diclofenac	1091	angina	0
0	82	69	14073	1	0	1	#NAME?	chin.morphology.measurement	1091	angina	0
1	81	2	14140	0.0171964	87.143	0.241657	6.44531	triglyceride.HDL.cholesterol.ratio	1091	angina	0.0121951
0	82	13	14129	1	0	1	#NAME?	age.at.voice.drop	1091	angina	0
0	82	6	14136	1	0	1	#NAME?	pericardial.adipose.tissue.measurement	1091	angina	0
0	82	3	14139	1	0	1	#NAME?	response.to.tetracyclic.antidepressant	1091	angina	0
0	82	3	14139	1	0	1	#NAME?	response.to.tricyclic.antidepressant	1091	angina	0
0	82	1	14141	1	0	1	#NAME?	ototoxicity	1091	angina	0
0	82	1	14141	1	0	1	#NAME?	response.to.cisplatin	1091	angina	0
0	82	6	14136	1	0	1	#NAME?	electroencephalogram.measurement	1091	angina	0
0	82	2	14140	1	0	1	#NAME?	acute.on.chronic.liver.failure	1091	angina	0
0	82	1	14141	1	0	1	#NAME?	Digestive.System.Carcinoma	1091	angina	0
0	82	1	14141	1	0	1	#NAME?	gallstones	1091	angina	0
2	80	26	14116	0.011261	13.5675	0.178101	3.76208	open.angle.glaucoma	1091	angina	0.0243902
0	82	4	14138	1	0	1	#NAME?	response.to.bupropion	1091	angina	0
0	82	1	14141	1	0	1	#NAME?	emotional.symptom.measurement	1091	angina	0
0	82	2	14140	1	0	1	#NAME?	job.related.exhaustion.measurement	1091	angina	0
0	82	9	14133	1	0	1	#NAME?	Hypertriglyceridemia	1091	angina	0
0	82	1	14141	1	0	1	#NAME?	DDT.metabolite.measurement	1091	angina	0
0	82	3	14139	1	0	1	#NAME?	magnesium.calcium.ratio	1091	angina	0
0	82	11	14131	1	0	1	#NAME?	age.at.first.birth.measurement	1091	angina	0
0	82	3	14139	1	0	1	#NAME?	number.of.children.ever.born.measurement	1091	angina	0
0	82	2	14140	1	0	1	#NAME?	skin.barrier.function.measurement	1091	angina	0
0	82	7	14135	1	0	1	#NAME?	cartilage.thickness.measurement	1091	angina	0
1	81	6	14136	0.0396713	29.0467	0.477984	4.8603	temporal.arteritis	1091	angina	0.0121951
0	82	5	14137	1	0	1	#NAME?	alpha.carotene.measurement	1091	angina	0
0	82	2	14140	1	0	1	#NAME?	oropharynx.cancer	1091	angina	0
0	82	3	14139	1	0	1	#NAME?	systolic.blood.pressure.change.measurement	1091	angina	0
0	82	9	14133	1	0	1	#NAME?	primary.angle.closure.glaucoma	1091	angina	0
0	82	168	13974	1	0	1	#NAME?	BMI.adjusted.waist.circumference	1091	angina	0
0	82	10	14132	1	0	1	#NAME?	Epstein.Barr.virus.nuclear.antigen.1.IgG.measurement	1091	angina	0
1	81	1	14141	0.011497	173.133	0.178101	7.43573	low.tension.glaucoma	1091	angina	0.0121951
0	82	19	14123	1	0	1	#NAME?	response.to.TNF.antagonist	1091	angina	0
10	72	544	13598	0.001273	3.47115	0.0356234	1.79541	diabetes.mellitus	1091	angina	0.121951
0	82	19	14123	1	0	1	#NAME?	periodontal.measurement	1091	angina	0
0	82	1	14141	1	0	1	#NAME?	mosaic.loss.of.chromosome.Y.measurement	1091	angina	0
2	80	7	14135	0.00115128	50.3963	0.0338554	5.65525	Abnormal.thrombosis	1091	angina	0.0243902
2	80	7	14135	0.00115128	50.3963	0.0338554	5.65525	deep.vein.thrombosis	1091	angina	0.0243902
2	80	7	14135	0.00115128	50.3963	0.0338554	5.65525	pulmonary.embolism	1091	angina	0.0243902
1	81	32	14110	0.173874	5.44274	1	2.44433	circadian.rhythm	1091	angina	0.0121951
0	82	4	14138	1	0	1	#NAME?	coenzyme.Q10.measurement	1091	angina	0
3	79	51	14091	0.00370674	10.4827	0.0781461	3.38993	mortality	1091	angina	0.0365854
0	82	14	14128	1	0	1	#NAME?	facial.hair.thickness.measurement	1091	angina	0
0	82	10	14132	1	0	1	#NAME?	hair.colour.measurement	1091	angina	0
0	82	3	14139	1	0	1	#NAME?	balding.measurement	1091	angina	0
0	82	6	14136	1	0	1	#NAME?	dermatomyositis	1091	angina	0
0	82	3	14139	1	0	1	#NAME?	apolipoprotein.A.IV.measurement	1091	angina	0
0	82	2	14140	1	0	1	#NAME?	response.to.cyclophosphamide	1091	angina	0
0	82	2	14140	1	0	1	#NAME?	lupus.nephritis	1091	angina	0
0	82	36	14106	1	0	1	#NAME?	refractive.error.measurement	1091	angina	0
1	81	6	14136	0.0396713	29.0467	0.477984	4.8603	Posterior.cortical.atrophy	1091	angina	0.0121951
0	82	1	14141	1	0	1	#NAME?	response.to.docetaxel	1091	angina	0
0	82	1	14141	1	0	1	#NAME?	metastatic.prostate.cancer	1091	angina	0
0	82	10	14132	1	0	1	#NAME?	endometrial.endometrioid.carcinoma	1091	angina	0
0	82	2	14140	1	0	1	#NAME?	eating.behaviour	1091	angina	0
0	82	2	14140	1	0	1	#NAME?	food.addiction.measurement	1091	angina	0
0	82	6	14136	1	0	1	#NAME?	clinical.laboratory.measurement	1091	angina	0
0	82	1	14141	1	0	1	#NAME?	erythrocyte.measurement	1091	angina	0
0	82	3	14139	1	0	1	#NAME?	asparaginase.induced.acute.pancreatitis	1091	angina	0
0	82	4	14138	1	0	1	#NAME?	daytime.rest.measurement	1091	angina	0
0	82	1	14141	1	0	1	#NAME?	sleep.quality	1091	angina	0
0	82	1	14141	1	0	1	#NAME?	sleep.latency	1091	angina	0
0	82	9	14133	1	0	1	#NAME?	response.to.anti.thyroid.drug	1091	angina	0
0	82	3	14139	1	0	1	#NAME?	sleep.apnea.measurement	1091	angina	0
0	82	3	14139	1	0	1	#NAME?	obstructive.sleep.apnea	1091	angina	0
0	82	5	14137	1	0	1	#NAME?	antiphospholipid.antibody.measurement	1091	angina	0
0	82	2	14140	1	0	1	#NAME?	pulmonary.neuroendocrine.tumor	1091	angina	0
0	82	62	14080	1	0	1	#NAME?	central.corneal.thickness	1091	angina	0
0	82	44	14098	1	0	1	#NAME?	ovarian.serous.carcinoma	1091	angina	0
2	80	82	14060	0.084557	4.28566	0.88913	2.09952	squamous.cell.lung.carcinoma	1091	angina	0.0243902
0	82	4	14138	1	0	1	#NAME?	Hepatic.fibrosis	1091	angina	0
0	82	1	14141	1	0	1	#NAME?	head.and.neck.squamous.cell.carcinoma	1091	angina	0
0	82	1	14141	1	0	1	#NAME?	response.to.antihypertensive.drug	1091	angina	0
0	82	5	14137	1	0	1	#NAME?	response.to.beta.blocker	1091	angina	0
0	82	1	14141	1	0	1	#NAME?	response.to.calcium.channel.blocker	1091	angina	0
0	82	8	14134	1	0	1	#NAME?	late.onset.myasthenia.gravis	1091	angina	0
0	82	36	14106	1	0	1	#NAME?	psoriasis.vulgaris	1091	angina	0
0	82	39	14103	1	0	1	#NAME?	psoriatic.arthritis	1091	angina	0
0	82	8	14134	1	0	1	#NAME?	cutaneous.psoriasis.measurement	1091	angina	0
0	82	1	14141	1	0	1	#NAME?	anxiety.disorder.measurement	1091	angina	0
0	82	10	14132	1	0	1	#NAME?	acute.graft.vs..host.disease	1091	angina	0
0	82	2	14140	1	0	1	#NAME?	donor.genotype.effect.measurement	1091	angina	0
1	81	0	14142	0.0057649	Inf	0.101031	Inf	clinical.and.behavioural.ideal.cardiovascular.health	1091	angina	0.0121951
1	81	22	14120	0.124605	7.92003	1	2.98551	body.fat.percentage	1091	angina	0.0121951
0	82	14	14128	1	0	1	#NAME?	vascular.endothelial.growth.factor.measurement	1091	angina	0
0	82	8	14134	1	0	1	#NAME?	response.to.paliperidone	1091	angina	0
0	82	8	14134	1	0	1	#NAME?	schizophrenia.symptom.severity.measurement	1091	angina	0
0	82	1	14141	1	0	1	#NAME?	lumbar.disc.herniation	1091	angina	0
0	82	1	14141	1	0	1	#NAME?	Sciatica	1091	angina	0
0	82	1	14141	1	0	1	#NAME?	LDH.related.sciatica.symptom.severity.measurement	1091	angina	0
0	82	36	14106	1	0	1	#NAME?	hypothyroidism	1091	angina	0
0	82	16	14126	1	0	1	#NAME?	joint.hypermobility.measurement	1091	angina	0
0	82	1	14141	1	0	1	#NAME?	allergen.exposure.measurement	1091	angina	0
0	82	66	14076	1	0	1	#NAME?	synophrys.measurement	1091	angina	0
0	82	75	14067	1	0	1	#NAME?	autosomal.dominant.compelling.helio.ophthalmic.outburst.syndrome	1091	angina	0
0	82	3	14139	1	0	1	#NAME?	macular.telangiectasia.type.2	1091	angina	0
0	82	5	14137	1	0	1	#NAME?	disease.prognosis.measurement	1091	angina	0
1	81	2	14140	0.0171964	87.143	0.241657	6.44531	LDL.cholesterol.HDL.cholesterol.ratio	1091	angina	0.0121951
0	82	1	14141	1	0	1	#NAME?	non.HDL.cholesterol.HDL.cholesterol.ratio	1091	angina	0
0	82	4	14138	1	0	1	#NAME?	temporomandibular.joint.disorder	1091	angina	0
0	82	5	14137	1	0	1	#NAME?	Fuchs.endothelial.corneal.dystrophy	1091	angina	0
0	82	9	14133	1	0	1	#NAME?	response.to.angiotensin.converting.enzyme.inhibitor	1091	angina	0
0	82	4	14138	1	0	1	#NAME?	Cough	1091	angina	0
0	82	1	14141	1	0	1	#NAME?	Gingival.bleeding	1091	angina	0
0	82	2	14140	1	0	1	#NAME?	gallbladder.neoplasm	1091	angina	0
0	82	16	14126	1	0	1	#NAME?	Oral.cleft	1091	angina	0
0	82	1	14141	1	0	1	#NAME?	gastric.adenocarcinoma	1091	angina	0
0	82	41	14101	1	0	1	#NAME?	X3.hydroxy.1.methylpropylmercapturic.acid.measurement	1091	angina	0
0	82	1	14141	1	0	1	#NAME?	ear.protrusion	1091	angina	0
0	82	1	14141	1	0	1	#NAME?	Sickle.cell.disease.and.related.diseases	1091	angina	0
0	82	2	14140	1	0	1	#NAME?	ACPA.negative.rheumatoid.arthritis	1091	angina	0
0	82	19	14123	1	0	1	#NAME?	joint.damage.measurement	1091	angina	0
0	82	5	14137	1	0	1	#NAME?	response.to.glucocorticoid	1091	angina	0
0	82	5	14137	1	0	1	#NAME?	osteonecrosis	1091	angina	0
0	82	2	14140	1	0	1	#NAME?	Microalbuminuria	1091	angina	0
0	82	3	14139	1	0	1	#NAME?	anxiety.disorder	1091	angina	0
0	82	2	14140	1	0	1	#NAME?	sRAGE.measurement	1091	angina	0
0	82	1	14141	1	0	1	#NAME?	information.processing.speed	1091	angina	0
0	82	5	14137	1	0	1	#NAME?	bone.mineral.accretion.measurement	1091	angina	0
0	82	12	14130	1	0	1	#NAME?	cutaneous.lupus.erythematosus	1091	angina	0
0	82	2	14140	1	0	1	#NAME?	blood.lead.measurement	1091	angina	0
0	82	2	14140	1	0	1	#NAME?	obese.body.mass.index.status	1091	angina	0
0	82	8	14134	1	0	1	#NAME?	overweight.body.mass.index.status	1091	angina	0
0	82	3	14139	1	0	1	#NAME?	underweight.body.mass.index.status	1091	angina	0
0	82	1	14141	1	0	1	#NAME?	progression.free.survival	1091	angina	0
0	82	33	14109	1	0	1	#NAME?	metastatic.colorectal.cancer	1091	angina	0
0	82	1	14141	1	0	1	#NAME?	response.to.cetuximab	1091	angina	0
0	82	1	14141	1	0	1	#NAME?	response.to.CAPOX.B	1091	angina	0
0	82	3	14139	1	0	1	#NAME?	depressive.episode.measurement	1091	angina	0
0	82	1	14141	1	0	1	#NAME?	manic.episode.measurement	1091	angina	0
4	78	79	14063	0.0013343	9.12456	0.0367462	3.18976	sex.interaction.measurement	1091	angina	0.0487805
4	78	77	14065	0.00121861	9.36385	0.0346603	3.2271	age.at.assessment	1091	angina	0.0487805
1	81	0	14142	0.0057649	Inf	0.101031	Inf	adrenal.suppression.measurement	1091	angina	0.0121951
0	82	3	14139	1	0	1	#NAME?	cortisol.measurement	1091	angina	0
0	82	3	14139	1	0	1	#NAME?	response.to.synacthen	1091	angina	0
0	82	3	14139	1	0	1	#NAME?	supraventricular.ectopy	1091	angina	0
0	82	3	14139	1	0	1	#NAME?	premature.cardiac.contractions	1091	angina	0
0	82	3	14139	1	0	1	#NAME?	ventricular.ectopy	1091	angina	0
2	80	54	14088	0.0413706	6.51975	0.49163	2.70482	metabolic.syndrome	1091	angina	0.0243902
0	82	2	14140	1	0	1	#NAME?	cotinine.measurement	1091	angina	0
0	82	5	14137	1	0	1	#NAME?	response.to.interferon.beta	1091	angina	0
0	82	2	14140	1	0	1	#NAME?	hip.osteoarthritis.symptom.severity.measurement	1091	angina	0
0	82	4	14138	1	0	1	#NAME?	serum.hepcidin.measurement	1091	angina	0
0	82	9	14133	1	0	1	#NAME?	hepcidin.ferritin.ratio	1091	angina	0
0	82	1	14141	1	0	1	#NAME?	hepcidin.transferrin.saturation.ratio	1091	angina	0
0	82	14	14128	1	0	1	#NAME?	response.to.sulfonylurea	1091	angina	0
0	82	9	14133	1	0	1	#NAME?	JT.interval	1091	angina	0
0	82	1	14141	1	0	1	#NAME?	response.to.platinum.based.neoadjuvant.chemotherapy	1091	angina	0
1	81	212	13930	1	0.811215	1	-0.301844	hip.circumference	1091	angina	0.0121951
0	82	6	14136	1	0	1	#NAME?	response.to.interferon	1091	angina	0
0	82	1	14141	1	0	1	#NAME?	virologic.response.measurement	1091	angina	0
0	82	1	14141	1	0	1	#NAME?	response.to.terbinafine	1091	angina	0
3	79	43	14099	0.00234472	12.442	0.0557273	3.63715	ventricular.rate.measurement	1091	angina	0.0365854
0	82	3	14139	1	0	1	#NAME?	Meningioma	1091	angina	0
0	82	3	14139	1	0	1	#NAME?	butyrylcholinesterase.measurement	1091	angina	0
0	82	3	14139	1	0	1	#NAME?	vitamin.A.measurement	1091	angina	0
0	82	2	14140	1	0	1	#NAME?	HPV.seropositivity	1091	angina	0
2	80	9	14133	0.00174577	39.172	0.0445429	5.29175	atherosclerosis	1091	angina	0.0243902
0	82	1	14141	1	0	1	#NAME?	Keratoconus	1091	angina	0
0	82	2	14140	1	0	1	#NAME?	Dengue.Hemorrhagic.Fever	1091	angina	0
1	81	1	14141	0.011497	173.133	0.178101	7.43573	psychomotor.performance	1091	angina	0.0121951
0	82	1	14141	1	0	1	#NAME?	carotid.femoral.pulse.wave.velocity	1091	angina	0
0	82	3	14139	1	0	1	#NAME?	mental.process	1091	angina	0
0	82	1	14141	1	0	1	#NAME?	response.to.gemcitabine	1091	angina	0
0	82	18	14124	1	0	1	#NAME?	freckles	1091	angina	0
0	82	2	14140	1	0	1	#NAME?	Sneeze	1091	angina	0
4	78	111	14031	0.00436871	6.47993	0.089173	2.69598	kidney.disease	1091	angina	0.0487805
0	82	16	14126	1	0	1	#NAME?	phosphorus.measurement	1091	angina	0
0	82	22	14120	1	0	1	#NAME?	anemia	1091	angina	0
0	82	1	14141	1	0	1	#NAME?	response.to.ribavirin	1091	angina	0
0	82	1	14141	1	0	1	#NAME?	focal.segmental.glomerulosclerosis	1091	angina	0
0	82	1	14141	1	0	1	#NAME?	meningococcal.infection	1091	angina	0
0	82	4	14138	1	0	1	#NAME?	Keloid	1091	angina	0
0	82	1	14141	1	0	1	#NAME?	CD4.CD8.lymphocyte.ratio	1091	angina	0
0	82	2	14140	1	0	1	#NAME?	neonatal.systemic.lupus.erthematosus	1091	angina	0
0	82	2	14140	1	0	1	#NAME?	erectile.dysfunction	1091	angina	0
0	82	26	14116	1	0	1	#NAME?	Moyamoya.disease	1091	angina	0
0	82	15	14127	1	0	1	#NAME?	heart.function.measurement	1091	angina	0
0	82	1	14141	1	0	1	#NAME?	Familial.hypospadias	1091	angina	0
0	82	2	14140	1	0	1	#NAME?	response.to.bleomycin	1091	angina	0
0	82	2	14140	1	0	1	#NAME?	chromatid.break.measurement	1091	angina	0
0	82	2	14140	1	0	1	#NAME?	response.to.antibiotic	1091	angina	0
0	82	6	14136	1	0	1	#NAME?	soluble.transferrin.receptor.measurement	1091	angina	0
0	82	1	14141	1	0	1	#NAME?	left.ventricular.hypertrophy	1091	angina	0
0	82	5	14137	1	0	1	#NAME?	azoospermia	1091	angina	0
1	81	0	14142	0.0057649	Inf	0.101031	Inf	ankle.brachial.index	1091	angina	0.0121951
0	82	3	14139	1	0	1	#NAME?	gestational.diabetes	1091	angina	0
0	82	9	14133	1	0	1	#NAME?	blood.sedimentation	1091	angina	0
0	82	1	14141	1	0	1	#NAME?	short.sleep	1091	angina	0
0	82	9	14133	1	0	1	#NAME?	Ewing.sarcoma	1091	angina	0
0	82	2	14140	1	0	1	#NAME?	TPE.interval.measurement	1091	angina	0
0	82	1	14141	1	0	1	#NAME?	total.cortical.area.measurement	1091	angina	0
0	82	1	14141	1	0	1	#NAME?	visual.cortical.surface.area.measurement	1091	angina	0
0	82	8	14134	1	0	1	#NAME?	facial.morphology	1091	angina	0
0	82	3	14139	1	0	1	#NAME?	nephrolithiasis	1091	angina	0
0	82	3	14139	1	0	1	#NAME?	duodenal.ulcer	1091	angina	0
0	82	57	14085	1	0	1	#NAME?	phospholipid.measurement	1091	angina	0
2	80	3	14139	0.000324633	116.914	0.0125164	6.8693	hematological.measurement	1091	angina	0.0243902
0	82	1	14141	1	0	1	#NAME?	response.to.vitamin	1091	angina	0
0	82	9	14133	1	0	1	#NAME?	circulating.cell.free.DNA.measurement	1091	angina	0
0	82	2	14140	1	0	1	#NAME?	infant.head.circumference	1091	angina	0
0	82	7	14135	1	0	1	#NAME?	thyroid.function	1091	angina	0
0	82	75	14067	1	0	1	#NAME?	serum.non.albumin.protein.measurement	1091	angina	0
0	82	1	14141	1	0	1	#NAME?	frontal.theta.oscillation.measurement	1091	angina	0
0	82	2	14140	1	0	1	#NAME?	antipsychotic.drug.related.weight.gain	1091	angina	0
0	82	8	14134	1	0	1	#NAME?	cholelithiasis	1091	angina	0
0	82	7	14135	1	0	1	#NAME?	Nephroblastoma	1091	angina	0
0	82	4	14138	1	0	1	#NAME?	hippocampal.atrophy	1091	angina	0
0	82	2	14140	1	0	1	#NAME?	YKL40.measurement	1091	angina	0
0	82	4	14138	1	0	1	#NAME?	disease.free.survival	1091	angina	0
0	82	1	14141	1	0	1	#NAME?	volumetric.brain.MRI	1091	angina	0
0	82	1	14141	1	0	1	#NAME?	interleukin.6.receptor.measurement	1091	angina	0
0	82	1	14141	1	0	1	#NAME?	tumor.necrosis.factor.alpha.measurement	1091	angina	0
0	82	2	14140	1	0	1	#NAME?	triiodothyronine.measurement	1091	angina	0
1	81	11	14131	0.0670521	15.845	0.72258	3.98595	liver.enzyme.measurement	1091	angina	0.0121951
0	82	13	14129	1	0	1	#NAME?	diabetic.retinopathy	1091	angina	0
0	82	2	14140	1	0	1	#NAME?	albuminuria	1091	angina	0
12	70	904	13238	0.00603997	2.51012	0.104793	1.32775	blood.pressure	1091	angina	0.146341
0	82	2	14140	1	0	1	#NAME?	cardiac.hypertrophy	1091	angina	0
0	82	7	14135	1	0	1	#NAME?	attempted.suicide	1091	angina	0
0	82	4	14138	1	0	1	#NAME?	upper.aerodigestive.tract.neoplasm	1091	angina	0
0	82	2	14140	1	0	1	#NAME?	South.Texas.Assessment.of.Neurocognition	1091	angina	0
0	82	6	14136	1	0	1	#NAME?	dilated.cardiomyopathy	1091	angina	0
0	82	5	14137	1	0	1	#NAME?	D.dimer.measurement	1091	angina	0
0	82	2	14140	1	0	1	#NAME?	chronic.myelogenous.leukemia	1091	angina	0
0	82	6	14136	1	0	1	#NAME?	thyroid.volume	1091	angina	0
0	82	4	14138	1	0	1	#NAME?	brain.measurement	1091	angina	0
0	82	19	14123	1	0	1	#NAME?	sudden.cardiac.arrest	1091	angina	0
0	82	12	14130	1	0	1	#NAME?	Progressive.supranuclear.palsy	1091	angina	0
0	82	3	14139	1	0	1	#NAME?	vitamin.E.measurement	1091	angina	0
0	82	1	14141	1	0	1	#NAME?	BMI.adjusted.fasting.blood.glucose.measurement	1091	angina	0
0	82	4	14138	1	0	1	#NAME?	Huntington.disease	1091	angina	0
0	82	1	14141	1	0	1	#NAME?	grip.strength.measurement	1091	angina	0
0	82	12	14130	1	0	1	#NAME?	sitting.height.ratio	1091	angina	0
0	82	3	14139	1	0	1	#NAME?	AR.C124910XX.measurement	1091	angina	0
0	82	11	14131	1	0	1	#NAME?	ticagrelor.measurement	1091	angina	0
0	82	2	14140	1	0	1	#NAME?	free.androgen.index	1091	angina	0
0	82	3	14139	1	0	1	#NAME?	progesterone.measurement	1091	angina	0
0	82	2	14140	1	0	1	#NAME?	response.to.gases.and.fumes.exposure	1091	angina	0
0	82	1	14141	1	0	1	#NAME?	blood.cadmium.measurement	1091	angina	0
0	82	6	14136	1	0	1	#NAME?	Inguinal.hernia	1091	angina	0
0	82	2	14140	1	0	1	#NAME?	self.rated.health	1091	angina	0
0	82	1	14141	1	0	1	#NAME?	blood.mercury.measurement	1091	angina	0
0	82	1	14141	1	0	1	#NAME?	blood.manganese.measurement	1091	angina	0
0	82	1	14141	1	0	1	#NAME?	thoracic.to.hip.circumference.ratio.measurement	1091	angina	0
0	82	4	14138	1	0	1	#NAME?	calcaneal.bone.quantitative.ultrasound.measurement	1091	angina	0
0	82	4	14138	1	0	1	#NAME?	response.to.cold.medicine	1091	angina	0
1	81	138	14004	0.554062	1.25279	1	0.325148	BMI.adjusted.hip.circumference	1091	angina	0.0121951
1	81	24	14118	0.134685	7.26004	1	2.85998	glioma	1091	angina	0.0121951
0	82	2	14140	1	0	1	#NAME?	chronic.venous.insufficiency	1091	angina	0
0	82	2	14140	1	0	1	#NAME?	Varicose.veins	1091	angina	0
0	82	17	14125	1	0	1	#NAME?	endothelial.growth.factor.measurement	1091	angina	0
0	82	2	14140	1	0	1	#NAME?	angiopoietin.2.receptor.measurement	1091	angina	0
0	82	3	14139	1	0	1	#NAME?	marginal.zone.B.cell.lymphoma	1091	angina	0
0	82	2	14140	1	0	1	#NAME?	erythema.nodosum	1091	angina	0
0	82	14	14128	1	0	1	#NAME?	linolenic.acid.measurement	1091	angina	0
1	81	0	14142	0.0057649	Inf	0.101031	Inf	Lewy.body.dementia.measurement	1091	angina	0.0121951
2	80	5	14137	0.000676634	70.4488	0.02174	6.1385	neuritic.plaque.measurement	1091	angina	0.0243902
2	80	4	14138	0.000485126	87.8079	0.0171774	6.45628	neurofibrillary.tangles.measurement	1091	angina	0.0243902
2	80	13	14129	0.00328335	27.1414	0.0730334	4.76242	dementia	1091	angina	0.0243902
1	81	2	14140	0.0171964	87.143	0.241657	6.44531	Alzheimer.s.disease.neuropathologic.change	1091	angina	0.0121951
0	82	2	14140	1	0	1	#NAME?	SSRI.use.measurement	1091	angina	0
0	82	3	14139	1	0	1	#NAME?	caudate.nucleus.volume	1091	angina	0
0	82	48	14094	1	0	1	#NAME?	motion.sickness	1091	angina	0
0	82	3	14139	1	0	1	#NAME?	plasma.renin.activity.measurement	1091	angina	0
0	82	5	14137	1	0	1	#NAME?	cis.trans.18.2.fatty.acid.measurement	1091	angina	0
0	82	7	14135	1	0	1	#NAME?	trans.fatty.acid.measurement	1091	angina	0
0	82	2	14140	1	0	1	#NAME?	trans.trans.18.2.fatty.acid.measurement	1091	angina	0
0	82	11	14131	1	0	1	#NAME?	Myasthenia.gravis	1091	angina	0
0	82	2	14140	1	0	1	#NAME?	Lewy.body.measurement	1091	angina	0
1	81	7	14135	0.0452102	24.9114	0.52579	4.63874	word.list.delayed.recall.measurement	1091	angina	0.0121951
2	80	2	14140	0.000195512	175.207	0.00807653	7.45292	paragraph.delayed.recall.measurement	1091	angina	0.0243902
0	82	2	14140	1	0	1	#NAME?	airway.wall.thickness.measurement	1091	angina	0
0	82	3	14139	1	0	1	#NAME?	age.related.nuclear.cataract	1091	angina	0
0	82	2	14140	1	0	1	#NAME?	serum.lipase.activity.measurement	1091	angina	0
0	82	3	14139	1	0	1	#NAME?	cryoglobulinemia	1091	angina	0
0	82	1	14141	1	0	1	#NAME?	osteoarthritis.biomarker.measurement	1091	angina	0
0	82	14	14128	1	0	1	#NAME?	serum.carcinoembryonic.antigen.measurement	1091	angina	0
0	82	1	14141	1	0	1	#NAME?	sensory.perception.of.sound	1091	angina	0
0	82	10	14132	1	0	1	#NAME?	ossification.of.the.posterior.longitudinal.ligament.of.the.spine	1091	angina	0
0	82	7	14135	1	0	1	#NAME?	osteoprotegerin.measurement	1091	angina	0
0	82	2	14140	1	0	1	#NAME?	pneumoconiosis	1091	angina	0
0	82	2	14140	1	0	1	#NAME?	response.to.silica.exposure	1091	angina	0
0	82	2	14140	1	0	1	#NAME?	height.adjusted.body.mass.index	1091	angina	0
1	81	68	14074	0.329605	2.55491	1	1.35327	allergic.rhinitis	1091	angina	0.0121951
0	82	28	14114	1	0	1	#NAME?	hypospadias	1091	angina	0
0	82	5	14137	1	0	1	#NAME?	esophageal.squamous.cell.carcinoma	1091	angina	0
0	82	1	14141	1	0	1	#NAME?	antinuclear.antibody.measurement	1091	angina	0
0	82	6	14136	1	0	1	#NAME?	laryngeal.squamous.cell.carcinoma	1091	angina	0
0	82	2	14140	1	0	1	#NAME?	thiopurine.immunosuppressant.induced.pancreatitis	1091	angina	0
0	82	21	14121	1	0	1	#NAME?	generalised.epilepsy	1091	angina	0
0	82	6	14136	1	0	1	#NAME?	pack.years.measurement	1091	angina	0
4	78	133	14009	0.00806945	5.40066	0.13726	2.43314	cigarettes.per.day.measurement	1091	angina	0.0487805
0	82	8	14134	1	0	1	#NAME?	diffuse.large.B.cell.lymphoma	1091	angina	0
0	82	1	14141	1	0	1	#NAME?	body.height.at.birth	1091	angina	0
0	82	1	14141	1	0	1	#NAME?	psychosocial.stress.measurement	1091	angina	0
0	82	1	14141	1	0	1	#NAME?	hereditary.hemochromatosis.type.1	1091	angina	0
0	82	13	14129	1	0	1	#NAME?	birth.measurement	1091	angina	0
0	82	1	14141	1	0	1	#NAME?	interferon.alpha.measurement	1091	angina	0
0	82	1	14141	1	0	1	#NAME?	diabetic.foot	1091	angina	0
0	82	21	14121	1	0	1	#NAME?	neuropathy	1091	angina	0
0	82	2	14140	1	0	1	#NAME?	stem.Cell.Factor.measurement	1091	angina	0
0	82	14	14128	1	0	1	#NAME?	stem.Cell.Growth.Factor.beta.measurement	1091	angina	0
0	82	5	14137	1	0	1	#NAME?	tumor.necrosis.factor.beta.measurement	1091	angina	0
0	82	26	14116	1	0	1	#NAME?	TNF.related.apoptosis.inducing.ligand.measurement	1091	angina	0
0	82	3	14139	1	0	1	#NAME?	autoantibody.measurement	1091	angina	0
0	82	1	14141	1	0	1	#NAME?	language.measurement	1091	angina	0
0	82	3	14139	1	0	1	#NAME?	chemerin.measurement	1091	angina	0
3	79	37	14105	0.00156443	14.4667	0.0417584	3.85466	t.tau.beta.amyloid.1.42.ratio.measurement	1091	angina	0.0365854
0	82	15	14127	1	0	1	#NAME?	traffic.air.pollution.measurement	1091	angina	0
1	81	8	14134	0.0507176	21.7818	0.56771	4.44505	very.low.density.lipoprotein.cholesterol.measurement	1091	angina	0.0121951
0	82	19	14123	1	0	1	#NAME?	Cannabis.use	1091	angina	0
0	82	1	14141	1	0	1	#NAME?	thyroid.nodule	1091	angina	0
0	82	7	14135	1	0	1	#NAME?	pemphigus.vulgaris	1091	angina	0
0	82	6	14136	1	0	1	#NAME?	CCL17.measurement	1091	angina	0
0	82	6	14136	1	0	1	#NAME?	CCL19.measurement	1091	angina	0
0	82	1	14141	1	0	1	#NAME?	monocyte.chemotactic.protein.3.measurement	1091	angina	0
0	82	1	14141	1	0	1	#NAME?	interleukin.2.measurement	1091	angina	0
0	82	1	14141	1	0	1	#NAME?	CXCL13.measurement	1091	angina	0
0	82	1	14141	1	0	1	#NAME?	CX3CL1.measurement	1091	angina	0
0	82	1	14141	1	0	1	#NAME?	CCL23.measurement	1091	angina	0
0	82	3	14139	1	0	1	#NAME?	CCL15.measurement	1091	angina	0
0	82	1	14141	1	0	1	#NAME?	CXCL6.measurement	1091	angina	0
0	82	2	14140	1	0	1	#NAME?	CCL24.measurement	1091	angina	0
0	82	2	14140	1	0	1	#NAME?	CCL21.measurement	1091	angina	0
0	82	2	14140	1	0	1	#NAME?	interleukin.4.measurement	1091	angina	0
0	82	2	14140	1	0	1	#NAME?	CXCL12.measurement	1091	angina	0
0	82	8	14134	1	0	1	#NAME?	menstrual.cycle.measurement	1091	angina	0
0	82	14	14128	1	0	1	#NAME?	Herpes.Zoster	1091	angina	0
0	82	3	14139	1	0	1	#NAME?	presubiculum.volume	1091	angina	0
0	82	8	14134	1	0	1	#NAME?	subiculum.volume	1091	angina	0
0	82	7	14135	1	0	1	#NAME?	hippocampal.CA1.volume	1091	angina	0
0	82	9	14133	1	0	1	#NAME?	hippocampus.molecular.layer.volume	1091	angina	0
0	82	21	14121	1	0	1	#NAME?	hippocampal.tail.volume	1091	angina	0
0	82	9	14133	1	0	1	#NAME?	granule.cell.layer.dentate.gyrus.volume	1091	angina	0
0	82	5	14137	1	0	1	#NAME?	hippocampal.CA3.volume	1091	angina	0
0	82	7	14135	1	0	1	#NAME?	hippocampal.CA4.volume	1091	angina	0
0	82	1	14141	1	0	1	#NAME?	hippocampal.fissure.volume	1091	angina	0
0	82	2	14140	1	0	1	#NAME?	hippocampal.amigdala.transition.area.volume	1091	angina	0
0	82	1	14141	1	0	1	#NAME?	radiation.induced.brain.injury	1091	angina	0
0	82	2	14140	1	0	1	#NAME?	visual.perception.measurement	1091	angina	0
2	80	8	14134	0.00143372	44.0428	0.0388672	5.46083	cholesterol.efflux.capacity.measurement	1091	angina	0.0243902
0	82	4	14138	1	0	1	#NAME?	BRCAX.breast.cancer	1091	angina	0
0	82	4	14138	1	0	1	#NAME?	offspring.mortality.measurement	1091	angina	0
0	82	2	14140	1	0	1	#NAME?	Anti.rubella.virus.IgG.measurement	1091	angina	0
0	82	8	14134	1	0	1	#NAME?	vestibular.neuronitis	1091	angina	0
0	82	2	14140	1	0	1	#NAME?	polymyositis	1091	angina	0
0	82	2	14140	1	0	1	#NAME?	juvenile.dermatomyositis	1091	angina	0
0	82	2	14140	1	0	1	#NAME?	eyelid.sagging.measurement	1091	angina	0
0	82	2	14140	1	0	1	#NAME?	facial.wrinkling	1091	angina	0
1	81	3	14139	0.0228634	57.9894	0.300515	5.85772	PCSK9.protein.measurement	1091	angina	0.0121951
0	82	24	14118	1	0	1	#NAME?	sodium.measurement	1091	angina	0
2	80	6	14136	0.000898802	58.7008	0.0278468	5.87531	small.cell.lung.carcinoma	1091	angina	0.0243902
1	81	585	13557	0.264663	0.286118	1	-1.80532	risk.taking.behaviour	1091	angina	0.0121951
0	82	10	14132	1	0	1	#NAME?	volumetric.bone.mineral.density	1091	angina	0
0	82	2	14140	1	0	1	#NAME?	white.matter.growth.measurement	1091	angina	0
0	82	2	14140	1	0	1	#NAME?	cholesteryl.ester.transfer.protein.measurement	1091	angina	0
0	82	3	14139	1	0	1	#NAME?	seborrheic.dermatitis	1091	angina	0
1	81	24	14118	0.134685	7.26004	1	2.85998	chloride.measurement	1091	angina	0.0121951
0	82	10	14132	1	0	1	#NAME?	response.to.polyunsaturated.fatty.acid.supplementation	1091	angina	0
0	82	8	14134	1	0	1	#NAME?	delta.5.desaturase.measurement	1091	angina	0
0	82	5	14137	1	0	1	#NAME?	clostridium.difficile.infection	1091	angina	0
0	82	1	14141	1	0	1	#NAME?	atazanavir.measurement	1091	angina	0
0	82	5	14137	1	0	1	#NAME?	left.ventricular.systolic.function.measurement	1091	angina	0
0	82	1	14141	1	0	1	#NAME?	heart.relative.wall.thickness	1091	angina	0
0	82	5	14137	1	0	1	#NAME?	fractional.shortening	1091	angina	0
0	82	3	14139	1	0	1	#NAME?	binge.eating	1091	angina	0
0	82	1	14141	1	0	1	#NAME?	sperm.motility.measurement	1091	angina	0
0	82	1	14141	1	0	1	#NAME?	Corneal.astigmatism	1091	angina	0
0	82	4	14138	1	0	1	#NAME?	idiopathic.dilated.cardiomyopathy	1091	angina	0
0	82	1	14141	1	0	1	#NAME?	cognitive.domain.measurement	1091	angina	0
0	82	1	14141	1	0	1	#NAME?	social.domain.measurement	1091	angina	0
0	82	1	14141	1	0	1	#NAME?	arousal.domain.measurement	1091	angina	0
0	82	12	14130	1	0	1	#NAME?	tooth.agenesis	1091	angina	0
0	82	11	14131	1	0	1	#NAME?	esterified.cholesterol.measurement	1091	angina	0
0	82	11	14131	1	0	1	#NAME?	free.cholesterol.measurement	1091	angina	0
0	82	8	14134	1	0	1	#NAME?	high.density.lipoprotein.particle.size.measurement	1091	angina	0
0	82	1	14141	1	0	1	#NAME?	low.density.lipoprotein.particle.size.measurement	1091	angina	0
0	82	1	14141	1	0	1	#NAME?	very.low.density.lipoprotein.particle.size.measurement	1091	angina	0
0	82	1	14141	1	0	1	#NAME?	intermediate.density.lipoprotein.measurement	1091	angina	0
0	82	1	14141	1	0	1	#NAME?	delirium	1091	angina	0
0	82	10	14132	1	0	1	#NAME?	velopharyngeal.dysfunction	1091	angina	0
0	82	2	14140	1	0	1	#NAME?	necrotizing.enterocolitis	1091	angina	0
0	82	1	14141	1	0	1	#NAME?	choroidal.thickness.measurement	1091	angina	0
15	67	1902	12240	0.195157	1.4407	1	0.526769	blood.protein.measurement	1091	angina	0.182927
0	82	1	14141	1	0	1	#NAME?	chylomicron.measurement	1091	angina	0
0	82	1	14141	1	0	1	#NAME?	non.typhoidal.Salmonella.bacteremia	1091	angina	0
0	82	3	14139	1	0	1	#NAME?	response.to.thiazide	1091	angina	0
0	82	2	14140	1	0	1	#NAME?	conscientiousness.measurement	1091	angina	0
0	82	4	14138	1	0	1	#NAME?	maximum.cigarettes.per.day.measurement	1091	angina	0
0	82	1	14141	1	0	1	#NAME?	nicotine.withdrawal.symptom.count	1091	angina	0
0	82	1	14141	1	0	1	#NAME?	nicotine.withdrawal.measurement	1091	angina	0
0	82	2	14140	1	0	1	#NAME?	Plantar.Fasciitis	1091	angina	0
0	82	2	14140	1	0	1	#NAME?	Plantar.Fibromatosis	1091	angina	0
0	82	2	14140	1	0	1	#NAME?	growth.differentiation.factor.15.measurement	1091	angina	0
0	82	1	14141	1	0	1	#NAME?	Aortic.Coarctation	1091	angina	0
0	82	4	14138	1	0	1	#NAME?	hyperemesis.gravidarum	1091	angina	0
0	82	13	14129	1	0	1	#NAME?	nausea.and.vomiting.of.pregnancy.severity.measurement	1091	angina	0
0	82	1	14141	1	0	1	#NAME?	response.to.aripiprazole	1091	angina	0
0	82	1	14141	1	0	1	#NAME?	c3d.C3.ratio	1091	angina	0
0	82	6	14136	1	0	1	#NAME?	vitamin.D.dietary.intake.measurement	1091	angina	0
0	82	2	14140	1	0	1	#NAME?	helping.behavior.measurement	1091	angina	0
0	82	4	14138	1	0	1	#NAME?	event.free.survival.time	1091	angina	0
0	82	2	14140	1	0	1	#NAME?	response.to.endocrine.therapy	1091	angina	0
7	75	47	14095	2.3212e-08	27.9555	4.02728e-06	4.80506	non.melanoma.skin.carcinoma	1091	angina	0.0853659
0	82	2	14140	1	0	1	#NAME?	myopic.maculopathy.severity.measurement	1091	angina	0
0	82	1	14141	1	0	1	#NAME?	beta.secretase.1.measurement	1091	angina	0
0	82	24	14118	1	0	1	#NAME?	rosacea.severity.measurement	1091	angina	0
0	82	2	14140	1	0	1	#NAME?	executive.function.measurement	1091	angina	0
0	82	4	14138	1	0	1	#NAME?	neuromyelitis.optica	1091	angina	0
0	82	1	14141	1	0	1	#NAME?	atopy	1091	angina	0
0	82	5	14137	1	0	1	#NAME?	head.and.neck.malignant.neoplasia	1091	angina	0
0	82	5	14137	1	0	1	#NAME?	neuropathic.pain	1091	angina	0
0	82	2	14140	1	0	1	#NAME?	empathy.measurement	1091	angina	0
0	82	3	14139	1	0	1	#NAME?	refractory.celiac.disease	1091	angina	0
0	82	1	14141	1	0	1	#NAME?	Epstein.Barr.virus.nuclear.antigen.1.seropositivity	1091	angina	0
0	82	5	14137	1	0	1	#NAME?	Epstein.Barr.viral.capsid.antigen.seropositivity	1091	angina	0
0	82	1	14141	1	0	1	#NAME?	anti.Epstein.Barr.virus.antibody.measurement	1091	angina	0
0	82	20	14122	1	0	1	#NAME?	potassium.measurement	1091	angina	0
0	82	15	14127	1	0	1	#NAME?	L.lactate.dehydrogenase.measurement	1091	angina	0
0	82	2	14140	1	0	1	#NAME?	percent.glycated.albumin	1091	angina	0
0	82	3	14139	1	0	1	#NAME?	fructosamine.measurement	1091	angina	0
0	82	1	14141	1	0	1	#NAME?	total.glycated.albumin	1091	angina	0
0	82	7	14135	1	0	1	#NAME?	cardioembolic.stroke	1091	angina	0
0	82	12	14130	1	0	1	#NAME?	uveitis	1091	angina	0
0	82	3	14139	1	0	1	#NAME?	solar.lentigines.measurement	1091	angina	0
0	82	1	14141	1	0	1	#NAME?	hair.morphology.measurement	1091	angina	0
0	82	4	14138	1	0	1	#NAME?	Hirsutism	1091	angina	0
0	82	3	14139	1	0	1	#NAME?	hyperhidrosis	1091	angina	0
0	82	15	14127	1	0	1	#NAME?	erosive.tooth.wear.measurement	1091	angina	0
0	82	5	14137	1	0	1	#NAME?	quality.of.life.during.menstruation.measurement	1091	angina	0
0	82	9	14133	1	0	1	#NAME?	fever	1091	angina	0
0	82	2	14140	1	0	1	#NAME?	glucose.metabolism.decline.measurement	1091	angina	0
0	82	6	14136	1	0	1	#NAME?	eye.movement.measurement	1091	angina	0
0	82	4	14138	1	0	1	#NAME?	mental.development.measurement	1091	angina	0
0	82	3	14139	1	0	1	#NAME?	Duchenne.muscular.dystrophy	1091	angina	0
0	82	1	14141	1	0	1	#NAME?	uterine.fibroid.measurement	1091	angina	0
0	82	1	14141	1	0	1	#NAME?	mouth.morphology.measurement	1091	angina	0
0	82	1	14141	1	0	1	#NAME?	cheekbone.morphology.measurement	1091	angina	0
0	82	2	14140	1	0	1	#NAME?	chronic.central.serous.retinopathy	1091	angina	0
2	80	4	14138	0.000485126	87.8079	0.0171774	6.45628	diffusing.capacity.of.the.lung.for.carbon.monoxide	1091	angina	0.0243902
0	82	2	14140	1	0	1	#NAME?	thiopurine.metabolite.measurement	1091	angina	0
0	82	8	14134	1	0	1	#NAME?	ACPA.positive.rheumatoid.arthritis	1091	angina	0
0	82	1	14141	1	0	1	#NAME?	amebiasis	1091	angina	0
0	82	8	14134	1	0	1	#NAME?	factor.VII.activating.protease.measurement	1091	angina	0
0	82	5	14137	1	0	1	#NAME?	nephrotic.syndrome	1091	angina	0
0	82	9	14133	1	0	1	#NAME?	energy.expenditure.measurement	1091	angina	0
0	82	5	14137	1	0	1	#NAME?	energy.intake.measurement	1091	angina	0
1	81	3	14139	0.0228634	57.9894	0.300515	5.85772	family.history.of.lung.cancer	1091	angina	0.0121951
0	82	2	14140	1	0	1	#NAME?	cranial.vault.morphology.measurement	1091	angina	0
0	82	93	14049	1	0	1	#NAME?	Alopecia	1091	angina	0
0	82	1	14141	1	0	1	#NAME?	response.to.heparin	1091	angina	0
0	82	1	14141	1	0	1	#NAME?	thrombocytopenia	1091	angina	0
0	82	3	14139	1	0	1	#NAME?	folic.acid.measurement	1091	angina	0
0	82	3	14139	1	0	1	#NAME?	alpha.synuclein.measurement	1091	angina	0
0	82	2	14140	1	0	1	#NAME?	response.to.ketogenic.diet	1091	angina	0
0	82	4	14138	1	0	1	#NAME?	pemphigus.foliaceus	1091	angina	0
0	82	9	14133	1	0	1	#NAME?	latent.autoimmune.diabetes.in.adults	1091	angina	0
0	82	1	14141	1	0	1	#NAME?	hypersomnia	1091	angina	0
0	82	2	14140	1	0	1	#NAME?	treatment.resistant.hypertension	1091	angina	0
0	82	16	14126	1	0	1	#NAME?	lateral.ventricle.volume.measurement	1091	angina	0
0	82	1	14141	1	0	1	#NAME?	erythropoetin.measurement	1091	angina	0
2	80	32	14110	0.0163447	11.0175	0.241657	3.46173	nevus.count	1091	angina	0.0243902
0	82	2	14140	1	0	1	#NAME?	appendicitis	1091	angina	0
0	82	6	14136	1	0	1	#NAME?	fatty.acid.desaturase.enzyme.activity.measurement	1091	angina	0
0	82	3	14139	1	0	1	#NAME?	reasoning	1091	angina	0
0	82	2	14140	1	0	1	#NAME?	verbal.memory.measurement	1091	angina	0
0	82	1	14141	1	0	1	#NAME?	attention.function.measurement	1091	angina	0
2	80	5	14137	0.000676634	70.4488	0.02174	6.1385	carotid.atherosclerosis	1091	angina	0.0243902
0	82	21	14121	1	0	1	#NAME?	Takayasu.arteritis	1091	angina	0
0	82	12	14130	1	0	1	#NAME?	Hyperthyroidism	1091	angina	0
0	82	2	14140	1	0	1	#NAME?	alloimmunization	1091	angina	0
0	82	1	14141	1	0	1	#NAME?	response.to.red.blood.cell.transfusion	1091	angina	0
0	82	2	14140	1	0	1	#NAME?	Fragile.X.syndrome	1091	angina	0
0	82	1	14141	1	0	1	#NAME?	developmental.dysplasia.of.the.hip	1091	angina	0
0	82	7	14135	1	0	1	#NAME?	fibroblast.growth.factor.23.measurement	1091	angina	0
0	82	381	13761	0.176126	0	1	#NAME?	wellbeing.measurement	1091	angina	0
0	82	4	14138	1	0	1	#NAME?	Waldenstrom.macroglobulinemia	1091	angina	0
0	82	1	14141	1	0	1	#NAME?	intra.individual.reaction.time.variability.measurement	1091	angina	0
0	82	1	14141	1	0	1	#NAME?	age.at.diagnosis	1091	angina	0
0	82	5	14137	1	0	1	#NAME?	gestational.blood.glucose.measurement	1091	angina	0
0	82	1	14141	1	0	1	#NAME?	nicotine.dependence.symptom.count	1091	angina	0
0	82	1	14141	1	0	1	#NAME?	CCL11.measurement	1091	angina	0
0	82	2	14140	1	0	1	#NAME?	interleukin.1.alpha.measurement	1091	angina	0
0	82	1	14141	1	0	1	#NAME?	CXCL5.measurement	1091	angina	0
0	82	3	14139	1	0	1	#NAME?	fertility.measurement	1091	angina	0
3	79	5	14137	1.01284e-05	106.808	0.000675877	6.73887	cognitive.impairment.measurement	1091	angina	0.0365854
3	79	1	14141	7.35634e-07	534.419	7.97704e-05	9.06183	p.tau.beta.amyloid.1.42.ratio.measurement	1091	angina	0.0365854
0	82	1	14141	1	0	1	#NAME?	number.of.pregnancies.measurement	1091	angina	0
0	82	2	14140	1	0	1	#NAME?	exercise	1091	angina	0
0	82	2	14140	1	0	1	#NAME?	red.blood.cell.folate.measurement	1091	angina	0
0	82	16	14126	1	0	1	#NAME?	hip.geometry	1091	angina	0
0	82	4	14138	1	0	1	#NAME?	Childhood.absence.epilepsy	1091	angina	0
0	82	1	14141	1	0	1	#NAME?	Juvenile.myoclonic.epilepsy	1091	angina	0
0	82	6	14136	1	0	1	#NAME?	partial.epilepsy	1091	angina	0
0	82	1	14141	1	0	1	#NAME?	stroke.outcome.severity.measurement	1091	angina	0
0	82	4	14138	1	0	1	#NAME?	AQP4.IgG.positive.neuromyelitis.optica	1091	angina	0
0	82	14	14128	1	0	1	#NAME?	facial.asymmetry.measurement	1091	angina	0
0	82	1	14141	1	0	1	#NAME?	type.2.diabetes.nephropathy	1091	angina	0
2	80	1213	12929	0.0457604	0.266482	0.52579	-1.90789	heel.bone.mineral.density	1091	angina	0.0243902
0	82	7	14135	1	0	1	#NAME?	mitochondrial.DNA.measurement	1091	angina	0
0	82	1	14141	1	0	1	#NAME?	anti.Mullerian.hormone.measurement	1091	angina	0
2	80	231	13911	0.389737	1.50543	1	0.590178	smoking.initiation	1091	angina	0.0243902
0	82	2	14140	1	0	1	#NAME?	reading.and.spelling.ability	1091	angina	0
0	82	4	14138	1	0	1	#NAME?	cystic.fibrosis.associated.meconium.ileum	1091	angina	0
0	82	4	14138	1	0	1	#NAME?	proline.measurement	1091	angina	0
0	82	5	14137	1	0	1	#NAME?	serum.urea.measurement	1091	angina	0
0	82	4	14138	1	0	1	#NAME?	asparagine.measurement	1091	angina	0
0	82	1	14141	1	0	1	#NAME?	fractures	1091	angina	0
0	82	1	14141	1	0	1	#NAME?	ununited	1091	angina	0
0	82	15	14127	1	0	1	#NAME?	eye.colour.measurement	1091	angina	0
0	82	1	14141	1	0	1	#NAME?	suicide.behaviour.measurement	1091	angina	0
0	82	5	14137	1	0	1	#NAME?	proliferative.diabetic.retinopathy	1091	angina	0
0	82	2	14140	1	0	1	#NAME?	tri.iodothyronine.thyroxine.ratio.measurement	1091	angina	0
0	82	7	14135	1	0	1	#NAME?	femoral.neck.bone.geometry	1091	angina	0
0	82	4	14138	1	0	1	#NAME?	response.to.aromatase.inhibitor	1091	angina	0
1	81	51	14091	0.260059	3.41046	1	1.76997	glycine.measurement	1091	angina	0.0121951
0	82	15	14127	1	0	1	#NAME?	worry.measurement	1091	angina	0
0	82	1	14141	1	0	1	#NAME?	NA.	1091	angina	0
0	82	1	14141	1	0	1	#NAME?	amygdala.volume	1091	angina	0
0	82	4	14138	1	0	1	#NAME?	remission	1091	angina	0
0	82	12	14130	1	0	1	#NAME?	breast.milk.measurement	1091	angina	0
0	82	7	14135	1	0	1	#NAME?	alanine.measurement	1091	angina	0
0	82	10	14132	1	0	1	#NAME?	glutamine.measurement	1091	angina	0
0	82	2	14140	1	0	1	#NAME?	ornithine.measurement	1091	angina	0
0	82	4	14138	1	0	1	#NAME?	phenylalanine.measurement	1091	angina	0
0	82	17	14125	1	0	1	#NAME?	serine.measurement	1091	angina	0
0	82	2	14140	1	0	1	#NAME?	histidine.measurement	1091	angina	0
0	82	7	14135	1	0	1	#NAME?	leucine.measurement	1091	angina	0
0	82	2	14140	1	0	1	#NAME?	lysine.measurement	1091	angina	0
0	82	5	14137	1	0	1	#NAME?	methionine.measurement	1091	angina	0
0	82	8	14134	1	0	1	#NAME?	threonine.measurement	1091	angina	0
0	82	2	14140	1	0	1	#NAME?	tryptophan.measurement	1091	angina	0
0	82	3	14139	1	0	1	#NAME?	tyrosine.measurement	1091	angina	0
3	65	195	13961	0.0690087	3.30384	0.78255	1.72414	multiple.sclerosis	1092	heart attack/myocardial infarction	0.0441176
3	65	411	13745	0.451091	1.54343	1	0.62614	Crohn.s.disease	1092	heart attack/myocardial infarction	0.0441176
0	68	506	13650	0.178786	0	1	#NAME?	body.height	1092	heart attack/myocardial infarction	0
0	68	19	14137	1	0	1	#NAME?	drug.induced.liver.injury	1092	heart attack/myocardial infarction	0
0	68	24	14132	1	0	1	#NAME?	Barrett.s.esophagus	1092	heart attack/myocardial infarction	0
1	67	417	13739	0.72461	0.491765	1	-1.02396	breast.carcinoma	1092	heart attack/myocardial infarction	0.0147059
0	68	5	14151	1	0	1	#NAME?	mental.or.behavioural.disorder	1092	heart attack/myocardial infarction	0
0	68	36	14120	1	0	1	#NAME?	biliary.liver.cirrhosis	1092	heart attack/myocardial infarction	0
0	68	29	14127	1	0	1	#NAME?	serum.albumin.measurement	1092	heart attack/myocardial infarction	0
0	68	69	14087	1	0	1	#NAME?	alkaline.phosphatase.measurement	1092	heart attack/myocardial infarction	0
1	67	161	13995	0.541943	1.29737	1	0.375585	uric.acid.measurement	1092	heart attack/myocardial infarction	0.0147059
0	68	49	14107	1	0	1	#NAME?	serum.alanine.aminotransferase.measurement	1092	heart attack/myocardial infarction	0
1	67	43	14113	0.190366	4.8967	1	2.29181	aspartate.aminotransferase.measurement	1092	heart attack/myocardial infarction	0.0147059
0	68	50	14106	1	0	1	#NAME?	creatine.kinase.measurement	1092	heart attack/myocardial infarction	0
2	66	90	14066	0.0716339	4.73474	0.807044	2.24328	serum.gamma.glutamyl.transferase.measurement	1092	heart attack/myocardial infarction	0.0294118
3	65	79	14077	0.0070697	8.21925	0.151431	3.03901	hemoglobin.measurement	1092	heart attack/myocardial infarction	0.0441176
8	60	411	13745	0.000834804	4.45754	0.0301747	2.15625	high.density.lipoprotein.cholesterol.measurement	1092	heart attack/myocardial infarction	0.117647
2	66	96	14060	0.0798867	4.43732	0.87172	2.14969	hematocrit	1092	heart attack/myocardial infarction	0.0294118
3	65	165	13991	0.0464329	3.91282	0.571885	1.96821	serum.creatinine.measurement	1092	heart attack/myocardial infarction	0.0441176
17	51	2174	11982	0.0410009	1.83706	0.538665	0.877402	protein.measurement	1092	heart attack/myocardial infarction	0.25
1	67	207	13949	1	1.00577	1	0.00829798	mean.corpuscular.hemoglobin	1092	heart attack/myocardial infarction	0.0147059
1	67	180	13976	0.582271	1.15886	1	0.212704	mean.corpuscular.volume	1092	heart attack/myocardial infarction	0.0147059
1	67	83	14073	0.332169	2.53037	1	1.33935	leukocyte.count	1092	heart attack/myocardial infarction	0.0147059
1	67	57	14099	0.243084	3.69125	1	1.88411	urate.measurement	1092	heart attack/myocardial infarction	0.0147059
5	63	397	13759	0.0429965	2.75012	0.544518	1.45949	triglyceride.measurement	1092	heart attack/myocardial infarction	0.0735294
6	62	179	13977	0.000250299	7.55397	0.0111351	2.91724	platelet.count	1092	heart attack/myocardial infarction	0.0882353
1	67	83	14073	0.332169	2.53037	1	1.33935	mean.corpuscular.hemoglobin.concentration	1092	heart attack/myocardial infarction	0.0147059
1	67	99	14057	0.381768	2.1191	1	1.08345	erythrocyte.count	1092	heart attack/myocardial infarction	0.0147059
0	68	5	14151	1	0	1	#NAME?	plasminogen.activator.inhibitor.1.measurement	1092	heart attack/myocardial infarction	0
0	68	7	14149	1	0	1	#NAME?	lumbar.disc.degeneration	1092	heart attack/myocardial infarction	0
0	68	2	14154	1	0	1	#NAME?	type.1.diabetes.nephropathy	1092	heart attack/myocardial infarction	0
1	67	8	14148	0.0422239	26.3696	0.538665	4.7208	response.to.drug	1092	heart attack/myocardial infarction	0.0147059
0	68	20	14136	1	0	1	#NAME?	Behcet.s.syndrome	1092	heart attack/myocardial infarction	0
0	68	31	14125	1	0	1	#NAME?	CCL2.measurement	1092	heart attack/myocardial infarction	0
5	63	171	13985	0.00152199	6.48839	0.0471546	2.69786	C.reactive.protein.measurement	1092	heart attack/myocardial infarction	0.0735294
0	68	15	14141	1	0	1	#NAME?	neuroblastoma	1092	heart attack/myocardial infarction	0
0	68	3	14153	1	0	1	#NAME?	complement.C3.measurement	1092	heart attack/myocardial infarction	0
0	68	20	14136	1	0	1	#NAME?	complement.C4.measurement	1092	heart attack/myocardial infarction	0
3	65	584	13572	0.759399	1.07257	1	0.101069	smoking.behavior	1092	heart attack/myocardial infarction	0.0441176
0	68	13	14143	1	0	1	#NAME?	telomere.length	1092	heart attack/myocardial infarction	0
9	59	365	13791	6.83295e-05	5.76189	0.00395172	2.52654	type.II.diabetes.mellitus	1092	heart attack/myocardial infarction	0.132353
0	68	14	14142	1	0	1	#NAME?	Chronic.Hepatitis.C.infection	1092	heart attack/myocardial infarction	0
0	68	141	14015	1	0	1	#NAME?	asthma	1092	heart attack/myocardial infarction	0
0	68	83	14073	1	0	1	#NAME?	atopic.eczema	1092	heart attack/myocardial infarction	0
1	67	17	14139	0.08269	12.404	0.891221	3.63273	immune.system.disease	1092	heart attack/myocardial infarction	0.0147059
14	54	335	13821	8.21875e-10	10.6882	1.58439e-07	3.41794	low.density.lipoprotein.cholesterol.measurement	1092	heart attack/myocardial infarction	0.205882
0	68	37	14119	1	0	1	#NAME?	amyotrophic.lateral.sclerosis	1092	heart attack/myocardial infarction	0
3	65	43	14113	0.00136942	15.1353	0.0439989	3.91985	acute.lymphoblastic.leukemia	1092	heart attack/myocardial infarction	0.0441176
0	68	5	14151	1	0	1	#NAME?	hemoglobin.A2.measurement	1092	heart attack/myocardial infarction	0
2	66	44	14112	0.0203579	9.71318	0.330103	3.27994	Sarcoidosis	1092	heart attack/myocardial infarction	0.0294118
0	68	60	14096	1	0	1	#NAME?	thyroid.stimulating.hormone.measurement	1092	heart attack/myocardial infarction	0
0	68	10	14146	1	0	1	#NAME?	energy.expenditure	1092	heart attack/myocardial infarction	0
0	68	1	14155	1	0	1	#NAME?	vascular.dementia	1092	heart attack/myocardial infarction	0
0	68	23	14133	1	0	1	#NAME?	insulin.sensitivity.measurement	1092	heart attack/myocardial infarction	0
0	68	4	14152	1	0	1	#NAME?	vasoactive.peptide.measurement	1092	heart attack/myocardial infarction	0
1	67	59	14097	0.250333	3.56588	1	1.83426	monocyte.count	1092	heart attack/myocardial infarction	0.0147059
0	68	12	14144	1	0	1	#NAME?	cancer.biomarker.measurement	1092	heart attack/myocardial infarction	0
0	68	3	14153	1	0	1	#NAME?	tetralogy.of.fallot	1092	heart attack/myocardial infarction	0
1	67	19	14137	0.0914511	11.0992	0.961622	3.47238	antibody.measurement	1092	heart attack/myocardial infarction	0.0147059
0	68	5	14151	1	0	1	#NAME?	Epstein.Barr.virus.infection	1092	heart attack/myocardial infarction	0
0	68	36	14120	1	0	1	#NAME?	Abnormality.of.refraction	1092	heart attack/myocardial infarction	0
0	68	66	14090	1	0	1	#NAME?	lymphoma	1092	heart attack/myocardial infarction	0
0	68	21	14135	1	0	1	#NAME?	Sickle.cell.anemia	1092	heart attack/myocardial infarction	0
2	66	9	14147	0.00120459	47.5596	0.0396304	5.57167	beta.2.microglobulin.measurement	1092	heart attack/myocardial infarction	0.0294118
4	64	163	13993	0.00833333	5.36452	0.172123	2.42345	Alzheimer.s.disease	1092	heart attack/myocardial infarction	0.0588235
4	64	4	14152	3.29587e-08	218.708	5.19849e-06	7.77286	amyloid.beta.measurement	1092	heart attack/myocardial infarction	0.0588235
0	68	100	14056	1	0	1	#NAME?	bone.density	1092	heart attack/myocardial infarction	0
0	68	2	14154	1	0	1	#NAME?	renal.transplant.outcome.measurement	1092	heart attack/myocardial infarction	0
1	67	38	14118	0.170675	5.54338	1	2.47077	alcohol.dependence	1092	heart attack/myocardial infarction	0.0147059
0	68	65	14091	1	0	1	#NAME?	attention.deficit.hyperactivity.disorder	1092	heart attack/myocardial infarction	0
0	68	240	13916	0.63235	0	1	#NAME?	unipolar.depression	1092	heart attack/myocardial infarction	0
2	66	616	13540	0.770386	0.666087	1	-0.586217	schizophrenia	1092	heart attack/myocardial infarction	0.0294118
2	66	307	13849	0.660445	1.36694	1	0.450948	autism.spectrum.disorder	1092	heart attack/myocardial infarction	0.0294118
0	68	109	14047	1	0	1	#NAME?	bipolar.disorder	1092	heart attack/myocardial infarction	0
0	68	60	14096	1	0	1	#NAME?	pathological.myopia	1092	heart attack/myocardial infarction	0
0	68	37	14119	1	0	1	#NAME?	serum.IgG.glycosylation.measurement	1092	heart attack/myocardial infarction	0
2	66	103	14053	0.0898685	4.13317	0.956576	2.04725	melanoma	1092	heart attack/myocardial infarction	0.0294118
0	68	3	14153	1	0	1	#NAME?	drug.dependence	1092	heart attack/myocardial infarction	0
0	68	1	14155	1	0	1	#NAME?	red.blood.cell.distribution.width	1092	heart attack/myocardial infarction	0
2	66	75	14081	0.0523843	5.68742	0.631158	2.50777	age.related.macular.degeneration	1092	heart attack/myocardial infarction	0.0294118
0	68	51	14105	1	0	1	#NAME?	QRS.duration	1092	heart attack/myocardial infarction	0
6	62	385	13771	0.0108388	3.46093	0.204406	1.79116	alcohol.consumption.measurement	1092	heart attack/myocardial infarction	0.0882353
0	68	1	14155	1	0	1	#NAME?	Orofacial.clefting.syndrome	1092	heart attack/myocardial infarction	0
1	67	70	14086	0.289	3.00293	1	1.58637	cleft.lip	1092	heart attack/myocardial infarction	0.0147059
16	52	142	14014	2.21929e-17	30.3279	1.92524e-14	4.92257	coronary.heart.disease	1092	heart attack/myocardial infarction	0.235294
1	67	2	14154	0.0142745	105.416	0.250164	6.71994	drinking.behavior	1092	heart attack/myocardial infarction	0.0147059
1	67	33	14123	0.150512	6.38518	1	2.67473	endometriosis	1092	heart attack/myocardial infarction	0.0147059
0	68	7	14149	1	0	1	#NAME?	pulmonary.arterial.hypertension	1092	heart attack/myocardial infarction	0
0	68	2	14154	1	0	1	#NAME?	aspirin.hydrolysis.measurement	1092	heart attack/myocardial infarction	0
0	68	41	14115	1	0	1	#NAME?	bilirubin.measurement	1092	heart attack/myocardial infarction	0
0	68	5	14151	1	0	1	#NAME?	estradiol.measurement	1092	heart attack/myocardial infarction	0
0	68	6	14150	1	0	1	#NAME?	puberty	1092	heart attack/myocardial infarction	0
0	68	4	14152	1	0	1	#NAME?	height.growth.measurement	1092	heart attack/myocardial infarction	0
1	67	21	14135	0.10013	10.0391	1	3.32755	eye.measurement	1092	heart attack/myocardial infarction	0.0147059
5	63	217	13939	0.00415639	5.09634	0.10772	2.34946	glomerular.filtration.rate	1092	heart attack/myocardial infarction	0.0735294
0	68	1	14155	1	0	1	#NAME?	response.to.hydrochlorothiazide	1092	heart attack/myocardial infarction	0
0	68	6	14150	1	0	1	#NAME?	non.alcoholic.fatty.liver.disease	1092	heart attack/myocardial infarction	0
0	68	6	14150	1	0	1	#NAME?	cirrhosis.of.liver	1092	heart attack/myocardial infarction	0
0	68	104	14052	1	0	1	#NAME?	hormone.measurement	1092	heart attack/myocardial infarction	0
0	68	33	14123	1	0	1	#NAME?	thyroxine.measurement	1092	heart attack/myocardial infarction	0
0	68	23	14133	1	0	1	#NAME?	skin.pigmentation	1092	heart attack/myocardial infarction	0
0	68	45	14111	1	0	1	#NAME?	ovarian.carcinoma	1092	heart attack/myocardial infarction	0
3	65	44	14112	0.00145781	14.7912	0.0459874	3.88667	glaucoma	1092	heart attack/myocardial infarction	0.0441176
0	68	14	14142	1	0	1	#NAME?	cervical.carcinoma	1092	heart attack/myocardial infarction	0
0	68	2	14154	1	0	1	#NAME?	mathematical.ability	1092	heart attack/myocardial infarction	0
4	64	251	13905	0.033637	3.46182	0.466882	1.79153	prostate.carcinoma	1092	heart attack/myocardial infarction	0.0588235
3	65	10	14146	2.88814e-05	65.0797	0.00200437	6.02414	t.tau.measurement	1092	heart attack/myocardial infarction	0.0441176
1	67	9	14147	0.0468056	23.4442	0.571885	4.55116	p.tau.measurement	1092	heart attack/myocardial infarction	0.0147059
0	68	75	14081	1	0	1	#NAME?	age.at.menopause	1092	heart attack/myocardial infarction	0
0	68	84	14072	1	0	1	#NAME?	obesity	1092	heart attack/myocardial infarction	0
0	68	2	14154	1	0	1	#NAME?	neonate	1092	heart attack/myocardial infarction	0
0	68	2	14154	1	0	1	#NAME?	sum.of.skinfolds	1092	heart attack/myocardial infarction	0
0	68	11	14145	1	0	1	#NAME?	fat.body.mass	1092	heart attack/myocardial infarction	0
0	68	11	14145	1	0	1	#NAME?	birth.weight	1092	heart attack/myocardial infarction	0
7	61	598	13558	0.0250619	2.60164	0.395294	1.37942	body.mass.index	1092	heart attack/myocardial infarction	0.102941
0	68	12	14144	1	0	1	#NAME?	interstitial.lung.disease	1092	heart attack/myocardial infarction	0
0	68	48	14108	1	0	1	#NAME?	Graves.disease	1092	heart attack/myocardial infarction	0
0	68	9	14147	1	0	1	#NAME?	energy.intake	1092	heart attack/myocardial infarction	0
0	68	11	14145	1	0	1	#NAME?	survival.time	1092	heart attack/myocardial infarction	0
0	68	47	14109	1	0	1	#NAME?	squamous.cell.carcinoma	1092	heart attack/myocardial infarction	0
1	67	24	14132	0.112995	8.78407	1	3.13489	esophageal.carcinoma	1092	heart attack/myocardial infarction	0.0147059
1	67	94	14062	0.366671	2.23258	1	1.15871	venous.thromboembolism	1092	heart attack/myocardial infarction	0.0147059
0	68	4	14152	1	0	1	#NAME?	anti.Helicobacter.pylori.serum.IgG.measurement	1092	heart attack/myocardial infarction	0
0	68	22	14134	1	0	1	#NAME?	testicular.carcinoma	1092	heart attack/myocardial infarction	0
0	68	60	14096	1	0	1	#NAME?	fatty.acid.measurement	1092	heart attack/myocardial infarction	0
4	64	1190	12966	0.658994	0.68103	1	-0.554209	scoliosis	1092	heart attack/myocardial infarction	0.0588235
10	58	742	13414	0.00288987	3.11649	0.0792668	1.63992	systolic.blood.pressure	1092	heart attack/myocardial infarction	0.147059
0	68	7	14149	1	0	1	#NAME?	response.to.high.sodium.diet	1092	heart attack/myocardial infarction	0
0	68	7	14149	1	0	1	#NAME?	response.to.dietary.potassium.supplementation	1092	heart attack/myocardial infarction	0
9	59	447	13709	0.000303891	4.67699	0.012982	2.22558	diastolic.blood.pressure	1092	heart attack/myocardial infarction	0.132353
0	68	5	14151	1	0	1	#NAME?	response.to.low.sodium.diet	1092	heart attack/myocardial infarction	0
7	61	194	13962	4.73837e-05	8.25506	0.00316195	3.04528	mean.arterial.pressure	1092	heart attack/myocardial infarction	0.102941
2	66	236	13920	0.315308	1.78724	1	0.837733	rheumatoid.arthritis	1092	heart attack/myocardial infarction	0.0294118
0	68	17	14139	1	0	1	#NAME?	schizoaffective.disorder	1092	heart attack/myocardial infarction	0
2	66	78	14078	0.0560639	5.46833	0.661707	2.4511	fibrinogen.measurement	1092	heart attack/myocardial infarction	0.0294118
2	66	19	14137	0.00445964	22.5057	0.10772	4.49222	narcolepsy.with.cataplexy	1092	heart attack/myocardial infarction	0.0294118
0	68	22	14134	1	0	1	#NAME?	sporadic.amyotrophic.lateral.sclerosis	1092	heart attack/myocardial infarction	0
0	68	12	14144	1	0	1	#NAME?	osteoarthritis	1092	heart attack/myocardial infarction	0
1	67	12	14144	0.0604215	17.5684	0.698875	4.13491	B.cell.acute.lymphoblastic.leukemia	1092	heart attack/myocardial infarction	0.0147059
2	66	107	14049	0.0957306	3.97796	0.995294	1.99203	celiac.disease	1092	heart attack/myocardial infarction	0.0294118
14	54	134	14022	7.10993e-15	27.0828	2.46715e-12	4.75931	stroke	1092	heart attack/myocardial infarction	0.205882
8	60	31	14125	9.75868e-12	60.5803	2.41876e-09	5.92078	large.artery.stroke	1092	heart attack/myocardial infarction	0.117647
3	65	77	14079	0.00660335	8.43356	0.14321	3.07614	response.to.bronchodilator	1092	heart attack/myocardial infarction	0.0441176
0	68	16	14140	1	0	1	#NAME?	response.to.corticosteroid	1092	heart attack/myocardial infarction	0
0	68	28	14128	1	0	1	#NAME?	calcium.measurement	1092	heart attack/myocardial infarction	0
0	68	92	14064	1	0	1	#NAME?	response.to.vaccine	1092	heart attack/myocardial infarction	0
0	68	7	14149	1	0	1	#NAME?	serum.ST2.measurement	1092	heart attack/myocardial infarction	0
0	68	79	14077	1	0	1	#NAME?	chronic.lymphocytic.leukemia	1092	heart attack/myocardial infarction	0
0	68	16	14140	1	0	1	#NAME?	serum.IgE.measurement	1092	heart attack/myocardial infarction	0
0	68	2	14154	1	0	1	#NAME?	functional.laterality	1092	heart attack/myocardial infarction	0
0	68	1	14155	1	0	1	#NAME?	dyslexia	1092	heart attack/myocardial infarction	0
2	66	83	14073	0.0623913	5.13714	0.71688	2.36097	A1C.measurement	1092	heart attack/myocardial infarction	0.0294118
0	68	5	14151	1	0	1	#NAME?	follicle.stimulating.hormone.measurement	1092	heart attack/myocardial infarction	0
0	68	3	14153	1	0	1	#NAME?	triple.negative.breast.cancer	1092	heart attack/myocardial infarction	0
4	64	103	14053	0.00170329	8.52244	0.0509518	3.09127	chronic.kidney.disease	1092	heart attack/myocardial infarction	0.0588235
0	68	61	14095	1	0	1	#NAME?	Tuberculosis	1092	heart attack/myocardial infarction	0
0	68	4	14152	1	0	1	#NAME?	thrombin.generation.potential.measurement	1092	heart attack/myocardial infarction	0
0	68	1	14155	1	0	1	#NAME?	contrast.sensitivity.measurement	1092	heart attack/myocardial infarction	0
0	68	24	14132	1	0	1	#NAME?	bladder.carcinoma	1092	heart attack/myocardial infarction	0
0	68	26	14130	1	0	1	#NAME?	adiponectin.measurement	1092	heart attack/myocardial infarction	0
2	66	37	14119	0.0148903	11.5554	0.258346	3.53049	cognitive.decline	1092	heart attack/myocardial infarction	0.0294118
15	53	358	13798	1.80696e-10	10.8999	3.91884e-08	3.44624	total.cholesterol.measurement	1092	heart attack/myocardial infarction	0.220588
6	62	179	13977	0.000250299	7.55397	0.0111351	2.91724	alcohol.drinking	1092	heart attack/myocardial infarction	0.0882353
0	68	4	14152	1	0	1	#NAME?	serum.dimethylarginine.measurement	1092	heart attack/myocardial infarction	0
0	68	2	14154	1	0	1	#NAME?	asymmetrical.dimethylarginine.measurement	1092	heart attack/myocardial infarction	0
0	68	30	14126	1	0	1	#NAME?	acne	1092	heart attack/myocardial infarction	0
1	67	54	14102	0.23208	3.89697	1	1.96235	basal.cell.carcinoma	1092	heart attack/myocardial infarction	0.0147059
0	68	16	14140	1	0	1	#NAME?	bone.quantitative.ultrasound.measurement	1092	heart attack/myocardial infarction	0
0	68	43	14113	1	0	1	#NAME?	Hodgkins.lymphoma	1092	heart attack/myocardial infarction	0
2	66	86	14070	0.0662993	4.95565	0.756772	2.30908	age.at.onset	1092	heart attack/myocardial infarction	0.0294118
3	65	174	13982	0.0527513	3.70827	0.631197	1.89075	colorectal.cancer	1092	heart attack/myocardial infarction	0.0441176
0	68	8	14148	1	0	1	#NAME?	gamma.linolenic.acid.measurement	1092	heart attack/myocardial infarction	0
0	68	18	14138	1	0	1	#NAME?	Sjogren.syndrome	1092	heart attack/myocardial infarction	0
0	68	2	14154	1	0	1	#NAME?	small.intestine.neuroendocrine.tumor	1092	heart attack/myocardial infarction	0
3	65	41	14115	0.00120294	15.8745	0.0396304	3.98864	cognitive.impairment	1092	heart attack/myocardial infarction	0.0441176
0	68	37	14119	1	0	1	#NAME?	cognitive.decline.measurement	1092	heart attack/myocardial infarction	0
4	64	4	14152	3.29587e-08	218.708	5.19849e-06	7.77286	cerebral.amyloid.deposition.measurement	1092	heart attack/myocardial infarction	0.0588235
0	68	4	14152	1	0	1	#NAME?	carotid.artery.intima.media.thickness	1092	heart attack/myocardial infarction	0
0	68	1	14155	1	0	1	#NAME?	collagenous.colitis	1092	heart attack/myocardial infarction	0
0	68	12	14144	1	0	1	#NAME?	malaria	1092	heart attack/myocardial infarction	0
0	68	85	14071	1	0	1	#NAME?	primary.biliary.cirrhosis	1092	heart attack/myocardial infarction	0
11	57	43	14113	1.04072e-15	63.1533	6.01885e-13	5.98079	myocardial.infarction	1092	heart attack/myocardial infarction	0.161765
0	68	1	14155	1	0	1	#NAME?	influenza.A..H1N1.	1092	heart attack/myocardial infarction	0
9	59	31	14125	1.83144e-13	69.2755	5.29592e-11	6.11427	lipoprotein.A.measurement	1092	heart attack/myocardial infarction	0.132353
6	62	571	13585	0.057186	2.30234	0.67039	1.2031	pulse.pressure.measurement	1092	heart attack/myocardial infarction	0.0882353
0	68	18	14138	1	0	1	#NAME?	mucocutaneous.lymph.node.syndrome	1092	heart attack/myocardial infarction	0
0	68	4	14152	1	0	1	#NAME?	coronary.aneurysm	1092	heart attack/myocardial infarction	0
0	68	48	14108	1	0	1	#NAME?	myositis	1092	heart attack/myocardial infarction	0
0	68	25	14131	1	0	1	#NAME?	response.to.lithium.ion	1092	heart attack/myocardial infarction	0
0	68	19	14137	1	0	1	#NAME?	peripheral.arterial.disease	1092	heart attack/myocardial infarction	0
0	68	13	14143	1	0	1	#NAME?	response.to.radiation	1092	heart attack/myocardial infarction	0
0	68	13	14143	1	0	1	#NAME?	Cystic.fibrosis	1092	heart attack/myocardial infarction	0
0	68	9	14147	1	0	1	#NAME?	lung.disease.severity.measurement	1092	heart attack/myocardial infarction	0
0	68	46	14110	1	0	1	#NAME?	von.Willebrand.factor.measurement	1092	heart attack/myocardial infarction	0
0	68	4	14152	1	0	1	#NAME?	alcoholic.liver.cirrhosis	1092	heart attack/myocardial infarction	0
0	68	2	14154	1	0	1	#NAME?	skin.and.soft.tissue.Staphylococcus.aureus.infection	1092	heart attack/myocardial infarction	0
0	68	68	14088	1	0	1	#NAME?	Testicular.Germ.Cell.Tumor	1092	heart attack/myocardial infarction	0
5	63	57	14099	1.12705e-05	19.6126	0.000930428	4.29371	lung.adenocarcinoma	1092	heart attack/myocardial infarction	0.0735294
1	67	250	13906	1	0.830219	1	-0.268437	systemic.lupus.erythematosus	1092	heart attack/myocardial infarction	0.0147059
0	68	27	14129	1	0	1	#NAME?	esophageal.adenocarcinoma	1092	heart attack/myocardial infarction	0
0	68	296	13860	0.406778	0	1	#NAME?	depressive.symptom.measurement	1092	heart attack/myocardial infarction	0
0	68	5	14151	1	0	1	#NAME?	stressful.life.event.measurement	1092	heart attack/myocardial infarction	0
0	68	4	14152	1	0	1	#NAME?	behavioural.disinhibition.measurement	1092	heart attack/myocardial infarction	0
1	67	165	13991	0.55074	1.26556	1	0.33977	risky.sexual.behaviour.measurement	1092	heart attack/myocardial infarction	0.0147059
0	68	12	14144	1	0	1	#NAME?	subcutaneous.adipose.tissue.measurement	1092	heart attack/myocardial infarction	0
0	68	15	14141	1	0	1	#NAME?	interleukin.10.measurement	1092	heart attack/myocardial infarction	0
0	68	47	14109	1	0	1	#NAME?	HIV.1.infection	1092	heart attack/myocardial infarction	0
0	68	4	14152	1	0	1	#NAME?	HIV.viral.set.point.measurement	1092	heart attack/myocardial infarction	0
0	68	36	14120	1	0	1	#NAME?	childhood.onset.asthma	1092	heart attack/myocardial infarction	0
0	68	12	14144	1	0	1	#NAME?	atopic.march	1092	heart attack/myocardial infarction	0
0	68	20	14136	1	0	1	#NAME?	diarrhea	1092	heart attack/myocardial infarction	0
0	68	3	14153	1	0	1	#NAME?	leukopenia	1092	heart attack/myocardial infarction	0
0	68	4	14152	1	0	1	#NAME?	response.to.thiopurine	1092	heart attack/myocardial infarction	0
3	65	312	13844	0.19091	2.04778	1	1.03406	inflammatory.bowel.disease	1092	heart attack/myocardial infarction	0.0441176
0	68	18	14138	1	0	1	#NAME?	gastric.carcinoma	1092	heart attack/myocardial infarction	0
6	62	330	13826	0.00531679	4.05376	0.118264	2.01926	cancer	1092	heart attack/myocardial infarction	0.0882353
0	68	2	14154	1	0	1	#NAME?	response.to.pazopanib	1092	heart attack/myocardial infarction	0
0	68	7	14149	1	0	1	#NAME?	nicotine.dependence	1092	heart attack/myocardial infarction	0
0	68	1	14155	1	0	1	#NAME?	glucose.homeostasis.measurement	1092	heart attack/myocardial infarction	0
0	68	7	14149	1	0	1	#NAME?	acute.insulin.response.measurement	1092	heart attack/myocardial infarction	0
0	68	1	14155	1	0	1	#NAME?	disposition.index.measurement	1092	heart attack/myocardial infarction	0
0	68	33	14123	1	0	1	#NAME?	IGA.glomerulonephritis	1092	heart attack/myocardial infarction	0
0	68	1	14155	1	0	1	#NAME?	white.wine.liking.measurement	1092	heart attack/myocardial infarction	0
0	68	9	14147	1	0	1	#NAME?	seropositivity.measurement	1092	heart attack/myocardial infarction	0
0	68	2	14154	1	0	1	#NAME?	Chlamydia.pneumoniae.seropositivity	1092	heart attack/myocardial infarction	0
1	67	73	14083	0.299199	2.87894	1	1.52554	cleft.palate	1092	heart attack/myocardial infarction	0.0147059
0	68	10	14146	1	0	1	#NAME?	drug.use.measurement	1092	heart attack/myocardial infarction	0
0	68	4	14152	1	0	1	#NAME?	aspirin.use.measurement	1092	heart attack/myocardial infarction	0
0	68	4	14152	1	0	1	#NAME?	NSAID.use.measurement	1092	heart attack/myocardial infarction	0
4	64	1190	12966	0.658994	0.68103	1	-0.554209	adolescent.idiopathic.scoliosis	1092	heart attack/myocardial infarction	0.0588235
0	68	17	14139	1	0	1	#NAME?	chronic.hepatitis.B.infection	1092	heart attack/myocardial infarction	0
0	68	2	14154	1	0	1	#NAME?	response.to.triamcinolone.acetonide	1092	heart attack/myocardial infarction	0
0	68	2	14154	1	0	1	#NAME?	intraocular.pressure.change.measurement	1092	heart attack/myocardial infarction	0
0	68	3	14153	1	0	1	#NAME?	peanut.allergy.measurement	1092	heart attack/myocardial infarction	0
0	68	1	14155	1	0	1	#NAME?	response.to.dalcetrapib	1092	heart attack/myocardial infarction	0
5	63	56	14100	1.03998e-05	19.9669	0.000902186	4.31954	acute.coronary.syndrome	1092	heart attack/myocardial infarction	0.0735294
0	68	8	14148	1	0	1	#NAME?	cardiovascular.event.measurement	1092	heart attack/myocardial infarction	0
0	68	7	14149	1	0	1	#NAME?	IgG.index	1092	heart attack/myocardial infarction	0
0	68	10	14146	1	0	1	#NAME?	oligoclonal.band.measurement	1092	heart attack/myocardial infarction	0
1	67	18	14138	0.0870809	11.7146	0.932626	3.55023	hippocampal.volume	1092	heart attack/myocardial infarction	0.0147059
0	68	13	14143	1	0	1	#NAME?	brain.volume.measurement	1092	heart attack/myocardial infarction	0
0	68	18	14138	1	0	1	#NAME?	intracranial.volume.measurement	1092	heart attack/myocardial infarction	0
0	68	19	14137	1	0	1	#NAME?	thyroid.carcinoma	1092	heart attack/myocardial infarction	0
0	68	36	14120	1	0	1	#NAME?	optic.disc.area.measurement	1092	heart attack/myocardial infarction	0
1	67	44	14112	0.194249	4.7855	1	2.25867	optic.cup.area.measurement	1092	heart attack/myocardial infarction	0.0147059
1	67	68	14088	0.282119	3.09168	1	1.62839	wet.macular.degeneration	1092	heart attack/myocardial infarction	0.0147059
0	68	7	14149	1	0	1	#NAME?	axial.length.measurement	1092	heart attack/myocardial infarction	0
0	68	25	14131	1	0	1	#NAME?	renal.cell.carcinoma	1092	heart attack/myocardial infarction	0
0	68	42	14114	1	0	1	#NAME?	corneal.topography	1092	heart attack/myocardial infarction	0
0	68	62	14094	1	0	1	#NAME?	estrogen.receptor.negative.breast.cancer	1092	heart attack/myocardial infarction	0
0	68	3	14153	1	0	1	#NAME?	gene.methylation.measurement	1092	heart attack/myocardial infarction	0
8	60	318	13838	0.000156137	5.80034	0.00773993	2.53614	blood.metabolite.measurement	1092	heart attack/myocardial infarction	0.117647
0	68	2	14154	1	0	1	#NAME?	X12063.measurement	1092	heart attack/myocardial infarction	0
0	68	1	14155	1	0	1	#NAME?	mannose.measurement	1092	heart attack/myocardial infarction	0
0	68	3	14153	1	0	1	#NAME?	facial.pigmentation.measurement	1092	heart attack/myocardial infarction	0
0	68	5	14151	1	0	1	#NAME?	cytotoxicity.measurement	1092	heart attack/myocardial infarction	0
0	68	25	14131	1	0	1	#NAME?	response.to.clozapine	1092	heart attack/myocardial infarction	0
0	68	3	14153	1	0	1	#NAME?	ADAMTS13.activity.measurement	1092	heart attack/myocardial infarction	0
0	68	2	14154	1	0	1	#NAME?	APOE.carrier.status	1092	heart attack/myocardial infarction	0
0	68	2	14154	1	0	1	#NAME?	sporadic.Creutzfeld.Jacob.disease	1092	heart attack/myocardial infarction	0
0	68	2	14154	1	0	1	#NAME?	Bladder.exstrophy	1092	heart attack/myocardial infarction	0
0	68	20	14136	1	0	1	#NAME?	peripheral.neuropathy	1092	heart attack/myocardial infarction	0
0	68	7	14149	1	0	1	#NAME?	response.to.vincristine	1092	heart attack/myocardial infarction	0
1	67	20	14136	0.0958007	10.5438	0.995294	3.39832	gout	1092	heart attack/myocardial infarction	0.0147059
0	68	21	14135	1	0	1	#NAME?	response.to.selective.serotonin.reuptake.inhibitor	1092	heart attack/myocardial infarction	0
0	68	2	14154	1	0	1	#NAME?	recalcitrant.atopic.dermatitis	1092	heart attack/myocardial infarction	0
0	68	8	14148	1	0	1	#NAME?	interleukin.6.measurement	1092	heart attack/myocardial infarction	0
0	68	1	14155	1	0	1	#NAME?	response.to.cytokine	1092	heart attack/myocardial infarction	0
3	65	473	13683	0.497134	1.33511	1	0.41696	psoriasis	1092	heart attack/myocardial infarction	0.0441176
0	68	2	14154	1	0	1	#NAME?	asparaginase.hypersensitivity	1092	heart attack/myocardial infarction	0
0	68	2	14154	1	0	1	#NAME?	response.to.lapatinib	1092	heart attack/myocardial infarction	0
1	67	53	14103	0.228377	3.97075	1	1.98941	multiple.myeloma	1092	heart attack/myocardial infarction	0.0147059
0	68	31	14125	1	0	1	#NAME?	monoclonal.gammopathy	1092	heart attack/myocardial infarction	0
0	68	3	14153	1	0	1	#NAME?	cancer.aggressiveness.measurement	1092	heart attack/myocardial infarction	0
0	68	3	14153	1	0	1	#NAME?	Gleason.score.measurement	1092	heart attack/myocardial infarction	0
0	68	2	14154	1	0	1	#NAME?	response.to.paclitaxel	1092	heart attack/myocardial infarction	0
0	68	65	14091	1	0	1	#NAME?	autoimmune.thyroid.disease	1092	heart attack/myocardial infarction	0
3	65	157	13999	0.0411556	4.11436	0.538665	2.04067	type.I.diabetes.mellitus	1092	heart attack/myocardial infarction	0.0441176
0	68	3	14153	1	0	1	#NAME?	childhood.cancer	1092	heart attack/myocardial infarction	0
0	68	4	14152	1	0	1	#NAME?	Pituitary.Gland.Adenoma	1092	heart attack/myocardial infarction	0
0	68	5	14151	1	0	1	#NAME?	radius.bone.mineral.density	1092	heart attack/myocardial infarction	0
0	68	9	14147	1	0	1	#NAME?	bone.mineral.content.measurement	1092	heart attack/myocardial infarction	0
0	68	9	14147	1	0	1	#NAME?	magnesium.measurement	1092	heart attack/myocardial infarction	0
0	68	10	14146	1	0	1	#NAME?	ovarian.mucinous.adenocarcinoma	1092	heart attack/myocardial infarction	0
0	68	6	14150	1	0	1	#NAME?	Corticobasal.degeneration	1092	heart attack/myocardial infarction	0
0	68	74	14082	1	0	1	#NAME?	intraocular.pressure.measurement	1092	heart attack/myocardial infarction	0
0	68	23	14133	1	0	1	#NAME?	Malignant.epithelial.tumor.of.ovary	1092	heart attack/myocardial infarction	0
0	68	1	14155	1	0	1	#NAME?	superior.frontal.gyrus.grey.matter.volume.measurement	1092	heart attack/myocardial infarction	0
0	68	16	14140	1	0	1	#NAME?	dense.area.measurement	1092	heart attack/myocardial infarction	0
0	68	17	14139	1	0	1	#NAME?	mammographic.density.measurement	1092	heart attack/myocardial infarction	0
0	68	2	14154	1	0	1	#NAME?	non.dense.area.measurement	1092	heart attack/myocardial infarction	0
0	68	6	14150	1	0	1	#NAME?	mammographic.density.percentage	1092	heart attack/myocardial infarction	0
0	68	1	14155	1	0	1	#NAME?	cumulative.dose.response.to.bevacizumab	1092	heart attack/myocardial infarction	0
0	68	1	14155	1	0	1	#NAME?	chemotherapy.induced.hypertension	1092	heart attack/myocardial infarction	0
0	68	6	14150	1	0	1	#NAME?	longitudinal.BMI.measurement	1092	heart attack/myocardial infarction	0
0	68	4	14152	1	0	1	#NAME?	reading	1092	heart attack/myocardial infarction	0
0	68	6	14150	1	0	1	#NAME?	Vogt.Koyanagi.Harada.disease	1092	heart attack/myocardial infarction	0
0	68	5	14151	1	0	1	#NAME?	selenium.measurement	1092	heart attack/myocardial infarction	0
0	68	2	14154	1	0	1	#NAME?	angiotensin.converting.enzyme.measurement	1092	heart attack/myocardial infarction	0
1	67	12	14144	0.0604215	17.5684	0.698875	4.13491	Alzheimer.s.disease.biomarker.measurement	1092	heart attack/myocardial infarction	0.0147059
0	68	4	14152	1	0	1	#NAME?	CCL4.measurement	1092	heart attack/myocardial infarction	0
0	68	4	14152	1	0	1	#NAME?	matrix.metalloproteinase.measurement	1092	heart attack/myocardial infarction	0
2	66	13	14143	0.00227144	32.9055	0.0635637	5.04026	response.to.statin	1092	heart attack/myocardial infarction	0.0294118
1	67	59	14097	0.250333	3.56588	1	1.83426	fasting.blood.glucose.measurement	1092	heart attack/myocardial infarction	0.0147059
2	66	35	14121	0.0134653	12.2169	0.24592	3.6108	optic.disc.size.measurement	1092	heart attack/myocardial infarction	0.0294118
0	68	2	14154	1	0	1	#NAME?	infant.expressive.language.ability	1092	heart attack/myocardial infarction	0
1	67	49	14107	0.213388	4.29606	1	2.10301	brain.aneurysm	1092	heart attack/myocardial infarction	0.0147059
0	68	29	14127	1	0	1	#NAME?	vitamin.D.measurement	1092	heart attack/myocardial infarction	0
0	68	4	14152	1	0	1	#NAME?	hypermetropia	1092	heart attack/myocardial infarction	0
0	68	131	14025	1	0	1	#NAME?	Myopia	1092	heart attack/myocardial infarction	0
1	67	153	14003	0.523836	1.36598	1	0.449932	self.reported.educational.attainment	1092	heart attack/myocardial infarction	0.0147059
0	68	13	14143	1	0	1	#NAME?	coffee.consumption	1092	heart attack/myocardial infarction	0
0	68	10	14146	1	0	1	#NAME?	cups.of.coffee.per.day.measurement	1092	heart attack/myocardial infarction	0
0	68	18	14138	1	0	1	#NAME?	protein.C.measurement	1092	heart attack/myocardial infarction	0
4	64	107	14049	0.00194869	8.20237	0.0573046	3.03604	hypertension	1092	heart attack/myocardial infarction	0.0588235
0	68	2	14154	1	0	1	#NAME?	typhoid.fever	1092	heart attack/myocardial infarction	0
0	68	1	14155	1	0	1	#NAME?	episodic.memory	1092	heart attack/myocardial infarction	0
1	67	0	14156	0.00478065	Inf	0.10772	Inf	psychotic.symptoms	1092	heart attack/myocardial infarction	0.0147059
0	68	10	14146	1	0	1	#NAME?	eosinophilic.esophagitis	1092	heart attack/myocardial infarction	0
0	68	79	14077	1	0	1	#NAME?	PR.interval	1092	heart attack/myocardial infarction	0
0	68	36	14120	1	0	1	#NAME?	leprosy	1092	heart attack/myocardial infarction	0
0	68	7	14149	1	0	1	#NAME?	Hashimoto.s.thyroiditis	1092	heart attack/myocardial infarction	0
0	68	63	14093	1	0	1	#NAME?	prostate.specific.antigen.measurement	1092	heart attack/myocardial infarction	0
0	68	11	14145	1	0	1	#NAME?	Stevens.Johnson.syndrome	1092	heart attack/myocardial infarction	0
0	68	11	14145	1	0	1	#NAME?	toxic.epidermal.necrolysis	1092	heart attack/myocardial infarction	0
0	68	25	14131	1	0	1	#NAME?	iron.biomarker.measurement	1092	heart attack/myocardial infarction	0
0	68	13	14143	1	0	1	#NAME?	ferritin.measurement	1092	heart attack/myocardial infarction	0
0	68	16	14140	1	0	1	#NAME?	transferrin.saturation.measurement	1092	heart attack/myocardial infarction	0
0	68	12	14144	1	0	1	#NAME?	transferrin.measurement	1092	heart attack/myocardial infarction	0
0	68	10	14146	1	0	1	#NAME?	serum.iron.measurement	1092	heart attack/myocardial infarction	0
0	68	4	14152	1	0	1	#NAME?	post.traumatic.stress.disorder	1092	heart attack/myocardial infarction	0
0	68	4	14152	1	0	1	#NAME?	Astigmatism	1092	heart attack/myocardial infarction	0
0	68	21	14135	1	0	1	#NAME?	total.iron.binding.capacity	1092	heart attack/myocardial infarction	0
3	65	25	14131	0.000314263	26.066	0.012982	4.7041	beta.amyloid.1.42.measurement	1092	heart attack/myocardial infarction	0.0441176
1	67	101	14055	0.387707	2.07684	1	1.05439	cerebrospinal.fluid.biomarker.measurement	1092	heart attack/myocardial infarction	0.0147059
0	68	6	14150	1	0	1	#NAME?	left.inferior.lateral.ventricle.volume.measurement	1092	heart attack/myocardial infarction	0
1	67	3	14153	0.0189879	70.1633	0.313753	6.13265	pulmonary.artery.enlargement	1092	heart attack/myocardial infarction	0.0147059
1	67	57	14099	0.243084	3.69125	1	1.88411	chronic.obstructive.pulmonary.disease	1092	heart attack/myocardial infarction	0.0147059
0	68	25	14131	1	0	1	#NAME?	membranous.glomerulonephritis	1092	heart attack/myocardial infarction	0
0	68	4	14152	1	0	1	#NAME?	sleep.duration	1092	heart attack/myocardial infarction	0
0	68	5	14151	1	0	1	#NAME?	chronic.bronchitis	1092	heart attack/myocardial infarction	0
0	68	2	14154	1	0	1	#NAME?	GFR.change.measurement	1092	heart attack/myocardial infarction	0
1	67	3	14153	0.0189879	70.1633	0.313753	6.13265	cervical.artery.dissection	1092	heart attack/myocardial infarction	0.0147059
0	68	1	14155	1	0	1	#NAME?	Kashin.Beck.disease	1092	heart attack/myocardial infarction	0
0	68	2	14154	1	0	1	#NAME?	nicotine.glucuronidation.measurement	1092	heart attack/myocardial infarction	0
0	68	19	14137	1	0	1	#NAME?	cotinine.glucuronidation.measurement	1092	heart attack/myocardial infarction	0
0	68	64	14092	1	0	1	#NAME?	hepatitis	1092	heart attack/myocardial infarction	0
0	68	7	14149	1	0	1	#NAME?	L.arginine.measurement	1092	heart attack/myocardial infarction	0
0	68	2	14154	1	0	1	#NAME?	carbon.monoxide.exhalation.measurement	1092	heart attack/myocardial infarction	0
0	68	3	14153	1	0	1	#NAME?	symmetrical.dimethylarginine.measurement	1092	heart attack/myocardial infarction	0
0	68	12	14144	1	0	1	#NAME?	anterior.uveitis	1092	heart attack/myocardial infarction	0
0	68	1	14155	1	0	1	#NAME?	stricture	1092	heart attack/myocardial infarction	0
0	68	1	14155	1	0	1	#NAME?	complicated.disease.course	1092	heart attack/myocardial infarction	0
0	68	8	14148	1	0	1	#NAME?	febrile.seizures	1092	heart attack/myocardial infarction	0
0	68	6	14150	1	0	1	#NAME?	MMR.related.febrile.seizures	1092	heart attack/myocardial infarction	0
0	68	1	14155	1	0	1	#NAME?	serum.VEGFR2.concentration.measurement	1092	heart attack/myocardial infarction	0
0	68	19	14137	1	0	1	#NAME?	infant.body.height	1092	heart attack/myocardial infarction	0
0	68	10	14146	1	0	1	#NAME?	fetal.hemoglobin.measurement	1092	heart attack/myocardial infarction	0
2	66	15	14141	0.00292396	28.5287	0.0792668	4.83434	longevity	1092	heart attack/myocardial infarction	0.0294118
0	68	3	14153	1	0	1	#NAME?	very.long.chain.saturated.fatty.acid.measurement	1092	heart attack/myocardial infarction	0
0	68	3	14153	1	0	1	#NAME?	hippocampal.sclerosis.of.aging	1092	heart attack/myocardial infarction	0
2	66	2	14154	0.000134286	211.907	0.00685254	7.72729	cerebral.amyloid.angiopathy	1092	heart attack/myocardial infarction	0.0294118
0	68	11	14145	1	0	1	#NAME?	response.to.anticoagulant	1092	heart attack/myocardial infarction	0
0	68	6	14150	1	0	1	#NAME?	soluble.interleukin.2.receptor.subunit.alpha.measurement	1092	heart attack/myocardial infarction	0
0	68	3	14153	1	0	1	#NAME?	gas.trapping.measurement	1092	heart attack/myocardial infarction	0
0	68	2	14154	1	0	1	#NAME?	Dysphagia	1092	heart attack/myocardial infarction	0
0	68	15	14141	1	0	1	#NAME?	nicotine.metabolite.ratio	1092	heart attack/myocardial infarction	0
0	68	4	14152	1	0	1	#NAME?	erythrocyte.cadmium.measurement	1092	heart attack/myocardial infarction	0
1	67	9	14147	0.0468056	23.4442	0.571885	4.55116	white.matter.hyperintensity.measurement	1092	heart attack/myocardial infarction	0.0147059
0	68	15	14141	1	0	1	#NAME?	endometrial.carcinoma	1092	heart attack/myocardial infarction	0
0	68	29	14127	1	0	1	#NAME?	hair.color	1092	heart attack/myocardial infarction	0
0	68	10	14146	1	0	1	#NAME?	Mitral.valve.prolapse	1092	heart attack/myocardial infarction	0
0	68	6	14150	1	0	1	#NAME?	skin.sensitivity.to.sun	1092	heart attack/myocardial infarction	0
6	62	51	14105	2.85595e-07	26.7347	4.12923e-05	4.74064	Ischemic.stroke	1092	heart attack/myocardial infarction	0.0882353
0	68	3	14153	1	0	1	#NAME?	urinary.S.phenylmercapturic.acid.measurement	1092	heart attack/myocardial infarction	0
0	68	30	14126	1	0	1	#NAME?	drug.induced.agranulocytosis	1092	heart attack/myocardial infarction	0
0	68	9	14147	1	0	1	#NAME?	response.to.thioamide	1092	heart attack/myocardial infarction	0
0	68	3	14153	1	0	1	#NAME?	cardiac.embolism	1092	heart attack/myocardial infarction	0
0	68	1	14155	1	0	1	#NAME?	clinical.ideal.cardiovascular.health	1092	heart attack/myocardial infarction	0
0	68	3	14153	1	0	1	#NAME?	seasonal.gut.microbiome.measurement	1092	heart attack/myocardial infarction	0
0	68	2	14154	1	0	1	#NAME?	lactate.measurement	1092	heart attack/myocardial infarction	0
0	68	5	14151	1	0	1	#NAME?	trichloroethylene.induced.hypersensitivity	1092	heart attack/myocardial infarction	0
3	65	4	14152	3.60793e-06	162.263	0.000368221	7.34219	cingulate.cortex.measurement	1092	heart attack/myocardial infarction	0.0441176
0	68	29	14127	1	0	1	#NAME?	hepatitis.B.infection	1092	heart attack/myocardial infarction	0
0	68	4	14152	1	0	1	#NAME?	Susceptibility.to.viral.and.mycobacterial.infections	1092	heart attack/myocardial infarction	0
0	68	1	14155	1	0	1	#NAME?	intermittent.Staphylococcus.aureus.carrier.status	1092	heart attack/myocardial infarction	0
0	68	4	14152	1	0	1	#NAME?	lobe.size	1092	heart attack/myocardial infarction	0
0	68	84	14072	1	0	1	#NAME?	lobe.attachment	1092	heart attack/myocardial infarction	0
0	68	1	14155	1	0	1	#NAME?	antitragus.size	1092	heart attack/myocardial infarction	0
0	68	3	14153	1	0	1	#NAME?	helix.rolling	1092	heart attack/myocardial infarction	0
0	68	3	14153	1	0	1	#NAME?	folding.of.antihelix	1092	heart attack/myocardial infarction	0
0	68	8	14148	1	0	1	#NAME?	outer.ear.morphology.trait	1092	heart attack/myocardial infarction	0
0	68	2	14154	1	0	1	#NAME?	gait.measurement	1092	heart attack/myocardial infarction	0
0	68	2	14154	1	0	1	#NAME?	childhood.aggressive.behaviour.measurement	1092	heart attack/myocardial infarction	0
0	68	403	13753	0.2677	0	1	#NAME?	neuroticism.measurement	1092	heart attack/myocardial infarction	0
0	68	12	14144	1	0	1	#NAME?	response.to.lamotrigine	1092	heart attack/myocardial infarction	0
0	68	14	14142	1	0	1	#NAME?	maculopapular.eruption	1092	heart attack/myocardial infarction	0
0	68	49	14107	1	0	1	#NAME?	epilepsy	1092	heart attack/myocardial infarction	0
0	68	34	14122	1	0	1	#NAME?	metastasis.measurement	1092	heart attack/myocardial infarction	0
0	68	1	14155	1	0	1	#NAME?	date.of.diagnosis	1092	heart attack/myocardial infarction	0
0	68	4	14152	1	0	1	#NAME?	osteosarcoma	1092	heart attack/myocardial infarction	0
0	68	2	14154	1	0	1	#NAME?	skin.fluorescence.measurement	1092	heart attack/myocardial infarction	0
0	68	44	14112	1	0	1	#NAME?	X3.hydroxypropylmercapturic.acid.measurement	1092	heart attack/myocardial infarction	0
2	66	118	14038	0.112386	3.60472	1	1.84989	smoking.cessation	1092	heart attack/myocardial infarction	0.0294118
0	68	1	14155	1	0	1	#NAME?	functional.decline.measurement	1092	heart attack/myocardial infarction	0
1	67	30	14126	0.138183	7.02627	1	2.81276	smoking.behaviour.measurement	1092	heart attack/myocardial infarction	0.0147059
0	68	22	14134	1	0	1	#NAME?	hip.bone.mineral.density	1092	heart attack/myocardial infarction	0
1	67	50	14106	0.217162	4.20983	1	2.07376	urinary.metabolite.measurement	1092	heart attack/myocardial infarction	0.0147059
0	68	2	14154	1	0	1	#NAME?	Staphylococcus.aureus.infection	1092	heart attack/myocardial infarction	0
1	67	27	14129	0.125678	7.80686	1	2.96474	body.weight	1092	heart attack/myocardial infarction	0.0147059
1	67	30	14126	0.138183	7.02627	1	2.81276	central.nervous.system.cancer	1092	heart attack/myocardial infarction	0.0147059
1	67	15	14141	0.0738457	14.0622	0.816065	3.81376	glioblastoma.multiforme	1092	heart attack/myocardial infarction	0.0147059
0	68	6	14150	1	0	1	#NAME?	leptin.measurement	1092	heart attack/myocardial infarction	0
0	68	3	14153	1	0	1	#NAME?	BMI.adjusted.leptin.measurement	1092	heart attack/myocardial infarction	0
0	68	8	14148	1	0	1	#NAME?	hair.morphology	1092	heart attack/myocardial infarction	0
0	68	2	14154	1	0	1	#NAME?	hormone.replacement.therapy	1092	heart attack/myocardial infarction	0
0	68	7	14149	1	0	1	#NAME?	rheumatoid.factor.seropositivity.measurement	1092	heart attack/myocardial infarction	0
0	68	2	14154	1	0	1	#NAME?	rheumatoid.factor.measurement	1092	heart attack/myocardial infarction	0
0	68	2	14154	1	0	1	#NAME?	response.to.antidepressant	1092	heart attack/myocardial infarction	0
0	68	1	14155	1	0	1	#NAME?	entorhinal.cortical.volume	1092	heart attack/myocardial infarction	0
3	65	370	13786	0.263929	1.71958	1	0.782054	ulcerative.colitis	1092	heart attack/myocardial infarction	0.0441176
0	68	32	14124	1	0	1	#NAME?	factor.VIII.measurement	1092	heart attack/myocardial infarction	0
0	68	12	14144	1	0	1	#NAME?	factor.VII.measurement	1092	heart attack/myocardial infarction	0
0	68	6	14150	1	0	1	#NAME?	emphysema.imaging.measurement	1092	heart attack/myocardial infarction	0
1	67	19	14137	0.0914511	11.0992	0.961622	3.47238	airway.imaging.measurement	1092	heart attack/myocardial infarction	0.0147059
0	68	4	14152	1	0	1	#NAME?	cardiovascular.disease.biomarker.measurement	1092	heart attack/myocardial infarction	0
0	68	2	14154	1	0	1	#NAME?	obsessive.compulsive.symptom.measurement	1092	heart attack/myocardial infarction	0
0	68	22	14134	1	0	1	#NAME?	treatment.refractory.schizophrenia	1092	heart attack/myocardial infarction	0
0	68	1	14155	1	0	1	#NAME?	sex.ratio	1092	heart attack/myocardial infarction	0
0	68	5	14151	1	0	1	#NAME?	response.to.risperidone	1092	heart attack/myocardial infarction	0
0	68	3	14153	1	0	1	#NAME?	response.to.antineoplastic.agent	1092	heart attack/myocardial infarction	0
0	68	66	14090	1	0	1	#NAME?	heart.rate	1092	heart attack/myocardial infarction	0
0	68	1	14155	1	0	1	#NAME?	lycopene.measurement	1092	heart attack/myocardial infarction	0
0	68	55	14101	1	0	1	#NAME?	spine.bone.mineral.density	1092	heart attack/myocardial infarction	0
0	68	2	14154	1	0	1	#NAME?	platelet.reactivity.measurement	1092	heart attack/myocardial infarction	0
0	68	1	14155	1	0	1	#NAME?	thrombus.formation.measurement	1092	heart attack/myocardial infarction	0
0	68	1	14155	1	0	1	#NAME?	rotator.cuff.tear	1092	heart attack/myocardial infarction	0
0	68	2	14154	1	0	1	#NAME?	hemoglobin.A1.measurement	1092	heart attack/myocardial infarction	0
1	67	0	14156	0.00478065	Inf	0.10772	Inf	small.artery.occlusion	1092	heart attack/myocardial infarction	0.0147059
0	68	2	14154	1	0	1	#NAME?	plasma.betaine.measurement	1092	heart attack/myocardial infarction	0
0	68	2	14154	1	0	1	#NAME?	angiographic.measurement	1092	heart attack/myocardial infarction	0
0	68	5	14151	1	0	1	#NAME?	small.vessel.stroke	1092	heart attack/myocardial infarction	0
0	68	10	14146	1	0	1	#NAME?	FEV.change.measurement	1092	heart attack/myocardial infarction	0
0	68	1	14155	1	0	1	#NAME?	response.to.montelukast	1092	heart attack/myocardial infarction	0
0	68	1	14155	1	0	1	#NAME?	response.to.high.fat.food.intake	1092	heart attack/myocardial infarction	0
0	68	7	14149	1	0	1	#NAME?	triglyceride.change.measurement	1092	heart attack/myocardial infarction	0
0	68	1	14155	1	0	1	#NAME?	concentration.dose.ratio	1092	heart attack/myocardial infarction	0
0	68	2	14154	1	0	1	#NAME?	response.to.anticonvulsant	1092	heart attack/myocardial infarction	0
1	67	38	14118	0.170675	5.54338	1	2.47077	cutaneous.melanoma	1092	heart attack/myocardial infarction	0.0147059
0	68	1	14155	1	0	1	#NAME?	amyloid.plaque.accumulation.rate	1092	heart attack/myocardial infarction	0
0	68	1	14155	1	0	1	#NAME?	gastric.cardia.carcinoma	1092	heart attack/myocardial infarction	0
0	68	14	14142	1	0	1	#NAME?	glycerophospholipid.measurement	1092	heart attack/myocardial infarction	0
0	68	94	14062	1	0	1	#NAME?	amino.acid.measurement	1092	heart attack/myocardial infarction	0
0	68	18	14138	1	0	1	#NAME?	sphingolipid.measurement	1092	heart attack/myocardial infarction	0
0	68	12	14144	1	0	1	#NAME?	acylcarnitine.measurement	1092	heart attack/myocardial infarction	0
0	68	37	14119	1	0	1	#NAME?	pancreatic.carcinoma	1092	heart attack/myocardial infarction	0
0	68	2	14154	1	0	1	#NAME?	longitudinal.alcohol.consumption.measurement	1092	heart attack/myocardial infarction	0
1	67	32	14124	0.146422	6.58513	1	2.71921	polycystic.ovary.syndrome	1092	heart attack/myocardial infarction	0.0147059
0	68	95	14061	1	0	1	#NAME?	Parkinson.s.disease	1092	heart attack/myocardial infarction	0
0	68	6	14150	1	0	1	#NAME?	kidney.stone	1092	heart attack/myocardial infarction	0
0	68	15	14141	1	0	1	#NAME?	cutaneous.squamous.cell.carcinoma	1092	heart attack/myocardial infarction	0
1	67	89	14067	0.351212	2.35872	1	1.238	nasopharyngeal.neoplasm	1092	heart attack/myocardial infarction	0.0147059
12	56	67	14089	2.04888e-15	45.0156	8.887e-13	5.49235	coronary.artery.disease	1092	heart attack/myocardial infarction	0.176471
0	68	4	14152	1	0	1	#NAME?	diabetic.nephropathy	1092	heart attack/myocardial infarction	0
6	62	101	14055	1.17979e-05	13.4619	0.000930428	3.75081	lipid.measurement	1092	heart attack/myocardial infarction	0.0882353
0	68	17	14139	1	0	1	#NAME?	coagulation.factor.measurement	1092	heart attack/myocardial infarction	0
0	68	13	14143	1	0	1	#NAME?	nodular.sclerosis.Hodgkin.lymphoma	1092	heart attack/myocardial infarction	0
0	68	11	14145	1	0	1	#NAME?	alpha.linolenic.acid.measurement	1092	heart attack/myocardial infarction	0
0	68	4	14152	1	0	1	#NAME?	dihomo.gamma.linolenic.acid.measurement	1092	heart attack/myocardial infarction	0
0	68	8	14148	1	0	1	#NAME?	linoleic.acid.measurement	1092	heart attack/myocardial infarction	0
0	68	7	14149	1	0	1	#NAME?	arachidonic.acid.measurement	1092	heart attack/myocardial infarction	0
0	68	4	14152	1	0	1	#NAME?	delta.6.desaturase.measurement	1092	heart attack/myocardial infarction	0
0	68	194	13962	1	0	1	#NAME?	age.at.menarche	1092	heart attack/myocardial infarction	0
0	68	90	14066	1	0	1	#NAME?	age.related.hearing.impairment	1092	heart attack/myocardial infarction	0
0	68	3	14153	1	0	1	#NAME?	cannabis.dependence.measurement	1092	heart attack/myocardial infarction	0
0	68	41	14115	1	0	1	#NAME?	Common.variable.immunodeficiency	1092	heart attack/myocardial infarction	0
3	65	303	13853	0.180092	2.10997	1	1.07722	ankylosing.spondylitis	1092	heart attack/myocardial infarction	0.0441176
0	68	41	14115	1	0	1	#NAME?	autoimmune.disease	1092	heart attack/myocardial infarction	0
1	67	71	14085	0.292416	2.96043	1	1.56581	juvenile.idiopathic.arthritis	1092	heart attack/myocardial infarction	0.0147059
2	66	3	14153	0.000223118	142.649	0.0107531	7.15632	endometrial.neoplasm	1092	heart attack/myocardial infarction	0.0294118
1	67	58	14098	0.246717	3.62747	1	1.85896	atrophic.macular.degeneration	1092	heart attack/myocardial infarction	0.0147059
2	66	77	14079	0.0548274	5.53897	0.651545	2.46962	forced.expiratory.volume	1092	heart attack/myocardial infarction	0.0294118
0	68	1	14155	1	0	1	#NAME?	Uveal.Melanoma	1092	heart attack/myocardial infarction	0
0	68	3	14153	1	0	1	#NAME?	psychosis.predisposition.measurement	1092	heart attack/myocardial infarction	0
1	67	217	13939	1	0.958734	1	-0.0607968	waist.hip.ratio	1092	heart attack/myocardial infarction	0.0147059
0	68	194	13962	1	0	1	#NAME?	BMI.adjusted.waist.hip.ratio	1092	heart attack/myocardial infarction	0
0	68	270	13886	0.641946	0	1	#NAME?	physical.activity.measurement	1092	heart attack/myocardial infarction	0
0	68	1	14155	1	0	1	#NAME?	disease.recurrence	1092	heart attack/myocardial infarction	0
0	68	25	14131	1	0	1	#NAME?	lean.body.mass	1092	heart attack/myocardial infarction	0
0	68	2	14154	1	0	1	#NAME?	laterality.measurement	1092	heart attack/myocardial infarction	0
0	68	18	14138	1	0	1	#NAME?	aortic.root.size	1092	heart attack/myocardial infarction	0
0	68	12	14144	1	0	1	#NAME?	initial.pursuit.acceleration	1092	heart attack/myocardial infarction	0
0	68	5	14151	1	0	1	#NAME?	pursuit.maintenance.gain.measurement	1092	heart attack/myocardial infarction	0
0	68	2	14154	1	0	1	#NAME?	antisaccade.response.measurement	1092	heart attack/myocardial infarction	0
0	68	2	14154	1	0	1	#NAME?	response.to.trauma.exposure	1092	heart attack/myocardial infarction	0
0	68	14	14142	1	0	1	#NAME?	alcohol.dependence.measurement	1092	heart attack/myocardial infarction	0
0	68	2	14154	1	0	1	#NAME?	magnesium.creatinine.ratio.measurement	1092	heart attack/myocardial infarction	0
0	68	3	14153	1	0	1	#NAME?	idiopathic.osteonecrosis.of.the.femoral.head	1092	heart attack/myocardial infarction	0
0	68	4	14152	1	0	1	#NAME?	appendicular.lean.mass	1092	heart attack/myocardial infarction	0
0	68	1	14155	1	0	1	#NAME?	vesicoureteral.reflux	1092	heart attack/myocardial infarction	0
0	68	8	14148	1	0	1	#NAME?	glucose.dependent.insulinotropic.peptide.measurement	1092	heart attack/myocardial infarction	0
0	68	18	14138	1	0	1	#NAME?	glucose.tolerance.test	1092	heart attack/myocardial infarction	0
0	68	25	14131	1	0	1	#NAME?	restless.legs.syndrome	1092	heart attack/myocardial infarction	0
0	68	37	14119	1	0	1	#NAME?	neutrophil.count	1092	heart attack/myocardial infarction	0
0	68	11	14145	1	0	1	#NAME?	eye.color	1092	heart attack/myocardial infarction	0
0	68	9	14147	1	0	1	#NAME?	putamen.volume	1092	heart attack/myocardial infarction	0
0	68	1	14155	1	0	1	#NAME?	pregnancy.induced.alloimmunization	1092	heart attack/myocardial infarction	0
3	65	135	14021	0.028333	4.79221	0.413312	2.26069	intelligence	1092	heart attack/myocardial infarction	0.0441176
0	68	2	14154	1	0	1	#NAME?	spinal.fracture	1092	heart attack/myocardial infarction	0
0	68	16	14140	1	0	1	#NAME?	heart.rate.variability.measurement	1092	heart attack/myocardial infarction	0
0	68	2	14154	1	0	1	#NAME?	response.to.metformin	1092	heart attack/myocardial infarction	0
0	68	3	14153	1	0	1	#NAME?	congenital.left.sided.heart.lesions	1092	heart attack/myocardial infarction	0
0	68	80	14076	1	0	1	#NAME?	QT.interval	1092	heart attack/myocardial infarction	0
0	68	2	14154	1	0	1	#NAME?	particulate.matter.air.pollution.measurement	1092	heart attack/myocardial infarction	0
0	68	5	14151	1	0	1	#NAME?	colorectal.health	1092	heart attack/myocardial infarction	0
0	68	1	14155	1	0	1	#NAME?	response.to.carbamazepine	1092	heart attack/myocardial infarction	0
0	68	1	14155	1	0	1	#NAME?	response.to.phenytoin	1092	heart attack/myocardial infarction	0
0	68	11	14145	1	0	1	#NAME?	overall.survival	1092	heart attack/myocardial infarction	0
0	68	13	14143	1	0	1	#NAME?	skin.pigmentation.measurement	1092	heart attack/myocardial infarction	0
0	68	90	14066	1	0	1	#NAME?	suntan	1092	heart attack/myocardial infarction	0
0	68	3	14153	1	0	1	#NAME?	NT.proBNP.measurement	1092	heart attack/myocardial infarction	0
0	68	2	14154	1	0	1	#NAME?	midregional.pro.atrial.natriuretic.peptide.measurement	1092	heart attack/myocardial infarction	0
0	68	25	14131	1	0	1	#NAME?	fasting.blood.insulin.measurement	1092	heart attack/myocardial infarction	0
0	68	7	14149	1	0	1	#NAME?	HOMA.IR	1092	heart attack/myocardial infarction	0
0	68	14	14142	1	0	1	#NAME?	HOMA.B	1092	heart attack/myocardial infarction	0
0	68	3	14153	1	0	1	#NAME?	response.to.opioid	1092	heart attack/myocardial infarction	0
0	68	1	14155	1	0	1	#NAME?	analgesia.requirement.measurement	1092	heart attack/myocardial infarction	0
1	67	6	14150	0.0329953	35.1352	0.461668	5.13484	Lewy.body.dementia	1092	heart attack/myocardial infarction	0.0147059
0	68	13	14143	1	0	1	#NAME?	high.altitude.adaptation	1092	heart attack/myocardial infarction	0
0	68	7	14149	1	0	1	#NAME?	IgG.sialylation.measurement	1092	heart attack/myocardial infarction	0
0	68	5	14151	1	0	1	#NAME?	IgG.digalactosylation.measurement	1092	heart attack/myocardial infarction	0
0	68	37	14119	1	0	1	#NAME?	alcoholic.pancreatitis	1092	heart attack/myocardial infarction	0
0	68	3	14153	1	0	1	#NAME?	knee	1092	heart attack/myocardial infarction	0
0	68	10	14146	1	0	1	#NAME?	premature.birth	1092	heart attack/myocardial infarction	0
0	68	40	14116	1	0	1	#NAME?	parental.genotype.effect.measurement	1092	heart attack/myocardial infarction	0
0	68	11	14145	1	0	1	#NAME?	gestational.age	1092	heart attack/myocardial infarction	0
0	68	5	14151	1	0	1	#NAME?	dehydroepiandrosterone.sulphate.measurement	1092	heart attack/myocardial infarction	0
0	68	2	14154	1	0	1	#NAME?	ankle.injury	1092	heart attack/myocardial infarction	0
0	68	50	14106	1	0	1	#NAME?	disease.progression.measurement	1092	heart attack/myocardial infarction	0
1	67	10	14146	0.0513657	21.0852	0.623213	4.39816	migraine.without.aura	1092	heart attack/myocardial infarction	0.0147059
1	67	31	14125	0.142313	6.79726	1	2.76495	systemic.juvenile.idiopathic.arthritis	1092	heart attack/myocardial infarction	0.0147059
1	67	27	14129	0.125678	7.80686	1	2.96474	polyarticular.juvenile.idiopathic.arthritis	1092	heart attack/myocardial infarction	0.0147059
1	67	27	14129	0.125678	7.80686	1	2.96474	rheumatoid.factor.negative	1092	heart attack/myocardial infarction	0.0147059
1	67	27	14129	0.125678	7.80686	1	2.96474	oligoarticular.juvenile.idiopathic.arthritis	1092	heart attack/myocardial infarction	0.0147059
0	68	62	14094	1	0	1	#NAME?	systemic.scleroderma	1092	heart attack/myocardial infarction	0
0	68	8	14148	1	0	1	#NAME?	limited.scleroderma	1092	heart attack/myocardial infarction	0
0	68	17	14139	1	0	1	#NAME?	insulin.response.measurement	1092	heart attack/myocardial infarction	0
0	68	39	14117	1	0	1	#NAME?	insulin.measurement	1092	heart attack/myocardial infarction	0
3	65	280	13876	0.153308	2.28705	1	1.19349	sclerosing.cholangitis	1092	heart attack/myocardial infarction	0.0441176
0	68	1	14155	1	0	1	#NAME?	glucagon.like.peptide.1.measurement	1092	heart attack/myocardial infarction	0
3	65	16	14140	9.58623e-05	40.688	0.00536519	5.34653	progranulin.measurement	1092	heart attack/myocardial infarction	0.0441176
0	68	1	14155	1	0	1	#NAME?	tacrolimus.measurement	1092	heart attack/myocardial infarction	0
0	68	3	14153	1	0	1	#NAME?	matrix.metalloproteinase.8.measurement	1092	heart attack/myocardial infarction	0
0	68	1	14155	1	0	1	#NAME?	dietary.potassium.intake.measurement	1092	heart attack/myocardial infarction	0
0	68	4	14152	1	0	1	#NAME?	mixed.cellularity	1092	heart attack/myocardial infarction	0
0	68	5	14151	1	0	1	#NAME?	BNP.measurement	1092	heart attack/myocardial infarction	0
0	68	3	14153	1	0	1	#NAME?	B.type.natriuretic.peptide.to.N.terminal.pro.B.type.natriuretic.peptide.ratio	1092	heart attack/myocardial infarction	0
0	68	2	14154	1	0	1	#NAME?	delayed.reward.discounting.measurement	1092	heart attack/myocardial infarction	0
0	68	7	14149	1	0	1	#NAME?	food.allergy.measurement	1092	heart attack/myocardial infarction	0
0	68	2	14154	1	0	1	#NAME?	mean.fractional.anisotropy.measurement	1092	heart attack/myocardial infarction	0
0	68	12	14144	1	0	1	#NAME?	white.matter.microstructure.measurement	1092	heart attack/myocardial infarction	0
0	68	4	14152	1	0	1	#NAME?	susceptibility.to.chickenpox.measurement	1092	heart attack/myocardial infarction	0
1	67	26	14130	0.121471	8.10885	1	3.0195	susceptibility.to.childhood.ear.infection.measurement	1092	heart attack/myocardial infarction	0.0147059
0	68	1	14155	1	0	1	#NAME?	susceptibility.to.bacterial.meningitis.measurement	1092	heart attack/myocardial infarction	0
0	68	6	14150	1	0	1	#NAME?	susceptibility.to.cold.sores.measurement	1092	heart attack/myocardial infarction	0
0	68	1	14155	1	0	1	#NAME?	susceptibility.to.hepatitis.B.infection.measurement	1092	heart attack/myocardial infarction	0
0	68	2	14154	1	0	1	#NAME?	susceptibility.to.mononucleosis.measurement	1092	heart attack/myocardial infarction	0
0	68	12	14144	1	0	1	#NAME?	susceptibility.to.mumps.measurement	1092	heart attack/myocardial infarction	0
0	68	22	14134	1	0	1	#NAME?	susceptibility.to.plantar.warts.measurement	1092	heart attack/myocardial infarction	0
0	68	22	14134	1	0	1	#NAME?	susceptibility.to.pneumonia.measurement	1092	heart attack/myocardial infarction	0
0	68	23	14133	1	0	1	#NAME?	susceptibility.to.Mycobacterium.tuberculosis.infection.measurement	1092	heart attack/myocardial infarction	0
0	68	4	14152	1	0	1	#NAME?	susceptibility.to.scarlet.fever.measurement	1092	heart attack/myocardial infarction	0
0	68	43	14113	1	0	1	#NAME?	susceptibility.to.shingles.measurement	1092	heart attack/myocardial infarction	0
0	68	4	14152	1	0	1	#NAME?	susceptibility.to.strep.throat.measurement	1092	heart attack/myocardial infarction	0
2	66	98	14058	0.0827012	4.34601	0.891221	2.11969	tonsillectomy.risk.measurement	1092	heart attack/myocardial infarction	0.0294118
0	68	4	14152	1	0	1	#NAME?	susceptibility.to.vaginal.yeast.infection.measurement	1092	heart attack/myocardial infarction	0
0	68	5	14151	1	0	1	#NAME?	susceptibility.to.urinary.tract.infection.measurement	1092	heart attack/myocardial infarction	0
0	68	13	14143	1	0	1	#NAME?	N.glycan.measurement	1092	heart attack/myocardial infarction	0
2	66	25	14131	0.00731765	17.1105	0.154831	4.09681	response.to.darapladib	1092	heart attack/myocardial infarction	0.0294118
0	68	1	14155	1	0	1	#NAME?	lipoprotein.associated.phospholipase.A.2..change.measurement	1092	heart attack/myocardial infarction	0
0	68	5	14151	1	0	1	#NAME?	maximal.voluntary.ventilation	1092	heart attack/myocardial infarction	0
0	68	51	14105	1	0	1	#NAME?	pulmonary.function.measurement	1092	heart attack/myocardial infarction	0
0	68	48	14108	1	0	1	#NAME?	vital.capacity	1092	heart attack/myocardial infarction	0
0	68	19	14137	1	0	1	#NAME?	hair.shape.measurement	1092	heart attack/myocardial infarction	0
0	68	1	14155	1	0	1	#NAME?	clinically.amyopathic.dermatomyositis	1092	heart attack/myocardial infarction	0
0	68	2	14154	1	0	1	#NAME?	luteinizing.hormone.measurement	1092	heart attack/myocardial infarction	0
0	68	63	14093	1	0	1	#NAME?	femoral.neck.bone.mineral.density	1092	heart attack/myocardial infarction	0
2	66	52	14104	0.027469	8.21489	0.413312	3.03824	aging	1092	heart attack/myocardial infarction	0.0294118
0	68	11	14145	1	0	1	#NAME?	Hirschsprung.disease	1092	heart attack/myocardial infarction	0
0	68	22	14134	1	0	1	#NAME?	hepatocellular.carcinoma	1092	heart attack/myocardial infarction	0
0	68	1	14155	1	0	1	#NAME?	non.alcoholic.steatohepatitis	1092	heart attack/myocardial infarction	0
0	68	3	14153	1	0	1	#NAME?	carboxypeptidase.B2.measurement	1092	heart attack/myocardial infarction	0
0	68	4	14152	1	0	1	#NAME?	thrombin.activatable.fibrinolysis.inhibitor.activation.peptide.measurement	1092	heart attack/myocardial infarction	0
0	68	2	14154	1	0	1	#NAME?	diffuse.scleroderma	1092	heart attack/myocardial infarction	0
0	68	2	14154	1	0	1	#NAME?	anti.centromere.antibody.positive.systemic.scleroderma	1092	heart attack/myocardial infarction	0
0	68	2	14154	1	0	1	#NAME?	anti.topoisomerase.I.antibody.positive.systemic.scleroderma	1092	heart attack/myocardial infarction	0
4	64	40	14116	5.6148e-05	22.0227	0.00360803	4.46092	lipoprotein.measurement	1092	heart attack/myocardial infarction	0.0588235
0	68	4	14152	1	0	1	#NAME?	total.blood.protein.measurement	1092	heart attack/myocardial infarction	0
0	68	7	14149	1	0	1	#NAME?	dental.caries	1092	heart attack/myocardial infarction	0
0	68	3	14153	1	0	1	#NAME?	serum.IgM.measurement	1092	heart attack/myocardial infarction	0
0	68	1	14155	1	0	1	#NAME?	lipoprotein.associated.phospholipase.A.2..measurement	1092	heart attack/myocardial infarction	0
0	68	9	14147	1	0	1	#NAME?	serum.IgG.measurement	1092	heart attack/myocardial infarction	0
4	64	160	13996	0.00782814	5.46622	0.163637	2.45054	lung.carcinoma	1092	heart attack/myocardial infarction	0.0588235
0	68	2	14154	1	0	1	#NAME?	Isolated.scaphocephaly	1092	heart attack/myocardial infarction	0
0	68	21	14135	1	0	1	#NAME?	response.to.fenofibrate	1092	heart attack/myocardial infarction	0
0	68	1	14155	1	0	1	#NAME?	response.to.temozolomide	1092	heart attack/myocardial infarction	0
0	68	43	14113	1	0	1	#NAME?	pancreatitis	1092	heart attack/myocardial infarction	0
0	68	7	14149	1	0	1	#NAME?	CC16.measurement	1092	heart attack/myocardial infarction	0
0	68	12	14144	1	0	1	#NAME?	surfactant.protein.D.measurement	1092	heart attack/myocardial infarction	0
0	68	1	14155	1	0	1	#NAME?	response.to.methotrexate	1092	heart attack/myocardial infarction	0
0	68	19	14137	1	0	1	#NAME?	resting.heart.rate	1092	heart attack/myocardial infarction	0
0	68	1	14155	1	0	1	#NAME?	response.to.quetiapine	1092	heart attack/myocardial infarction	0
0	68	4	14152	1	0	1	#NAME?	alcohol.and.nicotine.codependence	1092	heart attack/myocardial infarction	0
3	65	115	14041	0.0188716	5.63339	0.313753	2.494	FEV.FEC.ratio	1092	heart attack/myocardial infarction	0.0441176
0	68	16	14140	1	0	1	#NAME?	digit.length.ratio	1092	heart attack/myocardial infarction	0
0	68	2	14154	1	0	1	#NAME?	visceral.Leishmaniasis	1092	heart attack/myocardial infarction	0
9	59	435	13721	0.000249582	4.81067	0.0111351	2.26624	metabolite.measurement	1092	heart attack/myocardial infarction	0.132353
0	68	66	14090	1	0	1	#NAME?	albumin.globulin.ratio.measurement	1092	heart attack/myocardial infarction	0
0	68	4	14152	1	0	1	#NAME?	hepatitis.C.induced.liver.cirrhosis	1092	heart attack/myocardial infarction	0
0	68	3	14153	1	0	1	#NAME?	non.small.cell.lung.carcinoma	1092	heart attack/myocardial infarction	0
0	68	8	14148	1	0	1	#NAME?	osteoporosis	1092	heart attack/myocardial infarction	0
0	68	7	14149	1	0	1	#NAME?	glycoprotein.measurement	1092	heart attack/myocardial infarction	0
1	67	33	14123	0.150512	6.38518	1	2.67473	renal.system.measurement	1092	heart attack/myocardial infarction	0.0147059
0	68	20	14136	1	0	1	#NAME?	tooth.eruption	1092	heart attack/myocardial infarction	0
0	68	19	14137	1	0	1	#NAME?	odontogenesis	1092	heart attack/myocardial infarction	0
0	68	12	14144	1	0	1	#NAME?	brain.connectivity.measurement	1092	heart attack/myocardial infarction	0
0	68	3	14153	1	0	1	#NAME?	congenital.heart.malformation	1092	heart attack/myocardial infarction	0
3	65	46	14110	0.00164517	14.1482	0.0500765	3.82254	coronary.artery.calcification	1092	heart attack/myocardial infarction	0.0441176
0	68	1	14155	1	0	1	#NAME?	congenital.heart.disease	1092	heart attack/myocardial infarction	0
0	68	2	14154	1	0	1	#NAME?	serum.selenium.measurement	1092	heart attack/myocardial infarction	0
1	67	86	14070	0.341758	2.44162	1	1.28784	Vitiligo	1092	heart attack/myocardial infarction	0.0147059
1	67	601	13555	0.371131	0.336644	1	-1.5707	DNA.methylation	1092	heart attack/myocardial infarction	0.0147059
0	68	4	14152	1	0	1	#NAME?	Granulomatosis.with.Polyangiitis	1092	heart attack/myocardial infarction	0
0	68	5	14151	1	0	1	#NAME?	anthropometric.measurement	1092	heart attack/myocardial infarction	0
0	68	5	14151	1	0	1	#NAME?	sexual.dimorphism	1092	heart attack/myocardial infarction	0
0	68	6	14150	1	0	1	#NAME?	sunburn	1092	heart attack/myocardial infarction	0
3	65	72	14084	0.00551982	9.02384	0.121226	3.17374	migraine.disorder	1092	heart attack/myocardial infarction	0.0441176
0	68	41	14115	1	0	1	#NAME?	basophil.count	1092	heart attack/myocardial infarction	0
1	67	23	14133	0.108727	9.16736	1	3.19651	lymphocyte.count	1092	heart attack/myocardial infarction	0.0147059
1	67	0	14156	0.00478065	Inf	0.10772	Inf	aortic.valve.calcification	1092	heart attack/myocardial infarction	0.0147059
0	68	20	14136	1	0	1	#NAME?	allergic.sensitization.measurement	1092	heart attack/myocardial infarction	0
0	68	51	14105	1	0	1	#NAME?	allergy	1092	heart attack/myocardial infarction	0
0	68	32	14124	1	0	1	#NAME?	homocysteine.measurement	1092	heart attack/myocardial infarction	0
0	68	7	14149	1	0	1	#NAME?	myeloperoxidase.measurement	1092	heart attack/myocardial infarction	0
0	68	2	14154	1	0	1	#NAME?	post.operative.sensory.disturbance	1092	heart attack/myocardial infarction	0
0	68	1	14155	1	0	1	#NAME?	gastric.bypass	1092	heart attack/myocardial infarction	0
0	68	1	14155	1	0	1	#NAME?	body.weight.loss	1092	heart attack/myocardial infarction	0
0	68	4	14152	1	0	1	#NAME?	Brugada.syndrome	1092	heart attack/myocardial infarction	0
3	65	233	13923	0.103383	2.75758	1	1.4634	waist.circumference	1092	heart attack/myocardial infarction	0.0441176
0	68	9	14147	1	0	1	#NAME?	personality.trait	1092	heart attack/myocardial infarction	0
0	68	61	14095	1	0	1	#NAME?	cytokine.measurement	1092	heart attack/myocardial infarction	0
2	66	223	13933	0.292312	1.89323	1	0.920853	atrial.fibrillation	1092	heart attack/myocardial infarction	0.0294118
0	68	23	14133	1	0	1	#NAME?	breast.size	1092	heart attack/myocardial infarction	0
0	68	4	14152	1	0	1	#NAME?	cortical.thickness	1092	heart attack/myocardial infarction	0
1	67	71	14085	0.292416	2.96043	1	1.56581	androgenetic.alopecia	1092	heart attack/myocardial infarction	0.0147059
0	68	5	14151	1	0	1	#NAME?	visceral.adipose.tissue.measurement	1092	heart attack/myocardial infarction	0
0	68	5	14151	1	0	1	#NAME?	visceral.subcutaneous.adipose.tissue.ratio	1092	heart attack/myocardial infarction	0
0	68	17	14139	1	0	1	#NAME?	partial.thromboplastin.time	1092	heart attack/myocardial infarction	0
0	68	14	14142	1	0	1	#NAME?	prothrombin.time.measurement	1092	heart attack/myocardial infarction	0
0	68	3	14153	1	0	1	#NAME?	insulin.resistance	1092	heart attack/myocardial infarction	0
0	68	27	14129	1	0	1	#NAME?	anti.neutrophil.antibody.associated.vasculitis	1092	heart attack/myocardial infarction	0
0	68	20	14136	1	0	1	#NAME?	sex.hormone.binding.globulin.measurement	1092	heart attack/myocardial infarction	0
0	68	67	14089	1	0	1	#NAME?	blood.urea.nitrogen.measurement	1092	heart attack/myocardial infarction	0
0	68	7	14149	1	0	1	#NAME?	resistin.measurement	1092	heart attack/myocardial infarction	0
0	68	23	14133	1	0	1	#NAME?	hepatitis.C.infection	1092	heart attack/myocardial infarction	0
0	68	2	14154	1	0	1	#NAME?	Thyrotoxic.periodic.paralysis	1092	heart attack/myocardial infarction	0
0	68	1	14155	1	0	1	#NAME?	Tourette.syndrome	1092	heart attack/myocardial infarction	0
0	68	2	14154	1	0	1	#NAME?	lentiform.nucleus.measurement	1092	heart attack/myocardial infarction	0
0	68	2	14154	1	0	1	#NAME?	vaspin.measurement	1092	heart attack/myocardial infarction	0
0	68	7	14149	1	0	1	#NAME?	testosterone.measurement	1092	heart attack/myocardial infarction	0
0	68	2	14154	1	0	1	#NAME?	dihydrotestosterone.measurement	1092	heart attack/myocardial infarction	0
0	68	45	14111	1	0	1	#NAME?	mean.platelet.volume	1092	heart attack/myocardial infarction	0
1	67	0	14156	0.00478065	Inf	0.10772	Inf	arterial.stiffness.measurement	1092	heart attack/myocardial infarction	0.0147059
0	68	14	14142	1	0	1	#NAME?	RR.interval	1092	heart attack/myocardial infarction	0
0	68	11	14145	1	0	1	#NAME?	response.to.antipsychotic.drug	1092	heart attack/myocardial infarction	0
0	68	23	14133	1	0	1	#NAME?	periodontitis	1092	heart attack/myocardial infarction	0
0	68	5	14151	1	0	1	#NAME?	Hemoglobin.E.disease	1092	heart attack/myocardial infarction	0
1	67	15	14141	0.0738457	14.0622	0.816065	3.81376	common.carotid.intimal.medial.thickness	1092	heart attack/myocardial infarction	0.0147059
0	68	16	14140	1	0	1	#NAME?	electrocardiography	1092	heart attack/myocardial infarction	0
0	68	64	14092	1	0	1	#NAME?	QRS.complex	1092	heart attack/myocardial infarction	0
0	68	7	14149	1	0	1	#NAME?	mood.disorder	1092	heart attack/myocardial infarction	0
0	68	4	14152	1	0	1	#NAME?	angiotensin.converting.enzyme.activity.measurement	1092	heart attack/myocardial infarction	0
0	68	2	14154	1	0	1	#NAME?	response.to.platelet.aggregation.inhibitor	1092	heart attack/myocardial infarction	0
0	68	16	14140	1	0	1	#NAME?	interleukin.18.measurement	1092	heart attack/myocardial infarction	0
0	68	3	14153	1	0	1	#NAME?	e.selectin.measurement	1092	heart attack/myocardial infarction	0
0	68	6	14150	1	0	1	#NAME?	adhesion.molecule.measurement	1092	heart attack/myocardial infarction	0
0	68	3	14153	1	0	1	#NAME?	soluble.P.selectin.measurement	1092	heart attack/myocardial infarction	0
0	68	8	14148	1	0	1	#NAME?	ICAM.1.measurement	1092	heart attack/myocardial infarction	0
0	68	1	14155	1	0	1	#NAME?	leptin.receptor.measurement	1092	heart attack/myocardial infarction	0
0	68	1	14155	1	0	1	#NAME?	C4BP.measurement	1092	heart attack/myocardial infarction	0
0	68	2	14154	1	0	1	#NAME?	response.to.ziprasidone	1092	heart attack/myocardial infarction	0
0	68	2	14154	1	0	1	#NAME?	response.to.olanzapine	1092	heart attack/myocardial infarction	0
0	68	11	14145	1	0	1	#NAME?	osteitis.deformans	1092	heart attack/myocardial infarction	0
2	66	50	14106	0.0256089	8.54482	0.400284	3.09505	heart.failure	1092	heart attack/myocardial infarction	0.0294118
0	68	2	14154	1	0	1	#NAME?	Biliary.atresia	1092	heart attack/myocardial infarction	0
0	68	8	14148	1	0	1	#NAME?	platelet.aggregation	1092	heart attack/myocardial infarction	0
0	68	2	14154	1	0	1	#NAME?	phytosterol.measurement	1092	heart attack/myocardial infarction	0
0	68	4	14152	1	0	1	#NAME?	vitamin.D.deficiency	1092	heart attack/myocardial infarction	0
0	68	6	14150	1	0	1	#NAME?	conduct.disorder	1092	heart attack/myocardial infarction	0
1	67	24	14132	0.112995	8.78407	1	3.13489	emphysema	1092	heart attack/myocardial infarction	0.0147059
0	68	2	14154	1	0	1	#NAME?	puberty.onset.measurement	1092	heart attack/myocardial infarction	0
0	68	6	14150	1	0	1	#NAME?	recombination.measurement	1092	heart attack/myocardial infarction	0
1	67	5	14151	0.0283482	42.1191	0.413312	5.3964	thyroid.peroxidase.antibody.measurement	1092	heart attack/myocardial infarction	0.0147059
0	68	1	14155	1	0	1	#NAME?	language.impairment	1092	heart attack/myocardial infarction	0
0	68	13	14143	1	0	1	#NAME?	response.to.reverse.transcriptase.inhibitor	1092	heart attack/myocardial infarction	0
0	68	2	14154	1	0	1	#NAME?	urinary.uromodulin.measurement	1092	heart attack/myocardial infarction	0
0	68	4	14152	1	0	1	#NAME?	intracerebral.hemorrhage	1092	heart attack/myocardial infarction	0
3	65	147	14009	0.0350167	4.39748	0.482174	2.13668	serum.metabolite.measurement	1092	heart attack/myocardial infarction	0.0441176
0	68	2	14154	1	0	1	#NAME?	social.communication.impairment	1092	heart attack/myocardial infarction	0
0	68	1	14155	1	0	1	#NAME?	vitamin.D.binding.protein.measurement	1092	heart attack/myocardial infarction	0
0	68	15	14141	1	0	1	#NAME?	P.wave.duration	1092	heart attack/myocardial infarction	0
0	68	11	14145	1	0	1	#NAME?	PR.segment	1092	heart attack/myocardial infarction	0
0	68	8	14148	1	0	1	#NAME?	omega.6.polyunsaturated.fatty.acid.measurement	1092	heart attack/myocardial infarction	0
0	68	4	14152	1	0	1	#NAME?	exfoliation.syndrome	1092	heart attack/myocardial infarction	0
0	68	3	14153	1	0	1	#NAME?	urinary.arsenic.measurement	1092	heart attack/myocardial infarction	0
0	68	2	14154	1	0	1	#NAME?	Birdshot.chorioretinopathy	1092	heart attack/myocardial infarction	0
0	68	4	14152	1	0	1	#NAME?	Frontotemporal.dementia	1092	heart attack/myocardial infarction	0
1	67	15	14141	0.0738457	14.0622	0.816065	3.81376	emphysema.pattern.measurement	1092	heart attack/myocardial infarction	0.0147059
0	68	1	14155	1	0	1	#NAME?	pit.and.fissure.surface.dental.caries	1092	heart attack/myocardial infarction	0
0	68	8	14148	1	0	1	#NAME?	velocity.of.sound.measurement	1092	heart attack/myocardial infarction	0
0	68	4	14152	1	0	1	#NAME?	tissue.plasminogen.activator.measurement	1092	heart attack/myocardial infarction	0
0	68	1	14155	1	0	1	#NAME?	anterior.chamber.depth.measurement	1092	heart attack/myocardial infarction	0
0	68	5	14151	1	0	1	#NAME?	serum.amyloid.A.protein.measurement	1092	heart attack/myocardial infarction	0
1	67	1	14155	0.00953878	208.663	0.181866	7.70503	response.to.alcohol	1092	heart attack/myocardial infarction	0.0147059
0	68	3	14153	1	0	1	#NAME?	serum.IgA.measurement	1092	heart attack/myocardial infarction	0
0	68	13	14143	1	0	1	#NAME?	diet.measurement	1092	heart attack/myocardial infarction	0
0	68	15	14141	1	0	1	#NAME?	Trypanosoma.cruzi.seropositivity	1092	heart attack/myocardial infarction	0
0	68	6	14150	1	0	1	#NAME?	ejection.fraction.measurement	1092	heart attack/myocardial infarction	0
2	66	315	13841	0.664851	1.33147	1	0.413023	autism	1092	heart attack/myocardial infarction	0.0294118
0	68	3	14153	1	0	1	#NAME?	Autoimmune.Hepatitis	1092	heart attack/myocardial infarction	0
0	68	8	14148	1	0	1	#NAME?	nitric.oxide.exhalation.measurement	1092	heart attack/myocardial infarction	0
1	67	6	14150	0.0329953	35.1352	0.461668	5.13484	cystatin.C.measurement	1092	heart attack/myocardial infarction	0.0147059
0	68	3	14153	1	0	1	#NAME?	sleep.measurement	1092	heart attack/myocardial infarction	0
0	68	20	14136	1	0	1	#NAME?	seasonal.allergic.rhinitis	1092	heart attack/myocardial infarction	0
0	68	1	14155	1	0	1	#NAME?	Limb.dystonia	1092	heart attack/myocardial infarction	0
0	68	5	14151	1	0	1	#NAME?	idiopathic.pulmonary.fibrosis	1092	heart attack/myocardial infarction	0
0	68	3	14153	1	0	1	#NAME?	oxygen.saturation.measurement	1092	heart attack/myocardial infarction	0
0	68	1	14155	1	0	1	#NAME?	aggressive.behavior	1092	heart attack/myocardial infarction	0
0	68	8	14148	1	0	1	#NAME?	sensory.perception.of.bitter.taste	1092	heart attack/myocardial infarction	0
0	68	2	14154	1	0	1	#NAME?	cocaine.dependence	1092	heart attack/myocardial infarction	0
0	68	11	14145	1	0	1	#NAME?	infantile.hypertrophic.pyloric.stenosis	1092	heart attack/myocardial infarction	0
0	68	3	14153	1	0	1	#NAME?	Otitis.media	1092	heart attack/myocardial infarction	0
0	68	3	14153	1	0	1	#NAME?	serum.zinc.measurement	1092	heart attack/myocardial infarction	0
0	68	2	14154	1	0	1	#NAME?	serum.copper.measurement	1092	heart attack/myocardial infarction	0
0	68	6	14150	1	0	1	#NAME?	cardiovascular.disease	1092	heart attack/myocardial infarction	0
0	68	2	14154	1	0	1	#NAME?	orthostatic.hypotension	1092	heart attack/myocardial infarction	0
0	68	2	14154	1	0	1	#NAME?	illegal.drug.consumption	1092	heart attack/myocardial infarction	0
0	68	2	14154	1	0	1	#NAME?	Mesial.temporal.lobe.epilepsy.with.hippocampal.sclerosis	1092	heart attack/myocardial infarction	0
0	68	2	14154	1	0	1	#NAME?	chemotherapy.induced.alopecia	1092	heart attack/myocardial infarction	0
4	64	14	14142	1.38976e-06	62.9409	0.000160749	5.97593	Abdominal.Aortic.Aneurysm	1092	heart attack/myocardial infarction	0.0588235
0	68	4	14152	1	0	1	#NAME?	recombination.rate	1092	heart attack/myocardial infarction	0
0	68	4	14152	1	0	1	#NAME?	digestive.system.disease	1092	heart attack/myocardial infarction	0
0	68	1	14155	1	0	1	#NAME?	response.to.opiate	1092	heart attack/myocardial infarction	0
0	68	5	14151	1	0	1	#NAME?	sensory.perception.of.smell	1092	heart attack/myocardial infarction	0
0	68	17	14139	1	0	1	#NAME?	interleukin.1.beta.measurement	1092	heart attack/myocardial infarction	0
0	68	1	14155	1	0	1	#NAME?	interleukin.1.receptor.antagonist.measurement	1092	heart attack/myocardial infarction	0
0	68	7	14149	1	0	1	#NAME?	C.peptide.measurement	1092	heart attack/myocardial infarction	0
0	68	2	14154	1	0	1	#NAME?	serum.homoarginine.measurement	1092	heart attack/myocardial infarction	0
0	68	2	14154	1	0	1	#NAME?	pyroglutamine.measurement	1092	heart attack/myocardial infarction	0
0	68	2	14154	1	0	1	#NAME?	hydroxy.leucine.measurement	1092	heart attack/myocardial infarction	0
0	68	3	14153	1	0	1	#NAME?	response.to.cold.pressor.test	1092	heart attack/myocardial infarction	0
0	68	3	14153	1	0	1	#NAME?	inflammatory.response	1092	heart attack/myocardial infarction	0
3	65	114	14042	0.0184537	5.68319	0.313753	2.5067	glucose.measurement	1092	heart attack/myocardial infarction	0.0441176
0	68	2	14154	1	0	1	#NAME?	AIDS	1092	heart attack/myocardial infarction	0
9	59	8	14148	1.77468e-17	267.137	1.92524e-14	8.06143	apolipoprotein.A.1.measurement	1092	heart attack/myocardial infarction	0.132353
0	68	4	14152	1	0	1	#NAME?	Creutzfeldt.Jacob.Disease	1092	heart attack/myocardial infarction	0
0	68	8	14148	1	0	1	#NAME?	essential.tremor	1092	heart attack/myocardial infarction	0
1	67	16	14140	0.0782783	13.1759	0.859575	3.71983	pain	1092	heart attack/myocardial infarction	0.0147059
0	68	2	14154	1	0	1	#NAME?	panic.disorder	1092	heart attack/myocardial infarction	0
2	66	35	14121	0.0134653	12.2169	0.24592	3.6108	eosinophil.count	1092	heart attack/myocardial infarction	0.0294118
0	68	2	14154	1	0	1	#NAME?	carotenoid.measurement	1092	heart attack/myocardial infarction	0
0	68	1	14155	1	0	1	#NAME?	otosclerosis	1092	heart attack/myocardial infarction	0
0	68	2	14154	1	0	1	#NAME?	tocopherol.measurement	1092	heart attack/myocardial infarction	0
0	68	2	14154	1	0	1	#NAME?	vitamin.B6.measurement	1092	heart attack/myocardial infarction	0
0	68	9	14147	1	0	1	#NAME?	vitamin.B12.measurement	1092	heart attack/myocardial infarction	0
0	68	3	14153	1	0	1	#NAME?	myeloproliferative.disorder	1092	heart attack/myocardial infarction	0
0	68	1	14155	1	0	1	#NAME?	early.onset.hypertension	1092	heart attack/myocardial infarction	0
1	67	34	14122	0.154583	6.19699	1	2.63157	nevus	1092	heart attack/myocardial infarction	0.0147059
0	68	14	14142	1	0	1	#NAME?	neoplasm.of.mature.B.cells	1092	heart attack/myocardial infarction	0
0	68	2	14154	1	0	1	#NAME?	cardiovascular.measurement	1092	heart attack/myocardial infarction	0
0	68	2	14154	1	0	1	#NAME?	speech.perception	1092	heart attack/myocardial infarction	0
0	68	2	14154	1	0	1	#NAME?	arylesterase.enzyme.measurement	1092	heart attack/myocardial infarction	0
0	68	1	14155	1	0	1	#NAME?	serum.ceruloplasmin.measurement	1092	heart attack/myocardial infarction	0
0	68	2	14154	1	0	1	#NAME?	MHPG.measurement	1092	heart attack/myocardial infarction	0
0	68	2	14154	1	0	1	#NAME?	X5.HIAA.measurement	1092	heart attack/myocardial infarction	0
0	68	1	14155	1	0	1	#NAME?	respiratory.quotient	1092	heart attack/myocardial infarction	0
5	63	398	13758	0.0433803	2.74301	0.545397	1.45576	physical.activity	1092	heart attack/myocardial infarction	0.0735294
0	68	4	14152	1	0	1	#NAME?	calcium.calmodulin.dependent.protein.kinase.type.1.measurement	1092	heart attack/myocardial infarction	0
0	68	1	14155	1	0	1	#NAME?	calpastatin.measurement	1092	heart attack/myocardial infarction	0
0	68	2	14154	1	0	1	#NAME?	ectonucleoside.triphosphate.diphosphohydrolase.5.measurement	1092	heart attack/myocardial infarction	0
0	68	3	14153	1	0	1	#NAME?	C.C.motif.chemokine.15.measurement	1092	heart attack/myocardial infarction	0
0	68	2	14154	1	0	1	#NAME?	CMRF35.like.molecule.6.measurement	1092	heart attack/myocardial infarction	0
0	68	4	14152	1	0	1	#NAME?	sialic.acid.binding.Ig.like.lectin.14.measurement	1092	heart attack/myocardial infarction	0
0	68	1	14155	1	0	1	#NAME?	Fc.receptor.like.protein.3.measurement	1092	heart attack/myocardial infarction	0
0	68	7	14149	1	0	1	#NAME?	low.affinity.immunoglobulin.gamma.Fc.region.receptor.II.a.b.measurement	1092	heart attack/myocardial infarction	0
0	68	1	14155	1	0	1	#NAME?	collectin.11.measurement	1092	heart attack/myocardial infarction	0
0	68	1	14155	1	0	1	#NAME?	interleukin.19.measurement	1092	heart attack/myocardial infarction	0
0	68	4	14152	1	0	1	#NAME?	ADP.ribosyl.cyclase.cyclic.ADP.ribose.hydrolase.2.measurement	1092	heart attack/myocardial infarction	0
0	68	1	14155	1	0	1	#NAME?	interleukin.6.receptor.subunit.beta.measurement	1092	heart attack/myocardial infarction	0
0	68	1	14155	1	0	1	#NAME?	galactoside.34.L.fucosyltransferase.measurement	1092	heart attack/myocardial infarction	0
0	68	2	14154	1	0	1	#NAME?	tyrosine.protein.kinase.receptor.Tie.1	1092	heart attack/myocardial infarction	0
0	68	3	14153	1	0	1	#NAME?	soluble.measurement	1092	heart attack/myocardial infarction	0
0	68	8	14148	1	0	1	#NAME?	haptoglobin.measurement	1092	heart attack/myocardial infarction	0
0	68	2	14154	1	0	1	#NAME?	kallikrein.12.measurement	1092	heart attack/myocardial infarction	0
0	68	2	14154	1	0	1	#NAME?	Kunitz.type.protease.inhibitor.2.measurement	1092	heart attack/myocardial infarction	0
0	68	2	14154	1	0	1	#NAME?	insulin.receptor.measurement	1092	heart attack/myocardial infarction	0
0	68	2	14154	1	0	1	#NAME?	angiopoietin.1.receptor	1092	heart attack/myocardial infarction	0
0	68	2	14154	1	0	1	#NAME?	cadherin.5.measurement	1092	heart attack/myocardial infarction	0
0	68	1	14155	1	0	1	#NAME?	neurogenic.locus.notch.homolog.protein.1.measurement	1092	heart attack/myocardial infarction	0
0	68	1	14155	1	0	1	#NAME?	vitamin.K.dependent.protein.C.measurement	1092	heart attack/myocardial infarction	0
0	68	2	14154	1	0	1	#NAME?	kallistatin.measurement	1092	heart attack/myocardial infarction	0
0	68	1	14155	1	0	1	#NAME?	kynureninase.measurement	1092	heart attack/myocardial infarction	0
0	68	7	14149	1	0	1	#NAME?	neutrophil.collagenase.measurement	1092	heart attack/myocardial infarction	0
2	66	1	14155	6.73514e-05	423.51	0.00395172	8.72625	cation.independent.mannose.6.phosphate.receptor.measurement	1092	heart attack/myocardial infarction	0.0294118
0	68	5	14151	1	0	1	#NAME?	proprotein.convertase.subtilisin.kexin.type.7.measurement	1092	heart attack/myocardial infarction	0
0	68	20	14136	1	0	1	#NAME?	MHC.class.I.polypeptide.related.sequence.A.measurement	1092	heart attack/myocardial infarction	0
0	68	2	14154	1	0	1	#NAME?	S.formylglutathione.hydrolase.measurement	1092	heart attack/myocardial infarction	0
0	68	5	14151	1	0	1	#NAME?	hepatocyte.growth.factor.like.protein.measurement	1092	heart attack/myocardial infarction	0
0	68	5	14151	1	0	1	#NAME?	C.C.motif.chemokine.18.measurement	1092	heart attack/myocardial infarction	0
0	68	1	14155	1	0	1	#NAME?	inosine.5..monophosphate.dehydrogenase.2.measurement	1092	heart attack/myocardial infarction	0
0	68	3	14153	1	0	1	#NAME?	dual.specificity.mitogen.activated.protein.kinase.kinase.4.measurement	1092	heart attack/myocardial infarction	0
0	68	1	14155	1	0	1	#NAME?	complement.component.C8.measurement	1092	heart attack/myocardial infarction	0
0	68	1	14155	1	0	1	#NAME?	neurexophilin.1.measurement	1092	heart attack/myocardial infarction	0
0	68	7	14149	1	0	1	#NAME?	myeloid.cell.surface.antigen.CD33.measurement	1092	heart attack/myocardial infarction	0
0	68	2	14154	1	0	1	#NAME?	CD27.antigen.measurement	1092	heart attack/myocardial infarction	0
0	68	2	14154	1	0	1	#NAME?	estrogen.receptor.measurement	1092	heart attack/myocardial infarction	0
0	68	2	14154	1	0	1	#NAME?	tumor.necrosis.factor.inducible.gene.6.protein.measurement	1092	heart attack/myocardial infarction	0
0	68	4	14152	1	0	1	#NAME?	complement.component.C7.measurement	1092	heart attack/myocardial infarction	0
0	68	2	14154	1	0	1	#NAME?	GDNF.family.receptor.alpha.2.measurement	1092	heart attack/myocardial infarction	0
0	68	3	14153	1	0	1	#NAME?	intercellular.adhesion.molecule.5.measurement	1092	heart attack/myocardial infarction	0
0	68	6	14150	1	0	1	#NAME?	hemopexin.measurement	1092	heart attack/myocardial infarction	0
0	68	2	14154	1	0	1	#NAME?	inorganic.pyrophosphatase.measurement	1092	heart attack/myocardial infarction	0
0	68	1	14155	1	0	1	#NAME?	lysosomal.protective.protein.measurement	1092	heart attack/myocardial infarction	0
0	68	2	14154	1	0	1	#NAME?	calpain.I.measurement	1092	heart attack/myocardial infarction	0
0	68	5	14151	1	0	1	#NAME?	interleukin.16.measurement	1092	heart attack/myocardial infarction	0
0	68	1	14155	1	0	1	#NAME?	interleukin.23.receptor.measurement	1092	heart attack/myocardial infarction	0
1	67	45	14111	0.198113	4.67901	1	2.2262	aspartate.aminotransferase	1092	heart attack/myocardial infarction	0.0147059
0	68	2	14154	1	0	1	#NAME?	cytoplasmic.measurement	1092	heart attack/myocardial infarction	0
0	68	3	14153	1	0	1	#NAME?	leucine.carboxyl.methyltransferase.1.measurement	1092	heart attack/myocardial infarction	0
0	68	8	14148	1	0	1	#NAME?	C.X.C.motif.chemokine.10.measurement	1092	heart attack/myocardial infarction	0
0	68	2	14154	1	0	1	#NAME?	matrilysin.measurement	1092	heart attack/myocardial infarction	0
0	68	3	14153	1	0	1	#NAME?	SLAM.family.member.7.measurement	1092	heart attack/myocardial infarction	0
0	68	6	14150	1	0	1	#NAME?	toll.like.receptor.4.Lymphocyte.antigen.96.complex.measurement	1092	heart attack/myocardial infarction	0
0	68	6	14150	1	0	1	#NAME?	angiogenin.measurement	1092	heart attack/myocardial infarction	0
0	68	3	14153	1	0	1	#NAME?	platelet.glycoprotein.VI.measurement	1092	heart attack/myocardial infarction	0
0	68	2	14154	1	0	1	#NAME?	platelet.derived.growth.factor.receptor.beta.measurement	1092	heart attack/myocardial infarction	0
0	68	2	14154	1	0	1	#NAME?	inosine.5..monophosphate.dehydrogenase.1.measurement	1092	heart attack/myocardial infarction	0
0	68	2	14154	1	0	1	#NAME?	hepatocyte.growth.factor.activator.measurement	1092	heart attack/myocardial infarction	0
0	68	3	14153	1	0	1	#NAME?	copine.1.measurement	1092	heart attack/myocardial infarction	0
0	68	1	14155	1	0	1	#NAME?	X.Pyruvate.dehydrogenase.acetyl.transferring..kinase.isozyme.1	1092	heart attack/myocardial infarction	0
0	68	4	14152	1	0	1	#NAME?	mitochondrial.measurement	1092	heart attack/myocardial infarction	0
0	68	2	14154	1	0	1	#NAME?	serum.amyloid.P.component.measurement	1092	heart attack/myocardial infarction	0
0	68	5	14151	1	0	1	#NAME?	interleukin.6.receptor.subunit.alpha.measurement	1092	heart attack/myocardial infarction	0
0	68	4	14152	1	0	1	#NAME?	neutral.ceramidase.measurement	1092	heart attack/myocardial infarction	0
0	68	4	14152	1	0	1	#NAME?	low.molecular.weight.phosphotyrosine.protein.phosphatase.measurement	1092	heart attack/myocardial infarction	0
0	68	5	14151	1	0	1	#NAME?	endoplasmic.reticulum.aminopeptidase.1.measurement	1092	heart attack/myocardial infarction	0
0	68	4	14152	1	0	1	#NAME?	MAP.kinase.activated.protein.kinase.3.measurement	1092	heart attack/myocardial infarction	0
0	68	1	14155	1	0	1	#NAME?	extracellular.matrix.protein.1.measurement	1092	heart attack/myocardial infarction	0
0	68	2	14154	1	0	1	#NAME?	complement.C1s.subcomponent.measurement	1092	heart attack/myocardial infarction	0
0	68	3	14153	1	0	1	#NAME?	plasma.protease.C1.inhibitor.measurement	1092	heart attack/myocardial infarction	0
0	68	2	14154	1	0	1	#NAME?	L.Selectin.measurement	1092	heart attack/myocardial infarction	0
0	68	6	14150	1	0	1	#NAME?	interleukin.1.receptor.like.1.measurement	1092	heart attack/myocardial infarction	0
0	68	5	14151	1	0	1	#NAME?	vascular.endothelial.growth.factor.receptor.3.measurement	1092	heart attack/myocardial infarction	0
0	68	3	14153	1	0	1	#NAME?	cathepsin.S.measurement	1092	heart attack/myocardial infarction	0
0	68	2	14154	1	0	1	#NAME?	metalloproteinase.inhibitor.3.measurement	1092	heart attack/myocardial infarction	0
0	68	2	14154	1	0	1	#NAME?	dynein.light.chain.roadblock.type.1.measurement	1092	heart attack/myocardial infarction	0
0	68	1	14155	1	0	1	#NAME?	methionine.aminopeptidase.2.measurement	1092	heart attack/myocardial infarction	0
0	68	3	14153	1	0	1	#NAME?	histidine.rich.glycoprotein.measurement	1092	heart attack/myocardial infarction	0
0	68	1	14155	1	0	1	#NAME?	contactin.5.measurement	1092	heart attack/myocardial infarction	0
0	68	3	14153	1	0	1	#NAME?	N.acylethanolamine.hydrolyzing.acid.amidase.measurement	1092	heart attack/myocardial infarction	0
0	68	4	14152	1	0	1	#NAME?	sialic.acid.binding.Ig.like.lectin.9.measurement	1092	heart attack/myocardial infarction	0
0	68	4	14152	1	0	1	#NAME?	alpha.2.macroglobulin.receptor.associated.protein.measurement	1092	heart attack/myocardial infarction	0
0	68	2	14154	1	0	1	#NAME?	integrin.alpha.I..beta.1.complex.measurement	1092	heart attack/myocardial infarction	0
0	68	4	14152	1	0	1	#NAME?	tumor.necrosis.factor.receptor.superfamily.member.EDAR.measurement	1092	heart attack/myocardial infarction	0
0	68	4	14152	1	0	1	#NAME?	serum.amyloid.A.1.protein.measurement	1092	heart attack/myocardial infarction	0
0	68	7	14149	1	0	1	#NAME?	C.C.motif.chemokine.14.measurement	1092	heart attack/myocardial infarction	0
0	68	2	14154	1	0	1	#NAME?	C.C.motif.chemokine.3.like.1.measurement	1092	heart attack/myocardial infarction	0
0	68	1	14155	1	0	1	#NAME?	calcineurin.measurement	1092	heart attack/myocardial infarction	0
0	68	1	14155	1	0	1	#NAME?	C.C.motif.chemokine.21.measurement	1092	heart attack/myocardial infarction	0
0	68	2	14154	1	0	1	#NAME?	carbonic.anhydrase.13.measurement	1092	heart attack/myocardial infarction	0
0	68	1	14155	1	0	1	#NAME?	beta.Ala.His.dipeptidase.measurement	1092	heart attack/myocardial infarction	0
0	68	12	14144	1	0	1	#NAME?	MHC.class.I.polypeptide.related.sequence.B.measurement	1092	heart attack/myocardial infarction	0
0	68	1	14155	1	0	1	#NAME?	Dickkopf.related.protein.4.measurement	1092	heart attack/myocardial infarction	0
0	68	1	14155	1	0	1	#NAME?	NAD.dependent.protein.deacetylase.sirtuin.2.measurement	1092	heart attack/myocardial infarction	0
0	68	5	14151	1	0	1	#NAME?	macrophage.migration.inhibitory.factor.measurement	1092	heart attack/myocardial infarction	0
0	68	2	14154	1	0	1	#NAME?	complement.C4b.measurement	1092	heart attack/myocardial infarction	0
0	68	3	14153	1	0	1	#NAME?	cystatin.SN.measurement	1092	heart attack/myocardial infarction	0
0	68	1	14155	1	0	1	#NAME?	glypican.5.measurement	1092	heart attack/myocardial infarction	0
0	68	2	14154	1	0	1	#NAME?	heparin.cofactor.2.measurement	1092	heart attack/myocardial infarction	0
0	68	5	14151	1	0	1	#NAME?	gp41.C34.peptide	1092	heart attack/myocardial infarction	0
0	68	5	14151	1	0	1	#NAME?	HIV.measurement	1092	heart attack/myocardial infarction	0
0	68	4	14152	1	0	1	#NAME?	semaphorin.3A.measurement	1092	heart attack/myocardial infarction	0
0	68	1	14155	1	0	1	#NAME?	hemojuvelin.measurement	1092	heart attack/myocardial infarction	0
0	68	4	14152	1	0	1	#NAME?	interleukin.5.measurement	1092	heart attack/myocardial infarction	0
0	68	2	14154	1	0	1	#NAME?	UMP.CMP.kinase.measurement	1092	heart attack/myocardial infarction	0
0	68	2	14154	1	0	1	#NAME?	WNT1.inducible.signaling.pathway.protein.1.measurement	1092	heart attack/myocardial infarction	0
0	68	3	14153	1	0	1	#NAME?	contactin.2.measurement	1092	heart attack/myocardial infarction	0
0	68	3	14153	1	0	1	#NAME?	NKG2.D.type.II.integral.membrane.protein.measurement	1092	heart attack/myocardial infarction	0
0	68	2	14154	1	0	1	#NAME?	response.to.allopurinol	1092	heart attack/myocardial infarction	0
0	68	12	14144	1	0	1	#NAME?	response.to.simvastatin	1092	heart attack/myocardial infarction	0
0	68	5	14151	1	0	1	#NAME?	total.cholesterol.change.measurement	1092	heart attack/myocardial infarction	0
0	68	55	14101	1	0	1	#NAME?	HDL.cholesterol.change.measurement	1092	heart attack/myocardial infarction	0
0	68	8	14148	1	0	1	#NAME?	uterine.fibroid	1092	heart attack/myocardial infarction	0
0	68	98	14058	1	0	1	#NAME?	mosquito.bite.reaction.itch.intensity.measurement	1092	heart attack/myocardial infarction	0
0	68	76	14080	1	0	1	#NAME?	mosquito.bite.reaction.size.measurement	1092	heart attack/myocardial infarction	0
0	68	1	14155	1	0	1	#NAME?	infant.grey.matter.volume.measurement	1092	heart attack/myocardial infarction	0
0	68	1	14155	1	0	1	#NAME?	infant.white.matter.volume.measurement	1092	heart attack/myocardial infarction	0
0	68	9	14147	1	0	1	#NAME?	AL.amyloidosis	1092	heart attack/myocardial infarction	0
0	68	4	14152	1	0	1	#NAME?	IgG.isotype.profile.measurement	1092	heart attack/myocardial infarction	0
0	68	2	14154	1	0	1	#NAME?	heart.amyloid.deposition.measurement	1092	heart attack/myocardial infarction	0
0	68	1	14155	1	0	1	#NAME?	kidney.amyloid.deposition.measurement	1092	heart attack/myocardial infarction	0
0	68	2	14154	1	0	1	#NAME?	liver.amyloid.deposition.measurement	1092	heart attack/myocardial infarction	0
0	68	4	14152	1	0	1	#NAME?	palmitoleic.acid.measurement	1092	heart attack/myocardial infarction	0
0	68	3	14153	1	0	1	#NAME?	vaccenic.acid.measurement	1092	heart attack/myocardial infarction	0
0	68	23	14133	1	0	1	#NAME?	oleic.acid.measurement	1092	heart attack/myocardial infarction	0
0	68	4	14152	1	0	1	#NAME?	gondoic.acid.measurement	1092	heart attack/myocardial infarction	0
0	68	6	14150	1	0	1	#NAME?	spontaneous.preterm.birth	1092	heart attack/myocardial infarction	0
0	68	2	14154	1	0	1	#NAME?	blood.osmolality.measurement	1092	heart attack/myocardial infarction	0
8	60	1174	12982	0.271773	1.47433	1	0.56006	smoking.status.measurement	1092	heart attack/myocardial infarction	0.117647
0	68	2	14154	1	0	1	#NAME?	urinary.1.3.butadiene.measurement	1092	heart attack/myocardial infarction	0
0	68	9	14147	1	0	1	#NAME?	clopidogrel.metabolite.measurement	1092	heart attack/myocardial infarction	0
0	68	1	14155	1	0	1	#NAME?	response.to.clopidogrel	1092	heart attack/myocardial infarction	0
0	68	8	14148	1	0	1	#NAME?	polychlorinated.biphenyls.measurement	1092	heart attack/myocardial infarction	0
0	68	9	14147	1	0	1	#NAME?	gestational.serum.measurement	1092	heart attack/myocardial infarction	0
0	68	25	14131	1	0	1	#NAME?	fetal.genotype.effect.measurement	1092	heart attack/myocardial infarction	0
0	68	1	14155	1	0	1	#NAME?	organochlorine.pesticide.measurement	1092	heart attack/myocardial infarction	0
0	68	3	14153	1	0	1	#NAME?	polybrominated.biphenyl.measurement	1092	heart attack/myocardial infarction	0
0	68	3	14153	1	0	1	#NAME?	polybrominated.diphenyl.ether.measurement	1092	heart attack/myocardial infarction	0
0	68	2	14154	1	0	1	#NAME?	estrone.conjugate.measurement	1092	heart attack/myocardial infarction	0
0	68	12	14144	1	0	1	#NAME?	estrogen.receptor.positive.breast.cancer	1092	heart attack/myocardial infarction	0
0	68	6	14150	1	0	1	#NAME?	estrone.measurement	1092	heart attack/myocardial infarction	0
0	68	1	14155	1	0	1	#NAME?	cerebral.blood.flow.measurement	1092	heart attack/myocardial infarction	0
0	68	2	14154	1	0	1	#NAME?	beta.nerve.growth.factor.measurement	1092	heart attack/myocardial infarction	0
0	68	3	14153	1	0	1	#NAME?	hepatocyte.growth.factor.measurement	1092	heart attack/myocardial infarction	0
0	68	12	14144	1	0	1	#NAME?	Hemifacial.microsomia	1092	heart attack/myocardial infarction	0
0	68	1	14155	1	0	1	#NAME?	ovarian.clear.cell.adenocarcinoma	1092	heart attack/myocardial infarction	0
0	68	4	14152	1	0	1	#NAME?	rheumatic.heart.disease	1092	heart attack/myocardial infarction	0
0	68	23	14133	1	0	1	#NAME?	ovarian.endometrioid.carcinoma	1092	heart attack/myocardial infarction	0
0	68	1	14155	1	0	1	#NAME?	chemokine..C.C.motif..ligand.27.measurement	1092	heart attack/myocardial infarction	0
0	68	6	14150	1	0	1	#NAME?	left.ventricular.diastolic.function.measurement	1092	heart attack/myocardial infarction	0
1	67	1	14155	0.00953878	208.663	0.181866	7.70503	left.ventricular.structural.measurement	1092	heart attack/myocardial infarction	0.0147059
0	68	2	14154	1	0	1	#NAME?	anorexia.nervosa	1092	heart attack/myocardial infarction	0
0	68	1	14155	1	0	1	#NAME?	colonic.neoplasm	1092	heart attack/myocardial infarction	0
0	68	9	14147	1	0	1	#NAME?	peak.insulin.response.measurement	1092	heart attack/myocardial infarction	0
0	68	13	14143	1	0	1	#NAME?	eicosapentaenoic.acid.measurement	1092	heart attack/myocardial infarction	0
0	68	16	14140	1	0	1	#NAME?	docosapentaenoic.acid.measurement	1092	heart attack/myocardial infarction	0
0	68	21	14135	1	0	1	#NAME?	bone.fracture	1092	heart attack/myocardial infarction	0
0	68	4	14152	1	0	1	#NAME?	positive.regulation.of.ovulation	1092	heart attack/myocardial infarction	0
0	68	4	14152	1	0	1	#NAME?	response.to.combination.chemotherapy	1092	heart attack/myocardial infarction	0
0	68	2	14154	1	0	1	#NAME?	plasma.trimethylamine.N.oxide.measurement	1092	heart attack/myocardial infarction	0
0	68	13	14143	1	0	1	#NAME?	response.to.diisocyanate	1092	heart attack/myocardial infarction	0
0	68	5	14151	1	0	1	#NAME?	behavior.or.behavioral.disorder.measurement	1092	heart attack/myocardial infarction	0
0	68	13	14143	1	0	1	#NAME?	response.to.tenofovir	1092	heart attack/myocardial infarction	0
0	68	13	14143	1	0	1	#NAME?	HIV.infection	1092	heart attack/myocardial infarction	0
0	68	9	14147	1	0	1	#NAME?	X1.5.anhydroglucitol.measurement	1092	heart attack/myocardial infarction	0
0	68	10	14146	1	0	1	#NAME?	P.wave.terminal.force.measurement	1092	heart attack/myocardial infarction	0
1	67	3	14153	0.0189879	70.1633	0.313753	6.13265	fear.of.minor.pain.measurement	1092	heart attack/myocardial infarction	0.0147059
0	68	7	14149	1	0	1	#NAME?	response.to.sulfasalazine	1092	heart attack/myocardial infarction	0
2	66	1	14155	6.73514e-05	423.51	0.00395172	8.72625	catalase.measurement	1092	heart attack/myocardial infarction	0.0294118
0	68	4	14152	1	0	1	#NAME?	a.disintegrin.and.metalloproteinase.with.thrombospondin.motifs.5.measurement	1092	heart attack/myocardial infarction	0
0	68	1	14155	1	0	1	#NAME?	insulin.like.growth.factor.binding.protein.7.measurement	1092	heart attack/myocardial infarction	0
0	68	1	14155	1	0	1	#NAME?	angiotensinogen.measurement	1092	heart attack/myocardial infarction	0
0	68	3	14153	1	0	1	#NAME?	mannose.binding.protein.C.measurement	1092	heart attack/myocardial infarction	0
0	68	4	14152	1	0	1	#NAME?	proto.oncogene.tyrosine.protein.kinase.receptor.Ret.measurement	1092	heart attack/myocardial infarction	0
0	68	1	14155	1	0	1	#NAME?	trefoil.factor.3.measurement	1092	heart attack/myocardial infarction	0
0	68	1	14155	1	0	1	#NAME?	superoxide.dismutase..Mn.	1092	heart attack/myocardial infarction	0
3	65	5	14151	5.75292e-06	129.537	0.000525332	7.01722	plasma.plasminogen.measurement	1092	heart attack/myocardial infarction	0.0441176
0	68	2	14154	1	0	1	#NAME?	mannan.binding.lectin.serine.protease.1.measurement	1092	heart attack/myocardial infarction	0
0	68	2	14154	1	0	1	#NAME?	kallikrein.7.measurement	1092	heart attack/myocardial infarction	0
1	67	5	14151	0.0283482	42.1191	0.413312	5.3964	serum.alpha.1.antitrypsin.measurement	1092	heart attack/myocardial infarction	0.0147059
0	68	1	14155	1	0	1	#NAME?	acid.sphingomyelinase.like.phosphodiesterase.3a.measurement	1092	heart attack/myocardial infarction	0
0	68	1	14155	1	0	1	#NAME?	granzyme.A.measurement	1092	heart attack/myocardial infarction	0
0	68	6	14150	1	0	1	#NAME?	interleukin.18.receptor.1.measurement	1092	heart attack/myocardial infarction	0
0	68	3	14153	1	0	1	#NAME?	IGF.1.measurement	1092	heart attack/myocardial infarction	0
0	68	6	14150	1	0	1	#NAME?	IGFBP.3.measurement	1092	heart attack/myocardial infarction	0
0	68	2	14154	1	0	1	#NAME?	ficolin.2.measurement	1092	heart attack/myocardial infarction	0
0	68	3	14153	1	0	1	#NAME?	semaphorin.3E.measurement	1092	heart attack/myocardial infarction	0
0	68	8	14148	1	0	1	#NAME?	a.disintegrin.and.metalloproteinase.with.thrombospondin.motifs.13	1092	heart attack/myocardial infarction	0
0	68	2	14154	1	0	1	#NAME?	trypsin.2.measurement	1092	heart attack/myocardial infarction	0
0	68	3	14153	1	0	1	#NAME?	C.C.motif.chemokine.8.measurement	1092	heart attack/myocardial infarction	0
0	68	3	14153	1	0	1	#NAME?	annexin.A2.measurement	1092	heart attack/myocardial infarction	0
0	68	1	14155	1	0	1	#NAME?	galectin.3.measurement	1092	heart attack/myocardial infarction	0
0	68	1	14155	1	0	1	#NAME?	fibronectin.fragment.3.measurement	1092	heart attack/myocardial infarction	0
0	68	4	14152	1	0	1	#NAME?	thioredoxin.domain.containing.protein.12.measurement	1092	heart attack/myocardial infarction	0
0	68	2	14154	1	0	1	#NAME?	complement.factor.H.related.protein.5.measurement	1092	heart attack/myocardial infarction	0
0	68	1	14155	1	0	1	#NAME?	sialic.acid.binding.Ig.like.lectin.6.measurement	1092	heart attack/myocardial infarction	0
0	68	2	14154	1	0	1	#NAME?	fetuin.B.measurement	1092	heart attack/myocardial infarction	0
0	68	2	14154	1	0	1	#NAME?	persulfide.dioxygenase.ETHE1	1092	heart attack/myocardial infarction	0
0	68	2	14154	1	0	1	#NAME?	thrombospondin.2.measurement	1092	heart attack/myocardial infarction	0
0	68	3	14153	1	0	1	#NAME?	C.C.motif.chemokine.25.measurement	1092	heart attack/myocardial infarction	0
0	68	1	14155	1	0	1	#NAME?	cathepsin.B.measurement	1092	heart attack/myocardial infarction	0
0	68	5	14151	1	0	1	#NAME?	C.C.motif.chemokine.3.measurement	1092	heart attack/myocardial infarction	0
0	68	1	14155	1	0	1	#NAME?	C.C.motif.chemokine.5.measurement	1092	heart attack/myocardial infarction	0
1	67	1	14155	0.00953878	208.663	0.181866	7.70503	apolipoprotein.E.isoform.E2.measurement	1092	heart attack/myocardial infarction	0.0147059
1	67	1	14155	0.00953878	208.663	0.181866	7.70503	small.nuclear.ribonucleoprotein.F.measurement	1092	heart attack/myocardial infarction	0.0147059
0	68	2	14154	1	0	1	#NAME?	interleukin.17.receptor.B.measurement	1092	heart attack/myocardial infarction	0
0	68	2	14154	1	0	1	#NAME?	tenascin.measurement	1092	heart attack/myocardial infarction	0
0	68	2	14154	1	0	1	#NAME?	cystatin.D.measurement	1092	heart attack/myocardial infarction	0
0	68	2	14154	1	0	1	#NAME?	endothelin.converting.enzyme.1.measurement	1092	heart attack/myocardial infarction	0
0	68	1	14155	1	0	1	#NAME?	ephrin.type.A.receptor.1.measurement	1092	heart attack/myocardial infarction	0
0	68	2	14154	1	0	1	#NAME?	annexin.A1.measurement	1092	heart attack/myocardial infarction	0
0	68	1	14155	1	0	1	#NAME?	cGMP.specific.3..5..cyclic.phosphodiesterase.measurement	1092	heart attack/myocardial infarction	0
0	68	2	14154	1	0	1	#NAME?	interleukin.1.receptor.like.2.measurement	1092	heart attack/myocardial infarction	0
0	68	2	14154	1	0	1	#NAME?	granulocyte.colony.stimulating.factor.measurement	1092	heart attack/myocardial infarction	0
2	66	2	14154	0.000134286	211.907	0.00685254	7.72729	apolipoprotein.B.measurement	1092	heart attack/myocardial infarction	0.0294118
0	68	2	14154	1	0	1	#NAME?	endoglin.measurement	1092	heart attack/myocardial infarction	0
0	68	2	14154	1	0	1	#NAME?	intercellular.adhesion.molecule.2.measurement	1092	heart attack/myocardial infarction	0
0	68	2	14154	1	0	1	#NAME?	platelet.glycoprotein.4.measurement	1092	heart attack/myocardial infarction	0
0	68	2	14154	1	0	1	#NAME?	protein.jagged.1.measurement	1092	heart attack/myocardial infarction	0
0	68	3	14153	1	0	1	#NAME?	vascular.endothelial.growth.factor.receptor.2.measurement	1092	heart attack/myocardial infarction	0
0	68	2	14154	1	0	1	#NAME?	interleukin.18.receptor.accessory.protein.measurement	1092	heart attack/myocardial infarction	0
0	68	3	14153	1	0	1	#NAME?	granulysin.measurement	1092	heart attack/myocardial infarction	0
0	68	2	14154	1	0	1	#NAME?	alpha.1.antichymotrypsin.complex.measurement	1092	heart attack/myocardial infarction	0
0	68	2	14154	1	0	1	#NAME?	alpha.1.antichymotrypsin.measurement	1092	heart attack/myocardial infarction	0
0	68	1	14155	1	0	1	#NAME?	alcohol.dehydrogenase..NADP...measurement	1092	heart attack/myocardial infarction	0
0	68	3	14153	1	0	1	#NAME?	carbonic.anhydrase.6.measurement	1092	heart attack/myocardial infarction	0
0	68	1	14155	1	0	1	#NAME?	MAP.kinase.activated.protein.kinase.2.measurement	1092	heart attack/myocardial infarction	0
0	68	1	14155	1	0	1	#NAME?	ephrin.type.B.receptor.2.measurement	1092	heart attack/myocardial infarction	0
0	68	2	14154	1	0	1	#NAME?	N.acetyl.D.glucosamine.kinase.measurement	1092	heart attack/myocardial infarction	0
0	68	1	14155	1	0	1	#NAME?	arylsulfatase.B.measurement	1092	heart attack/myocardial infarction	0
0	68	6	14150	1	0	1	#NAME?	factor.XI.measurement	1092	heart attack/myocardial infarction	0
0	68	1	14155	1	0	1	#NAME?	interleukin.15.receptor.subunit.alpha.measurement	1092	heart attack/myocardial infarction	0
0	68	1	14155	1	0	1	#NAME?	tumor.necrosis.factor.receptor.superfamily.member.19L.measurement	1092	heart attack/myocardial infarction	0
0	68	2	14154	1	0	1	#NAME?	interleukin.25.measurement	1092	heart attack/myocardial infarction	0
0	68	2	14154	1	0	1	#NAME?	Agouti.related.protein.measurement	1092	heart attack/myocardial infarction	0
0	68	2	14154	1	0	1	#NAME?	killer.cell.immunoglobulin.like.receptor.2DL4.measurement	1092	heart attack/myocardial infarction	0
0	68	1	14155	1	0	1	#NAME?	EGF.like.module.containing.mucin.like.hormone.receptor.like.2.measurement	1092	heart attack/myocardial infarction	0
0	68	3	14153	1	0	1	#NAME?	cystatin.SA.measurement	1092	heart attack/myocardial infarction	0
0	68	1	14155	1	0	1	#NAME?	complement.factor.I.measurement	1092	heart attack/myocardial infarction	0
0	68	1	14155	1	0	1	#NAME?	properdin.measurement	1092	heart attack/myocardial infarction	0
0	68	1	14155	1	0	1	#NAME?	human.Chorionic.Gonadotropin.measurement	1092	heart attack/myocardial infarction	0
0	68	3	14153	1	0	1	#NAME?	teratocarcinoma.derived.growth.factor.1.measurement	1092	heart attack/myocardial infarction	0
0	68	2	14154	1	0	1	#NAME?	lysozyme.C.measurement	1092	heart attack/myocardial infarction	0
0	68	1	14155	1	0	1	#NAME?	plexin.C1.measurement	1092	heart attack/myocardial infarction	0
0	68	1	14155	1	0	1	#NAME?	scavenger.receptor.class.F.member.1.measurement	1092	heart attack/myocardial infarction	0
0	68	3	14153	1	0	1	#NAME?	CD209.antigen.measurement	1092	heart attack/myocardial infarction	0
0	68	1	14155	1	0	1	#NAME?	basal.cell.adhesion.molecule.measurement	1092	heart attack/myocardial infarction	0
0	68	3	14153	1	0	1	#NAME?	CD109.antigen.measurement	1092	heart attack/myocardial infarction	0
0	68	1	14155	1	0	1	#NAME?	interleukin.27.receptor.subunit.alpha.measurement	1092	heart attack/myocardial infarction	0
0	68	1	14155	1	0	1	#NAME?	peptidyl.prolyl.cis.trans.isomerase.D.measurement	1092	heart attack/myocardial infarction	0
0	68	2	14154	1	0	1	#NAME?	transmembrane.glycoprotein.NMB.measurement	1092	heart attack/myocardial infarction	0
0	68	1	14155	1	0	1	#NAME?	death.associated.protein.kinase.2.measurement	1092	heart attack/myocardial infarction	0
0	68	7	14149	1	0	1	#NAME?	C.C.motif.chemokine.17.measurement	1092	heart attack/myocardial infarction	0
0	68	1	14155	1	0	1	#NAME?	coagulation.factor.V.measurement	1092	heart attack/myocardial infarction	0
0	68	2	14154	1	0	1	#NAME?	mediator.of.RNA.polymerase.II.transcription.subunit.1.measurement	1092	heart attack/myocardial infarction	0
0	68	1	14155	1	0	1	#NAME?	dual.specificity.mitogen.activated.protein.kinase.kinase.2.measurement	1092	heart attack/myocardial infarction	0
0	68	1	14155	1	0	1	#NAME?	nidogen.1.measurement	1092	heart attack/myocardial infarction	0
0	68	2	14154	1	0	1	#NAME?	dermatopontin.measurement	1092	heart attack/myocardial infarction	0
0	68	1	14155	1	0	1	#NAME?	peptidyl.prolyl.cis.trans.isomerase.E.measurement	1092	heart attack/myocardial infarction	0
0	68	2	14154	1	0	1	#NAME?	polymeric.immunoglobulin.receptor.measurement	1092	heart attack/myocardial infarction	0
0	68	1	14155	1	0	1	#NAME?	complement.factor.H.measurement	1092	heart attack/myocardial infarction	0
0	68	1	14155	1	0	1	#NAME?	lactadherin.measurement	1092	heart attack/myocardial infarction	0
0	68	2	14154	1	0	1	#NAME?	kininogen.1.measurement	1092	heart attack/myocardial infarction	0
1	67	0	14156	0.00478065	Inf	0.10772	Inf	angiostatin.measurement	1092	heart attack/myocardial infarction	0.0147059
0	68	3	14153	1	0	1	#NAME?	complement.factor.B.measurement	1092	heart attack/myocardial infarction	0
0	68	2	14154	1	0	1	#NAME?	leukocyte.immunoglobulin.like.receptor.subfamily.B.member.1.measurement	1092	heart attack/myocardial infarction	0
0	68	5	14151	1	0	1	#NAME?	melanoma.derived.growth.regulatory.protein.measurement	1092	heart attack/myocardial infarction	0
0	68	1	14155	1	0	1	#NAME?	caspase.3.measurement	1092	heart attack/myocardial infarction	0
0	68	2	14154	1	0	1	#NAME?	retinoic.acid.receptor.responder.protein.2.measurement	1092	heart attack/myocardial infarction	0
0	68	1	14155	1	0	1	#NAME?	macrophage.metalloelastase.measurement	1092	heart attack/myocardial infarction	0
0	68	1	14155	1	0	1	#NAME?	cathepsin.Z.measurement	1092	heart attack/myocardial infarction	0
0	68	2	14154	1	0	1	#NAME?	Dickkopf.related.protein.3.measurement	1092	heart attack/myocardial infarction	0
0	68	1	14155	1	0	1	#NAME?	interleukin.1.Receptor.accessory.protein.measurement	1092	heart attack/myocardial infarction	0
0	68	2	14154	1	0	1	#NAME?	serine.protease.27.measurement	1092	heart attack/myocardial infarction	0
0	68	3	14153	1	0	1	#NAME?	C.X.C.motif.chemokine.11.measurement	1092	heart attack/myocardial infarction	0
0	68	1	14155	1	0	1	#NAME?	programmed.cell.death.1.ligand.2.measurement	1092	heart attack/myocardial infarction	0
2	66	0	14156	2.25201e-05	Inf	0.00162802	Inf	granulins.measurement	1092	heart attack/myocardial infarction	0.0294118
0	68	1	14155	1	0	1	#NAME?	Ck.beta.8.1.measurement	1092	heart attack/myocardial infarction	0
0	68	2	14154	1	0	1	#NAME?	leukocyte.immunoglobulin.like.receptor.subfamily.B.member.2.measurement	1092	heart attack/myocardial infarction	0
0	68	1	14155	1	0	1	#NAME?	spondin.1.measurement	1092	heart attack/myocardial infarction	0
0	68	2	14154	1	0	1	#NAME?	ficolin.1.measurement	1092	heart attack/myocardial infarction	0
0	68	1	14155	1	0	1	#NAME?	low.affinity.immunoglobulin.gamma.Fc.region.receptor.III.B.measurement	1092	heart attack/myocardial infarction	0
0	68	1	14155	1	0	1	#NAME?	endothelial.cell.selective.adhesion.molecule.measurement	1092	heart attack/myocardial infarction	0
0	68	1	14155	1	0	1	#NAME?	low.affinity.immunoglobulin.epsilon.Fc.receptor.measurement	1092	heart attack/myocardial infarction	0
0	68	2	14154	1	0	1	#NAME?	interleukin.7.receptor.subunit.alpha.measurement	1092	heart attack/myocardial infarction	0
0	68	2	14154	1	0	1	#NAME?	beta.endorphin.measurement	1092	heart attack/myocardial infarction	0
0	68	1	14155	1	0	1	#NAME?	complement.decay.accelerating.factor.measurement	1092	heart attack/myocardial infarction	0
0	68	2	14154	1	0	1	#NAME?	chitotriosidase.1.measurement	1092	heart attack/myocardial infarction	0
0	68	1	14155	1	0	1	#NAME?	complement.C1q.subcomponent.measurement	1092	heart attack/myocardial infarction	0
0	68	1	14155	1	0	1	#NAME?	complement.C1r.subcomponent.measurement	1092	heart attack/myocardial infarction	0
0	68	1	14155	1	0	1	#NAME?	fibronectin.fragment.4.measurement	1092	heart attack/myocardial infarction	0
0	68	1	14155	1	0	1	#NAME?	fibronectin.measurement	1092	heart attack/myocardial infarction	0
0	68	2	14154	1	0	1	#NAME?	SPARC.like.protein.1.measurement	1092	heart attack/myocardial infarction	0
0	68	1	14155	1	0	1	#NAME?	interleukin.17.receptor.D.measurement	1092	heart attack/myocardial infarction	0
0	68	3	14153	1	0	1	#NAME?	plasma.kallikrein.measurement	1092	heart attack/myocardial infarction	0
0	68	10	14146	1	0	1	#NAME?	growth.regulated.alpha.protein.measurement	1092	heart attack/myocardial infarction	0
0	68	1	14155	1	0	1	#NAME?	C.X.C.motif.chemokine.6.measurement	1092	heart attack/myocardial infarction	0
0	68	2	14154	1	0	1	#NAME?	phospholipase.A2	1092	heart attack/myocardial infarction	0
0	68	2	14154	1	0	1	#NAME?	membrane.associated.measurement	1092	heart attack/myocardial infarction	0
0	68	2	14154	1	0	1	#NAME?	calcium.calmodulin.dependent.protein.kinase.type.1D.measurement	1092	heart attack/myocardial infarction	0
0	68	1	14155	1	0	1	#NAME?	interleukin.5.receptor.subunit.alpha.measurement	1092	heart attack/myocardial infarction	0
0	68	2	14154	1	0	1	#NAME?	alpha.2.HS.glycoprotein.measurement	1092	heart attack/myocardial infarction	0
0	68	1	14155	1	0	1	#NAME?	Secreted.frizzled.related.protein.3.measurement	1092	heart attack/myocardial infarction	0
0	68	1	14155	1	0	1	#NAME?	fibroblast.growth.factor.2.measurement	1092	heart attack/myocardial infarction	0
0	68	1	14155	1	0	1	#NAME?	C.C.motif.chemokine.7.measurement	1092	heart attack/myocardial infarction	0
0	68	1	14155	1	0	1	#NAME?	C.C.motif.chemokine.16.measurement	1092	heart attack/myocardial infarction	0
0	68	1	14155	1	0	1	#NAME?	cell.adhesion.molecule.related.down.regulated.by.oncogenes.measurement	1092	heart attack/myocardial infarction	0
0	68	1	14155	1	0	1	#NAME?	interleukin.12.receptor.subunit.beta.1.measurement	1092	heart attack/myocardial infarction	0
0	68	1	14155	1	0	1	#NAME?	transforming.growth.factor.beta.induced.protein.ig.h3.measurement	1092	heart attack/myocardial infarction	0
0	68	1	14155	1	0	1	#NAME?	WAP	1092	heart attack/myocardial infarction	0
0	68	1	14155	1	0	1	#NAME?	Kazal	1092	heart attack/myocardial infarction	0
0	68	17	14139	1	0	1	#NAME?	immunoglobulin	1092	heart attack/myocardial infarction	0
0	68	1	14155	1	0	1	#NAME?	Kunitz.and.NTR.domain.containing.protein.2.measurement	1092	heart attack/myocardial infarction	0
0	68	3	14153	1	0	1	#NAME?	interleukin.17.receptor.A.measurement	1092	heart attack/myocardial infarction	0
0	68	1	14155	1	0	1	#NAME?	afamin.measurement	1092	heart attack/myocardial infarction	0
0	68	3	14153	1	0	1	#NAME?	C.C.motif.chemokine.23.measurement	1092	heart attack/myocardial infarction	0
0	68	4	14152	1	0	1	#NAME?	Kunitz.type.protease.inhibitor.1.measurement	1092	heart attack/myocardial infarction	0
0	68	1	14155	1	0	1	#NAME?	hepatitis.A.virus.cellular.receptor.2.measurement	1092	heart attack/myocardial infarction	0
0	68	1	14155	1	0	1	#NAME?	interstitial.collagenase.measurement	1092	heart attack/myocardial infarction	0
0	68	2	14154	1	0	1	#NAME?	tryptase.beta.2.measurement	1092	heart attack/myocardial infarction	0
0	68	4	14152	1	0	1	#NAME?	cystatin.F.measurement	1092	heart attack/myocardial infarction	0
0	68	2	14154	1	0	1	#NAME?	hepatocyte.growth.factor.receptor.measurement	1092	heart attack/myocardial infarction	0
0	68	2	14154	1	0	1	#NAME?	OX.2.membrane.glycoprotein.measurement	1092	heart attack/myocardial infarction	0
0	68	3	14153	1	0	1	#NAME?	P.Selectin.measurement	1092	heart attack/myocardial infarction	0
0	68	1	14155	1	0	1	#NAME?	natural.cytotoxicity.triggering.receptor.3.measurement	1092	heart attack/myocardial infarction	0
0	68	1	14155	1	0	1	#NAME?	T.lymphocyte.surface.antigen.Ly.9.measurement	1092	heart attack/myocardial infarction	0
0	68	2	14154	1	0	1	#NAME?	elafin.measurement	1092	heart attack/myocardial infarction	0
0	68	1	14155	1	0	1	#NAME?	C.C.motif.chemokine.1.measurement	1092	heart attack/myocardial infarction	0
2	66	0	14156	2.25201e-05	Inf	0.00162802	Inf	repulsive.guidance.molecule.A.measurement	1092	heart attack/myocardial infarction	0.0294118
0	68	2	14154	1	0	1	#NAME?	carbohydrate.sulfotransferase.15.measurement	1092	heart attack/myocardial infarction	0
0	68	1	14155	1	0	1	#NAME?	Abelson.tyrosine.protein.kinase.2.measurement	1092	heart attack/myocardial infarction	0
0	68	1	14155	1	0	1	#NAME?	breast.cancer.anti.estrogen.resistance.protein.3.measurement	1092	heart attack/myocardial infarction	0
0	68	1	14155	1	0	1	#NAME?	macrophage.scavenger.receptor.types.I.and.II.measurement	1092	heart attack/myocardial infarction	0
0	68	1	14155	1	0	1	#NAME?	non.receptor.tyrosine.protein.kinase.TYK2.measurement	1092	heart attack/myocardial infarction	0
0	68	1	14155	1	0	1	#NAME?	OCIA.domain.containing.protein.1.measurement	1092	heart attack/myocardial infarction	0
0	68	1	14155	1	0	1	#NAME?	serine.threonine.protein.kinase.17B.measurement	1092	heart attack/myocardial infarction	0
0	68	1	14155	1	0	1	#NAME?	C.X.C.motif.chemokine.5.measurement	1092	heart attack/myocardial infarction	0
1	67	0	14156	0.00478065	Inf	0.10772	Inf	apolipoprotein.E.measurement	1092	heart attack/myocardial infarction	0.0147059
0	68	2	14154	1	0	1	#NAME?	Henoch.Schoenlein.purpura	1092	heart attack/myocardial infarction	0
0	68	3	14153	1	0	1	#NAME?	differentiated.thyroid.carcinoma	1092	heart attack/myocardial infarction	0
0	68	4	14152	1	0	1	#NAME?	papillary.thyroid.carcinoma	1092	heart attack/myocardial infarction	0
0	68	18	14138	1	0	1	#NAME?	alopecia.areata	1092	heart attack/myocardial infarction	0
0	68	1	14155	1	0	1	#NAME?	alpha.linoleic.acid.measurement	1092	heart attack/myocardial infarction	0
0	68	2	14154	1	0	1	#NAME?	eicosadienoic.acid.measurement	1092	heart attack/myocardial infarction	0
0	68	1	14155	1	0	1	#NAME?	cellular.adhesion.molecule.measurement	1092	heart attack/myocardial infarction	0
0	68	5	14151	1	0	1	#NAME?	docosahexaenoic.acid.measurement	1092	heart attack/myocardial infarction	0
0	68	2	14154	1	0	1	#NAME?	tumor.necrosis.factor.receptor.II.measurement	1092	heart attack/myocardial infarction	0
0	68	10	14146	1	0	1	#NAME?	perceived.unattractiveness.to.mosquitos.measurement	1092	heart attack/myocardial infarction	0
4	64	14	14142	1.38976e-06	62.9409	0.000160749	5.97593	memory.performance	1092	heart attack/myocardial infarction	0.0588235
0	68	5	14151	1	0	1	#NAME?	response.to.placebo	1092	heart attack/myocardial infarction	0
0	68	35	14121	1	0	1	#NAME?	Dupuytren.Contracture	1092	heart attack/myocardial infarction	0
0	68	5	14151	1	0	1	#NAME?	IgG.bisecting.N.acetyl.glucosamine.measurement	1092	heart attack/myocardial infarction	0
0	68	2	14154	1	0	1	#NAME?	IgG.disialylation.measurement	1092	heart attack/myocardial infarction	0
0	68	8	14148	1	0	1	#NAME?	IgG.fucosylation.measurement	1092	heart attack/myocardial infarction	0
0	68	10	14146	1	0	1	#NAME?	IgG.galactosylation.measurement	1092	heart attack/myocardial infarction	0
0	68	5	14151	1	0	1	#NAME?	IgG.monogalactosylation.measurement	1092	heart attack/myocardial infarction	0
0	68	4	14152	1	0	1	#NAME?	IgG.monosialylation.measurement	1092	heart attack/myocardial infarction	0
0	68	4	14152	1	0	1	#NAME?	skin.aging.measurement	1092	heart attack/myocardial infarction	0
2	66	6	14150	0.000618958	71.2088	0.0233455	6.15398	LDL.cholesterol.change.measurement	1092	heart attack/myocardial infarction	0.0294118
0	68	2	14154	1	0	1	#NAME?	antiphospholipid.syndrome	1092	heart attack/myocardial infarction	0
0	68	2	14154	1	0	1	#NAME?	cognitive.inhibition.measurement	1092	heart attack/myocardial infarction	0
0	68	1	14155	1	0	1	#NAME?	monocyte.lymphocyte.ratio	1092	heart attack/myocardial infarction	0
0	68	5	14151	1	0	1	#NAME?	opioid.dependence	1092	heart attack/myocardial infarction	0
0	68	2	14154	1	0	1	#NAME?	methadone.dose.measurement	1092	heart attack/myocardial infarction	0
0	68	1	14155	1	0	1	#NAME?	Young.adult.onset.Parkinsonism	1092	heart attack/myocardial infarction	0
0	68	5	14151	1	0	1	#NAME?	anti.citrullinated.protein.antibody.seropositivity	1092	heart attack/myocardial infarction	0
0	68	46	14110	1	0	1	#NAME?	nose.morphology.measurement	1092	heart attack/myocardial infarction	0
0	68	1	14155	1	0	1	#NAME?	facial.height.measurement	1092	heart attack/myocardial infarction	0
1	67	8	14148	0.0422239	26.3696	0.538665	4.7208	eye.morphology.measurement	1092	heart attack/myocardial infarction	0.0147059
0	68	8	14148	1	0	1	#NAME?	lip.morphology.measurement	1092	heart attack/myocardial infarction	0
0	68	1	14155	1	0	1	#NAME?	serum.galactose.deficient.IgA1.measurement	1092	heart attack/myocardial infarction	0
0	68	4	14152	1	0	1	#NAME?	cardiac.troponin.T.measurement	1092	heart attack/myocardial infarction	0
0	68	2	14154	1	0	1	#NAME?	airway.responsiveness.measurement	1092	heart attack/myocardial infarction	0
0	68	5	14151	1	0	1	#NAME?	facial.morphology.measurement	1092	heart attack/myocardial infarction	0
1	67	1	14155	0.00953878	208.663	0.181866	7.70503	carotid.plaque.build	1092	heart attack/myocardial infarction	0.0147059
0	68	5	14151	1	0	1	#NAME?	carrier.status	1092	heart attack/myocardial infarction	0
0	68	18	14138	1	0	1	#NAME?	eotaxin.measurement	1092	heart attack/myocardial infarction	0
0	68	2	14154	1	0	1	#NAME?	interferon.gamma.measurement	1092	heart attack/myocardial infarction	0
0	68	1	14155	1	0	1	#NAME?	interleukin.2.receptor.antagonist.measurement	1092	heart attack/myocardial infarction	0
0	68	4	14152	1	0	1	#NAME?	interleukin.7.measurement	1092	heart attack/myocardial infarction	0
0	68	2	14154	1	0	1	#NAME?	interleukin.13.measurement	1092	heart attack/myocardial infarction	0
0	68	1	14155	1	0	1	#NAME?	interleukin.17.measurement	1092	heart attack/myocardial infarction	0
0	68	6	14150	1	0	1	#NAME?	interleukin.12.measurement	1092	heart attack/myocardial infarction	0
0	68	1	14155	1	0	1	#NAME?	macrophage.colony.stimulating.factor.measurement	1092	heart attack/myocardial infarction	0
0	68	8	14148	1	0	1	#NAME?	monokine.induced.by.gamma.interferon.measurement	1092	heart attack/myocardial infarction	0
0	68	81	14075	1	0	1	#NAME?	macrophage.inflammatory.protein.1b.measurement	1092	heart attack/myocardial infarction	0
0	68	10	14146	1	0	1	#NAME?	platelet.derived.growth.factor.BB.measurement	1092	heart attack/myocardial infarction	0
0	68	2	14154	1	0	1	#NAME?	CCL5.measurement	1092	heart attack/myocardial infarction	0
0	68	6	14150	1	0	1	#NAME?	thiopurine.methyltransferase.activity.measurement	1092	heart attack/myocardial infarction	0
0	68	2	14154	1	0	1	#NAME?	response.to.mercaptopurine	1092	heart attack/myocardial infarction	0
1	67	25	14131	0.117243	8.434	1	3.07622	late.onset.Alzheimers.disease	1092	heart attack/myocardial infarction	0.0147059
0	68	1	14155	1	0	1	#NAME?	facial.depth.measurement	1092	heart attack/myocardial infarction	0
0	68	3	14153	1	0	1	#NAME?	facial.width.measurement	1092	heart attack/myocardial infarction	0
0	68	10	14146	1	0	1	#NAME?	selective.IgA.deficiency.disease	1092	heart attack/myocardial infarction	0
0	68	1	14155	1	0	1	#NAME?	estrogen.receptor.status	1092	heart attack/myocardial infarction	0
0	68	1	14155	1	0	1	#NAME?	HER2.status	1092	heart attack/myocardial infarction	0
1	67	2	14154	0.0142745	105.416	0.250164	6.71994	neuroimaging.measurement	1092	heart attack/myocardial infarction	0.0147059
1	67	5	14151	0.0283482	42.1191	0.413312	5.3964	thoracic.aortic.aneurysm	1092	heart attack/myocardial infarction	0.0147059
0	68	2	14154	1	0	1	#NAME?	pneumococcal.bacteremia	1092	heart attack/myocardial infarction	0
0	68	4	14152	1	0	1	#NAME?	pharynx.cancer	1092	heart attack/myocardial infarction	0
1	67	8	14148	0.0422239	26.3696	0.538665	4.7208	oral.cavity.cancer	1092	heart attack/myocardial infarction	0.0147059
0	68	1	14155	1	0	1	#NAME?	sulfate.measurement	1092	heart attack/myocardial infarction	0
0	68	3	14153	1	0	1	#NAME?	dysmenorrheic.pain.measurement	1092	heart attack/myocardial infarction	0
0	68	2	14154	1	0	1	#NAME?	urinary.albumin.to.creatinine.ratio	1092	heart attack/myocardial infarction	0
0	68	145	14011	1	0	1	#NAME?	gut.microbiome.measurement	1092	heart attack/myocardial infarction	0
1	67	34	14122	0.154583	6.19699	1	2.63157	cup.to.disc.ratio.measurement	1092	heart attack/myocardial infarction	0.0147059
0	68	37	14119	1	0	1	#NAME?	QRS.amplitude	1092	heart attack/myocardial infarction	0
0	68	62	14094	1	0	1	#NAME?	taxonomic.microbiome.measurement	1092	heart attack/myocardial infarction	0
0	68	5	14151	1	0	1	#NAME?	extraversion	1092	heart attack/myocardial infarction	0
0	68	2	14154	1	0	1	#NAME?	CHGA.cleavage.product.measurement	1092	heart attack/myocardial infarction	0
0	68	12	14144	1	0	1	#NAME?	parathyroid.hormone.measurement	1092	heart attack/myocardial infarction	0
0	68	2	14154	1	0	1	#NAME?	response.to.diclofenac	1092	heart attack/myocardial infarction	0
0	68	69	14087	1	0	1	#NAME?	chin.morphology.measurement	1092	heart attack/myocardial infarction	0
0	68	3	14153	1	0	1	#NAME?	triglyceride.HDL.cholesterol.ratio	1092	heart attack/myocardial infarction	0
0	68	13	14143	1	0	1	#NAME?	age.at.voice.drop	1092	heart attack/myocardial infarction	0
0	68	6	14150	1	0	1	#NAME?	pericardial.adipose.tissue.measurement	1092	heart attack/myocardial infarction	0
0	68	3	14153	1	0	1	#NAME?	response.to.tetracyclic.antidepressant	1092	heart attack/myocardial infarction	0
0	68	3	14153	1	0	1	#NAME?	response.to.tricyclic.antidepressant	1092	heart attack/myocardial infarction	0
0	68	1	14155	1	0	1	#NAME?	ototoxicity	1092	heart attack/myocardial infarction	0
0	68	1	14155	1	0	1	#NAME?	response.to.cisplatin	1092	heart attack/myocardial infarction	0
0	68	6	14150	1	0	1	#NAME?	electroencephalogram.measurement	1092	heart attack/myocardial infarction	0
0	68	2	14154	1	0	1	#NAME?	acute.on.chronic.liver.failure	1092	heart attack/myocardial infarction	0
0	68	1	14155	1	0	1	#NAME?	Digestive.System.Carcinoma	1092	heart attack/myocardial infarction	0
0	68	1	14155	1	0	1	#NAME?	gallstones	1092	heart attack/myocardial infarction	0
3	65	25	14131	0.000314263	26.066	0.012982	4.7041	open.angle.glaucoma	1092	heart attack/myocardial infarction	0.0441176
0	68	4	14152	1	0	1	#NAME?	response.to.bupropion	1092	heart attack/myocardial infarction	0
0	68	1	14155	1	0	1	#NAME?	emotional.symptom.measurement	1092	heart attack/myocardial infarction	0
0	68	2	14154	1	0	1	#NAME?	job.related.exhaustion.measurement	1092	heart attack/myocardial infarction	0
0	68	9	14147	1	0	1	#NAME?	Hypertriglyceridemia	1092	heart attack/myocardial infarction	0
0	68	1	14155	1	0	1	#NAME?	DDT.metabolite.measurement	1092	heart attack/myocardial infarction	0
0	68	3	14153	1	0	1	#NAME?	magnesium.calcium.ratio	1092	heart attack/myocardial infarction	0
0	68	11	14145	1	0	1	#NAME?	age.at.first.birth.measurement	1092	heart attack/myocardial infarction	0
0	68	3	14153	1	0	1	#NAME?	number.of.children.ever.born.measurement	1092	heart attack/myocardial infarction	0
0	68	2	14154	1	0	1	#NAME?	skin.barrier.function.measurement	1092	heart attack/myocardial infarction	0
0	68	7	14149	1	0	1	#NAME?	cartilage.thickness.measurement	1092	heart attack/myocardial infarction	0
1	67	6	14150	0.0329953	35.1352	0.461668	5.13484	temporal.arteritis	1092	heart attack/myocardial infarction	0.0147059
0	68	5	14151	1	0	1	#NAME?	alpha.carotene.measurement	1092	heart attack/myocardial infarction	0
0	68	2	14154	1	0	1	#NAME?	oropharynx.cancer	1092	heart attack/myocardial infarction	0
0	68	3	14153	1	0	1	#NAME?	systolic.blood.pressure.change.measurement	1092	heart attack/myocardial infarction	0
0	68	9	14147	1	0	1	#NAME?	primary.angle.closure.glaucoma	1092	heart attack/myocardial infarction	0
0	68	168	13988	1	0	1	#NAME?	BMI.adjusted.waist.circumference	1092	heart attack/myocardial infarction	0
0	68	10	14146	1	0	1	#NAME?	Epstein.Barr.virus.nuclear.antigen.1.IgG.measurement	1092	heart attack/myocardial infarction	0
1	67	1	14155	0.00953878	208.663	0.181866	7.70503	low.tension.glaucoma	1092	heart attack/myocardial infarction	0.0147059
0	68	19	14137	1	0	1	#NAME?	response.to.TNF.antagonist	1092	heart attack/myocardial infarction	0
13	55	541	13615	1.80813e-06	5.94627	0.000196069	2.57198	diabetes.mellitus	1092	heart attack/myocardial infarction	0.191176
0	68	19	14137	1	0	1	#NAME?	periodontal.measurement	1092	heart attack/myocardial infarction	0
0	68	1	14155	1	0	1	#NAME?	mosaic.loss.of.chromosome.Y.measurement	1092	heart attack/myocardial infarction	0
1	67	8	14148	0.0422239	26.3696	0.538665	4.7208	Abnormal.thrombosis	1092	heart attack/myocardial infarction	0.0147059
1	67	8	14148	0.0422239	26.3696	0.538665	4.7208	deep.vein.thrombosis	1092	heart attack/myocardial infarction	0.0147059
1	67	8	14148	0.0422239	26.3696	0.538665	4.7208	pulmonary.embolism	1092	heart attack/myocardial infarction	0.0147059
1	67	32	14124	0.146422	6.58513	1	2.71921	circadian.rhythm	1092	heart attack/myocardial infarction	0.0147059
0	68	4	14152	1	0	1	#NAME?	coenzyme.Q10.measurement	1092	heart attack/myocardial infarction	0
2	66	52	14104	0.027469	8.21489	0.413312	3.03824	mortality	1092	heart attack/myocardial infarction	0.0294118
0	68	14	14142	1	0	1	#NAME?	facial.hair.thickness.measurement	1092	heart attack/myocardial infarction	0
0	68	10	14146	1	0	1	#NAME?	hair.colour.measurement	1092	heart attack/myocardial infarction	0
0	68	3	14153	1	0	1	#NAME?	balding.measurement	1092	heart attack/myocardial infarction	0
0	68	6	14150	1	0	1	#NAME?	dermatomyositis	1092	heart attack/myocardial infarction	0
0	68	3	14153	1	0	1	#NAME?	apolipoprotein.A.IV.measurement	1092	heart attack/myocardial infarction	0
0	68	2	14154	1	0	1	#NAME?	response.to.cyclophosphamide	1092	heart attack/myocardial infarction	0
0	68	2	14154	1	0	1	#NAME?	lupus.nephritis	1092	heart attack/myocardial infarction	0
0	68	36	14120	1	0	1	#NAME?	refractive.error.measurement	1092	heart attack/myocardial infarction	0
1	67	6	14150	0.0329953	35.1352	0.461668	5.13484	Posterior.cortical.atrophy	1092	heart attack/myocardial infarction	0.0147059
0	68	1	14155	1	0	1	#NAME?	response.to.docetaxel	1092	heart attack/myocardial infarction	0
0	68	1	14155	1	0	1	#NAME?	metastatic.prostate.cancer	1092	heart attack/myocardial infarction	0
0	68	10	14146	1	0	1	#NAME?	endometrial.endometrioid.carcinoma	1092	heart attack/myocardial infarction	0
0	68	2	14154	1	0	1	#NAME?	eating.behaviour	1092	heart attack/myocardial infarction	0
0	68	2	14154	1	0	1	#NAME?	food.addiction.measurement	1092	heart attack/myocardial infarction	0
0	68	6	14150	1	0	1	#NAME?	clinical.laboratory.measurement	1092	heart attack/myocardial infarction	0
0	68	1	14155	1	0	1	#NAME?	erythrocyte.measurement	1092	heart attack/myocardial infarction	0
0	68	3	14153	1	0	1	#NAME?	asparaginase.induced.acute.pancreatitis	1092	heart attack/myocardial infarction	0
0	68	4	14152	1	0	1	#NAME?	daytime.rest.measurement	1092	heart attack/myocardial infarction	0
0	68	1	14155	1	0	1	#NAME?	sleep.quality	1092	heart attack/myocardial infarction	0
0	68	1	14155	1	0	1	#NAME?	sleep.latency	1092	heart attack/myocardial infarction	0
0	68	9	14147	1	0	1	#NAME?	response.to.anti.thyroid.drug	1092	heart attack/myocardial infarction	0
0	68	3	14153	1	0	1	#NAME?	sleep.apnea.measurement	1092	heart attack/myocardial infarction	0
0	68	3	14153	1	0	1	#NAME?	obstructive.sleep.apnea	1092	heart attack/myocardial infarction	0
0	68	5	14151	1	0	1	#NAME?	antiphospholipid.antibody.measurement	1092	heart attack/myocardial infarction	0
0	68	2	14154	1	0	1	#NAME?	pulmonary.neuroendocrine.tumor	1092	heart attack/myocardial infarction	0
0	68	62	14094	1	0	1	#NAME?	central.corneal.thickness	1092	heart attack/myocardial infarction	0
0	68	44	14112	1	0	1	#NAME?	ovarian.serous.carcinoma	1092	heart attack/myocardial infarction	0
0	68	84	14072	1	0	1	#NAME?	squamous.cell.lung.carcinoma	1092	heart attack/myocardial infarction	0
0	68	4	14152	1	0	1	#NAME?	Hepatic.fibrosis	1092	heart attack/myocardial infarction	0
0	68	1	14155	1	0	1	#NAME?	head.and.neck.squamous.cell.carcinoma	1092	heart attack/myocardial infarction	0
1	67	0	14156	0.00478065	Inf	0.10772	Inf	response.to.antihypertensive.drug	1092	heart attack/myocardial infarction	0.0147059
1	67	4	14152	0.0236791	52.6319	0.376911	5.71787	response.to.beta.blocker	1092	heart attack/myocardial infarction	0.0147059
1	67	0	14156	0.00478065	Inf	0.10772	Inf	response.to.calcium.channel.blocker	1092	heart attack/myocardial infarction	0.0147059
0	68	8	14148	1	0	1	#NAME?	late.onset.myasthenia.gravis	1092	heart attack/myocardial infarction	0
0	68	36	14120	1	0	1	#NAME?	psoriasis.vulgaris	1092	heart attack/myocardial infarction	0
0	68	39	14117	1	0	1	#NAME?	psoriatic.arthritis	1092	heart attack/myocardial infarction	0
0	68	8	14148	1	0	1	#NAME?	cutaneous.psoriasis.measurement	1092	heart attack/myocardial infarction	0
0	68	1	14155	1	0	1	#NAME?	anxiety.disorder.measurement	1092	heart attack/myocardial infarction	0
0	68	10	14146	1	0	1	#NAME?	acute.graft.vs..host.disease	1092	heart attack/myocardial infarction	0
0	68	2	14154	1	0	1	#NAME?	donor.genotype.effect.measurement	1092	heart attack/myocardial infarction	0
1	67	0	14156	0.00478065	Inf	0.10772	Inf	clinical.and.behavioural.ideal.cardiovascular.health	1092	heart attack/myocardial infarction	0.0147059
1	67	22	14134	0.104438	9.58324	1	3.26051	body.fat.percentage	1092	heart attack/myocardial infarction	0.0147059
0	68	14	14142	1	0	1	#NAME?	vascular.endothelial.growth.factor.measurement	1092	heart attack/myocardial infarction	0
0	68	8	14148	1	0	1	#NAME?	response.to.paliperidone	1092	heart attack/myocardial infarction	0
0	68	8	14148	1	0	1	#NAME?	schizophrenia.symptom.severity.measurement	1092	heart attack/myocardial infarction	0
0	68	1	14155	1	0	1	#NAME?	lumbar.disc.herniation	1092	heart attack/myocardial infarction	0
0	68	1	14155	1	0	1	#NAME?	Sciatica	1092	heart attack/myocardial infarction	0
0	68	1	14155	1	0	1	#NAME?	LDH.related.sciatica.symptom.severity.measurement	1092	heart attack/myocardial infarction	0
2	66	34	14122	0.0127765	12.5757	0.238358	3.65256	hypothyroidism	1092	heart attack/myocardial infarction	0.0294118
0	68	16	14140	1	0	1	#NAME?	joint.hypermobility.measurement	1092	heart attack/myocardial infarction	0
0	68	1	14155	1	0	1	#NAME?	allergen.exposure.measurement	1092	heart attack/myocardial infarction	0
0	68	66	14090	1	0	1	#NAME?	synophrys.measurement	1092	heart attack/myocardial infarction	0
0	68	75	14081	1	0	1	#NAME?	autosomal.dominant.compelling.helio.ophthalmic.outburst.syndrome	1092	heart attack/myocardial infarction	0
0	68	3	14153	1	0	1	#NAME?	macular.telangiectasia.type.2	1092	heart attack/myocardial infarction	0
0	68	5	14151	1	0	1	#NAME?	disease.prognosis.measurement	1092	heart attack/myocardial infarction	0
1	67	2	14154	0.0142745	105.416	0.250164	6.71994	LDL.cholesterol.HDL.cholesterol.ratio	1092	heart attack/myocardial infarction	0.0147059
0	68	1	14155	1	0	1	#NAME?	non.HDL.cholesterol.HDL.cholesterol.ratio	1092	heart attack/myocardial infarction	0
0	68	4	14152	1	0	1	#NAME?	temporomandibular.joint.disorder	1092	heart attack/myocardial infarction	0
0	68	5	14151	1	0	1	#NAME?	Fuchs.endothelial.corneal.dystrophy	1092	heart attack/myocardial infarction	0
0	68	9	14147	1	0	1	#NAME?	response.to.angiotensin.converting.enzyme.inhibitor	1092	heart attack/myocardial infarction	0
0	68	4	14152	1	0	1	#NAME?	Cough	1092	heart attack/myocardial infarction	0
0	68	1	14155	1	0	1	#NAME?	Gingival.bleeding	1092	heart attack/myocardial infarction	0
0	68	2	14154	1	0	1	#NAME?	gallbladder.neoplasm	1092	heart attack/myocardial infarction	0
0	68	16	14140	1	0	1	#NAME?	Oral.cleft	1092	heart attack/myocardial infarction	0
0	68	1	14155	1	0	1	#NAME?	gastric.adenocarcinoma	1092	heart attack/myocardial infarction	0
0	68	41	14115	1	0	1	#NAME?	X3.hydroxy.1.methylpropylmercapturic.acid.measurement	1092	heart attack/myocardial infarction	0
0	68	1	14155	1	0	1	#NAME?	ear.protrusion	1092	heart attack/myocardial infarction	0
0	68	1	14155	1	0	1	#NAME?	Sickle.cell.disease.and.related.diseases	1092	heart attack/myocardial infarction	0
0	68	2	14154	1	0	1	#NAME?	ACPA.negative.rheumatoid.arthritis	1092	heart attack/myocardial infarction	0
0	68	19	14137	1	0	1	#NAME?	joint.damage.measurement	1092	heart attack/myocardial infarction	0
0	68	5	14151	1	0	1	#NAME?	response.to.glucocorticoid	1092	heart attack/myocardial infarction	0
0	68	5	14151	1	0	1	#NAME?	osteonecrosis	1092	heart attack/myocardial infarction	0
0	68	2	14154	1	0	1	#NAME?	Microalbuminuria	1092	heart attack/myocardial infarction	0
0	68	3	14153	1	0	1	#NAME?	anxiety.disorder	1092	heart attack/myocardial infarction	0
0	68	2	14154	1	0	1	#NAME?	sRAGE.measurement	1092	heart attack/myocardial infarction	0
0	68	1	14155	1	0	1	#NAME?	information.processing.speed	1092	heart attack/myocardial infarction	0
0	68	5	14151	1	0	1	#NAME?	bone.mineral.accretion.measurement	1092	heart attack/myocardial infarction	0
0	68	12	14144	1	0	1	#NAME?	cutaneous.lupus.erythematosus	1092	heart attack/myocardial infarction	0
0	68	2	14154	1	0	1	#NAME?	blood.lead.measurement	1092	heart attack/myocardial infarction	0
0	68	2	14154	1	0	1	#NAME?	obese.body.mass.index.status	1092	heart attack/myocardial infarction	0
0	68	8	14148	1	0	1	#NAME?	overweight.body.mass.index.status	1092	heart attack/myocardial infarction	0
0	68	3	14153	1	0	1	#NAME?	underweight.body.mass.index.status	1092	heart attack/myocardial infarction	0
0	68	1	14155	1	0	1	#NAME?	progression.free.survival	1092	heart attack/myocardial infarction	0
0	68	33	14123	1	0	1	#NAME?	metastatic.colorectal.cancer	1092	heart attack/myocardial infarction	0
0	68	1	14155	1	0	1	#NAME?	response.to.cetuximab	1092	heart attack/myocardial infarction	0
0	68	1	14155	1	0	1	#NAME?	response.to.CAPOX.B	1092	heart attack/myocardial infarction	0
0	68	3	14153	1	0	1	#NAME?	depressive.episode.measurement	1092	heart attack/myocardial infarction	0
0	68	1	14155	1	0	1	#NAME?	manic.episode.measurement	1092	heart attack/myocardial infarction	0
1	67	82	14074	0.328942	2.56142	1	1.35694	sex.interaction.measurement	1092	heart attack/myocardial infarction	0.0147059
1	67	80	14076	0.322442	2.62579	1	1.39275	age.at.assessment	1092	heart attack/myocardial infarction	0.0147059
0	68	1	14155	1	0	1	#NAME?	adrenal.suppression.measurement	1092	heart attack/myocardial infarction	0
0	68	3	14153	1	0	1	#NAME?	cortisol.measurement	1092	heart attack/myocardial infarction	0
0	68	3	14153	1	0	1	#NAME?	response.to.synacthen	1092	heart attack/myocardial infarction	0
0	68	3	14153	1	0	1	#NAME?	supraventricular.ectopy	1092	heart attack/myocardial infarction	0
0	68	3	14153	1	0	1	#NAME?	premature.cardiac.contractions	1092	heart attack/myocardial infarction	0
0	68	3	14153	1	0	1	#NAME?	ventricular.ectopy	1092	heart attack/myocardial infarction	0
2	66	54	14102	0.029382	7.90996	0.424815	2.98367	metabolic.syndrome	1092	heart attack/myocardial infarction	0.0294118
0	68	2	14154	1	0	1	#NAME?	cotinine.measurement	1092	heart attack/myocardial infarction	0
0	68	5	14151	1	0	1	#NAME?	response.to.interferon.beta	1092	heart attack/myocardial infarction	0
0	68	2	14154	1	0	1	#NAME?	hip.osteoarthritis.symptom.severity.measurement	1092	heart attack/myocardial infarction	0
0	68	4	14152	1	0	1	#NAME?	serum.hepcidin.measurement	1092	heart attack/myocardial infarction	0
0	68	9	14147	1	0	1	#NAME?	hepcidin.ferritin.ratio	1092	heart attack/myocardial infarction	0
0	68	1	14155	1	0	1	#NAME?	hepcidin.transferrin.saturation.ratio	1092	heart attack/myocardial infarction	0
0	68	14	14142	1	0	1	#NAME?	response.to.sulfonylurea	1092	heart attack/myocardial infarction	0
0	68	9	14147	1	0	1	#NAME?	JT.interval	1092	heart attack/myocardial infarction	0
0	68	1	14155	1	0	1	#NAME?	response.to.platinum.based.neoadjuvant.chemotherapy	1092	heart attack/myocardial infarction	0
0	68	213	13943	0.628582	0	1	#NAME?	hip.circumference	1092	heart attack/myocardial infarction	0
0	68	6	14150	1	0	1	#NAME?	response.to.interferon	1092	heart attack/myocardial infarction	0
0	68	1	14155	1	0	1	#NAME?	virologic.response.measurement	1092	heart attack/myocardial infarction	0
0	68	1	14155	1	0	1	#NAME?	response.to.terbinafine	1092	heart attack/myocardial infarction	0
2	66	44	14112	0.0203579	9.71318	0.330103	3.27994	ventricular.rate.measurement	1092	heart attack/myocardial infarction	0.0294118
0	68	3	14153	1	0	1	#NAME?	Meningioma	1092	heart attack/myocardial infarction	0
0	68	3	14153	1	0	1	#NAME?	butyrylcholinesterase.measurement	1092	heart attack/myocardial infarction	0
0	68	3	14153	1	0	1	#NAME?	vitamin.A.measurement	1092	heart attack/myocardial infarction	0
0	68	2	14154	1	0	1	#NAME?	HPV.seropositivity	1092	heart attack/myocardial infarction	0
2	66	9	14147	0.00120459	47.5596	0.0396304	5.57167	atherosclerosis	1092	heart attack/myocardial infarction	0.0294118
0	68	1	14155	1	0	1	#NAME?	Keratoconus	1092	heart attack/myocardial infarction	0
0	68	2	14154	1	0	1	#NAME?	Dengue.Hemorrhagic.Fever	1092	heart attack/myocardial infarction	0
1	67	1	14155	0.00953878	208.663	0.181866	7.70503	psychomotor.performance	1092	heart attack/myocardial infarction	0.0147059
0	68	1	14155	1	0	1	#NAME?	carotid.femoral.pulse.wave.velocity	1092	heart attack/myocardial infarction	0
0	68	3	14153	1	0	1	#NAME?	mental.process	1092	heart attack/myocardial infarction	0
0	68	1	14155	1	0	1	#NAME?	response.to.gemcitabine	1092	heart attack/myocardial infarction	0
0	68	18	14138	1	0	1	#NAME?	freckles	1092	heart attack/myocardial infarction	0
0	68	2	14154	1	0	1	#NAME?	Sneeze	1092	heart attack/myocardial infarction	0
4	64	111	14045	0.00221757	7.90474	0.0635637	2.98272	kidney.disease	1092	heart attack/myocardial infarction	0.0588235
0	68	16	14140	1	0	1	#NAME?	phosphorus.measurement	1092	heart attack/myocardial infarction	0
0	68	22	14134	1	0	1	#NAME?	anemia	1092	heart attack/myocardial infarction	0
0	68	1	14155	1	0	1	#NAME?	response.to.ribavirin	1092	heart attack/myocardial infarction	0
0	68	1	14155	1	0	1	#NAME?	focal.segmental.glomerulosclerosis	1092	heart attack/myocardial infarction	0
0	68	1	14155	1	0	1	#NAME?	meningococcal.infection	1092	heart attack/myocardial infarction	0
0	68	4	14152	1	0	1	#NAME?	Keloid	1092	heart attack/myocardial infarction	0
0	68	1	14155	1	0	1	#NAME?	CD4.CD8.lymphocyte.ratio	1092	heart attack/myocardial infarction	0
0	68	2	14154	1	0	1	#NAME?	neonatal.systemic.lupus.erthematosus	1092	heart attack/myocardial infarction	0
0	68	2	14154	1	0	1	#NAME?	erectile.dysfunction	1092	heart attack/myocardial infarction	0
0	68	26	14130	1	0	1	#NAME?	Moyamoya.disease	1092	heart attack/myocardial infarction	0
0	68	15	14141	1	0	1	#NAME?	heart.function.measurement	1092	heart attack/myocardial infarction	0
0	68	1	14155	1	0	1	#NAME?	Familial.hypospadias	1092	heart attack/myocardial infarction	0
0	68	2	14154	1	0	1	#NAME?	response.to.bleomycin	1092	heart attack/myocardial infarction	0
0	68	2	14154	1	0	1	#NAME?	chromatid.break.measurement	1092	heart attack/myocardial infarction	0
0	68	2	14154	1	0	1	#NAME?	response.to.antibiotic	1092	heart attack/myocardial infarction	0
0	68	6	14150	1	0	1	#NAME?	soluble.transferrin.receptor.measurement	1092	heart attack/myocardial infarction	0
0	68	1	14155	1	0	1	#NAME?	left.ventricular.hypertrophy	1092	heart attack/myocardial infarction	0
0	68	5	14151	1	0	1	#NAME?	azoospermia	1092	heart attack/myocardial infarction	0
1	67	0	14156	0.00478065	Inf	0.10772	Inf	ankle.brachial.index	1092	heart attack/myocardial infarction	0.0147059
0	68	3	14153	1	0	1	#NAME?	gestational.diabetes	1092	heart attack/myocardial infarction	0
0	68	9	14147	1	0	1	#NAME?	blood.sedimentation	1092	heart attack/myocardial infarction	0
0	68	1	14155	1	0	1	#NAME?	short.sleep	1092	heart attack/myocardial infarction	0
0	68	9	14147	1	0	1	#NAME?	Ewing.sarcoma	1092	heart attack/myocardial infarction	0
0	68	2	14154	1	0	1	#NAME?	TPE.interval.measurement	1092	heart attack/myocardial infarction	0
0	68	1	14155	1	0	1	#NAME?	total.cortical.area.measurement	1092	heart attack/myocardial infarction	0
0	68	1	14155	1	0	1	#NAME?	visual.cortical.surface.area.measurement	1092	heart attack/myocardial infarction	0
0	68	8	14148	1	0	1	#NAME?	facial.morphology	1092	heart attack/myocardial infarction	0
0	68	3	14153	1	0	1	#NAME?	nephrolithiasis	1092	heart attack/myocardial infarction	0
0	68	3	14153	1	0	1	#NAME?	duodenal.ulcer	1092	heart attack/myocardial infarction	0
0	68	57	14099	1	0	1	#NAME?	phospholipid.measurement	1092	heart attack/myocardial infarction	0
0	68	5	14151	1	0	1	#NAME?	hematological.measurement	1092	heart attack/myocardial infarction	0
0	68	1	14155	1	0	1	#NAME?	response.to.vitamin	1092	heart attack/myocardial infarction	0
0	68	9	14147	1	0	1	#NAME?	circulating.cell.free.DNA.measurement	1092	heart attack/myocardial infarction	0
0	68	2	14154	1	0	1	#NAME?	infant.head.circumference	1092	heart attack/myocardial infarction	0
0	68	7	14149	1	0	1	#NAME?	thyroid.function	1092	heart attack/myocardial infarction	0
0	68	75	14081	1	0	1	#NAME?	serum.non.albumin.protein.measurement	1092	heart attack/myocardial infarction	0
0	68	1	14155	1	0	1	#NAME?	frontal.theta.oscillation.measurement	1092	heart attack/myocardial infarction	0
0	68	2	14154	1	0	1	#NAME?	antipsychotic.drug.related.weight.gain	1092	heart attack/myocardial infarction	0
0	68	8	14148	1	0	1	#NAME?	cholelithiasis	1092	heart attack/myocardial infarction	0
0	68	7	14149	1	0	1	#NAME?	Nephroblastoma	1092	heart attack/myocardial infarction	0
0	68	4	14152	1	0	1	#NAME?	hippocampal.atrophy	1092	heart attack/myocardial infarction	0
0	68	2	14154	1	0	1	#NAME?	YKL40.measurement	1092	heart attack/myocardial infarction	0
0	68	4	14152	1	0	1	#NAME?	disease.free.survival	1092	heart attack/myocardial infarction	0
0	68	1	14155	1	0	1	#NAME?	volumetric.brain.MRI	1092	heart attack/myocardial infarction	0
0	68	1	14155	1	0	1	#NAME?	interleukin.6.receptor.measurement	1092	heart attack/myocardial infarction	0
0	68	1	14155	1	0	1	#NAME?	tumor.necrosis.factor.alpha.measurement	1092	heart attack/myocardial infarction	0
0	68	2	14154	1	0	1	#NAME?	triiodothyronine.measurement	1092	heart attack/myocardial infarction	0
0	68	12	14144	1	0	1	#NAME?	liver.enzyme.measurement	1092	heart attack/myocardial infarction	0
0	68	13	14143	1	0	1	#NAME?	diabetic.retinopathy	1092	heart attack/myocardial infarction	0
0	68	2	14154	1	0	1	#NAME?	albuminuria	1092	heart attack/myocardial infarction	0
12	56	904	13252	0.00121061	3.14085	0.0396304	1.65116	blood.pressure	1092	heart attack/myocardial infarction	0.176471
0	68	2	14154	1	0	1	#NAME?	cardiac.hypertrophy	1092	heart attack/myocardial infarction	0
0	68	7	14149	1	0	1	#NAME?	attempted.suicide	1092	heart attack/myocardial infarction	0
0	68	4	14152	1	0	1	#NAME?	upper.aerodigestive.tract.neoplasm	1092	heart attack/myocardial infarction	0
0	68	2	14154	1	0	1	#NAME?	South.Texas.Assessment.of.Neurocognition	1092	heart attack/myocardial infarction	0
0	68	6	14150	1	0	1	#NAME?	dilated.cardiomyopathy	1092	heart attack/myocardial infarction	0
0	68	5	14151	1	0	1	#NAME?	D.dimer.measurement	1092	heart attack/myocardial infarction	0
0	68	2	14154	1	0	1	#NAME?	chronic.myelogenous.leukemia	1092	heart attack/myocardial infarction	0
0	68	6	14150	1	0	1	#NAME?	thyroid.volume	1092	heart attack/myocardial infarction	0
0	68	4	14152	1	0	1	#NAME?	brain.measurement	1092	heart attack/myocardial infarction	0
0	68	19	14137	1	0	1	#NAME?	sudden.cardiac.arrest	1092	heart attack/myocardial infarction	0
0	68	12	14144	1	0	1	#NAME?	Progressive.supranuclear.palsy	1092	heart attack/myocardial infarction	0
0	68	3	14153	1	0	1	#NAME?	vitamin.E.measurement	1092	heart attack/myocardial infarction	0
0	68	1	14155	1	0	1	#NAME?	BMI.adjusted.fasting.blood.glucose.measurement	1092	heart attack/myocardial infarction	0
0	68	4	14152	1	0	1	#NAME?	Huntington.disease	1092	heart attack/myocardial infarction	0
0	68	1	14155	1	0	1	#NAME?	grip.strength.measurement	1092	heart attack/myocardial infarction	0
0	68	12	14144	1	0	1	#NAME?	sitting.height.ratio	1092	heart attack/myocardial infarction	0
0	68	3	14153	1	0	1	#NAME?	AR.C124910XX.measurement	1092	heart attack/myocardial infarction	0
0	68	11	14145	1	0	1	#NAME?	ticagrelor.measurement	1092	heart attack/myocardial infarction	0
0	68	2	14154	1	0	1	#NAME?	free.androgen.index	1092	heart attack/myocardial infarction	0
0	68	3	14153	1	0	1	#NAME?	progesterone.measurement	1092	heart attack/myocardial infarction	0
0	68	2	14154	1	0	1	#NAME?	response.to.gases.and.fumes.exposure	1092	heart attack/myocardial infarction	0
0	68	1	14155	1	0	1	#NAME?	blood.cadmium.measurement	1092	heart attack/myocardial infarction	0
0	68	6	14150	1	0	1	#NAME?	Inguinal.hernia	1092	heart attack/myocardial infarction	0
0	68	2	14154	1	0	1	#NAME?	self.rated.health	1092	heart attack/myocardial infarction	0
0	68	1	14155	1	0	1	#NAME?	blood.mercury.measurement	1092	heart attack/myocardial infarction	0
0	68	1	14155	1	0	1	#NAME?	blood.manganese.measurement	1092	heart attack/myocardial infarction	0
0	68	1	14155	1	0	1	#NAME?	thoracic.to.hip.circumference.ratio.measurement	1092	heart attack/myocardial infarction	0
0	68	4	14152	1	0	1	#NAME?	calcaneal.bone.quantitative.ultrasound.measurement	1092	heart attack/myocardial infarction	0
0	68	4	14152	1	0	1	#NAME?	response.to.cold.medicine	1092	heart attack/myocardial infarction	0
0	68	139	14017	1	0	1	#NAME?	BMI.adjusted.hip.circumference	1092	heart attack/myocardial infarction	0
1	67	24	14132	0.112995	8.78407	1	3.13489	glioma	1092	heart attack/myocardial infarction	0.0147059
0	68	2	14154	1	0	1	#NAME?	chronic.venous.insufficiency	1092	heart attack/myocardial infarction	0
0	68	2	14154	1	0	1	#NAME?	Varicose.veins	1092	heart attack/myocardial infarction	0
0	68	17	14139	1	0	1	#NAME?	endothelial.growth.factor.measurement	1092	heart attack/myocardial infarction	0
0	68	2	14154	1	0	1	#NAME?	angiopoietin.2.receptor.measurement	1092	heart attack/myocardial infarction	0
0	68	3	14153	1	0	1	#NAME?	marginal.zone.B.cell.lymphoma	1092	heart attack/myocardial infarction	0
0	68	2	14154	1	0	1	#NAME?	erythema.nodosum	1092	heart attack/myocardial infarction	0
0	68	14	14142	1	0	1	#NAME?	linolenic.acid.measurement	1092	heart attack/myocardial infarction	0
1	67	0	14156	0.00478065	Inf	0.10772	Inf	Lewy.body.dementia.measurement	1092	heart attack/myocardial infarction	0.0147059
2	66	5	14151	0.000465657	85.3356	0.0179537	6.41508	neuritic.plaque.measurement	1092	heart attack/myocardial infarction	0.0294118
2	66	4	14152	0.000333643	106.863	0.0134621	6.73962	neurofibrillary.tangles.measurement	1092	heart attack/myocardial infarction	0.0294118
2	66	13	14143	0.00227144	32.9055	0.0635637	5.04026	dementia	1092	heart attack/myocardial infarction	0.0294118
1	67	2	14154	0.0142745	105.416	0.250164	6.71994	Alzheimer.s.disease.neuropathologic.change	1092	heart attack/myocardial infarction	0.0147059
0	68	2	14154	1	0	1	#NAME?	SSRI.use.measurement	1092	heart attack/myocardial infarction	0
0	68	3	14153	1	0	1	#NAME?	caudate.nucleus.volume	1092	heart attack/myocardial infarction	0
0	68	48	14108	1	0	1	#NAME?	motion.sickness	1092	heart attack/myocardial infarction	0
0	68	3	14153	1	0	1	#NAME?	plasma.renin.activity.measurement	1092	heart attack/myocardial infarction	0
0	68	5	14151	1	0	1	#NAME?	cis.trans.18.2.fatty.acid.measurement	1092	heart attack/myocardial infarction	0
0	68	7	14149	1	0	1	#NAME?	trans.fatty.acid.measurement	1092	heart attack/myocardial infarction	0
0	68	2	14154	1	0	1	#NAME?	trans.trans.18.2.fatty.acid.measurement	1092	heart attack/myocardial infarction	0
0	68	11	14145	1	0	1	#NAME?	Myasthenia.gravis	1092	heart attack/myocardial infarction	0
0	68	2	14154	1	0	1	#NAME?	Lewy.body.measurement	1092	heart attack/myocardial infarction	0
1	67	7	14149	0.0376205	30.1203	0.509934	4.91267	word.list.delayed.recall.measurement	1092	heart attack/myocardial infarction	0.0147059
2	66	2	14154	0.000134286	211.907	0.00685254	7.72729	paragraph.delayed.recall.measurement	1092	heart attack/myocardial infarction	0.0294118
0	68	2	14154	1	0	1	#NAME?	airway.wall.thickness.measurement	1092	heart attack/myocardial infarction	0
0	68	3	14153	1	0	1	#NAME?	age.related.nuclear.cataract	1092	heart attack/myocardial infarction	0
0	68	2	14154	1	0	1	#NAME?	serum.lipase.activity.measurement	1092	heart attack/myocardial infarction	0
0	68	3	14153	1	0	1	#NAME?	cryoglobulinemia	1092	heart attack/myocardial infarction	0
0	68	1	14155	1	0	1	#NAME?	osteoarthritis.biomarker.measurement	1092	heart attack/myocardial infarction	0
0	68	14	14142	1	0	1	#NAME?	serum.carcinoembryonic.antigen.measurement	1092	heart attack/myocardial infarction	0
0	68	1	14155	1	0	1	#NAME?	sensory.perception.of.sound	1092	heart attack/myocardial infarction	0
0	68	10	14146	1	0	1	#NAME?	ossification.of.the.posterior.longitudinal.ligament.of.the.spine	1092	heart attack/myocardial infarction	0
0	68	7	14149	1	0	1	#NAME?	osteoprotegerin.measurement	1092	heart attack/myocardial infarction	0
0	68	2	14154	1	0	1	#NAME?	pneumoconiosis	1092	heart attack/myocardial infarction	0
0	68	2	14154	1	0	1	#NAME?	response.to.silica.exposure	1092	heart attack/myocardial infarction	0
0	68	2	14154	1	0	1	#NAME?	height.adjusted.body.mass.index	1092	heart attack/myocardial infarction	0
1	67	68	14088	0.282119	3.09168	1	1.62839	allergic.rhinitis	1092	heart attack/myocardial infarction	0.0147059
0	68	28	14128	1	0	1	#NAME?	hypospadias	1092	heart attack/myocardial infarction	0
0	68	5	14151	1	0	1	#NAME?	esophageal.squamous.cell.carcinoma	1092	heart attack/myocardial infarction	0
0	68	1	14155	1	0	1	#NAME?	antinuclear.antibody.measurement	1092	heart attack/myocardial infarction	0
0	68	6	14150	1	0	1	#NAME?	laryngeal.squamous.cell.carcinoma	1092	heart attack/myocardial infarction	0
0	68	2	14154	1	0	1	#NAME?	thiopurine.immunosuppressant.induced.pancreatitis	1092	heart attack/myocardial infarction	0
0	68	21	14135	1	0	1	#NAME?	generalised.epilepsy	1092	heart attack/myocardial infarction	0
0	68	6	14150	1	0	1	#NAME?	pack.years.measurement	1092	heart attack/myocardial infarction	0
3	65	134	14022	0.02781	4.82827	0.413312	2.27151	cigarettes.per.day.measurement	1092	heart attack/myocardial infarction	0.0441176
0	68	8	14148	1	0	1	#NAME?	diffuse.large.B.cell.lymphoma	1092	heart attack/myocardial infarction	0
0	68	1	14155	1	0	1	#NAME?	body.height.at.birth	1092	heart attack/myocardial infarction	0
0	68	1	14155	1	0	1	#NAME?	psychosocial.stress.measurement	1092	heart attack/myocardial infarction	0
0	68	1	14155	1	0	1	#NAME?	hereditary.hemochromatosis.type.1	1092	heart attack/myocardial infarction	0
0	68	13	14143	1	0	1	#NAME?	birth.measurement	1092	heart attack/myocardial infarction	0
0	68	1	14155	1	0	1	#NAME?	interferon.alpha.measurement	1092	heart attack/myocardial infarction	0
0	68	1	14155	1	0	1	#NAME?	diabetic.foot	1092	heart attack/myocardial infarction	0
0	68	21	14135	1	0	1	#NAME?	neuropathy	1092	heart attack/myocardial infarction	0
0	68	2	14154	1	0	1	#NAME?	stem.Cell.Factor.measurement	1092	heart attack/myocardial infarction	0
0	68	14	14142	1	0	1	#NAME?	stem.Cell.Growth.Factor.beta.measurement	1092	heart attack/myocardial infarction	0
0	68	5	14151	1	0	1	#NAME?	tumor.necrosis.factor.beta.measurement	1092	heart attack/myocardial infarction	0
0	68	26	14130	1	0	1	#NAME?	TNF.related.apoptosis.inducing.ligand.measurement	1092	heart attack/myocardial infarction	0
0	68	3	14153	1	0	1	#NAME?	autoantibody.measurement	1092	heart attack/myocardial infarction	0
0	68	1	14155	1	0	1	#NAME?	language.measurement	1092	heart attack/myocardial infarction	0
0	68	3	14153	1	0	1	#NAME?	chemerin.measurement	1092	heart attack/myocardial infarction	0
3	65	37	14119	0.000909718	17.5872	0.0322114	4.13645	t.tau.beta.amyloid.1.42.ratio.measurement	1092	heart attack/myocardial infarction	0.0441176
0	68	15	14141	1	0	1	#NAME?	traffic.air.pollution.measurement	1092	heart attack/myocardial infarction	0
0	68	9	14147	1	0	1	#NAME?	very.low.density.lipoprotein.cholesterol.measurement	1092	heart attack/myocardial infarction	0
0	68	19	14137	1	0	1	#NAME?	Cannabis.use	1092	heart attack/myocardial infarction	0
0	68	1	14155	1	0	1	#NAME?	thyroid.nodule	1092	heart attack/myocardial infarction	0
0	68	7	14149	1	0	1	#NAME?	pemphigus.vulgaris	1092	heart attack/myocardial infarction	0
0	68	6	14150	1	0	1	#NAME?	CCL17.measurement	1092	heart attack/myocardial infarction	0
0	68	6	14150	1	0	1	#NAME?	CCL19.measurement	1092	heart attack/myocardial infarction	0
0	68	1	14155	1	0	1	#NAME?	monocyte.chemotactic.protein.3.measurement	1092	heart attack/myocardial infarction	0
0	68	1	14155	1	0	1	#NAME?	interleukin.2.measurement	1092	heart attack/myocardial infarction	0
0	68	1	14155	1	0	1	#NAME?	CXCL13.measurement	1092	heart attack/myocardial infarction	0
0	68	1	14155	1	0	1	#NAME?	CX3CL1.measurement	1092	heart attack/myocardial infarction	0
0	68	1	14155	1	0	1	#NAME?	CCL23.measurement	1092	heart attack/myocardial infarction	0
0	68	3	14153	1	0	1	#NAME?	CCL15.measurement	1092	heart attack/myocardial infarction	0
0	68	1	14155	1	0	1	#NAME?	CXCL6.measurement	1092	heart attack/myocardial infarction	0
0	68	2	14154	1	0	1	#NAME?	CCL24.measurement	1092	heart attack/myocardial infarction	0
0	68	2	14154	1	0	1	#NAME?	CCL21.measurement	1092	heart attack/myocardial infarction	0
0	68	2	14154	1	0	1	#NAME?	interleukin.4.measurement	1092	heart attack/myocardial infarction	0
0	68	2	14154	1	0	1	#NAME?	CXCL12.measurement	1092	heart attack/myocardial infarction	0
0	68	8	14148	1	0	1	#NAME?	menstrual.cycle.measurement	1092	heart attack/myocardial infarction	0
0	68	14	14142	1	0	1	#NAME?	Herpes.Zoster	1092	heart attack/myocardial infarction	0
0	68	3	14153	1	0	1	#NAME?	presubiculum.volume	1092	heart attack/myocardial infarction	0
0	68	8	14148	1	0	1	#NAME?	subiculum.volume	1092	heart attack/myocardial infarction	0
0	68	7	14149	1	0	1	#NAME?	hippocampal.CA1.volume	1092	heart attack/myocardial infarction	0
0	68	9	14147	1	0	1	#NAME?	hippocampus.molecular.layer.volume	1092	heart attack/myocardial infarction	0
0	68	21	14135	1	0	1	#NAME?	hippocampal.tail.volume	1092	heart attack/myocardial infarction	0
0	68	9	14147	1	0	1	#NAME?	granule.cell.layer.dentate.gyrus.volume	1092	heart attack/myocardial infarction	0
0	68	5	14151	1	0	1	#NAME?	hippocampal.CA3.volume	1092	heart attack/myocardial infarction	0
0	68	7	14149	1	0	1	#NAME?	hippocampal.CA4.volume	1092	heart attack/myocardial infarction	0
0	68	1	14155	1	0	1	#NAME?	hippocampal.fissure.volume	1092	heart attack/myocardial infarction	0
0	68	2	14154	1	0	1	#NAME?	hippocampal.amigdala.transition.area.volume	1092	heart attack/myocardial infarction	0
0	68	1	14155	1	0	1	#NAME?	radiation.induced.brain.injury	1092	heart attack/myocardial infarction	0
0	68	2	14154	1	0	1	#NAME?	visual.perception.measurement	1092	heart attack/myocardial infarction	0
1	67	9	14147	0.0468056	23.4442	0.571885	4.55116	cholesterol.efflux.capacity.measurement	1092	heart attack/myocardial infarction	0.0147059
0	68	4	14152	1	0	1	#NAME?	BRCAX.breast.cancer	1092	heart attack/myocardial infarction	0
0	68	4	14152	1	0	1	#NAME?	offspring.mortality.measurement	1092	heart attack/myocardial infarction	0
0	68	2	14154	1	0	1	#NAME?	Anti.rubella.virus.IgG.measurement	1092	heart attack/myocardial infarction	0
0	68	8	14148	1	0	1	#NAME?	vestibular.neuronitis	1092	heart attack/myocardial infarction	0
0	68	2	14154	1	0	1	#NAME?	polymyositis	1092	heart attack/myocardial infarction	0
0	68	2	14154	1	0	1	#NAME?	juvenile.dermatomyositis	1092	heart attack/myocardial infarction	0
0	68	2	14154	1	0	1	#NAME?	eyelid.sagging.measurement	1092	heart attack/myocardial infarction	0
0	68	2	14154	1	0	1	#NAME?	facial.wrinkling	1092	heart attack/myocardial infarction	0
0	68	4	14152	1	0	1	#NAME?	PCSK9.protein.measurement	1092	heart attack/myocardial infarction	0
0	68	24	14132	1	0	1	#NAME?	sodium.measurement	1092	heart attack/myocardial infarction	0
1	67	7	14149	0.0376205	30.1203	0.509934	4.91267	small.cell.lung.carcinoma	1092	heart attack/myocardial infarction	0.0147059
1	67	585	13571	0.530976	0.34626	1	-1.53007	risk.taking.behaviour	1092	heart attack/myocardial infarction	0.0147059
0	68	10	14146	1	0	1	#NAME?	volumetric.bone.mineral.density	1092	heart attack/myocardial infarction	0
0	68	2	14154	1	0	1	#NAME?	white.matter.growth.measurement	1092	heart attack/myocardial infarction	0
0	68	2	14154	1	0	1	#NAME?	cholesteryl.ester.transfer.protein.measurement	1092	heart attack/myocardial infarction	0
0	68	3	14153	1	0	1	#NAME?	seborrheic.dermatitis	1092	heart attack/myocardial infarction	0
0	68	25	14131	1	0	1	#NAME?	chloride.measurement	1092	heart attack/myocardial infarction	0
0	68	10	14146	1	0	1	#NAME?	response.to.polyunsaturated.fatty.acid.supplementation	1092	heart attack/myocardial infarction	0
0	68	8	14148	1	0	1	#NAME?	delta.5.desaturase.measurement	1092	heart attack/myocardial infarction	0
0	68	5	14151	1	0	1	#NAME?	clostridium.difficile.infection	1092	heart attack/myocardial infarction	0
0	68	1	14155	1	0	1	#NAME?	atazanavir.measurement	1092	heart attack/myocardial infarction	0
0	68	5	14151	1	0	1	#NAME?	left.ventricular.systolic.function.measurement	1092	heart attack/myocardial infarction	0
0	68	1	14155	1	0	1	#NAME?	heart.relative.wall.thickness	1092	heart attack/myocardial infarction	0
0	68	5	14151	1	0	1	#NAME?	fractional.shortening	1092	heart attack/myocardial infarction	0
0	68	3	14153	1	0	1	#NAME?	binge.eating	1092	heart attack/myocardial infarction	0
0	68	1	14155	1	0	1	#NAME?	sperm.motility.measurement	1092	heart attack/myocardial infarction	0
0	68	1	14155	1	0	1	#NAME?	Corneal.astigmatism	1092	heart attack/myocardial infarction	0
0	68	4	14152	1	0	1	#NAME?	idiopathic.dilated.cardiomyopathy	1092	heart attack/myocardial infarction	0
0	68	1	14155	1	0	1	#NAME?	cognitive.domain.measurement	1092	heart attack/myocardial infarction	0
0	68	1	14155	1	0	1	#NAME?	social.domain.measurement	1092	heart attack/myocardial infarction	0
0	68	1	14155	1	0	1	#NAME?	arousal.domain.measurement	1092	heart attack/myocardial infarction	0
0	68	12	14144	1	0	1	#NAME?	tooth.agenesis	1092	heart attack/myocardial infarction	0
0	68	11	14145	1	0	1	#NAME?	esterified.cholesterol.measurement	1092	heart attack/myocardial infarction	0
0	68	11	14145	1	0	1	#NAME?	free.cholesterol.measurement	1092	heart attack/myocardial infarction	0
0	68	8	14148	1	0	1	#NAME?	high.density.lipoprotein.particle.size.measurement	1092	heart attack/myocardial infarction	0
0	68	1	14155	1	0	1	#NAME?	low.density.lipoprotein.particle.size.measurement	1092	heart attack/myocardial infarction	0
0	68	1	14155	1	0	1	#NAME?	very.low.density.lipoprotein.particle.size.measurement	1092	heart attack/myocardial infarction	0
0	68	1	14155	1	0	1	#NAME?	intermediate.density.lipoprotein.measurement	1092	heart attack/myocardial infarction	0
0	68	1	14155	1	0	1	#NAME?	delirium	1092	heart attack/myocardial infarction	0
0	68	10	14146	1	0	1	#NAME?	velopharyngeal.dysfunction	1092	heart attack/myocardial infarction	0
0	68	2	14154	1	0	1	#NAME?	necrotizing.enterocolitis	1092	heart attack/myocardial infarction	0
0	68	1	14155	1	0	1	#NAME?	choroidal.thickness.measurement	1092	heart attack/myocardial infarction	0
13	55	1904	12252	0.209221	1.52091	1	0.604937	blood.protein.measurement	1092	heart attack/myocardial infarction	0.191176
0	68	1	14155	1	0	1	#NAME?	chylomicron.measurement	1092	heart attack/myocardial infarction	0
0	68	1	14155	1	0	1	#NAME?	non.typhoidal.Salmonella.bacteremia	1092	heart attack/myocardial infarction	0
0	68	3	14153	1	0	1	#NAME?	response.to.thiazide	1092	heart attack/myocardial infarction	0
0	68	2	14154	1	0	1	#NAME?	conscientiousness.measurement	1092	heart attack/myocardial infarction	0
0	68	4	14152	1	0	1	#NAME?	maximum.cigarettes.per.day.measurement	1092	heart attack/myocardial infarction	0
0	68	1	14155	1	0	1	#NAME?	nicotine.withdrawal.symptom.count	1092	heart attack/myocardial infarction	0
0	68	1	14155	1	0	1	#NAME?	nicotine.withdrawal.measurement	1092	heart attack/myocardial infarction	0
0	68	2	14154	1	0	1	#NAME?	Plantar.Fasciitis	1092	heart attack/myocardial infarction	0
0	68	2	14154	1	0	1	#NAME?	Plantar.Fibromatosis	1092	heart attack/myocardial infarction	0
0	68	2	14154	1	0	1	#NAME?	growth.differentiation.factor.15.measurement	1092	heart attack/myocardial infarction	0
0	68	1	14155	1	0	1	#NAME?	Aortic.Coarctation	1092	heart attack/myocardial infarction	0
0	68	4	14152	1	0	1	#NAME?	hyperemesis.gravidarum	1092	heart attack/myocardial infarction	0
0	68	13	14143	1	0	1	#NAME?	nausea.and.vomiting.of.pregnancy.severity.measurement	1092	heart attack/myocardial infarction	0
0	68	1	14155	1	0	1	#NAME?	response.to.aripiprazole	1092	heart attack/myocardial infarction	0
0	68	1	14155	1	0	1	#NAME?	c3d.C3.ratio	1092	heart attack/myocardial infarction	0
0	68	6	14150	1	0	1	#NAME?	vitamin.D.dietary.intake.measurement	1092	heart attack/myocardial infarction	0
0	68	2	14154	1	0	1	#NAME?	helping.behavior.measurement	1092	heart attack/myocardial infarction	0
0	68	4	14152	1	0	1	#NAME?	event.free.survival.time	1092	heart attack/myocardial infarction	0
0	68	2	14154	1	0	1	#NAME?	response.to.endocrine.therapy	1092	heart attack/myocardial infarction	0
1	67	53	14103	0.228377	3.97075	1	1.98941	non.melanoma.skin.carcinoma	1092	heart attack/myocardial infarction	0.0147059
0	68	2	14154	1	0	1	#NAME?	myopic.maculopathy.severity.measurement	1092	heart attack/myocardial infarction	0
0	68	1	14155	1	0	1	#NAME?	beta.secretase.1.measurement	1092	heart attack/myocardial infarction	0
0	68	24	14132	1	0	1	#NAME?	rosacea.severity.measurement	1092	heart attack/myocardial infarction	0
0	68	2	14154	1	0	1	#NAME?	executive.function.measurement	1092	heart attack/myocardial infarction	0
0	68	4	14152	1	0	1	#NAME?	neuromyelitis.optica	1092	heart attack/myocardial infarction	0
0	68	1	14155	1	0	1	#NAME?	atopy	1092	heart attack/myocardial infarction	0
0	68	5	14151	1	0	1	#NAME?	head.and.neck.malignant.neoplasia	1092	heart attack/myocardial infarction	0
0	68	5	14151	1	0	1	#NAME?	neuropathic.pain	1092	heart attack/myocardial infarction	0
0	68	2	14154	1	0	1	#NAME?	empathy.measurement	1092	heart attack/myocardial infarction	0
0	68	3	14153	1	0	1	#NAME?	refractory.celiac.disease	1092	heart attack/myocardial infarction	0
0	68	1	14155	1	0	1	#NAME?	Epstein.Barr.virus.nuclear.antigen.1.seropositivity	1092	heart attack/myocardial infarction	0
1	67	4	14152	0.0236791	52.6319	0.376911	5.71787	Epstein.Barr.viral.capsid.antigen.seropositivity	1092	heart attack/myocardial infarction	0.0147059
0	68	1	14155	1	0	1	#NAME?	anti.Epstein.Barr.virus.antibody.measurement	1092	heart attack/myocardial infarction	0
0	68	20	14136	1	0	1	#NAME?	potassium.measurement	1092	heart attack/myocardial infarction	0
0	68	15	14141	1	0	1	#NAME?	L.lactate.dehydrogenase.measurement	1092	heart attack/myocardial infarction	0
0	68	2	14154	1	0	1	#NAME?	percent.glycated.albumin	1092	heart attack/myocardial infarction	0
0	68	3	14153	1	0	1	#NAME?	fructosamine.measurement	1092	heart attack/myocardial infarction	0
0	68	1	14155	1	0	1	#NAME?	total.glycated.albumin	1092	heart attack/myocardial infarction	0
0	68	7	14149	1	0	1	#NAME?	cardioembolic.stroke	1092	heart attack/myocardial infarction	0
0	68	12	14144	1	0	1	#NAME?	uveitis	1092	heart attack/myocardial infarction	0
0	68	3	14153	1	0	1	#NAME?	solar.lentigines.measurement	1092	heart attack/myocardial infarction	0
0	68	1	14155	1	0	1	#NAME?	hair.morphology.measurement	1092	heart attack/myocardial infarction	0
0	68	4	14152	1	0	1	#NAME?	Hirsutism	1092	heart attack/myocardial infarction	0
0	68	3	14153	1	0	1	#NAME?	hyperhidrosis	1092	heart attack/myocardial infarction	0
0	68	15	14141	1	0	1	#NAME?	erosive.tooth.wear.measurement	1092	heart attack/myocardial infarction	0
0	68	5	14151	1	0	1	#NAME?	quality.of.life.during.menstruation.measurement	1092	heart attack/myocardial infarction	0
0	68	9	14147	1	0	1	#NAME?	fever	1092	heart attack/myocardial infarction	0
0	68	2	14154	1	0	1	#NAME?	glucose.metabolism.decline.measurement	1092	heart attack/myocardial infarction	0
0	68	6	14150	1	0	1	#NAME?	eye.movement.measurement	1092	heart attack/myocardial infarction	0
0	68	4	14152	1	0	1	#NAME?	mental.development.measurement	1092	heart attack/myocardial infarction	0
0	68	3	14153	1	0	1	#NAME?	Duchenne.muscular.dystrophy	1092	heart attack/myocardial infarction	0
0	68	1	14155	1	0	1	#NAME?	uterine.fibroid.measurement	1092	heart attack/myocardial infarction	0
0	68	1	14155	1	0	1	#NAME?	mouth.morphology.measurement	1092	heart attack/myocardial infarction	0
0	68	1	14155	1	0	1	#NAME?	cheekbone.morphology.measurement	1092	heart attack/myocardial infarction	0
0	68	2	14154	1	0	1	#NAME?	chronic.central.serous.retinopathy	1092	heart attack/myocardial infarction	0
1	67	5	14151	0.0283482	42.1191	0.413312	5.3964	diffusing.capacity.of.the.lung.for.carbon.monoxide	1092	heart attack/myocardial infarction	0.0147059
0	68	2	14154	1	0	1	#NAME?	thiopurine.metabolite.measurement	1092	heart attack/myocardial infarction	0
0	68	8	14148	1	0	1	#NAME?	ACPA.positive.rheumatoid.arthritis	1092	heart attack/myocardial infarction	0
0	68	1	14155	1	0	1	#NAME?	amebiasis	1092	heart attack/myocardial infarction	0
0	68	8	14148	1	0	1	#NAME?	factor.VII.activating.protease.measurement	1092	heart attack/myocardial infarction	0
0	68	5	14151	1	0	1	#NAME?	nephrotic.syndrome	1092	heart attack/myocardial infarction	0
0	68	9	14147	1	0	1	#NAME?	energy.expenditure.measurement	1092	heart attack/myocardial infarction	0
0	68	5	14151	1	0	1	#NAME?	energy.intake.measurement	1092	heart attack/myocardial infarction	0
0	68	4	14152	1	0	1	#NAME?	family.history.of.lung.cancer	1092	heart attack/myocardial infarction	0
0	68	2	14154	1	0	1	#NAME?	cranial.vault.morphology.measurement	1092	heart attack/myocardial infarction	0
1	67	92	14064	0.360531	2.28141	1	1.18993	Alopecia	1092	heart attack/myocardial infarction	0.0147059
0	68	1	14155	1	0	1	#NAME?	response.to.heparin	1092	heart attack/myocardial infarction	0
0	68	1	14155	1	0	1	#NAME?	thrombocytopenia	1092	heart attack/myocardial infarction	0
0	68	3	14153	1	0	1	#NAME?	folic.acid.measurement	1092	heart attack/myocardial infarction	0
0	68	3	14153	1	0	1	#NAME?	alpha.synuclein.measurement	1092	heart attack/myocardial infarction	0
0	68	2	14154	1	0	1	#NAME?	response.to.ketogenic.diet	1092	heart attack/myocardial infarction	0
0	68	4	14152	1	0	1	#NAME?	pemphigus.foliaceus	1092	heart attack/myocardial infarction	0
2	66	7	14149	0.000793346	61.0693	0.0292863	5.93238	latent.autoimmune.diabetes.in.adults	1092	heart attack/myocardial infarction	0.0294118
0	68	1	14155	1	0	1	#NAME?	hypersomnia	1092	heart attack/myocardial infarction	0
0	68	2	14154	1	0	1	#NAME?	treatment.resistant.hypertension	1092	heart attack/myocardial infarction	0
0	68	16	14140	1	0	1	#NAME?	lateral.ventricle.volume.measurement	1092	heart attack/myocardial infarction	0
0	68	1	14155	1	0	1	#NAME?	erythropoetin.measurement	1092	heart attack/myocardial infarction	0
1	67	33	14123	0.150512	6.38518	1	2.67473	nevus.count	1092	heart attack/myocardial infarction	0.0147059
0	68	2	14154	1	0	1	#NAME?	appendicitis	1092	heart attack/myocardial infarction	0
0	68	6	14150	1	0	1	#NAME?	fatty.acid.desaturase.enzyme.activity.measurement	1092	heart attack/myocardial infarction	0
0	68	3	14153	1	0	1	#NAME?	reasoning	1092	heart attack/myocardial infarction	0
0	68	2	14154	1	0	1	#NAME?	verbal.memory.measurement	1092	heart attack/myocardial infarction	0
0	68	1	14155	1	0	1	#NAME?	attention.function.measurement	1092	heart attack/myocardial infarction	0
2	66	5	14151	0.000465657	85.3356	0.0179537	6.41508	carotid.atherosclerosis	1092	heart attack/myocardial infarction	0.0294118
0	68	21	14135	1	0	1	#NAME?	Takayasu.arteritis	1092	heart attack/myocardial infarction	0
0	68	12	14144	1	0	1	#NAME?	Hyperthyroidism	1092	heart attack/myocardial infarction	0
0	68	2	14154	1	0	1	#NAME?	alloimmunization	1092	heart attack/myocardial infarction	0
0	68	1	14155	1	0	1	#NAME?	response.to.red.blood.cell.transfusion	1092	heart attack/myocardial infarction	0
0	68	2	14154	1	0	1	#NAME?	Fragile.X.syndrome	1092	heart attack/myocardial infarction	0
0	68	1	14155	1	0	1	#NAME?	developmental.dysplasia.of.the.hip	1092	heart attack/myocardial infarction	0
0	68	7	14149	1	0	1	#NAME?	fibroblast.growth.factor.23.measurement	1092	heart attack/myocardial infarction	0
0	68	381	13775	0.266205	0	1	#NAME?	wellbeing.measurement	1092	heart attack/myocardial infarction	0
0	68	4	14152	1	0	1	#NAME?	Waldenstrom.macroglobulinemia	1092	heart attack/myocardial infarction	0
0	68	1	14155	1	0	1	#NAME?	intra.individual.reaction.time.variability.measurement	1092	heart attack/myocardial infarction	0
0	68	1	14155	1	0	1	#NAME?	age.at.diagnosis	1092	heart attack/myocardial infarction	0
0	68	5	14151	1	0	1	#NAME?	gestational.blood.glucose.measurement	1092	heart attack/myocardial infarction	0
0	68	1	14155	1	0	1	#NAME?	nicotine.dependence.symptom.count	1092	heart attack/myocardial infarction	0
0	68	1	14155	1	0	1	#NAME?	CCL11.measurement	1092	heart attack/myocardial infarction	0
0	68	2	14154	1	0	1	#NAME?	interleukin.1.alpha.measurement	1092	heart attack/myocardial infarction	0
0	68	1	14155	1	0	1	#NAME?	CXCL5.measurement	1092	heart attack/myocardial infarction	0
0	68	3	14153	1	0	1	#NAME?	fertility.measurement	1092	heart attack/myocardial infarction	0
3	65	5	14151	5.75292e-06	129.537	0.000525332	7.01722	cognitive.impairment.measurement	1092	heart attack/myocardial infarction	0.0441176
3	65	1	14155	4.16603e-07	650.322	5.56005e-05	9.34501	p.tau.beta.amyloid.1.42.ratio.measurement	1092	heart attack/myocardial infarction	0.0441176
0	68	1	14155	1	0	1	#NAME?	number.of.pregnancies.measurement	1092	heart attack/myocardial infarction	0
0	68	2	14154	1	0	1	#NAME?	exercise	1092	heart attack/myocardial infarction	0
0	68	2	14154	1	0	1	#NAME?	red.blood.cell.folate.measurement	1092	heart attack/myocardial infarction	0
0	68	16	14140	1	0	1	#NAME?	hip.geometry	1092	heart attack/myocardial infarction	0
0	68	4	14152	1	0	1	#NAME?	Childhood.absence.epilepsy	1092	heart attack/myocardial infarction	0
0	68	1	14155	1	0	1	#NAME?	Juvenile.myoclonic.epilepsy	1092	heart attack/myocardial infarction	0
0	68	6	14150	1	0	1	#NAME?	partial.epilepsy	1092	heart attack/myocardial infarction	0
0	68	1	14155	1	0	1	#NAME?	stroke.outcome.severity.measurement	1092	heart attack/myocardial infarction	0
0	68	4	14152	1	0	1	#NAME?	AQP4.IgG.positive.neuromyelitis.optica	1092	heart attack/myocardial infarction	0
0	68	14	14142	1	0	1	#NAME?	facial.asymmetry.measurement	1092	heart attack/myocardial infarction	0
0	68	1	14155	1	0	1	#NAME?	type.2.diabetes.nephropathy	1092	heart attack/myocardial infarction	0
3	65	1212	12944	0.279903	0.492947	1	-1.0205	heel.bone.mineral.density	1092	heart attack/myocardial infarction	0.0441176
0	68	7	14149	1	0	1	#NAME?	mitochondrial.DNA.measurement	1092	heart attack/myocardial infarction	0
0	68	1	14155	1	0	1	#NAME?	anti.Mullerian.hormone.measurement	1092	heart attack/myocardial infarction	0
0	68	233	13923	0.630873	0	1	#NAME?	smoking.initiation	1092	heart attack/myocardial infarction	0
0	68	2	14154	1	0	1	#NAME?	reading.and.spelling.ability	1092	heart attack/myocardial infarction	0
0	68	4	14152	1	0	1	#NAME?	cystic.fibrosis.associated.meconium.ileum	1092	heart attack/myocardial infarction	0
0	68	4	14152	1	0	1	#NAME?	proline.measurement	1092	heart attack/myocardial infarction	0
0	68	5	14151	1	0	1	#NAME?	serum.urea.measurement	1092	heart attack/myocardial infarction	0
0	68	4	14152	1	0	1	#NAME?	asparagine.measurement	1092	heart attack/myocardial infarction	0
0	68	1	14155	1	0	1	#NAME?	fractures	1092	heart attack/myocardial infarction	0
0	68	1	14155	1	0	1	#NAME?	ununited	1092	heart attack/myocardial infarction	0
0	68	15	14141	1	0	1	#NAME?	eye.colour.measurement	1092	heart attack/myocardial infarction	0
0	68	1	14155	1	0	1	#NAME?	suicide.behaviour.measurement	1092	heart attack/myocardial infarction	0
0	68	5	14151	1	0	1	#NAME?	proliferative.diabetic.retinopathy	1092	heart attack/myocardial infarction	0
0	68	2	14154	1	0	1	#NAME?	tri.iodothyronine.thyroxine.ratio.measurement	1092	heart attack/myocardial infarction	0
0	68	7	14149	1	0	1	#NAME?	femoral.neck.bone.geometry	1092	heart attack/myocardial infarction	0
0	68	4	14152	1	0	1	#NAME?	response.to.aromatase.inhibitor	1092	heart attack/myocardial infarction	0
1	67	51	14105	0.220918	4.12701	1	2.0451	glycine.measurement	1092	heart attack/myocardial infarction	0.0147059
0	68	15	14141	1	0	1	#NAME?	worry.measurement	1092	heart attack/myocardial infarction	0
0	68	1	14155	1	0	1	#NAME?	NA.	1092	heart attack/myocardial infarction	0
0	68	1	14155	1	0	1	#NAME?	amygdala.volume	1092	heart attack/myocardial infarction	0
0	68	4	14152	1	0	1	#NAME?	remission	1092	heart attack/myocardial infarction	0
0	68	12	14144	1	0	1	#NAME?	breast.milk.measurement	1092	heart attack/myocardial infarction	0
0	68	7	14149	1	0	1	#NAME?	alanine.measurement	1092	heart attack/myocardial infarction	0
0	68	10	14146	1	0	1	#NAME?	glutamine.measurement	1092	heart attack/myocardial infarction	0
0	68	2	14154	1	0	1	#NAME?	ornithine.measurement	1092	heart attack/myocardial infarction	0
0	68	4	14152	1	0	1	#NAME?	phenylalanine.measurement	1092	heart attack/myocardial infarction	0
0	68	17	14139	1	0	1	#NAME?	serine.measurement	1092	heart attack/myocardial infarction	0
0	68	2	14154	1	0	1	#NAME?	histidine.measurement	1092	heart attack/myocardial infarction	0
0	68	7	14149	1	0	1	#NAME?	leucine.measurement	1092	heart attack/myocardial infarction	0
0	68	2	14154	1	0	1	#NAME?	lysine.measurement	1092	heart attack/myocardial infarction	0
0	68	5	14151	1	0	1	#NAME?	methionine.measurement	1092	heart attack/myocardial infarction	0
0	68	8	14148	1	0	1	#NAME?	threonine.measurement	1092	heart attack/myocardial infarction	0
0	68	2	14154	1	0	1	#NAME?	tryptophan.measurement	1092	heart attack/myocardial infarction	0
0	68	3	14153	1	0	1	#NAME?	tyrosine.measurement	1092	heart attack/myocardial infarction	0
0	45	198	13981	1	0	1	#NAME?	multiple.sclerosis	1094	heart arrhythmia	0
1	44	413	13766	1	0.757551	1	-0.400585	Crohn.s.disease	1094	heart arrhythmia	0.0222222
1	44	505	13674	1	0.615405	1	-0.700391	body.height	1094	heart arrhythmia	0.0222222
0	45	19	14160	1	0	1	#NAME?	drug.induced.liver.injury	1094	heart arrhythmia	0
0	45	24	14155	1	0	1	#NAME?	Barrett.s.esophagus	1094	heart arrhythmia	0
1	44	417	13762	1	0.750067	1	-0.414909	breast.carcinoma	1094	heart arrhythmia	0.0222222
0	45	5	14174	1	0	1	#NAME?	mental.or.behavioural.disorder	1094	heart arrhythmia	0
0	45	36	14143	1	0	1	#NAME?	biliary.liver.cirrhosis	1094	heart arrhythmia	0
0	45	29	14150	1	0	1	#NAME?	serum.albumin.measurement	1094	heart arrhythmia	0
0	45	69	14110	1	0	1	#NAME?	alkaline.phosphatase.measurement	1094	heart arrhythmia	0
1	44	161	14018	0.403251	1.97869	1	0.984547	uric.acid.measurement	1094	heart arrhythmia	0.0222222
0	45	49	14130	1	0	1	#NAME?	serum.alanine.aminotransferase.measurement	1094	heart arrhythmia	0
0	45	44	14135	1	0	1	#NAME?	aspartate.aminotransferase.measurement	1094	heart arrhythmia	0
0	45	50	14129	1	0	1	#NAME?	creatine.kinase.measurement	1094	heart arrhythmia	0
0	45	92	14087	1	0	1	#NAME?	serum.gamma.glutamyl.transferase.measurement	1094	heart arrhythmia	0
2	43	80	14099	0.0276939	8.19148	1	3.03412	hemoglobin.measurement	1094	heart arrhythmia	0.0444444
2	43	417	13762	0.384084	1.53491	1	0.618153	high.density.lipoprotein.cholesterol.measurement	1094	heart arrhythmia	0.0444444
1	44	97	14082	0.267723	3.29889	1	1.72198	hematocrit	1094	heart arrhythmia	0.0222222
1	44	167	14012	0.41462	1.90681	1	0.931159	serum.creatinine.measurement	1094	heart arrhythmia	0.0222222
5	40	2186	11993	0.537466	0.685802	1	-0.544137	protein.measurement	1094	heart arrhythmia	0.111111
1	44	207	13972	0.485179	1.53395	1	0.617248	mean.corpuscular.hemoglobin	1094	heart arrhythmia	0.0222222
1	44	180	13999	0.43853	1.76745	1	0.821673	mean.corpuscular.volume	1094	heart arrhythmia	0.0222222
0	45	84	14095	1	0	1	#NAME?	leukocyte.count	1094	heart arrhythmia	0
0	45	58	14121	1	0	1	#NAME?	urate.measurement	1094	heart arrhythmia	0
1	44	401	13778	1	0.7809	1	-0.35679	triglyceride.measurement	1094	heart arrhythmia	0.0222222
0	45	185	13994	1	0	1	#NAME?	platelet.count	1094	heart arrhythmia	0
0	45	84	14095	1	0	1	#NAME?	mean.corpuscular.hemoglobin.concentration	1094	heart arrhythmia	0
0	45	100	14079	1	0	1	#NAME?	erythrocyte.count	1094	heart arrhythmia	0
0	45	5	14174	1	0	1	#NAME?	plasminogen.activator.inhibitor.1.measurement	1094	heart arrhythmia	0
0	45	7	14172	1	0	1	#NAME?	lumbar.disc.degeneration	1094	heart arrhythmia	0
0	45	2	14177	1	0	1	#NAME?	type.1.diabetes.nephropathy	1094	heart arrhythmia	0
0	45	9	14170	1	0	1	#NAME?	response.to.drug	1094	heart arrhythmia	0
0	45	20	14159	1	0	1	#NAME?	Behcet.s.syndrome	1094	heart arrhythmia	0
0	45	31	14148	1	0	1	#NAME?	CCL2.measurement	1094	heart arrhythmia	0
0	45	176	14003	1	0	1	#NAME?	C.reactive.protein.measurement	1094	heart arrhythmia	0
0	45	15	14164	1	0	1	#NAME?	neuroblastoma	1094	heart arrhythmia	0
0	45	3	14176	1	0	1	#NAME?	complement.C3.measurement	1094	heart arrhythmia	0
0	45	20	14159	1	0	1	#NAME?	complement.C4.measurement	1094	heart arrhythmia	0
1	44	586	13593	1	0.5272	1	-0.923578	smoking.behavior	1094	heart arrhythmia	0.0222222
0	45	13	14166	1	0	1	#NAME?	telomere.length	1094	heart arrhythmia	0
1	44	373	13806	1	0.841223	1	-0.24944	type.II.diabetes.mellitus	1094	heart arrhythmia	0.0222222
0	45	14	14165	1	0	1	#NAME?	Chronic.Hepatitis.C.infection	1094	heart arrhythmia	0
0	45	141	14038	1	0	1	#NAME?	asthma	1094	heart arrhythmia	0
0	45	83	14096	1	0	1	#NAME?	atopic.eczema	1094	heart arrhythmia	0
0	45	18	14161	1	0	1	#NAME?	immune.system.disease	1094	heart arrhythmia	0
2	43	347	13832	0.302985	1.85399	1	0.890634	low.density.lipoprotein.cholesterol.measurement	1094	heart arrhythmia	0.0444444
0	45	37	14142	1	0	1	#NAME?	amyotrophic.lateral.sclerosis	1094	heart arrhythmia	0
0	45	46	14133	1	0	1	#NAME?	acute.lymphoblastic.leukemia	1094	heart arrhythmia	0
0	45	5	14174	1	0	1	#NAME?	hemoglobin.A2.measurement	1094	heart arrhythmia	0
0	45	46	14133	1	0	1	#NAME?	Sarcoidosis	1094	heart arrhythmia	0
0	45	60	14119	1	0	1	#NAME?	thyroid.stimulating.hormone.measurement	1094	heart arrhythmia	0
0	45	10	14169	1	0	1	#NAME?	energy.expenditure	1094	heart arrhythmia	0
0	45	1	14178	1	0	1	#NAME?	vascular.dementia	1094	heart arrhythmia	0
0	45	23	14156	1	0	1	#NAME?	insulin.sensitivity.measurement	1094	heart arrhythmia	0
0	45	4	14175	1	0	1	#NAME?	vasoactive.peptide.measurement	1094	heart arrhythmia	0
0	45	60	14119	1	0	1	#NAME?	monocyte.count	1094	heart arrhythmia	0
0	45	12	14167	1	0	1	#NAME?	cancer.biomarker.measurement	1094	heart arrhythmia	0
0	45	3	14176	1	0	1	#NAME?	tetralogy.of.fallot	1094	heart arrhythmia	0
0	45	20	14159	1	0	1	#NAME?	antibody.measurement	1094	heart arrhythmia	0
0	45	5	14174	1	0	1	#NAME?	Epstein.Barr.virus.infection	1094	heart arrhythmia	0
0	45	36	14143	1	0	1	#NAME?	Abnormality.of.refraction	1094	heart arrhythmia	0
0	45	66	14113	1	0	1	#NAME?	lymphoma	1094	heart arrhythmia	0
0	45	21	14158	1	0	1	#NAME?	Sickle.cell.anemia	1094	heart arrhythmia	0
0	45	11	14168	1	0	1	#NAME?	beta.2.microglobulin.measurement	1094	heart arrhythmia	0
0	45	167	14012	1	0	1	#NAME?	Alzheimer.s.disease	1094	heart arrhythmia	0
0	45	8	14171	1	0	1	#NAME?	amyloid.beta.measurement	1094	heart arrhythmia	0
0	45	100	14079	1	0	1	#NAME?	bone.density	1094	heart arrhythmia	0
0	45	2	14177	1	0	1	#NAME?	renal.transplant.outcome.measurement	1094	heart arrhythmia	0
0	45	39	14140	1	0	1	#NAME?	alcohol.dependence	1094	heart arrhythmia	0
0	45	65	14114	1	0	1	#NAME?	attention.deficit.hyperactivity.disorder	1094	heart arrhythmia	0
0	45	240	13939	1	0	1	#NAME?	unipolar.depression	1094	heart arrhythmia	0
0	45	618	13561	0.265464	0	1	#NAME?	schizophrenia	1094	heart arrhythmia	0
0	45	309	13870	0.627474	0	1	#NAME?	autism.spectrum.disorder	1094	heart arrhythmia	0
0	45	109	14070	1	0	1	#NAME?	bipolar.disorder	1094	heart arrhythmia	0
0	45	60	14119	1	0	1	#NAME?	pathological.myopia	1094	heart arrhythmia	0
0	45	37	14142	1	0	1	#NAME?	serum.IgG.glycosylation.measurement	1094	heart arrhythmia	0
0	45	105	14074	1	0	1	#NAME?	melanoma	1094	heart arrhythmia	0
0	45	3	14176	1	0	1	#NAME?	drug.dependence	1094	heart arrhythmia	0
0	45	1	14178	1	0	1	#NAME?	red.blood.cell.distribution.width	1094	heart arrhythmia	0
0	45	77	14102	1	0	1	#NAME?	age.related.macular.degeneration	1094	heart arrhythmia	0
0	45	51	14128	1	0	1	#NAME?	QRS.duration	1094	heart arrhythmia	0
1	44	390	13789	1	0.803565	1	-0.315513	alcohol.consumption.measurement	1094	heart arrhythmia	0.0222222
0	45	1	14178	1	0	1	#NAME?	Orofacial.clefting.syndrome	1094	heart arrhythmia	0
0	45	71	14108	1	0	1	#NAME?	cleft.lip	1094	heart arrhythmia	0
1	44	157	14022	0.395552	2.02965	1	1.02123	coronary.heart.disease	1094	heart arrhythmia	0.0222222
0	45	3	14176	1	0	1	#NAME?	drinking.behavior	1094	heart arrhythmia	0
0	45	34	14145	1	0	1	#NAME?	endometriosis	1094	heart arrhythmia	0
0	45	7	14172	1	0	1	#NAME?	pulmonary.arterial.hypertension	1094	heart arrhythmia	0
0	45	2	14177	1	0	1	#NAME?	aspirin.hydrolysis.measurement	1094	heart arrhythmia	0
0	45	41	14138	1	0	1	#NAME?	bilirubin.measurement	1094	heart arrhythmia	0
0	45	5	14174	1	0	1	#NAME?	estradiol.measurement	1094	heart arrhythmia	0
0	45	6	14173	1	0	1	#NAME?	puberty	1094	heart arrhythmia	0
0	45	4	14175	1	0	1	#NAME?	height.growth.measurement	1094	heart arrhythmia	0
0	45	22	14157	1	0	1	#NAME?	eye.measurement	1094	heart arrhythmia	0
1	44	221	13958	0.507853	1.43534	1	0.521396	glomerular.filtration.rate	1094	heart arrhythmia	0.0222222
0	45	1	14178	1	0	1	#NAME?	response.to.hydrochlorothiazide	1094	heart arrhythmia	0
0	45	6	14173	1	0	1	#NAME?	non.alcoholic.fatty.liver.disease	1094	heart arrhythmia	0
0	45	6	14173	1	0	1	#NAME?	cirrhosis.of.liver	1094	heart arrhythmia	0
0	45	104	14075	1	0	1	#NAME?	hormone.measurement	1094	heart arrhythmia	0
0	45	33	14146	1	0	1	#NAME?	thyroxine.measurement	1094	heart arrhythmia	0
0	45	23	14156	1	0	1	#NAME?	skin.pigmentation	1094	heart arrhythmia	0
0	45	45	14134	1	0	1	#NAME?	ovarian.carcinoma	1094	heart arrhythmia	0
2	43	45	14134	0.00966543	14.5972	0.986442	3.86762	glaucoma	1094	heart arrhythmia	0.0444444
0	45	14	14165	1	0	1	#NAME?	cervical.carcinoma	1094	heart arrhythmia	0
0	45	2	14177	1	0	1	#NAME?	mathematical.ability	1094	heart arrhythmia	0
2	43	253	13926	0.192865	2.55988	1	1.35608	prostate.carcinoma	1094	heart arrhythmia	0.0444444
0	45	13	14166	1	0	1	#NAME?	t.tau.measurement	1094	heart arrhythmia	0
0	45	10	14169	1	0	1	#NAME?	p.tau.measurement	1094	heart arrhythmia	0
0	45	75	14104	1	0	1	#NAME?	age.at.menopause	1094	heart arrhythmia	0
0	45	84	14095	1	0	1	#NAME?	obesity	1094	heart arrhythmia	0
0	45	2	14177	1	0	1	#NAME?	neonate	1094	heart arrhythmia	0
0	45	2	14177	1	0	1	#NAME?	sum.of.skinfolds	1094	heart arrhythmia	0
0	45	11	14168	1	0	1	#NAME?	fat.body.mass	1094	heart arrhythmia	0
0	45	11	14168	1	0	1	#NAME?	birth.weight	1094	heart arrhythmia	0
2	43	603	13576	0.717226	1.04718	1	0.0665145	body.mass.index	1094	heart arrhythmia	0.0444444
0	45	12	14167	1	0	1	#NAME?	interstitial.lung.disease	1094	heart arrhythmia	0
0	45	48	14131	1	0	1	#NAME?	Graves.disease	1094	heart arrhythmia	0
0	45	9	14170	1	0	1	#NAME?	energy.intake	1094	heart arrhythmia	0
0	45	11	14168	1	0	1	#NAME?	survival.time	1094	heart arrhythmia	0
0	45	47	14132	1	0	1	#NAME?	squamous.cell.carcinoma	1094	heart arrhythmia	0
0	45	25	14154	1	0	1	#NAME?	esophageal.carcinoma	1094	heart arrhythmia	0
0	45	95	14084	1	0	1	#NAME?	venous.thromboembolism	1094	heart arrhythmia	0
0	45	4	14175	1	0	1	#NAME?	anti.Helicobacter.pylori.serum.IgG.measurement	1094	heart arrhythmia	0
0	45	22	14157	1	0	1	#NAME?	testicular.carcinoma	1094	heart arrhythmia	0
0	45	60	14119	1	0	1	#NAME?	fatty.acid.measurement	1094	heart arrhythmia	0
1	44	1193	12986	0.178156	0.247404	1	-2.01506	scoliosis	1094	heart arrhythmia	0.0222222
4	41	748	13431	0.299527	1.7517	1	0.808756	systolic.blood.pressure	1094	heart arrhythmia	0.0888889
0	45	7	14172	1	0	1	#NAME?	response.to.high.sodium.diet	1094	heart arrhythmia	0
0	45	7	14172	1	0	1	#NAME?	response.to.dietary.potassium.supplementation	1094	heart arrhythmia	0
6	39	450	13729	0.00296387	4.6923	0.424102	2.23029	diastolic.blood.pressure	1094	heart arrhythmia	0.133333
0	45	5	14174	1	0	1	#NAME?	response.to.low.sodium.diet	1094	heart arrhythmia	0
4	41	197	13982	0.00366659	6.92112	0.424102	2.79101	mean.arterial.pressure	1094	heart arrhythmia	0.0888889
0	45	238	13941	1	0	1	#NAME?	rheumatoid.arthritis	1094	heart arrhythmia	0
0	45	17	14162	1	0	1	#NAME?	schizoaffective.disorder	1094	heart arrhythmia	0
0	45	80	14099	1	0	1	#NAME?	fibrinogen.measurement	1094	heart arrhythmia	0
0	45	21	14158	1	0	1	#NAME?	narcolepsy.with.cataplexy	1094	heart arrhythmia	0
0	45	22	14157	1	0	1	#NAME?	sporadic.amyotrophic.lateral.sclerosis	1094	heart arrhythmia	0
0	45	12	14167	1	0	1	#NAME?	osteoarthritis	1094	heart arrhythmia	0
0	45	13	14166	1	0	1	#NAME?	B.cell.acute.lymphoblastic.leukemia	1094	heart arrhythmia	0
0	45	109	14070	1	0	1	#NAME?	celiac.disease	1094	heart arrhythmia	0
3	42	145	14034	0.0113835	6.90981	1	2.78865	stroke	1094	heart arrhythmia	0.0666667
0	45	39	14140	1	0	1	#NAME?	large.artery.stroke	1094	heart arrhythmia	0
0	45	80	14099	1	0	1	#NAME?	response.to.bronchodilator	1094	heart arrhythmia	0
0	45	16	14163	1	0	1	#NAME?	response.to.corticosteroid	1094	heart arrhythmia	0
0	45	28	14151	1	0	1	#NAME?	calcium.measurement	1094	heart arrhythmia	0
1	44	91	14088	0.253572	3.51764	1	1.81461	response.to.vaccine	1094	heart arrhythmia	0.0222222
0	45	7	14172	1	0	1	#NAME?	serum.ST2.measurement	1094	heart arrhythmia	0
0	45	79	14100	1	0	1	#NAME?	chronic.lymphocytic.leukemia	1094	heart arrhythmia	0
0	45	16	14163	1	0	1	#NAME?	serum.IgE.measurement	1094	heart arrhythmia	0
0	45	2	14177	1	0	1	#NAME?	functional.laterality	1094	heart arrhythmia	0
0	45	1	14178	1	0	1	#NAME?	dyslexia	1094	heart arrhythmia	0
0	45	85	14094	1	0	1	#NAME?	A1C.measurement	1094	heart arrhythmia	0
0	45	5	14174	1	0	1	#NAME?	follicle.stimulating.hormone.measurement	1094	heart arrhythmia	0
0	45	3	14176	1	0	1	#NAME?	triple.negative.breast.cancer	1094	heart arrhythmia	0
0	45	107	14072	1	0	1	#NAME?	chronic.kidney.disease	1094	heart arrhythmia	0
0	45	61	14118	1	0	1	#NAME?	Tuberculosis	1094	heart arrhythmia	0
0	45	4	14175	1	0	1	#NAME?	thrombin.generation.potential.measurement	1094	heart arrhythmia	0
0	45	1	14178	1	0	1	#NAME?	contrast.sensitivity.measurement	1094	heart arrhythmia	0
0	45	24	14155	1	0	1	#NAME?	bladder.carcinoma	1094	heart arrhythmia	0
0	45	26	14153	1	0	1	#NAME?	adiponectin.measurement	1094	heart arrhythmia	0
0	45	39	14140	1	0	1	#NAME?	cognitive.decline	1094	heart arrhythmia	0
3	42	370	13809	0.113567	2.66543	1	1.41437	total.cholesterol.measurement	1094	heart arrhythmia	0.0666667
0	45	185	13994	1	0	1	#NAME?	alcohol.drinking	1094	heart arrhythmia	0
0	45	4	14175	1	0	1	#NAME?	serum.dimethylarginine.measurement	1094	heart arrhythmia	0
0	45	2	14177	1	0	1	#NAME?	asymmetrical.dimethylarginine.measurement	1094	heart arrhythmia	0
0	45	30	14149	1	0	1	#NAME?	acne	1094	heart arrhythmia	0
1	44	54	14125	0.160215	5.94274	1	2.57113	basal.cell.carcinoma	1094	heart arrhythmia	0.0222222
0	45	16	14163	1	0	1	#NAME?	bone.quantitative.ultrasound.measurement	1094	heart arrhythmia	0
0	45	43	14136	1	0	1	#NAME?	Hodgkins.lymphoma	1094	heart arrhythmia	0
0	45	88	14091	1	0	1	#NAME?	age.at.onset	1094	heart arrhythmia	0
0	45	177	14002	1	0	1	#NAME?	colorectal.cancer	1094	heart arrhythmia	0
0	45	8	14171	1	0	1	#NAME?	gamma.linolenic.acid.measurement	1094	heart arrhythmia	0
0	45	18	14161	1	0	1	#NAME?	Sjogren.syndrome	1094	heart arrhythmia	0
0	45	2	14177	1	0	1	#NAME?	small.intestine.neuroendocrine.tumor	1094	heart arrhythmia	0
0	45	44	14135	1	0	1	#NAME?	cognitive.impairment	1094	heart arrhythmia	0
0	45	37	14142	1	0	1	#NAME?	cognitive.decline.measurement	1094	heart arrhythmia	0
0	45	8	14171	1	0	1	#NAME?	cerebral.amyloid.deposition.measurement	1094	heart arrhythmia	0
0	45	4	14175	1	0	1	#NAME?	carotid.artery.intima.media.thickness	1094	heart arrhythmia	0
0	45	1	14178	1	0	1	#NAME?	collagenous.colitis	1094	heart arrhythmia	0
0	45	12	14167	1	0	1	#NAME?	malaria	1094	heart arrhythmia	0
0	45	85	14094	1	0	1	#NAME?	primary.biliary.cirrhosis	1094	heart arrhythmia	0
0	45	54	14125	1	0	1	#NAME?	myocardial.infarction	1094	heart arrhythmia	0
0	45	1	14178	1	0	1	#NAME?	influenza.A..H1N1.	1094	heart arrhythmia	0
0	45	40	14139	1	0	1	#NAME?	lipoprotein.A.measurement	1094	heart arrhythmia	0
3	42	574	13605	0.429756	1.69292	1	0.759513	pulse.pressure.measurement	1094	heart arrhythmia	0.0666667
0	45	18	14161	1	0	1	#NAME?	mucocutaneous.lymph.node.syndrome	1094	heart arrhythmia	0
0	45	4	14175	1	0	1	#NAME?	coronary.aneurysm	1094	heart arrhythmia	0
0	45	48	14131	1	0	1	#NAME?	myositis	1094	heart arrhythmia	0
0	45	25	14154	1	0	1	#NAME?	response.to.lithium.ion	1094	heart arrhythmia	0
0	45	19	14160	1	0	1	#NAME?	peripheral.arterial.disease	1094	heart arrhythmia	0
1	44	12	14167	0.0403727	26.7999	1	4.74416	response.to.radiation	1094	heart arrhythmia	0.0222222
0	45	13	14166	1	0	1	#NAME?	Cystic.fibrosis	1094	heart arrhythmia	0
0	45	9	14170	1	0	1	#NAME?	lung.disease.severity.measurement	1094	heart arrhythmia	0
0	45	46	14133	1	0	1	#NAME?	von.Willebrand.factor.measurement	1094	heart arrhythmia	0
0	45	4	14175	1	0	1	#NAME?	alcoholic.liver.cirrhosis	1094	heart arrhythmia	0
0	45	2	14177	1	0	1	#NAME?	skin.and.soft.tissue.Staphylococcus.aureus.infection	1094	heart arrhythmia	0
0	45	68	14111	1	0	1	#NAME?	Testicular.Germ.Cell.Tumor	1094	heart arrhythmia	0
1	44	61	14118	0.178712	5.25929	1	2.39487	lung.adenocarcinoma	1094	heart arrhythmia	0.0222222
0	45	251	13928	1	0	1	#NAME?	systemic.lupus.erythematosus	1094	heart arrhythmia	0
0	45	27	14152	1	0	1	#NAME?	esophageal.adenocarcinoma	1094	heart arrhythmia	0
0	45	296	13883	1	0	1	#NAME?	depressive.symptom.measurement	1094	heart arrhythmia	0
0	45	5	14174	1	0	1	#NAME?	stressful.life.event.measurement	1094	heart arrhythmia	0
0	45	4	14175	1	0	1	#NAME?	behavioural.disinhibition.measurement	1094	heart arrhythmia	0
1	44	165	14014	0.410854	1.93018	1	0.948739	risky.sexual.behaviour.measurement	1094	heart arrhythmia	0.0222222
0	45	12	14167	1	0	1	#NAME?	subcutaneous.adipose.tissue.measurement	1094	heart arrhythmia	0
0	45	15	14164	1	0	1	#NAME?	interleukin.10.measurement	1094	heart arrhythmia	0
0	45	47	14132	1	0	1	#NAME?	HIV.1.infection	1094	heart arrhythmia	0
0	45	4	14175	1	0	1	#NAME?	HIV.viral.set.point.measurement	1094	heart arrhythmia	0
0	45	36	14143	1	0	1	#NAME?	childhood.onset.asthma	1094	heart arrhythmia	0
0	45	12	14167	1	0	1	#NAME?	atopic.march	1094	heart arrhythmia	0
0	45	20	14159	1	0	1	#NAME?	diarrhea	1094	heart arrhythmia	0
0	45	3	14176	1	0	1	#NAME?	leukopenia	1094	heart arrhythmia	0
0	45	4	14175	1	0	1	#NAME?	response.to.thiopurine	1094	heart arrhythmia	0
2	43	313	13866	0.262929	2.06025	1	1.04282	inflammatory.bowel.disease	1094	heart arrhythmia	0.0444444
2	43	16	14163	0.00144992	41.0828	0.314452	5.36046	gastric.carcinoma	1094	heart arrhythmia	0.0444444
1	44	335	13844	1	0.939217	1	-0.0904696	cancer	1094	heart arrhythmia	0.0222222
0	45	2	14177	1	0	1	#NAME?	response.to.pazopanib	1094	heart arrhythmia	0
0	45	7	14172	1	0	1	#NAME?	nicotine.dependence	1094	heart arrhythmia	0
0	45	1	14178	1	0	1	#NAME?	glucose.homeostasis.measurement	1094	heart arrhythmia	0
0	45	7	14172	1	0	1	#NAME?	acute.insulin.response.measurement	1094	heart arrhythmia	0
0	45	1	14178	1	0	1	#NAME?	disposition.index.measurement	1094	heart arrhythmia	0
0	45	33	14146	1	0	1	#NAME?	IGA.glomerulonephritis	1094	heart arrhythmia	0
0	45	1	14178	1	0	1	#NAME?	white.wine.liking.measurement	1094	heart arrhythmia	0
0	45	9	14170	1	0	1	#NAME?	seropositivity.measurement	1094	heart arrhythmia	0
0	45	2	14177	1	0	1	#NAME?	Chlamydia.pneumoniae.seropositivity	1094	heart arrhythmia	0
0	45	74	14105	1	0	1	#NAME?	cleft.palate	1094	heart arrhythmia	0
0	45	10	14169	1	0	1	#NAME?	drug.use.measurement	1094	heart arrhythmia	0
0	45	4	14175	1	0	1	#NAME?	aspirin.use.measurement	1094	heart arrhythmia	0
0	45	4	14175	1	0	1	#NAME?	NSAID.use.measurement	1094	heart arrhythmia	0
1	44	1193	12986	0.178156	0.247404	1	-2.01506	adolescent.idiopathic.scoliosis	1094	heart arrhythmia	0.0222222
0	45	17	14162	1	0	1	#NAME?	chronic.hepatitis.B.infection	1094	heart arrhythmia	0
0	45	2	14177	1	0	1	#NAME?	response.to.triamcinolone.acetonide	1094	heart arrhythmia	0
0	45	2	14177	1	0	1	#NAME?	intraocular.pressure.change.measurement	1094	heart arrhythmia	0
0	45	3	14176	1	0	1	#NAME?	peanut.allergy.measurement	1094	heart arrhythmia	0
0	45	1	14178	1	0	1	#NAME?	response.to.dalcetrapib	1094	heart arrhythmia	0
0	45	61	14118	1	0	1	#NAME?	acute.coronary.syndrome	1094	heart arrhythmia	0
0	45	8	14171	1	0	1	#NAME?	cardiovascular.event.measurement	1094	heart arrhythmia	0
0	45	7	14172	1	0	1	#NAME?	IgG.index	1094	heart arrhythmia	0
0	45	10	14169	1	0	1	#NAME?	oligoclonal.band.measurement	1094	heart arrhythmia	0
0	45	19	14160	1	0	1	#NAME?	hippocampal.volume	1094	heart arrhythmia	0
0	45	13	14166	1	0	1	#NAME?	brain.volume.measurement	1094	heart arrhythmia	0
1	44	17	14162	0.0554725	18.9146	1	4.24143	intracranial.volume.measurement	1094	heart arrhythmia	0.0222222
1	44	18	14161	0.0584644	17.8605	1	4.1587	thyroid.carcinoma	1094	heart arrhythmia	0.0222222
0	45	36	14143	1	0	1	#NAME?	optic.disc.area.measurement	1094	heart arrhythmia	0
0	45	45	14134	1	0	1	#NAME?	optic.cup.area.measurement	1094	heart arrhythmia	0
0	45	69	14110	1	0	1	#NAME?	wet.macular.degeneration	1094	heart arrhythmia	0
0	45	7	14172	1	0	1	#NAME?	axial.length.measurement	1094	heart arrhythmia	0
1	44	24	14155	0.0762225	13.3986	1	3.74401	renal.cell.carcinoma	1094	heart arrhythmia	0.0222222
0	45	42	14137	1	0	1	#NAME?	corneal.topography	1094	heart arrhythmia	0
0	45	62	14117	1	0	1	#NAME?	estrogen.receptor.negative.breast.cancer	1094	heart arrhythmia	0
0	45	3	14176	1	0	1	#NAME?	gene.methylation.measurement	1094	heart arrhythmia	0
1	44	325	13854	1	0.968813	1	-0.0457094	blood.metabolite.measurement	1094	heart arrhythmia	0.0222222
0	45	2	14177	1	0	1	#NAME?	X12063.measurement	1094	heart arrhythmia	0
0	45	1	14178	1	0	1	#NAME?	mannose.measurement	1094	heart arrhythmia	0
0	45	3	14176	1	0	1	#NAME?	facial.pigmentation.measurement	1094	heart arrhythmia	0
0	45	5	14174	1	0	1	#NAME?	cytotoxicity.measurement	1094	heart arrhythmia	0
0	45	25	14154	1	0	1	#NAME?	response.to.clozapine	1094	heart arrhythmia	0
0	45	3	14176	1	0	1	#NAME?	ADAMTS13.activity.measurement	1094	heart arrhythmia	0
0	45	2	14177	1	0	1	#NAME?	APOE.carrier.status	1094	heart arrhythmia	0
0	45	2	14177	1	0	1	#NAME?	sporadic.Creutzfeld.Jacob.disease	1094	heart arrhythmia	0
0	45	2	14177	1	0	1	#NAME?	Bladder.exstrophy	1094	heart arrhythmia	0
0	45	20	14159	1	0	1	#NAME?	peripheral.neuropathy	1094	heart arrhythmia	0
0	45	7	14172	1	0	1	#NAME?	response.to.vincristine	1094	heart arrhythmia	0
0	45	21	14158	1	0	1	#NAME?	gout	1094	heart arrhythmia	0
0	45	21	14158	1	0	1	#NAME?	response.to.selective.serotonin.reuptake.inhibitor	1094	heart arrhythmia	0
0	45	2	14177	1	0	1	#NAME?	recalcitrant.atopic.dermatitis	1094	heart arrhythmia	0
0	45	8	14171	1	0	1	#NAME?	interleukin.6.measurement	1094	heart arrhythmia	0
0	45	1	14178	1	0	1	#NAME?	response.to.cytokine	1094	heart arrhythmia	0
1	44	475	13704	1	0.655707	1	-0.608876	psoriasis	1094	heart arrhythmia	0.0222222
0	45	2	14177	1	0	1	#NAME?	asparaginase.hypersensitivity	1094	heart arrhythmia	0
0	45	2	14177	1	0	1	#NAME?	response.to.lapatinib	1094	heart arrhythmia	0
0	45	54	14125	1	0	1	#NAME?	multiple.myeloma	1094	heart arrhythmia	0
0	45	31	14148	1	0	1	#NAME?	monoclonal.gammopathy	1094	heart arrhythmia	0
0	45	3	14176	1	0	1	#NAME?	cancer.aggressiveness.measurement	1094	heart arrhythmia	0
0	45	3	14176	1	0	1	#NAME?	Gleason.score.measurement	1094	heart arrhythmia	0
0	45	2	14177	1	0	1	#NAME?	response.to.paclitaxel	1094	heart arrhythmia	0
0	45	65	14114	1	0	1	#NAME?	autoimmune.thyroid.disease	1094	heart arrhythmia	0
0	45	160	14019	1	0	1	#NAME?	type.I.diabetes.mellitus	1094	heart arrhythmia	0
0	45	3	14176	1	0	1	#NAME?	childhood.cancer	1094	heart arrhythmia	0
0	45	4	14175	1	0	1	#NAME?	Pituitary.Gland.Adenoma	1094	heart arrhythmia	0
0	45	5	14174	1	0	1	#NAME?	radius.bone.mineral.density	1094	heart arrhythmia	0
0	45	9	14170	1	0	1	#NAME?	bone.mineral.content.measurement	1094	heart arrhythmia	0
1	44	8	14171	0.0281231	40.1664	1	5.32792	magnesium.measurement	1094	heart arrhythmia	0.0222222
0	45	10	14169	1	0	1	#NAME?	ovarian.mucinous.adenocarcinoma	1094	heart arrhythmia	0
0	45	6	14173	1	0	1	#NAME?	Corticobasal.degeneration	1094	heart arrhythmia	0
2	43	72	14107	0.0228845	9.1088	1	3.18726	intraocular.pressure.measurement	1094	heart arrhythmia	0.0444444
0	45	23	14156	1	0	1	#NAME?	Malignant.epithelial.tumor.of.ovary	1094	heart arrhythmia	0
0	45	1	14178	1	0	1	#NAME?	superior.frontal.gyrus.grey.matter.volume.measurement	1094	heart arrhythmia	0
0	45	16	14163	1	0	1	#NAME?	dense.area.measurement	1094	heart arrhythmia	0
0	45	17	14162	1	0	1	#NAME?	mammographic.density.measurement	1094	heart arrhythmia	0
0	45	2	14177	1	0	1	#NAME?	non.dense.area.measurement	1094	heart arrhythmia	0
0	45	6	14173	1	0	1	#NAME?	mammographic.density.percentage	1094	heart arrhythmia	0
0	45	1	14178	1	0	1	#NAME?	cumulative.dose.response.to.bevacizumab	1094	heart arrhythmia	0
0	45	1	14178	1	0	1	#NAME?	chemotherapy.induced.hypertension	1094	heart arrhythmia	0
0	45	6	14173	1	0	1	#NAME?	longitudinal.BMI.measurement	1094	heart arrhythmia	0
0	45	4	14175	1	0	1	#NAME?	reading	1094	heart arrhythmia	0
0	45	6	14173	1	0	1	#NAME?	Vogt.Koyanagi.Harada.disease	1094	heart arrhythmia	0
0	45	5	14174	1	0	1	#NAME?	selenium.measurement	1094	heart arrhythmia	0
0	45	2	14177	1	0	1	#NAME?	angiotensin.converting.enzyme.measurement	1094	heart arrhythmia	0
0	45	13	14166	1	0	1	#NAME?	Alzheimer.s.disease.biomarker.measurement	1094	heart arrhythmia	0
0	45	4	14175	1	0	1	#NAME?	CCL4.measurement	1094	heart arrhythmia	0
0	45	4	14175	1	0	1	#NAME?	matrix.metalloproteinase.measurement	1094	heart arrhythmia	0
0	45	15	14164	1	0	1	#NAME?	response.to.statin	1094	heart arrhythmia	0
0	45	60	14119	1	0	1	#NAME?	fasting.blood.glucose.measurement	1094	heart arrhythmia	0
0	45	37	14142	1	0	1	#NAME?	optic.disc.size.measurement	1094	heart arrhythmia	0
0	45	2	14177	1	0	1	#NAME?	infant.expressive.language.ability	1094	heart arrhythmia	0
1	44	49	14130	0.146755	6.55127	1	2.71178	brain.aneurysm	1094	heart arrhythmia	0.0222222
0	45	29	14150	1	0	1	#NAME?	vitamin.D.measurement	1094	heart arrhythmia	0
0	45	4	14175	1	0	1	#NAME?	hypermetropia	1094	heart arrhythmia	0
0	45	131	14048	1	0	1	#NAME?	Myopia	1094	heart arrhythmia	0
0	45	154	14025	1	0	1	#NAME?	self.reported.educational.attainment	1094	heart arrhythmia	0
0	45	13	14166	1	0	1	#NAME?	coffee.consumption	1094	heart arrhythmia	0
0	45	10	14169	1	0	1	#NAME?	cups.of.coffee.per.day.measurement	1094	heart arrhythmia	0
0	45	18	14161	1	0	1	#NAME?	protein.C.measurement	1094	heart arrhythmia	0
2	43	109	14070	0.0480712	6.00174	1	2.58538	hypertension	1094	heart arrhythmia	0.0444444
0	45	2	14177	1	0	1	#NAME?	typhoid.fever	1094	heart arrhythmia	0
0	45	1	14178	1	0	1	#NAME?	episodic.memory	1094	heart arrhythmia	0
0	45	1	14178	1	0	1	#NAME?	psychotic.symptoms	1094	heart arrhythmia	0
0	45	10	14169	1	0	1	#NAME?	eosinophilic.esophagitis	1094	heart arrhythmia	0
3	42	76	14103	0.00197829	13.2397	0.38137	3.72679	PR.interval	1094	heart arrhythmia	0.0666667
0	45	36	14143	1	0	1	#NAME?	leprosy	1094	heart arrhythmia	0
0	45	7	14172	1	0	1	#NAME?	Hashimoto.s.thyroiditis	1094	heart arrhythmia	0
0	45	63	14116	1	0	1	#NAME?	prostate.specific.antigen.measurement	1094	heart arrhythmia	0
0	45	11	14168	1	0	1	#NAME?	Stevens.Johnson.syndrome	1094	heart arrhythmia	0
0	45	11	14168	1	0	1	#NAME?	toxic.epidermal.necrolysis	1094	heart arrhythmia	0
0	45	25	14154	1	0	1	#NAME?	iron.biomarker.measurement	1094	heart arrhythmia	0
1	44	12	14167	0.0403727	26.7999	1	4.74416	ferritin.measurement	1094	heart arrhythmia	0.0222222
0	45	16	14163	1	0	1	#NAME?	transferrin.saturation.measurement	1094	heart arrhythmia	0
0	45	12	14167	1	0	1	#NAME?	transferrin.measurement	1094	heart arrhythmia	0
0	45	10	14169	1	0	1	#NAME?	serum.iron.measurement	1094	heart arrhythmia	0
0	45	4	14175	1	0	1	#NAME?	post.traumatic.stress.disorder	1094	heart arrhythmia	0
0	45	4	14175	1	0	1	#NAME?	Astigmatism	1094	heart arrhythmia	0
0	45	21	14158	1	0	1	#NAME?	total.iron.binding.capacity	1094	heart arrhythmia	0
0	45	28	14151	1	0	1	#NAME?	beta.amyloid.1.42.measurement	1094	heart arrhythmia	0
0	45	102	14077	1	0	1	#NAME?	cerebrospinal.fluid.biomarker.measurement	1094	heart arrhythmia	0
0	45	6	14173	1	0	1	#NAME?	left.inferior.lateral.ventricle.volume.measurement	1094	heart arrhythmia	0
0	45	4	14175	1	0	1	#NAME?	pulmonary.artery.enlargement	1094	heart arrhythmia	0
0	45	58	14121	1	0	1	#NAME?	chronic.obstructive.pulmonary.disease	1094	heart arrhythmia	0
0	45	25	14154	1	0	1	#NAME?	membranous.glomerulonephritis	1094	heart arrhythmia	0
0	45	4	14175	1	0	1	#NAME?	sleep.duration	1094	heart arrhythmia	0
0	45	5	14174	1	0	1	#NAME?	chronic.bronchitis	1094	heart arrhythmia	0
0	45	2	14177	1	0	1	#NAME?	GFR.change.measurement	1094	heart arrhythmia	0
0	45	4	14175	1	0	1	#NAME?	cervical.artery.dissection	1094	heart arrhythmia	0
0	45	1	14178	1	0	1	#NAME?	Kashin.Beck.disease	1094	heart arrhythmia	0
0	45	2	14177	1	0	1	#NAME?	nicotine.glucuronidation.measurement	1094	heart arrhythmia	0
0	45	19	14160	1	0	1	#NAME?	cotinine.glucuronidation.measurement	1094	heart arrhythmia	0
0	45	64	14115	1	0	1	#NAME?	hepatitis	1094	heart arrhythmia	0
0	45	7	14172	1	0	1	#NAME?	L.arginine.measurement	1094	heart arrhythmia	0
0	45	2	14177	1	0	1	#NAME?	carbon.monoxide.exhalation.measurement	1094	heart arrhythmia	0
0	45	3	14176	1	0	1	#NAME?	symmetrical.dimethylarginine.measurement	1094	heart arrhythmia	0
0	45	12	14167	1	0	1	#NAME?	anterior.uveitis	1094	heart arrhythmia	0
0	45	1	14178	1	0	1	#NAME?	stricture	1094	heart arrhythmia	0
0	45	1	14178	1	0	1	#NAME?	complicated.disease.course	1094	heart arrhythmia	0
0	45	8	14171	1	0	1	#NAME?	febrile.seizures	1094	heart arrhythmia	0
0	45	6	14173	1	0	1	#NAME?	MMR.related.febrile.seizures	1094	heart arrhythmia	0
0	45	1	14178	1	0	1	#NAME?	serum.VEGFR2.concentration.measurement	1094	heart arrhythmia	0
0	45	19	14160	1	0	1	#NAME?	infant.body.height	1094	heart arrhythmia	0
0	45	10	14169	1	0	1	#NAME?	fetal.hemoglobin.measurement	1094	heart arrhythmia	0
0	45	17	14162	1	0	1	#NAME?	longevity	1094	heart arrhythmia	0
0	45	3	14176	1	0	1	#NAME?	very.long.chain.saturated.fatty.acid.measurement	1094	heart arrhythmia	0
0	45	3	14176	1	0	1	#NAME?	hippocampal.sclerosis.of.aging	1094	heart arrhythmia	0
0	45	4	14175	1	0	1	#NAME?	cerebral.amyloid.angiopathy	1094	heart arrhythmia	0
0	45	11	14168	1	0	1	#NAME?	response.to.anticoagulant	1094	heart arrhythmia	0
0	45	6	14173	1	0	1	#NAME?	soluble.interleukin.2.receptor.subunit.alpha.measurement	1094	heart arrhythmia	0
0	45	3	14176	1	0	1	#NAME?	gas.trapping.measurement	1094	heart arrhythmia	0
0	45	2	14177	1	0	1	#NAME?	Dysphagia	1094	heart arrhythmia	0
0	45	15	14164	1	0	1	#NAME?	nicotine.metabolite.ratio	1094	heart arrhythmia	0
0	45	4	14175	1	0	1	#NAME?	erythrocyte.cadmium.measurement	1094	heart arrhythmia	0
3	42	7	14172	3.49624e-06	143.651	0.00303299	7.16643	white.matter.hyperintensity.measurement	1094	heart arrhythmia	0.0666667
0	45	15	14164	1	0	1	#NAME?	endometrial.carcinoma	1094	heart arrhythmia	0
0	45	29	14150	1	0	1	#NAME?	hair.color	1094	heart arrhythmia	0
0	45	10	14169	1	0	1	#NAME?	Mitral.valve.prolapse	1094	heart arrhythmia	0
0	45	6	14173	1	0	1	#NAME?	skin.sensitivity.to.sun	1094	heart arrhythmia	0
2	43	55	14124	0.0139879	11.9355	1	3.57718	Ischemic.stroke	1094	heart arrhythmia	0.0444444
0	45	3	14176	1	0	1	#NAME?	urinary.S.phenylmercapturic.acid.measurement	1094	heart arrhythmia	0
0	45	30	14149	1	0	1	#NAME?	drug.induced.agranulocytosis	1094	heart arrhythmia	0
0	45	9	14170	1	0	1	#NAME?	response.to.thioamide	1094	heart arrhythmia	0
2	43	1	14178	2.9302e-05	640.452	0.0127097	9.32295	cardiac.embolism	1094	heart arrhythmia	0.0444444
0	45	1	14178	1	0	1	#NAME?	clinical.ideal.cardiovascular.health	1094	heart arrhythmia	0
0	45	3	14176	1	0	1	#NAME?	seasonal.gut.microbiome.measurement	1094	heart arrhythmia	0
0	45	2	14177	1	0	1	#NAME?	lactate.measurement	1094	heart arrhythmia	0
0	45	5	14174	1	0	1	#NAME?	trichloroethylene.induced.hypersensitivity	1094	heart arrhythmia	0
0	45	7	14172	1	0	1	#NAME?	cingulate.cortex.measurement	1094	heart arrhythmia	0
0	45	29	14150	1	0	1	#NAME?	hepatitis.B.infection	1094	heart arrhythmia	0
0	45	4	14175	1	0	1	#NAME?	Susceptibility.to.viral.and.mycobacterial.infections	1094	heart arrhythmia	0
0	45	1	14178	1	0	1	#NAME?	intermittent.Staphylococcus.aureus.carrier.status	1094	heart arrhythmia	0
0	45	4	14175	1	0	1	#NAME?	lobe.size	1094	heart arrhythmia	0
1	44	83	14096	0.234289	3.85906	1	1.94825	lobe.attachment	1094	heart arrhythmia	0.0222222
0	45	1	14178	1	0	1	#NAME?	antitragus.size	1094	heart arrhythmia	0
0	45	3	14176	1	0	1	#NAME?	helix.rolling	1094	heart arrhythmia	0
0	45	3	14176	1	0	1	#NAME?	folding.of.antihelix	1094	heart arrhythmia	0
0	45	8	14171	1	0	1	#NAME?	outer.ear.morphology.trait	1094	heart arrhythmia	0
0	45	2	14177	1	0	1	#NAME?	gait.measurement	1094	heart arrhythmia	0
0	45	2	14177	1	0	1	#NAME?	childhood.aggressive.behaviour.measurement	1094	heart arrhythmia	0
0	45	403	13776	0.639606	0	1	#NAME?	neuroticism.measurement	1094	heart arrhythmia	0
0	45	12	14167	1	0	1	#NAME?	response.to.lamotrigine	1094	heart arrhythmia	0
0	45	14	14165	1	0	1	#NAME?	maculopapular.eruption	1094	heart arrhythmia	0
0	45	49	14130	1	0	1	#NAME?	epilepsy	1094	heart arrhythmia	0
0	45	34	14145	1	0	1	#NAME?	metastasis.measurement	1094	heart arrhythmia	0
0	45	1	14178	1	0	1	#NAME?	date.of.diagnosis	1094	heart arrhythmia	0
0	45	4	14175	1	0	1	#NAME?	osteosarcoma	1094	heart arrhythmia	0
0	45	2	14177	1	0	1	#NAME?	skin.fluorescence.measurement	1094	heart arrhythmia	0
0	45	44	14135	1	0	1	#NAME?	X3.hydroxypropylmercapturic.acid.measurement	1094	heart arrhythmia	0
0	45	120	14059	1	0	1	#NAME?	smoking.cessation	1094	heart arrhythmia	0
0	45	1	14178	1	0	1	#NAME?	functional.decline.measurement	1094	heart arrhythmia	0
0	45	31	14148	1	0	1	#NAME?	smoking.behaviour.measurement	1094	heart arrhythmia	0
0	45	22	14157	1	0	1	#NAME?	hip.bone.mineral.density	1094	heart arrhythmia	0
0	45	51	14128	1	0	1	#NAME?	urinary.metabolite.measurement	1094	heart arrhythmia	0
0	45	2	14177	1	0	1	#NAME?	Staphylococcus.aureus.infection	1094	heart arrhythmia	0
0	45	28	14151	1	0	1	#NAME?	body.weight	1094	heart arrhythmia	0
0	45	31	14148	1	0	1	#NAME?	central.nervous.system.cancer	1094	heart arrhythmia	0
0	45	16	14163	1	0	1	#NAME?	glioblastoma.multiforme	1094	heart arrhythmia	0
0	45	6	14173	1	0	1	#NAME?	leptin.measurement	1094	heart arrhythmia	0
0	45	3	14176	1	0	1	#NAME?	BMI.adjusted.leptin.measurement	1094	heart arrhythmia	0
0	45	8	14171	1	0	1	#NAME?	hair.morphology	1094	heart arrhythmia	0
0	45	2	14177	1	0	1	#NAME?	hormone.replacement.therapy	1094	heart arrhythmia	0
0	45	7	14172	1	0	1	#NAME?	rheumatoid.factor.seropositivity.measurement	1094	heart arrhythmia	0
0	45	2	14177	1	0	1	#NAME?	rheumatoid.factor.measurement	1094	heart arrhythmia	0
0	45	2	14177	1	0	1	#NAME?	response.to.antidepressant	1094	heart arrhythmia	0
0	45	1	14178	1	0	1	#NAME?	entorhinal.cortical.volume	1094	heart arrhythmia	0
1	44	372	13807	1	0.843545	1	-0.245463	ulcerative.colitis	1094	heart arrhythmia	0.0222222
0	45	32	14147	1	0	1	#NAME?	factor.VIII.measurement	1094	heart arrhythmia	0
0	45	12	14167	1	0	1	#NAME?	factor.VII.measurement	1094	heart arrhythmia	0
0	45	6	14173	1	0	1	#NAME?	emphysema.imaging.measurement	1094	heart arrhythmia	0
0	45	20	14159	1	0	1	#NAME?	airway.imaging.measurement	1094	heart arrhythmia	0
0	45	4	14175	1	0	1	#NAME?	cardiovascular.disease.biomarker.measurement	1094	heart arrhythmia	0
0	45	2	14177	1	0	1	#NAME?	obsessive.compulsive.symptom.measurement	1094	heart arrhythmia	0
0	45	22	14157	1	0	1	#NAME?	treatment.refractory.schizophrenia	1094	heart arrhythmia	0
0	45	1	14178	1	0	1	#NAME?	sex.ratio	1094	heart arrhythmia	0
0	45	5	14174	1	0	1	#NAME?	response.to.risperidone	1094	heart arrhythmia	0
0	45	3	14176	1	0	1	#NAME?	response.to.antineoplastic.agent	1094	heart arrhythmia	0
0	45	66	14113	1	0	1	#NAME?	heart.rate	1094	heart arrhythmia	0
0	45	1	14178	1	0	1	#NAME?	lycopene.measurement	1094	heart arrhythmia	0
0	45	55	14124	1	0	1	#NAME?	spine.bone.mineral.density	1094	heart arrhythmia	0
0	45	2	14177	1	0	1	#NAME?	platelet.reactivity.measurement	1094	heart arrhythmia	0
0	45	1	14178	1	0	1	#NAME?	thrombus.formation.measurement	1094	heart arrhythmia	0
0	45	1	14178	1	0	1	#NAME?	rotator.cuff.tear	1094	heart arrhythmia	0
0	45	2	14177	1	0	1	#NAME?	hemoglobin.A1.measurement	1094	heart arrhythmia	0
0	45	1	14178	1	0	1	#NAME?	small.artery.occlusion	1094	heart arrhythmia	0
0	45	2	14177	1	0	1	#NAME?	plasma.betaine.measurement	1094	heart arrhythmia	0
0	45	2	14177	1	0	1	#NAME?	angiographic.measurement	1094	heart arrhythmia	0
0	45	5	14174	1	0	1	#NAME?	small.vessel.stroke	1094	heart arrhythmia	0
0	45	10	14169	1	0	1	#NAME?	FEV.change.measurement	1094	heart arrhythmia	0
0	45	1	14178	1	0	1	#NAME?	response.to.montelukast	1094	heart arrhythmia	0
0	45	1	14178	1	0	1	#NAME?	response.to.high.fat.food.intake	1094	heart arrhythmia	0
0	45	7	14172	1	0	1	#NAME?	triglyceride.change.measurement	1094	heart arrhythmia	0
0	45	1	14178	1	0	1	#NAME?	concentration.dose.ratio	1094	heart arrhythmia	0
0	45	2	14177	1	0	1	#NAME?	response.to.anticonvulsant	1094	heart arrhythmia	0
0	45	39	14140	1	0	1	#NAME?	cutaneous.melanoma	1094	heart arrhythmia	0
0	45	1	14178	1	0	1	#NAME?	amyloid.plaque.accumulation.rate	1094	heart arrhythmia	0
0	45	1	14178	1	0	1	#NAME?	gastric.cardia.carcinoma	1094	heart arrhythmia	0
0	45	14	14165	1	0	1	#NAME?	glycerophospholipid.measurement	1094	heart arrhythmia	0
1	44	93	14086	0.258319	3.44174	1	1.78314	amino.acid.measurement	1094	heart arrhythmia	0.0222222
0	45	18	14161	1	0	1	#NAME?	sphingolipid.measurement	1094	heart arrhythmia	0
0	45	12	14167	1	0	1	#NAME?	acylcarnitine.measurement	1094	heart arrhythmia	0
0	45	37	14142	1	0	1	#NAME?	pancreatic.carcinoma	1094	heart arrhythmia	0
0	45	2	14177	1	0	1	#NAME?	longitudinal.alcohol.consumption.measurement	1094	heart arrhythmia	0
0	45	33	14146	1	0	1	#NAME?	polycystic.ovary.syndrome	1094	heart arrhythmia	0
3	42	92	14087	0.00334293	10.9314	0.424102	3.4504	Parkinson.s.disease	1094	heart arrhythmia	0.0666667
0	45	6	14173	1	0	1	#NAME?	kidney.stone	1094	heart arrhythmia	0
0	45	15	14164	1	0	1	#NAME?	cutaneous.squamous.cell.carcinoma	1094	heart arrhythmia	0
0	45	90	14089	1	0	1	#NAME?	nasopharyngeal.neoplasm	1094	heart arrhythmia	0
0	45	79	14100	1	0	1	#NAME?	coronary.artery.disease	1094	heart arrhythmia	0
0	45	4	14175	1	0	1	#NAME?	diabetic.nephropathy	1094	heart arrhythmia	0
0	45	107	14072	1	0	1	#NAME?	lipid.measurement	1094	heart arrhythmia	0
0	45	17	14162	1	0	1	#NAME?	coagulation.factor.measurement	1094	heart arrhythmia	0
0	45	13	14166	1	0	1	#NAME?	nodular.sclerosis.Hodgkin.lymphoma	1094	heart arrhythmia	0
0	45	11	14168	1	0	1	#NAME?	alpha.linolenic.acid.measurement	1094	heart arrhythmia	0
0	45	4	14175	1	0	1	#NAME?	dihomo.gamma.linolenic.acid.measurement	1094	heart arrhythmia	0
0	45	8	14171	1	0	1	#NAME?	linoleic.acid.measurement	1094	heart arrhythmia	0
0	45	7	14172	1	0	1	#NAME?	arachidonic.acid.measurement	1094	heart arrhythmia	0
0	45	4	14175	1	0	1	#NAME?	delta.6.desaturase.measurement	1094	heart arrhythmia	0
0	45	194	13985	1	0	1	#NAME?	age.at.menarche	1094	heart arrhythmia	0
0	45	90	14089	1	0	1	#NAME?	age.related.hearing.impairment	1094	heart arrhythmia	0
0	45	3	14176	1	0	1	#NAME?	cannabis.dependence.measurement	1094	heart arrhythmia	0
0	45	41	14138	1	0	1	#NAME?	Common.variable.immunodeficiency	1094	heart arrhythmia	0
1	44	305	13874	0.624757	1.03384	1	0.0480135	ankylosing.spondylitis	1094	heart arrhythmia	0.0222222
0	45	41	14138	1	0	1	#NAME?	autoimmune.disease	1094	heart arrhythmia	0
0	45	72	14107	1	0	1	#NAME?	juvenile.idiopathic.arthritis	1094	heart arrhythmia	0
0	45	5	14174	1	0	1	#NAME?	endometrial.neoplasm	1094	heart arrhythmia	0
0	45	59	14120	1	0	1	#NAME?	atrophic.macular.degeneration	1094	heart arrhythmia	0
0	45	79	14100	1	0	1	#NAME?	forced.expiratory.volume	1094	heart arrhythmia	0
0	45	1	14178	1	0	1	#NAME?	Uveal.Melanoma	1094	heart arrhythmia	0
0	45	3	14176	1	0	1	#NAME?	psychosis.predisposition.measurement	1094	heart arrhythmia	0
2	43	216	13963	0.151203	3.00621	1	1.58795	waist.hip.ratio	1094	heart arrhythmia	0.0444444
2	43	192	13987	0.125346	3.38776	1	1.76033	BMI.adjusted.waist.hip.ratio	1094	heart arrhythmia	0.0444444
0	45	270	13909	1	0	1	#NAME?	physical.activity.measurement	1094	heart arrhythmia	0
0	45	1	14178	1	0	1	#NAME?	disease.recurrence	1094	heart arrhythmia	0
0	45	25	14154	1	0	1	#NAME?	lean.body.mass	1094	heart arrhythmia	0
0	45	2	14177	1	0	1	#NAME?	laterality.measurement	1094	heart arrhythmia	0
0	45	18	14161	1	0	1	#NAME?	aortic.root.size	1094	heart arrhythmia	0
0	45	12	14167	1	0	1	#NAME?	initial.pursuit.acceleration	1094	heart arrhythmia	0
0	45	5	14174	1	0	1	#NAME?	pursuit.maintenance.gain.measurement	1094	heart arrhythmia	0
0	45	2	14177	1	0	1	#NAME?	antisaccade.response.measurement	1094	heart arrhythmia	0
0	45	2	14177	1	0	1	#NAME?	response.to.trauma.exposure	1094	heart arrhythmia	0
0	45	14	14165	1	0	1	#NAME?	alcohol.dependence.measurement	1094	heart arrhythmia	0
0	45	2	14177	1	0	1	#NAME?	magnesium.creatinine.ratio.measurement	1094	heart arrhythmia	0
0	45	3	14176	1	0	1	#NAME?	idiopathic.osteonecrosis.of.the.femoral.head	1094	heart arrhythmia	0
0	45	4	14175	1	0	1	#NAME?	appendicular.lean.mass	1094	heart arrhythmia	0
0	45	1	14178	1	0	1	#NAME?	vesicoureteral.reflux	1094	heart arrhythmia	0
0	45	8	14171	1	0	1	#NAME?	glucose.dependent.insulinotropic.peptide.measurement	1094	heart arrhythmia	0
0	45	18	14161	1	0	1	#NAME?	glucose.tolerance.test	1094	heart arrhythmia	0
0	45	25	14154	1	0	1	#NAME?	restless.legs.syndrome	1094	heart arrhythmia	0
0	45	37	14142	1	0	1	#NAME?	neutrophil.count	1094	heart arrhythmia	0
0	45	11	14168	1	0	1	#NAME?	eye.color	1094	heart arrhythmia	0
0	45	9	14170	1	0	1	#NAME?	putamen.volume	1094	heart arrhythmia	0
0	45	1	14178	1	0	1	#NAME?	pregnancy.induced.alloimmunization	1094	heart arrhythmia	0
0	45	138	14041	1	0	1	#NAME?	intelligence	1094	heart arrhythmia	0
0	45	2	14177	1	0	1	#NAME?	spinal.fracture	1094	heart arrhythmia	0
0	45	16	14163	1	0	1	#NAME?	heart.rate.variability.measurement	1094	heart arrhythmia	0
0	45	2	14177	1	0	1	#NAME?	response.to.metformin	1094	heart arrhythmia	0
0	45	3	14176	1	0	1	#NAME?	congenital.left.sided.heart.lesions	1094	heart arrhythmia	0
1	44	79	14100	0.224465	4.0555	1	2.01988	QT.interval	1094	heart arrhythmia	0.0222222
0	45	2	14177	1	0	1	#NAME?	particulate.matter.air.pollution.measurement	1094	heart arrhythmia	0
0	45	5	14174	1	0	1	#NAME?	colorectal.health	1094	heart arrhythmia	0
0	45	1	14178	1	0	1	#NAME?	response.to.carbamazepine	1094	heart arrhythmia	0
0	45	1	14178	1	0	1	#NAME?	response.to.phenytoin	1094	heart arrhythmia	0
0	45	11	14168	1	0	1	#NAME?	overall.survival	1094	heart arrhythmia	0
0	45	13	14166	1	0	1	#NAME?	skin.pigmentation.measurement	1094	heart arrhythmia	0
0	45	90	14089	1	0	1	#NAME?	suntan	1094	heart arrhythmia	0
0	45	3	14176	1	0	1	#NAME?	NT.proBNP.measurement	1094	heart arrhythmia	0
0	45	2	14177	1	0	1	#NAME?	midregional.pro.atrial.natriuretic.peptide.measurement	1094	heart arrhythmia	0
0	45	25	14154	1	0	1	#NAME?	fasting.blood.insulin.measurement	1094	heart arrhythmia	0
0	45	7	14172	1	0	1	#NAME?	HOMA.IR	1094	heart arrhythmia	0
0	45	14	14165	1	0	1	#NAME?	HOMA.B	1094	heart arrhythmia	0
0	45	3	14176	1	0	1	#NAME?	response.to.opioid	1094	heart arrhythmia	0
0	45	1	14178	1	0	1	#NAME?	analgesia.requirement.measurement	1094	heart arrhythmia	0
0	45	7	14172	1	0	1	#NAME?	Lewy.body.dementia	1094	heart arrhythmia	0
0	45	13	14166	1	0	1	#NAME?	high.altitude.adaptation	1094	heart arrhythmia	0
0	45	7	14172	1	0	1	#NAME?	IgG.sialylation.measurement	1094	heart arrhythmia	0
0	45	5	14174	1	0	1	#NAME?	IgG.digalactosylation.measurement	1094	heart arrhythmia	0
0	45	37	14142	1	0	1	#NAME?	alcoholic.pancreatitis	1094	heart arrhythmia	0
0	45	3	14176	1	0	1	#NAME?	knee	1094	heart arrhythmia	0
0	45	10	14169	1	0	1	#NAME?	premature.birth	1094	heart arrhythmia	0
0	45	40	14139	1	0	1	#NAME?	parental.genotype.effect.measurement	1094	heart arrhythmia	0
0	45	11	14168	1	0	1	#NAME?	gestational.age	1094	heart arrhythmia	0
0	45	5	14174	1	0	1	#NAME?	dehydroepiandrosterone.sulphate.measurement	1094	heart arrhythmia	0
0	45	2	14177	1	0	1	#NAME?	ankle.injury	1094	heart arrhythmia	0
0	45	50	14129	1	0	1	#NAME?	disease.progression.measurement	1094	heart arrhythmia	0
0	45	11	14168	1	0	1	#NAME?	migraine.without.aura	1094	heart arrhythmia	0
0	45	32	14147	1	0	1	#NAME?	systemic.juvenile.idiopathic.arthritis	1094	heart arrhythmia	0
0	45	28	14151	1	0	1	#NAME?	polyarticular.juvenile.idiopathic.arthritis	1094	heart arrhythmia	0
0	45	28	14151	1	0	1	#NAME?	rheumatoid.factor.negative	1094	heart arrhythmia	0
0	45	28	14151	1	0	1	#NAME?	oligoarticular.juvenile.idiopathic.arthritis	1094	heart arrhythmia	0
0	45	62	14117	1	0	1	#NAME?	systemic.scleroderma	1094	heart arrhythmia	0
0	45	8	14171	1	0	1	#NAME?	limited.scleroderma	1094	heart arrhythmia	0
0	45	17	14162	1	0	1	#NAME?	insulin.response.measurement	1094	heart arrhythmia	0
0	45	39	14140	1	0	1	#NAME?	insulin.measurement	1094	heart arrhythmia	0
1	44	282	13897	0.595766	1.11999	1	0.16349	sclerosing.cholangitis	1094	heart arrhythmia	0.0222222
0	45	1	14178	1	0	1	#NAME?	glucagon.like.peptide.1.measurement	1094	heart arrhythmia	0
0	45	19	14160	1	0	1	#NAME?	progranulin.measurement	1094	heart arrhythmia	0
0	45	1	14178	1	0	1	#NAME?	tacrolimus.measurement	1094	heart arrhythmia	0
0	45	3	14176	1	0	1	#NAME?	matrix.metalloproteinase.8.measurement	1094	heart arrhythmia	0
0	45	1	14178	1	0	1	#NAME?	dietary.potassium.intake.measurement	1094	heart arrhythmia	0
0	45	4	14175	1	0	1	#NAME?	mixed.cellularity	1094	heart arrhythmia	0
0	45	5	14174	1	0	1	#NAME?	BNP.measurement	1094	heart arrhythmia	0
0	45	3	14176	1	0	1	#NAME?	B.type.natriuretic.peptide.to.N.terminal.pro.B.type.natriuretic.peptide.ratio	1094	heart arrhythmia	0
0	45	2	14177	1	0	1	#NAME?	delayed.reward.discounting.measurement	1094	heart arrhythmia	0
0	45	7	14172	1	0	1	#NAME?	food.allergy.measurement	1094	heart arrhythmia	0
0	45	2	14177	1	0	1	#NAME?	mean.fractional.anisotropy.measurement	1094	heart arrhythmia	0
0	45	12	14167	1	0	1	#NAME?	white.matter.microstructure.measurement	1094	heart arrhythmia	0
0	45	4	14175	1	0	1	#NAME?	susceptibility.to.chickenpox.measurement	1094	heart arrhythmia	0
0	45	27	14152	1	0	1	#NAME?	susceptibility.to.childhood.ear.infection.measurement	1094	heart arrhythmia	0
0	45	1	14178	1	0	1	#NAME?	susceptibility.to.bacterial.meningitis.measurement	1094	heart arrhythmia	0
0	45	6	14173	1	0	1	#NAME?	susceptibility.to.cold.sores.measurement	1094	heart arrhythmia	0
0	45	1	14178	1	0	1	#NAME?	susceptibility.to.hepatitis.B.infection.measurement	1094	heart arrhythmia	0
0	45	2	14177	1	0	1	#NAME?	susceptibility.to.mononucleosis.measurement	1094	heart arrhythmia	0
0	45	12	14167	1	0	1	#NAME?	susceptibility.to.mumps.measurement	1094	heart arrhythmia	0
0	45	22	14157	1	0	1	#NAME?	susceptibility.to.plantar.warts.measurement	1094	heart arrhythmia	0
0	45	22	14157	1	0	1	#NAME?	susceptibility.to.pneumonia.measurement	1094	heart arrhythmia	0
0	45	23	14156	1	0	1	#NAME?	susceptibility.to.Mycobacterium.tuberculosis.infection.measurement	1094	heart arrhythmia	0
0	45	4	14175	1	0	1	#NAME?	susceptibility.to.scarlet.fever.measurement	1094	heart arrhythmia	0
0	45	43	14136	1	0	1	#NAME?	susceptibility.to.shingles.measurement	1094	heart arrhythmia	0
0	45	4	14175	1	0	1	#NAME?	susceptibility.to.strep.throat.measurement	1094	heart arrhythmia	0
0	45	100	14079	1	0	1	#NAME?	tonsillectomy.risk.measurement	1094	heart arrhythmia	0
0	45	4	14175	1	0	1	#NAME?	susceptibility.to.vaginal.yeast.infection.measurement	1094	heart arrhythmia	0
0	45	5	14174	1	0	1	#NAME?	susceptibility.to.urinary.tract.infection.measurement	1094	heart arrhythmia	0
0	45	13	14166	1	0	1	#NAME?	N.glycan.measurement	1094	heart arrhythmia	0
0	45	27	14152	1	0	1	#NAME?	response.to.darapladib	1094	heart arrhythmia	0
0	45	1	14178	1	0	1	#NAME?	lipoprotein.associated.phospholipase.A.2..change.measurement	1094	heart arrhythmia	0
0	45	5	14174	1	0	1	#NAME?	maximal.voluntary.ventilation	1094	heart arrhythmia	0
0	45	51	14128	1	0	1	#NAME?	pulmonary.function.measurement	1094	heart arrhythmia	0
0	45	48	14131	1	0	1	#NAME?	vital.capacity	1094	heart arrhythmia	0
0	45	19	14160	1	0	1	#NAME?	hair.shape.measurement	1094	heart arrhythmia	0
0	45	1	14178	1	0	1	#NAME?	clinically.amyopathic.dermatomyositis	1094	heart arrhythmia	0
0	45	2	14177	1	0	1	#NAME?	luteinizing.hormone.measurement	1094	heart arrhythmia	0
0	45	63	14116	1	0	1	#NAME?	femoral.neck.bone.mineral.density	1094	heart arrhythmia	0
0	45	54	14125	1	0	1	#NAME?	aging	1094	heart arrhythmia	0
0	45	11	14168	1	0	1	#NAME?	Hirschsprung.disease	1094	heart arrhythmia	0
0	45	22	14157	1	0	1	#NAME?	hepatocellular.carcinoma	1094	heart arrhythmia	0
0	45	1	14178	1	0	1	#NAME?	non.alcoholic.steatohepatitis	1094	heart arrhythmia	0
0	45	3	14176	1	0	1	#NAME?	carboxypeptidase.B2.measurement	1094	heart arrhythmia	0
0	45	4	14175	1	0	1	#NAME?	thrombin.activatable.fibrinolysis.inhibitor.activation.peptide.measurement	1094	heart arrhythmia	0
0	45	2	14177	1	0	1	#NAME?	diffuse.scleroderma	1094	heart arrhythmia	0
0	45	2	14177	1	0	1	#NAME?	anti.centromere.antibody.positive.systemic.scleroderma	1094	heart arrhythmia	0
0	45	2	14177	1	0	1	#NAME?	anti.topoisomerase.I.antibody.positive.systemic.scleroderma	1094	heart arrhythmia	0
0	45	44	14135	1	0	1	#NAME?	lipoprotein.measurement	1094	heart arrhythmia	0
0	45	4	14175	1	0	1	#NAME?	total.blood.protein.measurement	1094	heart arrhythmia	0
0	45	7	14172	1	0	1	#NAME?	dental.caries	1094	heart arrhythmia	0
0	45	3	14176	1	0	1	#NAME?	serum.IgM.measurement	1094	heart arrhythmia	0
0	45	1	14178	1	0	1	#NAME?	lipoprotein.associated.phospholipase.A.2..measurement	1094	heart arrhythmia	0
0	45	9	14170	1	0	1	#NAME?	serum.IgG.measurement	1094	heart arrhythmia	0
0	45	164	14015	1	0	1	#NAME?	lung.carcinoma	1094	heart arrhythmia	0
0	45	2	14177	1	0	1	#NAME?	Isolated.scaphocephaly	1094	heart arrhythmia	0
0	45	21	14158	1	0	1	#NAME?	response.to.fenofibrate	1094	heart arrhythmia	0
0	45	1	14178	1	0	1	#NAME?	response.to.temozolomide	1094	heart arrhythmia	0
0	45	43	14136	1	0	1	#NAME?	pancreatitis	1094	heart arrhythmia	0
0	45	7	14172	1	0	1	#NAME?	CC16.measurement	1094	heart arrhythmia	0
0	45	12	14167	1	0	1	#NAME?	surfactant.protein.D.measurement	1094	heart arrhythmia	0
0	45	1	14178	1	0	1	#NAME?	response.to.methotrexate	1094	heart arrhythmia	0
0	45	19	14160	1	0	1	#NAME?	resting.heart.rate	1094	heart arrhythmia	0
0	45	1	14178	1	0	1	#NAME?	response.to.quetiapine	1094	heart arrhythmia	0
0	45	4	14175	1	0	1	#NAME?	alcohol.and.nicotine.codependence	1094	heart arrhythmia	0
0	45	118	14061	1	0	1	#NAME?	FEV.FEC.ratio	1094	heart arrhythmia	0
0	45	16	14163	1	0	1	#NAME?	digit.length.ratio	1094	heart arrhythmia	0
0	45	2	14177	1	0	1	#NAME?	visceral.Leishmaniasis	1094	heart arrhythmia	0
2	43	442	13737	0.651666	1.44547	1	0.531542	metabolite.measurement	1094	heart arrhythmia	0.0444444
0	45	66	14113	1	0	1	#NAME?	albumin.globulin.ratio.measurement	1094	heart arrhythmia	0
0	45	4	14175	1	0	1	#NAME?	hepatitis.C.induced.liver.cirrhosis	1094	heart arrhythmia	0
0	45	3	14176	1	0	1	#NAME?	non.small.cell.lung.carcinoma	1094	heart arrhythmia	0
0	45	8	14171	1	0	1	#NAME?	osteoporosis	1094	heart arrhythmia	0
0	45	7	14172	1	0	1	#NAME?	glycoprotein.measurement	1094	heart arrhythmia	0
1	44	33	14146	0.102247	9.73609	1	3.28334	renal.system.measurement	1094	heart arrhythmia	0.0222222
0	45	20	14159	1	0	1	#NAME?	tooth.eruption	1094	heart arrhythmia	0
0	45	19	14160	1	0	1	#NAME?	odontogenesis	1094	heart arrhythmia	0
0	45	12	14167	1	0	1	#NAME?	brain.connectivity.measurement	1094	heart arrhythmia	0
0	45	3	14176	1	0	1	#NAME?	congenital.heart.malformation	1094	heart arrhythmia	0
1	44	48	14131	0.144037	6.68782	1	2.74154	coronary.artery.calcification	1094	heart arrhythmia	0.0222222
0	45	1	14178	1	0	1	#NAME?	congenital.heart.disease	1094	heart arrhythmia	0
0	45	2	14177	1	0	1	#NAME?	serum.selenium.measurement	1094	heart arrhythmia	0
0	45	87	14092	1	0	1	#NAME?	Vitiligo	1094	heart arrhythmia	0
2	43	600	13579	0.715884	1.05266	1	0.0740338	DNA.methylation	1094	heart arrhythmia	0.0444444
0	45	4	14175	1	0	1	#NAME?	Granulomatosis.with.Polyangiitis	1094	heart arrhythmia	0
0	45	5	14174	1	0	1	#NAME?	anthropometric.measurement	1094	heart arrhythmia	0
0	45	5	14174	1	0	1	#NAME?	sexual.dimorphism	1094	heart arrhythmia	0
0	45	6	14173	1	0	1	#NAME?	sunburn	1094	heart arrhythmia	0
0	45	75	14104	1	0	1	#NAME?	migraine.disorder	1094	heart arrhythmia	0
0	45	41	14138	1	0	1	#NAME?	basophil.count	1094	heart arrhythmia	0
0	45	24	14155	1	0	1	#NAME?	lymphocyte.count	1094	heart arrhythmia	0
0	45	1	14178	1	0	1	#NAME?	aortic.valve.calcification	1094	heart arrhythmia	0
0	45	20	14159	1	0	1	#NAME?	allergic.sensitization.measurement	1094	heart arrhythmia	0
0	45	51	14128	1	0	1	#NAME?	allergy	1094	heart arrhythmia	0
0	45	32	14147	1	0	1	#NAME?	homocysteine.measurement	1094	heart arrhythmia	0
0	45	7	14172	1	0	1	#NAME?	myeloperoxidase.measurement	1094	heart arrhythmia	0
0	45	2	14177	1	0	1	#NAME?	post.operative.sensory.disturbance	1094	heart arrhythmia	0
0	45	1	14178	1	0	1	#NAME?	gastric.bypass	1094	heart arrhythmia	0
0	45	1	14178	1	0	1	#NAME?	body.weight.loss	1094	heart arrhythmia	0
0	45	4	14175	1	0	1	#NAME?	Brugada.syndrome	1094	heart arrhythmia	0
0	45	236	13943	1	0	1	#NAME?	waist.circumference	1094	heart arrhythmia	0
0	45	9	14170	1	0	1	#NAME?	personality.trait	1094	heart arrhythmia	0
1	44	60	14119	0.176094	5.34726	1	2.4188	cytokine.measurement	1094	heart arrhythmia	0.0222222
10	35	215	13964	1.57914e-09	18.5395	2.7398e-06	4.21253	atrial.fibrillation	1094	heart arrhythmia	0.222222
0	45	23	14156	1	0	1	#NAME?	breast.size	1094	heart arrhythmia	0
0	45	4	14175	1	0	1	#NAME?	cortical.thickness	1094	heart arrhythmia	0
0	45	72	14107	1	0	1	#NAME?	androgenetic.alopecia	1094	heart arrhythmia	0
0	45	5	14174	1	0	1	#NAME?	visceral.adipose.tissue.measurement	1094	heart arrhythmia	0
0	45	5	14174	1	0	1	#NAME?	visceral.subcutaneous.adipose.tissue.ratio	1094	heart arrhythmia	0
0	45	17	14162	1	0	1	#NAME?	partial.thromboplastin.time	1094	heart arrhythmia	0
0	45	14	14165	1	0	1	#NAME?	prothrombin.time.measurement	1094	heart arrhythmia	0
0	45	3	14176	1	0	1	#NAME?	insulin.resistance	1094	heart arrhythmia	0
0	45	27	14152	1	0	1	#NAME?	anti.neutrophil.antibody.associated.vasculitis	1094	heart arrhythmia	0
0	45	20	14159	1	0	1	#NAME?	sex.hormone.binding.globulin.measurement	1094	heart arrhythmia	0
2	43	65	14114	0.0189956	10.0922	1	3.33516	blood.urea.nitrogen.measurement	1094	heart arrhythmia	0.0444444
0	45	7	14172	1	0	1	#NAME?	resistin.measurement	1094	heart arrhythmia	0
0	45	23	14156	1	0	1	#NAME?	hepatitis.C.infection	1094	heart arrhythmia	0
0	45	2	14177	1	0	1	#NAME?	Thyrotoxic.periodic.paralysis	1094	heart arrhythmia	0
0	45	1	14178	1	0	1	#NAME?	Tourette.syndrome	1094	heart arrhythmia	0
0	45	2	14177	1	0	1	#NAME?	lentiform.nucleus.measurement	1094	heart arrhythmia	0
0	45	2	14177	1	0	1	#NAME?	vaspin.measurement	1094	heart arrhythmia	0
0	45	7	14172	1	0	1	#NAME?	testosterone.measurement	1094	heart arrhythmia	0
0	45	2	14177	1	0	1	#NAME?	dihydrotestosterone.measurement	1094	heart arrhythmia	0
0	45	45	14134	1	0	1	#NAME?	mean.platelet.volume	1094	heart arrhythmia	0
0	45	1	14178	1	0	1	#NAME?	arterial.stiffness.measurement	1094	heart arrhythmia	0
0	45	14	14165	1	0	1	#NAME?	RR.interval	1094	heart arrhythmia	0
0	45	11	14168	1	0	1	#NAME?	response.to.antipsychotic.drug	1094	heart arrhythmia	0
0	45	23	14156	1	0	1	#NAME?	periodontitis	1094	heart arrhythmia	0
0	45	5	14174	1	0	1	#NAME?	Hemoglobin.E.disease	1094	heart arrhythmia	0
0	45	16	14163	1	0	1	#NAME?	common.carotid.intimal.medial.thickness	1094	heart arrhythmia	0
0	45	16	14163	1	0	1	#NAME?	electrocardiography	1094	heart arrhythmia	0
1	44	63	14116	0.183923	5.09152	1	2.3481	QRS.complex	1094	heart arrhythmia	0.0222222
0	45	7	14172	1	0	1	#NAME?	mood.disorder	1094	heart arrhythmia	0
0	45	4	14175	1	0	1	#NAME?	angiotensin.converting.enzyme.activity.measurement	1094	heart arrhythmia	0
0	45	2	14177	1	0	1	#NAME?	response.to.platelet.aggregation.inhibitor	1094	heart arrhythmia	0
0	45	16	14163	1	0	1	#NAME?	interleukin.18.measurement	1094	heart arrhythmia	0
0	45	3	14176	1	0	1	#NAME?	e.selectin.measurement	1094	heart arrhythmia	0
0	45	6	14173	1	0	1	#NAME?	adhesion.molecule.measurement	1094	heart arrhythmia	0
0	45	3	14176	1	0	1	#NAME?	soluble.P.selectin.measurement	1094	heart arrhythmia	0
0	45	8	14171	1	0	1	#NAME?	ICAM.1.measurement	1094	heart arrhythmia	0
0	45	1	14178	1	0	1	#NAME?	leptin.receptor.measurement	1094	heart arrhythmia	0
0	45	1	14178	1	0	1	#NAME?	C4BP.measurement	1094	heart arrhythmia	0
0	45	2	14177	1	0	1	#NAME?	response.to.ziprasidone	1094	heart arrhythmia	0
0	45	2	14177	1	0	1	#NAME?	response.to.olanzapine	1094	heart arrhythmia	0
0	45	11	14168	1	0	1	#NAME?	osteitis.deformans	1094	heart arrhythmia	0
1	44	51	14128	0.152164	6.29353	1	2.65387	heart.failure	1094	heart arrhythmia	0.0222222
0	45	2	14177	1	0	1	#NAME?	Biliary.atresia	1094	heart arrhythmia	0
0	45	8	14171	1	0	1	#NAME?	platelet.aggregation	1094	heart arrhythmia	0
0	45	2	14177	1	0	1	#NAME?	phytosterol.measurement	1094	heart arrhythmia	0
0	45	4	14175	1	0	1	#NAME?	vitamin.D.deficiency	1094	heart arrhythmia	0
0	45	6	14173	1	0	1	#NAME?	conduct.disorder	1094	heart arrhythmia	0
0	45	25	14154	1	0	1	#NAME?	emphysema	1094	heart arrhythmia	0
0	45	2	14177	1	0	1	#NAME?	puberty.onset.measurement	1094	heart arrhythmia	0
0	45	6	14173	1	0	1	#NAME?	recombination.measurement	1094	heart arrhythmia	0
0	45	6	14173	1	0	1	#NAME?	thyroid.peroxidase.antibody.measurement	1094	heart arrhythmia	0
0	45	1	14178	1	0	1	#NAME?	language.impairment	1094	heart arrhythmia	0
0	45	13	14166	1	0	1	#NAME?	response.to.reverse.transcriptase.inhibitor	1094	heart arrhythmia	0
0	45	2	14177	1	0	1	#NAME?	urinary.uromodulin.measurement	1094	heart arrhythmia	0
0	45	4	14175	1	0	1	#NAME?	intracerebral.hemorrhage	1094	heart arrhythmia	0
0	45	150	14029	1	0	1	#NAME?	serum.metabolite.measurement	1094	heart arrhythmia	0
0	45	2	14177	1	0	1	#NAME?	social.communication.impairment	1094	heart arrhythmia	0
0	45	1	14178	1	0	1	#NAME?	vitamin.D.binding.protein.measurement	1094	heart arrhythmia	0
2	43	13	14166	0.00100107	50.5018	0.248122	5.65826	P.wave.duration	1094	heart arrhythmia	0.0444444
1	44	10	14169	0.0342669	32.1398	1	5.00629	PR.segment	1094	heart arrhythmia	0.0222222
0	45	8	14171	1	0	1	#NAME?	omega.6.polyunsaturated.fatty.acid.measurement	1094	heart arrhythmia	0
0	45	4	14175	1	0	1	#NAME?	exfoliation.syndrome	1094	heart arrhythmia	0
1	44	2	14177	0.00946167	160.195	0.986442	7.32369	urinary.arsenic.measurement	1094	heart arrhythmia	0.0222222
0	45	2	14177	1	0	1	#NAME?	Birdshot.chorioretinopathy	1094	heart arrhythmia	0
0	45	4	14175	1	0	1	#NAME?	Frontotemporal.dementia	1094	heart arrhythmia	0
0	45	16	14163	1	0	1	#NAME?	emphysema.pattern.measurement	1094	heart arrhythmia	0
0	45	1	14178	1	0	1	#NAME?	pit.and.fissure.surface.dental.caries	1094	heart arrhythmia	0
0	45	8	14171	1	0	1	#NAME?	velocity.of.sound.measurement	1094	heart arrhythmia	0
0	45	4	14175	1	0	1	#NAME?	tissue.plasminogen.activator.measurement	1094	heart arrhythmia	0
0	45	1	14178	1	0	1	#NAME?	anterior.chamber.depth.measurement	1094	heart arrhythmia	0
0	45	5	14174	1	0	1	#NAME?	serum.amyloid.A.protein.measurement	1094	heart arrhythmia	0
0	45	2	14177	1	0	1	#NAME?	response.to.alcohol	1094	heart arrhythmia	0
0	45	3	14176	1	0	1	#NAME?	serum.IgA.measurement	1094	heart arrhythmia	0
0	45	13	14166	1	0	1	#NAME?	diet.measurement	1094	heart arrhythmia	0
0	45	15	14164	1	0	1	#NAME?	Trypanosoma.cruzi.seropositivity	1094	heart arrhythmia	0
0	45	6	14173	1	0	1	#NAME?	ejection.fraction.measurement	1094	heart arrhythmia	0
0	45	317	13862	0.627393	0	1	#NAME?	autism	1094	heart arrhythmia	0
0	45	3	14176	1	0	1	#NAME?	Autoimmune.Hepatitis	1094	heart arrhythmia	0
0	45	8	14171	1	0	1	#NAME?	nitric.oxide.exhalation.measurement	1094	heart arrhythmia	0
0	45	7	14172	1	0	1	#NAME?	cystatin.C.measurement	1094	heart arrhythmia	0
0	45	3	14176	1	0	1	#NAME?	sleep.measurement	1094	heart arrhythmia	0
0	45	20	14159	1	0	1	#NAME?	seasonal.allergic.rhinitis	1094	heart arrhythmia	0
0	45	1	14178	1	0	1	#NAME?	Limb.dystonia	1094	heart arrhythmia	0
0	45	5	14174	1	0	1	#NAME?	idiopathic.pulmonary.fibrosis	1094	heart arrhythmia	0
0	45	3	14176	1	0	1	#NAME?	oxygen.saturation.measurement	1094	heart arrhythmia	0
0	45	1	14178	1	0	1	#NAME?	aggressive.behavior	1094	heart arrhythmia	0
0	45	8	14171	1	0	1	#NAME?	sensory.perception.of.bitter.taste	1094	heart arrhythmia	0
0	45	2	14177	1	0	1	#NAME?	cocaine.dependence	1094	heart arrhythmia	0
0	45	11	14168	1	0	1	#NAME?	infantile.hypertrophic.pyloric.stenosis	1094	heart arrhythmia	0
0	45	3	14176	1	0	1	#NAME?	Otitis.media	1094	heart arrhythmia	0
0	45	3	14176	1	0	1	#NAME?	serum.zinc.measurement	1094	heart arrhythmia	0
0	45	2	14177	1	0	1	#NAME?	serum.copper.measurement	1094	heart arrhythmia	0
0	45	6	14173	1	0	1	#NAME?	cardiovascular.disease	1094	heart arrhythmia	0
0	45	2	14177	1	0	1	#NAME?	orthostatic.hypotension	1094	heart arrhythmia	0
0	45	2	14177	1	0	1	#NAME?	illegal.drug.consumption	1094	heart arrhythmia	0
0	45	2	14177	1	0	1	#NAME?	Mesial.temporal.lobe.epilepsy.with.hippocampal.sclerosis	1094	heart arrhythmia	0
0	45	2	14177	1	0	1	#NAME?	chemotherapy.induced.alopecia	1094	heart arrhythmia	0
0	45	18	14161	1	0	1	#NAME?	Abdominal.Aortic.Aneurysm	1094	heart arrhythmia	0
0	45	4	14175	1	0	1	#NAME?	recombination.rate	1094	heart arrhythmia	0
0	45	4	14175	1	0	1	#NAME?	digestive.system.disease	1094	heart arrhythmia	0
0	45	1	14178	1	0	1	#NAME?	response.to.opiate	1094	heart arrhythmia	0
0	45	5	14174	1	0	1	#NAME?	sensory.perception.of.smell	1094	heart arrhythmia	0
0	45	17	14162	1	0	1	#NAME?	interleukin.1.beta.measurement	1094	heart arrhythmia	0
0	45	1	14178	1	0	1	#NAME?	interleukin.1.receptor.antagonist.measurement	1094	heart arrhythmia	0
0	45	7	14172	1	0	1	#NAME?	C.peptide.measurement	1094	heart arrhythmia	0
0	45	2	14177	1	0	1	#NAME?	serum.homoarginine.measurement	1094	heart arrhythmia	0
0	45	2	14177	1	0	1	#NAME?	pyroglutamine.measurement	1094	heart arrhythmia	0
0	45	2	14177	1	0	1	#NAME?	hydroxy.leucine.measurement	1094	heart arrhythmia	0
0	45	3	14176	1	0	1	#NAME?	response.to.cold.pressor.test	1094	heart arrhythmia	0
0	45	3	14176	1	0	1	#NAME?	inflammatory.response	1094	heart arrhythmia	0
1	44	116	14063	0.310824	2.75484	1	1.46197	glucose.measurement	1094	heart arrhythmia	0.0222222
0	45	2	14177	1	0	1	#NAME?	AIDS	1094	heart arrhythmia	0
0	45	17	14162	1	0	1	#NAME?	apolipoprotein.A.1.measurement	1094	heart arrhythmia	0
0	45	4	14175	1	0	1	#NAME?	Creutzfeldt.Jacob.Disease	1094	heart arrhythmia	0
0	45	8	14171	1	0	1	#NAME?	essential.tremor	1094	heart arrhythmia	0
0	45	17	14162	1	0	1	#NAME?	pain	1094	heart arrhythmia	0
0	45	2	14177	1	0	1	#NAME?	panic.disorder	1094	heart arrhythmia	0
1	44	36	14143	0.110762	8.92447	1	3.15777	eosinophil.count	1094	heart arrhythmia	0.0222222
0	45	2	14177	1	0	1	#NAME?	carotenoid.measurement	1094	heart arrhythmia	0
0	45	1	14178	1	0	1	#NAME?	otosclerosis	1094	heart arrhythmia	0
0	45	2	14177	1	0	1	#NAME?	tocopherol.measurement	1094	heart arrhythmia	0
0	45	2	14177	1	0	1	#NAME?	vitamin.B6.measurement	1094	heart arrhythmia	0
0	45	9	14170	1	0	1	#NAME?	vitamin.B12.measurement	1094	heart arrhythmia	0
0	45	3	14176	1	0	1	#NAME?	myeloproliferative.disorder	1094	heart arrhythmia	0
0	45	1	14178	1	0	1	#NAME?	early.onset.hypertension	1094	heart arrhythmia	0
0	45	35	14144	1	0	1	#NAME?	nevus	1094	heart arrhythmia	0
0	45	14	14165	1	0	1	#NAME?	neoplasm.of.mature.B.cells	1094	heart arrhythmia	0
0	45	2	14177	1	0	1	#NAME?	cardiovascular.measurement	1094	heart arrhythmia	0
0	45	2	14177	1	0	1	#NAME?	speech.perception	1094	heart arrhythmia	0
0	45	2	14177	1	0	1	#NAME?	arylesterase.enzyme.measurement	1094	heart arrhythmia	0
0	45	1	14178	1	0	1	#NAME?	serum.ceruloplasmin.measurement	1094	heart arrhythmia	0
0	45	2	14177	1	0	1	#NAME?	MHPG.measurement	1094	heart arrhythmia	0
0	45	2	14177	1	0	1	#NAME?	X5.HIAA.measurement	1094	heart arrhythmia	0
0	45	1	14178	1	0	1	#NAME?	respiratory.quotient	1094	heart arrhythmia	0
2	43	401	13778	0.365818	1.59801	1	0.676279	physical.activity	1094	heart arrhythmia	0.0444444
0	45	4	14175	1	0	1	#NAME?	calcium.calmodulin.dependent.protein.kinase.type.1.measurement	1094	heart arrhythmia	0
0	45	1	14178	1	0	1	#NAME?	calpastatin.measurement	1094	heart arrhythmia	0
0	45	2	14177	1	0	1	#NAME?	ectonucleoside.triphosphate.diphosphohydrolase.5.measurement	1094	heart arrhythmia	0
0	45	3	14176	1	0	1	#NAME?	C.C.motif.chemokine.15.measurement	1094	heart arrhythmia	0
0	45	2	14177	1	0	1	#NAME?	CMRF35.like.molecule.6.measurement	1094	heart arrhythmia	0
0	45	4	14175	1	0	1	#NAME?	sialic.acid.binding.Ig.like.lectin.14.measurement	1094	heart arrhythmia	0
0	45	1	14178	1	0	1	#NAME?	Fc.receptor.like.protein.3.measurement	1094	heart arrhythmia	0
0	45	7	14172	1	0	1	#NAME?	low.affinity.immunoglobulin.gamma.Fc.region.receptor.II.a.b.measurement	1094	heart arrhythmia	0
0	45	1	14178	1	0	1	#NAME?	collectin.11.measurement	1094	heart arrhythmia	0
0	45	1	14178	1	0	1	#NAME?	interleukin.19.measurement	1094	heart arrhythmia	0
0	45	4	14175	1	0	1	#NAME?	ADP.ribosyl.cyclase.cyclic.ADP.ribose.hydrolase.2.measurement	1094	heart arrhythmia	0
0	45	1	14178	1	0	1	#NAME?	interleukin.6.receptor.subunit.beta.measurement	1094	heart arrhythmia	0
0	45	1	14178	1	0	1	#NAME?	galactoside.34.L.fucosyltransferase.measurement	1094	heart arrhythmia	0
0	45	2	14177	1	0	1	#NAME?	tyrosine.protein.kinase.receptor.Tie.1	1094	heart arrhythmia	0
0	45	3	14176	1	0	1	#NAME?	soluble.measurement	1094	heart arrhythmia	0
2	43	6	14173	0.000270742	109.465	0.0782895	6.77433	haptoglobin.measurement	1094	heart arrhythmia	0.0444444
0	45	2	14177	1	0	1	#NAME?	kallikrein.12.measurement	1094	heart arrhythmia	0
0	45	2	14177	1	0	1	#NAME?	Kunitz.type.protease.inhibitor.2.measurement	1094	heart arrhythmia	0
0	45	2	14177	1	0	1	#NAME?	insulin.receptor.measurement	1094	heart arrhythmia	0
0	45	2	14177	1	0	1	#NAME?	angiopoietin.1.receptor	1094	heart arrhythmia	0
0	45	2	14177	1	0	1	#NAME?	cadherin.5.measurement	1094	heart arrhythmia	0
0	45	1	14178	1	0	1	#NAME?	neurogenic.locus.notch.homolog.protein.1.measurement	1094	heart arrhythmia	0
0	45	1	14178	1	0	1	#NAME?	vitamin.K.dependent.protein.C.measurement	1094	heart arrhythmia	0
0	45	2	14177	1	0	1	#NAME?	kallistatin.measurement	1094	heart arrhythmia	0
0	45	1	14178	1	0	1	#NAME?	kynureninase.measurement	1094	heart arrhythmia	0
0	45	7	14172	1	0	1	#NAME?	neutrophil.collagenase.measurement	1094	heart arrhythmia	0
0	45	3	14176	1	0	1	#NAME?	cation.independent.mannose.6.phosphate.receptor.measurement	1094	heart arrhythmia	0
0	45	5	14174	1	0	1	#NAME?	proprotein.convertase.subtilisin.kexin.type.7.measurement	1094	heart arrhythmia	0
0	45	20	14159	1	0	1	#NAME?	MHC.class.I.polypeptide.related.sequence.A.measurement	1094	heart arrhythmia	0
0	45	2	14177	1	0	1	#NAME?	S.formylglutathione.hydrolase.measurement	1094	heart arrhythmia	0
0	45	5	14174	1	0	1	#NAME?	hepatocyte.growth.factor.like.protein.measurement	1094	heart arrhythmia	0
0	45	5	14174	1	0	1	#NAME?	C.C.motif.chemokine.18.measurement	1094	heart arrhythmia	0
0	45	1	14178	1	0	1	#NAME?	inosine.5..monophosphate.dehydrogenase.2.measurement	1094	heart arrhythmia	0
0	45	3	14176	1	0	1	#NAME?	dual.specificity.mitogen.activated.protein.kinase.kinase.4.measurement	1094	heart arrhythmia	0
0	45	1	14178	1	0	1	#NAME?	complement.component.C8.measurement	1094	heart arrhythmia	0
0	45	1	14178	1	0	1	#NAME?	neurexophilin.1.measurement	1094	heart arrhythmia	0
0	45	7	14172	1	0	1	#NAME?	myeloid.cell.surface.antigen.CD33.measurement	1094	heart arrhythmia	0
0	45	2	14177	1	0	1	#NAME?	CD27.antigen.measurement	1094	heart arrhythmia	0
0	45	2	14177	1	0	1	#NAME?	estrogen.receptor.measurement	1094	heart arrhythmia	0
0	45	2	14177	1	0	1	#NAME?	tumor.necrosis.factor.inducible.gene.6.protein.measurement	1094	heart arrhythmia	0
0	45	4	14175	1	0	1	#NAME?	complement.component.C7.measurement	1094	heart arrhythmia	0
0	45	2	14177	1	0	1	#NAME?	GDNF.family.receptor.alpha.2.measurement	1094	heart arrhythmia	0
0	45	3	14176	1	0	1	#NAME?	intercellular.adhesion.molecule.5.measurement	1094	heart arrhythmia	0
0	45	6	14173	1	0	1	#NAME?	hemopexin.measurement	1094	heart arrhythmia	0
0	45	2	14177	1	0	1	#NAME?	inorganic.pyrophosphatase.measurement	1094	heart arrhythmia	0
0	45	1	14178	1	0	1	#NAME?	lysosomal.protective.protein.measurement	1094	heart arrhythmia	0
0	45	2	14177	1	0	1	#NAME?	calpain.I.measurement	1094	heart arrhythmia	0
0	45	5	14174	1	0	1	#NAME?	interleukin.16.measurement	1094	heart arrhythmia	0
0	45	1	14178	1	0	1	#NAME?	interleukin.23.receptor.measurement	1094	heart arrhythmia	0
0	45	46	14133	1	0	1	#NAME?	aspartate.aminotransferase	1094	heart arrhythmia	0
0	45	2	14177	1	0	1	#NAME?	cytoplasmic.measurement	1094	heart arrhythmia	0
0	45	3	14176	1	0	1	#NAME?	leucine.carboxyl.methyltransferase.1.measurement	1094	heart arrhythmia	0
0	45	8	14171	1	0	1	#NAME?	C.X.C.motif.chemokine.10.measurement	1094	heart arrhythmia	0
0	45	2	14177	1	0	1	#NAME?	matrilysin.measurement	1094	heart arrhythmia	0
0	45	3	14176	1	0	1	#NAME?	SLAM.family.member.7.measurement	1094	heart arrhythmia	0
0	45	6	14173	1	0	1	#NAME?	toll.like.receptor.4.Lymphocyte.antigen.96.complex.measurement	1094	heart arrhythmia	0
0	45	6	14173	1	0	1	#NAME?	angiogenin.measurement	1094	heart arrhythmia	0
0	45	3	14176	1	0	1	#NAME?	platelet.glycoprotein.VI.measurement	1094	heart arrhythmia	0
0	45	2	14177	1	0	1	#NAME?	platelet.derived.growth.factor.receptor.beta.measurement	1094	heart arrhythmia	0
0	45	2	14177	1	0	1	#NAME?	inosine.5..monophosphate.dehydrogenase.1.measurement	1094	heart arrhythmia	0
0	45	2	14177	1	0	1	#NAME?	hepatocyte.growth.factor.activator.measurement	1094	heart arrhythmia	0
0	45	3	14176	1	0	1	#NAME?	copine.1.measurement	1094	heart arrhythmia	0
0	45	1	14178	1	0	1	#NAME?	X.Pyruvate.dehydrogenase.acetyl.transferring..kinase.isozyme.1	1094	heart arrhythmia	0
0	45	4	14175	1	0	1	#NAME?	mitochondrial.measurement	1094	heart arrhythmia	0
0	45	2	14177	1	0	1	#NAME?	serum.amyloid.P.component.measurement	1094	heart arrhythmia	0
1	44	4	14175	0.0157208	80.4675	1	6.33033	interleukin.6.receptor.subunit.alpha.measurement	1094	heart arrhythmia	0.0222222
0	45	4	14175	1	0	1	#NAME?	neutral.ceramidase.measurement	1094	heart arrhythmia	0
0	45	4	14175	1	0	1	#NAME?	low.molecular.weight.phosphotyrosine.protein.phosphatase.measurement	1094	heart arrhythmia	0
0	45	5	14174	1	0	1	#NAME?	endoplasmic.reticulum.aminopeptidase.1.measurement	1094	heart arrhythmia	0
0	45	4	14175	1	0	1	#NAME?	MAP.kinase.activated.protein.kinase.3.measurement	1094	heart arrhythmia	0
0	45	1	14178	1	0	1	#NAME?	extracellular.matrix.protein.1.measurement	1094	heart arrhythmia	0
0	45	2	14177	1	0	1	#NAME?	complement.C1s.subcomponent.measurement	1094	heart arrhythmia	0
0	45	3	14176	1	0	1	#NAME?	plasma.protease.C1.inhibitor.measurement	1094	heart arrhythmia	0
0	45	2	14177	1	0	1	#NAME?	L.Selectin.measurement	1094	heart arrhythmia	0
0	45	6	14173	1	0	1	#NAME?	interleukin.1.receptor.like.1.measurement	1094	heart arrhythmia	0
0	45	5	14174	1	0	1	#NAME?	vascular.endothelial.growth.factor.receptor.3.measurement	1094	heart arrhythmia	0
0	45	3	14176	1	0	1	#NAME?	cathepsin.S.measurement	1094	heart arrhythmia	0
0	45	2	14177	1	0	1	#NAME?	metalloproteinase.inhibitor.3.measurement	1094	heart arrhythmia	0
0	45	2	14177	1	0	1	#NAME?	dynein.light.chain.roadblock.type.1.measurement	1094	heart arrhythmia	0
0	45	1	14178	1	0	1	#NAME?	methionine.aminopeptidase.2.measurement	1094	heart arrhythmia	0
0	45	3	14176	1	0	1	#NAME?	histidine.rich.glycoprotein.measurement	1094	heart arrhythmia	0
0	45	1	14178	1	0	1	#NAME?	contactin.5.measurement	1094	heart arrhythmia	0
0	45	3	14176	1	0	1	#NAME?	N.acylethanolamine.hydrolyzing.acid.amidase.measurement	1094	heart arrhythmia	0
0	45	4	14175	1	0	1	#NAME?	sialic.acid.binding.Ig.like.lectin.9.measurement	1094	heart arrhythmia	0
0	45	4	14175	1	0	1	#NAME?	alpha.2.macroglobulin.receptor.associated.protein.measurement	1094	heart arrhythmia	0
0	45	2	14177	1	0	1	#NAME?	integrin.alpha.I..beta.1.complex.measurement	1094	heart arrhythmia	0
0	45	4	14175	1	0	1	#NAME?	tumor.necrosis.factor.receptor.superfamily.member.EDAR.measurement	1094	heart arrhythmia	0
0	45	4	14175	1	0	1	#NAME?	serum.amyloid.A.1.protein.measurement	1094	heart arrhythmia	0
0	45	7	14172	1	0	1	#NAME?	C.C.motif.chemokine.14.measurement	1094	heart arrhythmia	0
0	45	2	14177	1	0	1	#NAME?	C.C.motif.chemokine.3.like.1.measurement	1094	heart arrhythmia	0
0	45	1	14178	1	0	1	#NAME?	calcineurin.measurement	1094	heart arrhythmia	0
0	45	1	14178	1	0	1	#NAME?	C.C.motif.chemokine.21.measurement	1094	heart arrhythmia	0
0	45	2	14177	1	0	1	#NAME?	carbonic.anhydrase.13.measurement	1094	heart arrhythmia	0
0	45	1	14178	1	0	1	#NAME?	beta.Ala.His.dipeptidase.measurement	1094	heart arrhythmia	0
0	45	12	14167	1	0	1	#NAME?	MHC.class.I.polypeptide.related.sequence.B.measurement	1094	heart arrhythmia	0
0	45	1	14178	1	0	1	#NAME?	Dickkopf.related.protein.4.measurement	1094	heart arrhythmia	0
0	45	1	14178	1	0	1	#NAME?	NAD.dependent.protein.deacetylase.sirtuin.2.measurement	1094	heart arrhythmia	0
0	45	5	14174	1	0	1	#NAME?	macrophage.migration.inhibitory.factor.measurement	1094	heart arrhythmia	0
0	45	2	14177	1	0	1	#NAME?	complement.C4b.measurement	1094	heart arrhythmia	0
0	45	3	14176	1	0	1	#NAME?	cystatin.SN.measurement	1094	heart arrhythmia	0
0	45	1	14178	1	0	1	#NAME?	glypican.5.measurement	1094	heart arrhythmia	0
2	43	0	14179	9.78706e-06	Inf	0.00566018	Inf	heparin.cofactor.2.measurement	1094	heart arrhythmia	0.0444444
0	45	5	14174	1	0	1	#NAME?	gp41.C34.peptide	1094	heart arrhythmia	0
0	45	5	14174	1	0	1	#NAME?	HIV.measurement	1094	heart arrhythmia	0
0	45	4	14175	1	0	1	#NAME?	semaphorin.3A.measurement	1094	heart arrhythmia	0
0	45	1	14178	1	0	1	#NAME?	hemojuvelin.measurement	1094	heart arrhythmia	0
0	45	4	14175	1	0	1	#NAME?	interleukin.5.measurement	1094	heart arrhythmia	0
0	45	2	14177	1	0	1	#NAME?	UMP.CMP.kinase.measurement	1094	heart arrhythmia	0
0	45	2	14177	1	0	1	#NAME?	WNT1.inducible.signaling.pathway.protein.1.measurement	1094	heart arrhythmia	0
0	45	3	14176	1	0	1	#NAME?	contactin.2.measurement	1094	heart arrhythmia	0
0	45	3	14176	1	0	1	#NAME?	NKG2.D.type.II.integral.membrane.protein.measurement	1094	heart arrhythmia	0
0	45	2	14177	1	0	1	#NAME?	response.to.allopurinol	1094	heart arrhythmia	0
0	45	12	14167	1	0	1	#NAME?	response.to.simvastatin	1094	heart arrhythmia	0
0	45	5	14174	1	0	1	#NAME?	total.cholesterol.change.measurement	1094	heart arrhythmia	0
0	45	55	14124	1	0	1	#NAME?	HDL.cholesterol.change.measurement	1094	heart arrhythmia	0
1	44	7	14172	0.0250369	45.8779	1	5.51973	uterine.fibroid	1094	heart arrhythmia	0.0222222
0	45	98	14081	1	0	1	#NAME?	mosquito.bite.reaction.itch.intensity.measurement	1094	heart arrhythmia	0
0	45	76	14103	1	0	1	#NAME?	mosquito.bite.reaction.size.measurement	1094	heart arrhythmia	0
0	45	1	14178	1	0	1	#NAME?	infant.grey.matter.volume.measurement	1094	heart arrhythmia	0
0	45	1	14178	1	0	1	#NAME?	infant.white.matter.volume.measurement	1094	heart arrhythmia	0
0	45	9	14170	1	0	1	#NAME?	AL.amyloidosis	1094	heart arrhythmia	0
0	45	4	14175	1	0	1	#NAME?	IgG.isotype.profile.measurement	1094	heart arrhythmia	0
0	45	2	14177	1	0	1	#NAME?	heart.amyloid.deposition.measurement	1094	heart arrhythmia	0
0	45	1	14178	1	0	1	#NAME?	kidney.amyloid.deposition.measurement	1094	heart arrhythmia	0
0	45	2	14177	1	0	1	#NAME?	liver.amyloid.deposition.measurement	1094	heart arrhythmia	0
0	45	4	14175	1	0	1	#NAME?	palmitoleic.acid.measurement	1094	heart arrhythmia	0
0	45	3	14176	1	0	1	#NAME?	vaccenic.acid.measurement	1094	heart arrhythmia	0
0	45	23	14156	1	0	1	#NAME?	oleic.acid.measurement	1094	heart arrhythmia	0
0	45	4	14175	1	0	1	#NAME?	gondoic.acid.measurement	1094	heart arrhythmia	0
0	45	6	14173	1	0	1	#NAME?	spontaneous.preterm.birth	1094	heart arrhythmia	0
0	45	2	14177	1	0	1	#NAME?	blood.osmolality.measurement	1094	heart arrhythmia	0
2	43	1180	12999	0.583811	0.512413	1	-0.964622	smoking.status.measurement	1094	heart arrhythmia	0.0444444
0	45	2	14177	1	0	1	#NAME?	urinary.1.3.butadiene.measurement	1094	heart arrhythmia	0
0	45	9	14170	1	0	1	#NAME?	clopidogrel.metabolite.measurement	1094	heart arrhythmia	0
0	45	1	14178	1	0	1	#NAME?	response.to.clopidogrel	1094	heart arrhythmia	0
0	45	8	14171	1	0	1	#NAME?	polychlorinated.biphenyls.measurement	1094	heart arrhythmia	0
0	45	9	14170	1	0	1	#NAME?	gestational.serum.measurement	1094	heart arrhythmia	0
0	45	25	14154	1	0	1	#NAME?	fetal.genotype.effect.measurement	1094	heart arrhythmia	0
0	45	1	14178	1	0	1	#NAME?	organochlorine.pesticide.measurement	1094	heart arrhythmia	0
0	45	3	14176	1	0	1	#NAME?	polybrominated.biphenyl.measurement	1094	heart arrhythmia	0
0	45	3	14176	1	0	1	#NAME?	polybrominated.diphenyl.ether.measurement	1094	heart arrhythmia	0
0	45	2	14177	1	0	1	#NAME?	estrone.conjugate.measurement	1094	heart arrhythmia	0
0	45	12	14167	1	0	1	#NAME?	estrogen.receptor.positive.breast.cancer	1094	heart arrhythmia	0
0	45	6	14173	1	0	1	#NAME?	estrone.measurement	1094	heart arrhythmia	0
0	45	1	14178	1	0	1	#NAME?	cerebral.blood.flow.measurement	1094	heart arrhythmia	0
0	45	2	14177	1	0	1	#NAME?	beta.nerve.growth.factor.measurement	1094	heart arrhythmia	0
0	45	3	14176	1	0	1	#NAME?	hepatocyte.growth.factor.measurement	1094	heart arrhythmia	0
0	45	12	14167	1	0	1	#NAME?	Hemifacial.microsomia	1094	heart arrhythmia	0
0	45	1	14178	1	0	1	#NAME?	ovarian.clear.cell.adenocarcinoma	1094	heart arrhythmia	0
0	45	4	14175	1	0	1	#NAME?	rheumatic.heart.disease	1094	heart arrhythmia	0
0	45	23	14156	1	0	1	#NAME?	ovarian.endometrioid.carcinoma	1094	heart arrhythmia	0
0	45	1	14178	1	0	1	#NAME?	chemokine..C.C.motif..ligand.27.measurement	1094	heart arrhythmia	0
0	45	6	14173	1	0	1	#NAME?	left.ventricular.diastolic.function.measurement	1094	heart arrhythmia	0
0	45	2	14177	1	0	1	#NAME?	left.ventricular.structural.measurement	1094	heart arrhythmia	0
0	45	2	14177	1	0	1	#NAME?	anorexia.nervosa	1094	heart arrhythmia	0
0	45	1	14178	1	0	1	#NAME?	colonic.neoplasm	1094	heart arrhythmia	0
0	45	9	14170	1	0	1	#NAME?	peak.insulin.response.measurement	1094	heart arrhythmia	0
0	45	13	14166	1	0	1	#NAME?	eicosapentaenoic.acid.measurement	1094	heart arrhythmia	0
0	45	16	14163	1	0	1	#NAME?	docosapentaenoic.acid.measurement	1094	heart arrhythmia	0
0	45	21	14158	1	0	1	#NAME?	bone.fracture	1094	heart arrhythmia	0
0	45	4	14175	1	0	1	#NAME?	positive.regulation.of.ovulation	1094	heart arrhythmia	0
0	45	4	14175	1	0	1	#NAME?	response.to.combination.chemotherapy	1094	heart arrhythmia	0
0	45	2	14177	1	0	1	#NAME?	plasma.trimethylamine.N.oxide.measurement	1094	heart arrhythmia	0
0	45	13	14166	1	0	1	#NAME?	response.to.diisocyanate	1094	heart arrhythmia	0
0	45	5	14174	1	0	1	#NAME?	behavior.or.behavioral.disorder.measurement	1094	heart arrhythmia	0
0	45	13	14166	1	0	1	#NAME?	response.to.tenofovir	1094	heart arrhythmia	0
0	45	13	14166	1	0	1	#NAME?	HIV.infection	1094	heart arrhythmia	0
0	45	9	14170	1	0	1	#NAME?	X1.5.anhydroglucitol.measurement	1094	heart arrhythmia	0
1	44	9	14170	0.0311998	35.704	1	5.15801	P.wave.terminal.force.measurement	1094	heart arrhythmia	0.0222222
0	45	4	14175	1	0	1	#NAME?	fear.of.minor.pain.measurement	1094	heart arrhythmia	0
0	45	7	14172	1	0	1	#NAME?	response.to.sulfasalazine	1094	heart arrhythmia	0
0	45	3	14176	1	0	1	#NAME?	catalase.measurement	1094	heart arrhythmia	0
0	45	4	14175	1	0	1	#NAME?	a.disintegrin.and.metalloproteinase.with.thrombospondin.motifs.5.measurement	1094	heart arrhythmia	0
0	45	1	14178	1	0	1	#NAME?	insulin.like.growth.factor.binding.protein.7.measurement	1094	heart arrhythmia	0
0	45	1	14178	1	0	1	#NAME?	angiotensinogen.measurement	1094	heart arrhythmia	0
0	45	3	14176	1	0	1	#NAME?	mannose.binding.protein.C.measurement	1094	heart arrhythmia	0
0	45	4	14175	1	0	1	#NAME?	proto.oncogene.tyrosine.protein.kinase.receptor.Ret.measurement	1094	heart arrhythmia	0
0	45	1	14178	1	0	1	#NAME?	trefoil.factor.3.measurement	1094	heart arrhythmia	0
0	45	1	14178	1	0	1	#NAME?	superoxide.dismutase..Mn.	1094	heart arrhythmia	0
0	45	8	14171	1	0	1	#NAME?	plasma.plasminogen.measurement	1094	heart arrhythmia	0
0	45	2	14177	1	0	1	#NAME?	mannan.binding.lectin.serine.protease.1.measurement	1094	heart arrhythmia	0
0	45	2	14177	1	0	1	#NAME?	kallikrein.7.measurement	1094	heart arrhythmia	0
0	45	6	14173	1	0	1	#NAME?	serum.alpha.1.antitrypsin.measurement	1094	heart arrhythmia	0
0	45	1	14178	1	0	1	#NAME?	acid.sphingomyelinase.like.phosphodiesterase.3a.measurement	1094	heart arrhythmia	0
0	45	1	14178	1	0	1	#NAME?	granzyme.A.measurement	1094	heart arrhythmia	0
0	45	6	14173	1	0	1	#NAME?	interleukin.18.receptor.1.measurement	1094	heart arrhythmia	0
0	45	3	14176	1	0	1	#NAME?	IGF.1.measurement	1094	heart arrhythmia	0
0	45	6	14173	1	0	1	#NAME?	IGFBP.3.measurement	1094	heart arrhythmia	0
0	45	2	14177	1	0	1	#NAME?	ficolin.2.measurement	1094	heart arrhythmia	0
0	45	3	14176	1	0	1	#NAME?	semaphorin.3E.measurement	1094	heart arrhythmia	0
0	45	8	14171	1	0	1	#NAME?	a.disintegrin.and.metalloproteinase.with.thrombospondin.motifs.13	1094	heart arrhythmia	0
0	45	2	14177	1	0	1	#NAME?	trypsin.2.measurement	1094	heart arrhythmia	0
0	45	3	14176	1	0	1	#NAME?	C.C.motif.chemokine.8.measurement	1094	heart arrhythmia	0
0	45	3	14176	1	0	1	#NAME?	annexin.A2.measurement	1094	heart arrhythmia	0
0	45	1	14178	1	0	1	#NAME?	galectin.3.measurement	1094	heart arrhythmia	0
0	45	1	14178	1	0	1	#NAME?	fibronectin.fragment.3.measurement	1094	heart arrhythmia	0
0	45	4	14175	1	0	1	#NAME?	thioredoxin.domain.containing.protein.12.measurement	1094	heart arrhythmia	0
0	45	2	14177	1	0	1	#NAME?	complement.factor.H.related.protein.5.measurement	1094	heart arrhythmia	0
0	45	1	14178	1	0	1	#NAME?	sialic.acid.binding.Ig.like.lectin.6.measurement	1094	heart arrhythmia	0
0	45	2	14177	1	0	1	#NAME?	fetuin.B.measurement	1094	heart arrhythmia	0
0	45	2	14177	1	0	1	#NAME?	persulfide.dioxygenase.ETHE1	1094	heart arrhythmia	0
0	45	2	14177	1	0	1	#NAME?	thrombospondin.2.measurement	1094	heart arrhythmia	0
0	45	3	14176	1	0	1	#NAME?	C.C.motif.chemokine.25.measurement	1094	heart arrhythmia	0
0	45	1	14178	1	0	1	#NAME?	cathepsin.B.measurement	1094	heart arrhythmia	0
0	45	5	14174	1	0	1	#NAME?	C.C.motif.chemokine.3.measurement	1094	heart arrhythmia	0
0	45	1	14178	1	0	1	#NAME?	C.C.motif.chemokine.5.measurement	1094	heart arrhythmia	0
0	45	2	14177	1	0	1	#NAME?	apolipoprotein.E.isoform.E2.measurement	1094	heart arrhythmia	0
0	45	2	14177	1	0	1	#NAME?	small.nuclear.ribonucleoprotein.F.measurement	1094	heart arrhythmia	0
0	45	2	14177	1	0	1	#NAME?	interleukin.17.receptor.B.measurement	1094	heart arrhythmia	0
0	45	2	14177	1	0	1	#NAME?	tenascin.measurement	1094	heart arrhythmia	0
0	45	2	14177	1	0	1	#NAME?	cystatin.D.measurement	1094	heart arrhythmia	0
0	45	2	14177	1	0	1	#NAME?	endothelin.converting.enzyme.1.measurement	1094	heart arrhythmia	0
0	45	1	14178	1	0	1	#NAME?	ephrin.type.A.receptor.1.measurement	1094	heart arrhythmia	0
0	45	2	14177	1	0	1	#NAME?	annexin.A1.measurement	1094	heart arrhythmia	0
0	45	1	14178	1	0	1	#NAME?	cGMP.specific.3..5..cyclic.phosphodiesterase.measurement	1094	heart arrhythmia	0
0	45	2	14177	1	0	1	#NAME?	interleukin.1.receptor.like.2.measurement	1094	heart arrhythmia	0
0	45	2	14177	1	0	1	#NAME?	granulocyte.colony.stimulating.factor.measurement	1094	heart arrhythmia	0
0	45	4	14175	1	0	1	#NAME?	apolipoprotein.B.measurement	1094	heart arrhythmia	0
0	45	2	14177	1	0	1	#NAME?	endoglin.measurement	1094	heart arrhythmia	0
0	45	2	14177	1	0	1	#NAME?	intercellular.adhesion.molecule.2.measurement	1094	heart arrhythmia	0
0	45	2	14177	1	0	1	#NAME?	platelet.glycoprotein.4.measurement	1094	heart arrhythmia	0
0	45	2	14177	1	0	1	#NAME?	protein.jagged.1.measurement	1094	heart arrhythmia	0
0	45	3	14176	1	0	1	#NAME?	vascular.endothelial.growth.factor.receptor.2.measurement	1094	heart arrhythmia	0
0	45	2	14177	1	0	1	#NAME?	interleukin.18.receptor.accessory.protein.measurement	1094	heart arrhythmia	0
0	45	3	14176	1	0	1	#NAME?	granulysin.measurement	1094	heart arrhythmia	0
0	45	2	14177	1	0	1	#NAME?	alpha.1.antichymotrypsin.complex.measurement	1094	heart arrhythmia	0
0	45	2	14177	1	0	1	#NAME?	alpha.1.antichymotrypsin.measurement	1094	heart arrhythmia	0
0	45	1	14178	1	0	1	#NAME?	alcohol.dehydrogenase..NADP...measurement	1094	heart arrhythmia	0
0	45	3	14176	1	0	1	#NAME?	carbonic.anhydrase.6.measurement	1094	heart arrhythmia	0
0	45	1	14178	1	0	1	#NAME?	MAP.kinase.activated.protein.kinase.2.measurement	1094	heart arrhythmia	0
0	45	1	14178	1	0	1	#NAME?	ephrin.type.B.receptor.2.measurement	1094	heart arrhythmia	0
0	45	2	14177	1	0	1	#NAME?	N.acetyl.D.glucosamine.kinase.measurement	1094	heart arrhythmia	0
0	45	1	14178	1	0	1	#NAME?	arylsulfatase.B.measurement	1094	heart arrhythmia	0
0	45	6	14173	1	0	1	#NAME?	factor.XI.measurement	1094	heart arrhythmia	0
0	45	1	14178	1	0	1	#NAME?	interleukin.15.receptor.subunit.alpha.measurement	1094	heart arrhythmia	0
0	45	1	14178	1	0	1	#NAME?	tumor.necrosis.factor.receptor.superfamily.member.19L.measurement	1094	heart arrhythmia	0
0	45	2	14177	1	0	1	#NAME?	interleukin.25.measurement	1094	heart arrhythmia	0
0	45	2	14177	1	0	1	#NAME?	Agouti.related.protein.measurement	1094	heart arrhythmia	0
0	45	2	14177	1	0	1	#NAME?	killer.cell.immunoglobulin.like.receptor.2DL4.measurement	1094	heart arrhythmia	0
0	45	1	14178	1	0	1	#NAME?	EGF.like.module.containing.mucin.like.hormone.receptor.like.2.measurement	1094	heart arrhythmia	0
0	45	3	14176	1	0	1	#NAME?	cystatin.SA.measurement	1094	heart arrhythmia	0
0	45	1	14178	1	0	1	#NAME?	complement.factor.I.measurement	1094	heart arrhythmia	0
0	45	1	14178	1	0	1	#NAME?	properdin.measurement	1094	heart arrhythmia	0
0	45	1	14178	1	0	1	#NAME?	human.Chorionic.Gonadotropin.measurement	1094	heart arrhythmia	0
0	45	3	14176	1	0	1	#NAME?	teratocarcinoma.derived.growth.factor.1.measurement	1094	heart arrhythmia	0
0	45	2	14177	1	0	1	#NAME?	lysozyme.C.measurement	1094	heart arrhythmia	0
0	45	1	14178	1	0	1	#NAME?	plexin.C1.measurement	1094	heart arrhythmia	0
0	45	1	14178	1	0	1	#NAME?	scavenger.receptor.class.F.member.1.measurement	1094	heart arrhythmia	0
0	45	3	14176	1	0	1	#NAME?	CD209.antigen.measurement	1094	heart arrhythmia	0
0	45	1	14178	1	0	1	#NAME?	basal.cell.adhesion.molecule.measurement	1094	heart arrhythmia	0
0	45	3	14176	1	0	1	#NAME?	CD109.antigen.measurement	1094	heart arrhythmia	0
0	45	1	14178	1	0	1	#NAME?	interleukin.27.receptor.subunit.alpha.measurement	1094	heart arrhythmia	0
0	45	1	14178	1	0	1	#NAME?	peptidyl.prolyl.cis.trans.isomerase.D.measurement	1094	heart arrhythmia	0
0	45	2	14177	1	0	1	#NAME?	transmembrane.glycoprotein.NMB.measurement	1094	heart arrhythmia	0
0	45	1	14178	1	0	1	#NAME?	death.associated.protein.kinase.2.measurement	1094	heart arrhythmia	0
0	45	7	14172	1	0	1	#NAME?	C.C.motif.chemokine.17.measurement	1094	heart arrhythmia	0
0	45	1	14178	1	0	1	#NAME?	coagulation.factor.V.measurement	1094	heart arrhythmia	0
0	45	2	14177	1	0	1	#NAME?	mediator.of.RNA.polymerase.II.transcription.subunit.1.measurement	1094	heart arrhythmia	0
0	45	1	14178	1	0	1	#NAME?	dual.specificity.mitogen.activated.protein.kinase.kinase.2.measurement	1094	heart arrhythmia	0
0	45	1	14178	1	0	1	#NAME?	nidogen.1.measurement	1094	heart arrhythmia	0
0	45	2	14177	1	0	1	#NAME?	dermatopontin.measurement	1094	heart arrhythmia	0
0	45	1	14178	1	0	1	#NAME?	peptidyl.prolyl.cis.trans.isomerase.E.measurement	1094	heart arrhythmia	0
0	45	2	14177	1	0	1	#NAME?	polymeric.immunoglobulin.receptor.measurement	1094	heart arrhythmia	0
0	45	1	14178	1	0	1	#NAME?	complement.factor.H.measurement	1094	heart arrhythmia	0
0	45	1	14178	1	0	1	#NAME?	lactadherin.measurement	1094	heart arrhythmia	0
0	45	2	14177	1	0	1	#NAME?	kininogen.1.measurement	1094	heart arrhythmia	0
0	45	1	14178	1	0	1	#NAME?	angiostatin.measurement	1094	heart arrhythmia	0
0	45	3	14176	1	0	1	#NAME?	complement.factor.B.measurement	1094	heart arrhythmia	0
0	45	2	14177	1	0	1	#NAME?	leukocyte.immunoglobulin.like.receptor.subfamily.B.member.1.measurement	1094	heart arrhythmia	0
0	45	5	14174	1	0	1	#NAME?	melanoma.derived.growth.regulatory.protein.measurement	1094	heart arrhythmia	0
0	45	1	14178	1	0	1	#NAME?	caspase.3.measurement	1094	heart arrhythmia	0
0	45	2	14177	1	0	1	#NAME?	retinoic.acid.receptor.responder.protein.2.measurement	1094	heart arrhythmia	0
0	45	1	14178	1	0	1	#NAME?	macrophage.metalloelastase.measurement	1094	heart arrhythmia	0
0	45	1	14178	1	0	1	#NAME?	cathepsin.Z.measurement	1094	heart arrhythmia	0
0	45	2	14177	1	0	1	#NAME?	Dickkopf.related.protein.3.measurement	1094	heart arrhythmia	0
0	45	1	14178	1	0	1	#NAME?	interleukin.1.Receptor.accessory.protein.measurement	1094	heart arrhythmia	0
0	45	2	14177	1	0	1	#NAME?	serine.protease.27.measurement	1094	heart arrhythmia	0
0	45	3	14176	1	0	1	#NAME?	C.X.C.motif.chemokine.11.measurement	1094	heart arrhythmia	0
0	45	1	14178	1	0	1	#NAME?	programmed.cell.death.1.ligand.2.measurement	1094	heart arrhythmia	0
0	45	2	14177	1	0	1	#NAME?	granulins.measurement	1094	heart arrhythmia	0
0	45	1	14178	1	0	1	#NAME?	Ck.beta.8.1.measurement	1094	heart arrhythmia	0
0	45	2	14177	1	0	1	#NAME?	leukocyte.immunoglobulin.like.receptor.subfamily.B.member.2.measurement	1094	heart arrhythmia	0
0	45	1	14178	1	0	1	#NAME?	spondin.1.measurement	1094	heart arrhythmia	0
0	45	2	14177	1	0	1	#NAME?	ficolin.1.measurement	1094	heart arrhythmia	0
0	45	1	14178	1	0	1	#NAME?	low.affinity.immunoglobulin.gamma.Fc.region.receptor.III.B.measurement	1094	heart arrhythmia	0
0	45	1	14178	1	0	1	#NAME?	endothelial.cell.selective.adhesion.molecule.measurement	1094	heart arrhythmia	0
0	45	1	14178	1	0	1	#NAME?	low.affinity.immunoglobulin.epsilon.Fc.receptor.measurement	1094	heart arrhythmia	0
0	45	2	14177	1	0	1	#NAME?	interleukin.7.receptor.subunit.alpha.measurement	1094	heart arrhythmia	0
0	45	2	14177	1	0	1	#NAME?	beta.endorphin.measurement	1094	heart arrhythmia	0
0	45	1	14178	1	0	1	#NAME?	complement.decay.accelerating.factor.measurement	1094	heart arrhythmia	0
0	45	2	14177	1	0	1	#NAME?	chitotriosidase.1.measurement	1094	heart arrhythmia	0
0	45	1	14178	1	0	1	#NAME?	complement.C1q.subcomponent.measurement	1094	heart arrhythmia	0
0	45	1	14178	1	0	1	#NAME?	complement.C1r.subcomponent.measurement	1094	heart arrhythmia	0
0	45	1	14178	1	0	1	#NAME?	fibronectin.fragment.4.measurement	1094	heart arrhythmia	0
0	45	1	14178	1	0	1	#NAME?	fibronectin.measurement	1094	heart arrhythmia	0
0	45	2	14177	1	0	1	#NAME?	SPARC.like.protein.1.measurement	1094	heart arrhythmia	0
0	45	1	14178	1	0	1	#NAME?	interleukin.17.receptor.D.measurement	1094	heart arrhythmia	0
0	45	3	14176	1	0	1	#NAME?	plasma.kallikrein.measurement	1094	heart arrhythmia	0
0	45	10	14169	1	0	1	#NAME?	growth.regulated.alpha.protein.measurement	1094	heart arrhythmia	0
0	45	1	14178	1	0	1	#NAME?	C.X.C.motif.chemokine.6.measurement	1094	heart arrhythmia	0
0	45	2	14177	1	0	1	#NAME?	phospholipase.A2	1094	heart arrhythmia	0
0	45	2	14177	1	0	1	#NAME?	membrane.associated.measurement	1094	heart arrhythmia	0
0	45	2	14177	1	0	1	#NAME?	calcium.calmodulin.dependent.protein.kinase.type.1D.measurement	1094	heart arrhythmia	0
0	45	1	14178	1	0	1	#NAME?	interleukin.5.receptor.subunit.alpha.measurement	1094	heart arrhythmia	0
0	45	2	14177	1	0	1	#NAME?	alpha.2.HS.glycoprotein.measurement	1094	heart arrhythmia	0
0	45	1	14178	1	0	1	#NAME?	Secreted.frizzled.related.protein.3.measurement	1094	heart arrhythmia	0
0	45	1	14178	1	0	1	#NAME?	fibroblast.growth.factor.2.measurement	1094	heart arrhythmia	0
0	45	1	14178	1	0	1	#NAME?	C.C.motif.chemokine.7.measurement	1094	heart arrhythmia	0
0	45	1	14178	1	0	1	#NAME?	C.C.motif.chemokine.16.measurement	1094	heart arrhythmia	0
0	45	1	14178	1	0	1	#NAME?	cell.adhesion.molecule.related.down.regulated.by.oncogenes.measurement	1094	heart arrhythmia	0
0	45	1	14178	1	0	1	#NAME?	interleukin.12.receptor.subunit.beta.1.measurement	1094	heart arrhythmia	0
0	45	1	14178	1	0	1	#NAME?	transforming.growth.factor.beta.induced.protein.ig.h3.measurement	1094	heart arrhythmia	0
0	45	1	14178	1	0	1	#NAME?	WAP	1094	heart arrhythmia	0
0	45	1	14178	1	0	1	#NAME?	Kazal	1094	heart arrhythmia	0
0	45	17	14162	1	0	1	#NAME?	immunoglobulin	1094	heart arrhythmia	0
0	45	1	14178	1	0	1	#NAME?	Kunitz.and.NTR.domain.containing.protein.2.measurement	1094	heart arrhythmia	0
0	45	3	14176	1	0	1	#NAME?	interleukin.17.receptor.A.measurement	1094	heart arrhythmia	0
0	45	1	14178	1	0	1	#NAME?	afamin.measurement	1094	heart arrhythmia	0
0	45	3	14176	1	0	1	#NAME?	C.C.motif.chemokine.23.measurement	1094	heart arrhythmia	0
0	45	4	14175	1	0	1	#NAME?	Kunitz.type.protease.inhibitor.1.measurement	1094	heart arrhythmia	0
0	45	1	14178	1	0	1	#NAME?	hepatitis.A.virus.cellular.receptor.2.measurement	1094	heart arrhythmia	0
0	45	1	14178	1	0	1	#NAME?	interstitial.collagenase.measurement	1094	heart arrhythmia	0
0	45	2	14177	1	0	1	#NAME?	tryptase.beta.2.measurement	1094	heart arrhythmia	0
0	45	4	14175	1	0	1	#NAME?	cystatin.F.measurement	1094	heart arrhythmia	0
0	45	2	14177	1	0	1	#NAME?	hepatocyte.growth.factor.receptor.measurement	1094	heart arrhythmia	0
0	45	2	14177	1	0	1	#NAME?	OX.2.membrane.glycoprotein.measurement	1094	heart arrhythmia	0
0	45	3	14176	1	0	1	#NAME?	P.Selectin.measurement	1094	heart arrhythmia	0
0	45	1	14178	1	0	1	#NAME?	natural.cytotoxicity.triggering.receptor.3.measurement	1094	heart arrhythmia	0
0	45	1	14178	1	0	1	#NAME?	T.lymphocyte.surface.antigen.Ly.9.measurement	1094	heart arrhythmia	0
0	45	2	14177	1	0	1	#NAME?	elafin.measurement	1094	heart arrhythmia	0
0	45	1	14178	1	0	1	#NAME?	C.C.motif.chemokine.1.measurement	1094	heart arrhythmia	0
0	45	2	14177	1	0	1	#NAME?	repulsive.guidance.molecule.A.measurement	1094	heart arrhythmia	0
0	45	2	14177	1	0	1	#NAME?	carbohydrate.sulfotransferase.15.measurement	1094	heart arrhythmia	0
0	45	1	14178	1	0	1	#NAME?	Abelson.tyrosine.protein.kinase.2.measurement	1094	heart arrhythmia	0
0	45	1	14178	1	0	1	#NAME?	breast.cancer.anti.estrogen.resistance.protein.3.measurement	1094	heart arrhythmia	0
0	45	1	14178	1	0	1	#NAME?	macrophage.scavenger.receptor.types.I.and.II.measurement	1094	heart arrhythmia	0
0	45	1	14178	1	0	1	#NAME?	non.receptor.tyrosine.protein.kinase.TYK2.measurement	1094	heart arrhythmia	0
0	45	1	14178	1	0	1	#NAME?	OCIA.domain.containing.protein.1.measurement	1094	heart arrhythmia	0
0	45	1	14178	1	0	1	#NAME?	serine.threonine.protein.kinase.17B.measurement	1094	heart arrhythmia	0
0	45	1	14178	1	0	1	#NAME?	C.X.C.motif.chemokine.5.measurement	1094	heart arrhythmia	0
0	45	1	14178	1	0	1	#NAME?	apolipoprotein.E.measurement	1094	heart arrhythmia	0
0	45	2	14177	1	0	1	#NAME?	Henoch.Schoenlein.purpura	1094	heart arrhythmia	0
0	45	3	14176	1	0	1	#NAME?	differentiated.thyroid.carcinoma	1094	heart arrhythmia	0
0	45	4	14175	1	0	1	#NAME?	papillary.thyroid.carcinoma	1094	heart arrhythmia	0
0	45	18	14161	1	0	1	#NAME?	alopecia.areata	1094	heart arrhythmia	0
0	45	1	14178	1	0	1	#NAME?	alpha.linoleic.acid.measurement	1094	heart arrhythmia	0
0	45	2	14177	1	0	1	#NAME?	eicosadienoic.acid.measurement	1094	heart arrhythmia	0
0	45	1	14178	1	0	1	#NAME?	cellular.adhesion.molecule.measurement	1094	heart arrhythmia	0
0	45	5	14174	1	0	1	#NAME?	docosahexaenoic.acid.measurement	1094	heart arrhythmia	0
0	45	2	14177	1	0	1	#NAME?	tumor.necrosis.factor.receptor.II.measurement	1094	heart arrhythmia	0
0	45	10	14169	1	0	1	#NAME?	perceived.unattractiveness.to.mosquitos.measurement	1094	heart arrhythmia	0
0	45	18	14161	1	0	1	#NAME?	memory.performance	1094	heart arrhythmia	0
0	45	5	14174	1	0	1	#NAME?	response.to.placebo	1094	heart arrhythmia	0
0	45	35	14144	1	0	1	#NAME?	Dupuytren.Contracture	1094	heart arrhythmia	0
0	45	5	14174	1	0	1	#NAME?	IgG.bisecting.N.acetyl.glucosamine.measurement	1094	heart arrhythmia	0
0	45	2	14177	1	0	1	#NAME?	IgG.disialylation.measurement	1094	heart arrhythmia	0
0	45	8	14171	1	0	1	#NAME?	IgG.fucosylation.measurement	1094	heart arrhythmia	0
0	45	10	14169	1	0	1	#NAME?	IgG.galactosylation.measurement	1094	heart arrhythmia	0
0	45	5	14174	1	0	1	#NAME?	IgG.monogalactosylation.measurement	1094	heart arrhythmia	0
0	45	4	14175	1	0	1	#NAME?	IgG.monosialylation.measurement	1094	heart arrhythmia	0
0	45	4	14175	1	0	1	#NAME?	skin.aging.measurement	1094	heart arrhythmia	0
0	45	8	14171	1	0	1	#NAME?	LDL.cholesterol.change.measurement	1094	heart arrhythmia	0
0	45	2	14177	1	0	1	#NAME?	antiphospholipid.syndrome	1094	heart arrhythmia	0
0	45	2	14177	1	0	1	#NAME?	cognitive.inhibition.measurement	1094	heart arrhythmia	0
0	45	1	14178	1	0	1	#NAME?	monocyte.lymphocyte.ratio	1094	heart arrhythmia	0
0	45	5	14174	1	0	1	#NAME?	opioid.dependence	1094	heart arrhythmia	0
0	45	2	14177	1	0	1	#NAME?	methadone.dose.measurement	1094	heart arrhythmia	0
0	45	1	14178	1	0	1	#NAME?	Young.adult.onset.Parkinsonism	1094	heart arrhythmia	0
0	45	5	14174	1	0	1	#NAME?	anti.citrullinated.protein.antibody.seropositivity	1094	heart arrhythmia	0
0	45	46	14133	1	0	1	#NAME?	nose.morphology.measurement	1094	heart arrhythmia	0
0	45	1	14178	1	0	1	#NAME?	facial.height.measurement	1094	heart arrhythmia	0
0	45	9	14170	1	0	1	#NAME?	eye.morphology.measurement	1094	heart arrhythmia	0
0	45	8	14171	1	0	1	#NAME?	lip.morphology.measurement	1094	heart arrhythmia	0
0	45	1	14178	1	0	1	#NAME?	serum.galactose.deficient.IgA1.measurement	1094	heart arrhythmia	0
0	45	4	14175	1	0	1	#NAME?	cardiac.troponin.T.measurement	1094	heart arrhythmia	0
0	45	2	14177	1	0	1	#NAME?	airway.responsiveness.measurement	1094	heart arrhythmia	0
0	45	5	14174	1	0	1	#NAME?	facial.morphology.measurement	1094	heart arrhythmia	0
0	45	2	14177	1	0	1	#NAME?	carotid.plaque.build	1094	heart arrhythmia	0
0	45	5	14174	1	0	1	#NAME?	carrier.status	1094	heart arrhythmia	0
0	45	18	14161	1	0	1	#NAME?	eotaxin.measurement	1094	heart arrhythmia	0
0	45	2	14177	1	0	1	#NAME?	interferon.gamma.measurement	1094	heart arrhythmia	0
0	45	1	14178	1	0	1	#NAME?	interleukin.2.receptor.antagonist.measurement	1094	heart arrhythmia	0
0	45	4	14175	1	0	1	#NAME?	interleukin.7.measurement	1094	heart arrhythmia	0
0	45	2	14177	1	0	1	#NAME?	interleukin.13.measurement	1094	heart arrhythmia	0
0	45	1	14178	1	0	1	#NAME?	interleukin.17.measurement	1094	heart arrhythmia	0
0	45	6	14173	1	0	1	#NAME?	interleukin.12.measurement	1094	heart arrhythmia	0
0	45	1	14178	1	0	1	#NAME?	macrophage.colony.stimulating.factor.measurement	1094	heart arrhythmia	0
0	45	8	14171	1	0	1	#NAME?	monokine.induced.by.gamma.interferon.measurement	1094	heart arrhythmia	0
0	45	81	14098	1	0	1	#NAME?	macrophage.inflammatory.protein.1b.measurement	1094	heart arrhythmia	0
0	45	10	14169	1	0	1	#NAME?	platelet.derived.growth.factor.BB.measurement	1094	heart arrhythmia	0
0	45	2	14177	1	0	1	#NAME?	CCL5.measurement	1094	heart arrhythmia	0
0	45	6	14173	1	0	1	#NAME?	thiopurine.methyltransferase.activity.measurement	1094	heart arrhythmia	0
0	45	2	14177	1	0	1	#NAME?	response.to.mercaptopurine	1094	heart arrhythmia	0
0	45	26	14153	1	0	1	#NAME?	late.onset.Alzheimers.disease	1094	heart arrhythmia	0
0	45	1	14178	1	0	1	#NAME?	facial.depth.measurement	1094	heart arrhythmia	0
0	45	3	14176	1	0	1	#NAME?	facial.width.measurement	1094	heart arrhythmia	0
0	45	10	14169	1	0	1	#NAME?	selective.IgA.deficiency.disease	1094	heart arrhythmia	0
0	45	1	14178	1	0	1	#NAME?	estrogen.receptor.status	1094	heart arrhythmia	0
0	45	1	14178	1	0	1	#NAME?	HER2.status	1094	heart arrhythmia	0
0	45	3	14176	1	0	1	#NAME?	neuroimaging.measurement	1094	heart arrhythmia	0
0	45	6	14173	1	0	1	#NAME?	thoracic.aortic.aneurysm	1094	heart arrhythmia	0
0	45	2	14177	1	0	1	#NAME?	pneumococcal.bacteremia	1094	heart arrhythmia	0
0	45	4	14175	1	0	1	#NAME?	pharynx.cancer	1094	heart arrhythmia	0
0	45	9	14170	1	0	1	#NAME?	oral.cavity.cancer	1094	heart arrhythmia	0
0	45	1	14178	1	0	1	#NAME?	sulfate.measurement	1094	heart arrhythmia	0
0	45	3	14176	1	0	1	#NAME?	dysmenorrheic.pain.measurement	1094	heart arrhythmia	0
0	45	2	14177	1	0	1	#NAME?	urinary.albumin.to.creatinine.ratio	1094	heart arrhythmia	0
1	44	144	14035	0.369854	2.21484	1	1.1472	gut.microbiome.measurement	1094	heart arrhythmia	0.0222222
0	45	35	14144	1	0	1	#NAME?	cup.to.disc.ratio.measurement	1094	heart arrhythmia	0
1	44	36	14143	0.110762	8.92447	1	3.15777	QRS.amplitude	1094	heart arrhythmia	0.0222222
1	44	61	14118	0.178712	5.25929	1	2.39487	taxonomic.microbiome.measurement	1094	heart arrhythmia	0.0222222
0	45	5	14174	1	0	1	#NAME?	extraversion	1094	heart arrhythmia	0
0	45	2	14177	1	0	1	#NAME?	CHGA.cleavage.product.measurement	1094	heart arrhythmia	0
0	45	12	14167	1	0	1	#NAME?	parathyroid.hormone.measurement	1094	heart arrhythmia	0
0	45	2	14177	1	0	1	#NAME?	response.to.diclofenac	1094	heart arrhythmia	0
1	44	68	14111	0.19681	4.71493	1	2.23724	chin.morphology.measurement	1094	heart arrhythmia	0.0222222
0	45	3	14176	1	0	1	#NAME?	triglyceride.HDL.cholesterol.ratio	1094	heart arrhythmia	0
0	45	13	14166	1	0	1	#NAME?	age.at.voice.drop	1094	heart arrhythmia	0
0	45	6	14173	1	0	1	#NAME?	pericardial.adipose.tissue.measurement	1094	heart arrhythmia	0
0	45	3	14176	1	0	1	#NAME?	response.to.tetracyclic.antidepressant	1094	heart arrhythmia	0
0	45	3	14176	1	0	1	#NAME?	response.to.tricyclic.antidepressant	1094	heart arrhythmia	0
0	45	1	14178	1	0	1	#NAME?	ototoxicity	1094	heart arrhythmia	0
0	45	1	14178	1	0	1	#NAME?	response.to.cisplatin	1094	heart arrhythmia	0
0	45	6	14173	1	0	1	#NAME?	electroencephalogram.measurement	1094	heart arrhythmia	0
0	45	2	14177	1	0	1	#NAME?	acute.on.chronic.liver.failure	1094	heart arrhythmia	0
0	45	1	14178	1	0	1	#NAME?	Digestive.System.Carcinoma	1094	heart arrhythmia	0
0	45	1	14178	1	0	1	#NAME?	gallstones	1094	heart arrhythmia	0
2	43	26	14153	0.0035109	25.2909	0.424102	4.66055	open.angle.glaucoma	1094	heart arrhythmia	0.0444444
0	45	4	14175	1	0	1	#NAME?	response.to.bupropion	1094	heart arrhythmia	0
0	45	1	14178	1	0	1	#NAME?	emotional.symptom.measurement	1094	heart arrhythmia	0
0	45	2	14177	1	0	1	#NAME?	job.related.exhaustion.measurement	1094	heart arrhythmia	0
0	45	9	14170	1	0	1	#NAME?	Hypertriglyceridemia	1094	heart arrhythmia	0
0	45	1	14178	1	0	1	#NAME?	DDT.metabolite.measurement	1094	heart arrhythmia	0
0	45	3	14176	1	0	1	#NAME?	magnesium.calcium.ratio	1094	heart arrhythmia	0
0	45	11	14168	1	0	1	#NAME?	age.at.first.birth.measurement	1094	heart arrhythmia	0
0	45	3	14176	1	0	1	#NAME?	number.of.children.ever.born.measurement	1094	heart arrhythmia	0
0	45	2	14177	1	0	1	#NAME?	skin.barrier.function.measurement	1094	heart arrhythmia	0
0	45	7	14172	1	0	1	#NAME?	cartilage.thickness.measurement	1094	heart arrhythmia	0
0	45	7	14172	1	0	1	#NAME?	temporal.arteritis	1094	heart arrhythmia	0
0	45	5	14174	1	0	1	#NAME?	alpha.carotene.measurement	1094	heart arrhythmia	0
0	45	2	14177	1	0	1	#NAME?	oropharynx.cancer	1094	heart arrhythmia	0
0	45	3	14176	1	0	1	#NAME?	systolic.blood.pressure.change.measurement	1094	heart arrhythmia	0
0	45	9	14170	1	0	1	#NAME?	primary.angle.closure.glaucoma	1094	heart arrhythmia	0
0	45	168	14011	1	0	1	#NAME?	BMI.adjusted.waist.circumference	1094	heart arrhythmia	0
0	45	10	14169	1	0	1	#NAME?	Epstein.Barr.virus.nuclear.antigen.1.IgG.measurement	1094	heart arrhythmia	0
0	45	2	14177	1	0	1	#NAME?	low.tension.glaucoma	1094	heart arrhythmia	0
0	45	19	14160	1	0	1	#NAME?	response.to.TNF.antagonist	1094	heart arrhythmia	0
2	43	552	13627	0.694697	1.1482	1	0.199375	diabetes.mellitus	1094	heart arrhythmia	0.0444444
0	45	19	14160	1	0	1	#NAME?	periodontal.measurement	1094	heart arrhythmia	0
0	45	1	14178	1	0	1	#NAME?	mosaic.loss.of.chromosome.Y.measurement	1094	heart arrhythmia	0
0	45	9	14170	1	0	1	#NAME?	Abnormal.thrombosis	1094	heart arrhythmia	0
0	45	9	14170	1	0	1	#NAME?	deep.vein.thrombosis	1094	heart arrhythmia	0
0	45	9	14170	1	0	1	#NAME?	pulmonary.embolism	1094	heart arrhythmia	0
0	45	33	14146	1	0	1	#NAME?	circadian.rhythm	1094	heart arrhythmia	0
0	45	4	14175	1	0	1	#NAME?	coenzyme.Q10.measurement	1094	heart arrhythmia	0
1	44	53	14126	0.15754	6.05525	1	2.59819	mortality	1094	heart arrhythmia	0.0222222
0	45	14	14165	1	0	1	#NAME?	facial.hair.thickness.measurement	1094	heart arrhythmia	0
0	45	10	14169	1	0	1	#NAME?	hair.colour.measurement	1094	heart arrhythmia	0
0	45	3	14176	1	0	1	#NAME?	balding.measurement	1094	heart arrhythmia	0
0	45	6	14173	1	0	1	#NAME?	dermatomyositis	1094	heart arrhythmia	0
0	45	3	14176	1	0	1	#NAME?	apolipoprotein.A.IV.measurement	1094	heart arrhythmia	0
0	45	2	14177	1	0	1	#NAME?	response.to.cyclophosphamide	1094	heart arrhythmia	0
0	45	2	14177	1	0	1	#NAME?	lupus.nephritis	1094	heart arrhythmia	0
0	45	36	14143	1	0	1	#NAME?	refractive.error.measurement	1094	heart arrhythmia	0
0	45	7	14172	1	0	1	#NAME?	Posterior.cortical.atrophy	1094	heart arrhythmia	0
0	45	1	14178	1	0	1	#NAME?	response.to.docetaxel	1094	heart arrhythmia	0
0	45	1	14178	1	0	1	#NAME?	metastatic.prostate.cancer	1094	heart arrhythmia	0
0	45	10	14169	1	0	1	#NAME?	endometrial.endometrioid.carcinoma	1094	heart arrhythmia	0
0	45	2	14177	1	0	1	#NAME?	eating.behaviour	1094	heart arrhythmia	0
0	45	2	14177	1	0	1	#NAME?	food.addiction.measurement	1094	heart arrhythmia	0
0	45	6	14173	1	0	1	#NAME?	clinical.laboratory.measurement	1094	heart arrhythmia	0
0	45	1	14178	1	0	1	#NAME?	erythrocyte.measurement	1094	heart arrhythmia	0
0	45	3	14176	1	0	1	#NAME?	asparaginase.induced.acute.pancreatitis	1094	heart arrhythmia	0
0	45	4	14175	1	0	1	#NAME?	daytime.rest.measurement	1094	heart arrhythmia	0
0	45	1	14178	1	0	1	#NAME?	sleep.quality	1094	heart arrhythmia	0
0	45	1	14178	1	0	1	#NAME?	sleep.latency	1094	heart arrhythmia	0
0	45	9	14170	1	0	1	#NAME?	response.to.anti.thyroid.drug	1094	heart arrhythmia	0
0	45	3	14176	1	0	1	#NAME?	sleep.apnea.measurement	1094	heart arrhythmia	0
0	45	3	14176	1	0	1	#NAME?	obstructive.sleep.apnea	1094	heart arrhythmia	0
0	45	5	14174	1	0	1	#NAME?	antiphospholipid.antibody.measurement	1094	heart arrhythmia	0
0	45	2	14177	1	0	1	#NAME?	pulmonary.neuroendocrine.tumor	1094	heart arrhythmia	0
0	45	62	14117	1	0	1	#NAME?	central.corneal.thickness	1094	heart arrhythmia	0
1	44	43	14136	0.130323	7.4684	1	2.9008	ovarian.serous.carcinoma	1094	heart arrhythmia	0.0222222
0	45	84	14095	1	0	1	#NAME?	squamous.cell.lung.carcinoma	1094	heart arrhythmia	0
0	45	4	14175	1	0	1	#NAME?	Hepatic.fibrosis	1094	heart arrhythmia	0
0	45	1	14178	1	0	1	#NAME?	head.and.neck.squamous.cell.carcinoma	1094	heart arrhythmia	0
0	45	1	14178	1	0	1	#NAME?	response.to.antihypertensive.drug	1094	heart arrhythmia	0
0	45	5	14174	1	0	1	#NAME?	response.to.beta.blocker	1094	heart arrhythmia	0
0	45	1	14178	1	0	1	#NAME?	response.to.calcium.channel.blocker	1094	heart arrhythmia	0
0	45	8	14171	1	0	1	#NAME?	late.onset.myasthenia.gravis	1094	heart arrhythmia	0
0	45	36	14143	1	0	1	#NAME?	psoriasis.vulgaris	1094	heart arrhythmia	0
0	45	39	14140	1	0	1	#NAME?	psoriatic.arthritis	1094	heart arrhythmia	0
0	45	8	14171	1	0	1	#NAME?	cutaneous.psoriasis.measurement	1094	heart arrhythmia	0
0	45	1	14178	1	0	1	#NAME?	anxiety.disorder.measurement	1094	heart arrhythmia	0
0	45	10	14169	1	0	1	#NAME?	acute.graft.vs..host.disease	1094	heart arrhythmia	0
0	45	2	14177	1	0	1	#NAME?	donor.genotype.effect.measurement	1094	heart arrhythmia	0
0	45	1	14178	1	0	1	#NAME?	clinical.and.behavioural.ideal.cardiovascular.health	1094	heart arrhythmia	0
0	45	23	14156	1	0	1	#NAME?	body.fat.percentage	1094	heart arrhythmia	0
0	45	14	14165	1	0	1	#NAME?	vascular.endothelial.growth.factor.measurement	1094	heart arrhythmia	0
0	45	8	14171	1	0	1	#NAME?	response.to.paliperidone	1094	heart arrhythmia	0
0	45	8	14171	1	0	1	#NAME?	schizophrenia.symptom.severity.measurement	1094	heart arrhythmia	0
0	45	1	14178	1	0	1	#NAME?	lumbar.disc.herniation	1094	heart arrhythmia	0
0	45	1	14178	1	0	1	#NAME?	Sciatica	1094	heart arrhythmia	0
0	45	1	14178	1	0	1	#NAME?	LDH.related.sciatica.symptom.severity.measurement	1094	heart arrhythmia	0
0	45	36	14143	1	0	1	#NAME?	hypothyroidism	1094	heart arrhythmia	0
0	45	16	14163	1	0	1	#NAME?	joint.hypermobility.measurement	1094	heart arrhythmia	0
0	45	1	14178	1	0	1	#NAME?	allergen.exposure.measurement	1094	heart arrhythmia	0
0	45	66	14113	1	0	1	#NAME?	synophrys.measurement	1094	heart arrhythmia	0
1	44	74	14105	0.212012	4.33109	1	2.11473	autosomal.dominant.compelling.helio.ophthalmic.outburst.syndrome	1094	heart arrhythmia	0.0222222
0	45	3	14176	1	0	1	#NAME?	macular.telangiectasia.type.2	1094	heart arrhythmia	0
0	45	5	14174	1	0	1	#NAME?	disease.prognosis.measurement	1094	heart arrhythmia	0
0	45	3	14176	1	0	1	#NAME?	LDL.cholesterol.HDL.cholesterol.ratio	1094	heart arrhythmia	0
0	45	1	14178	1	0	1	#NAME?	non.HDL.cholesterol.HDL.cholesterol.ratio	1094	heart arrhythmia	0
0	45	4	14175	1	0	1	#NAME?	temporomandibular.joint.disorder	1094	heart arrhythmia	0
0	45	5	14174	1	0	1	#NAME?	Fuchs.endothelial.corneal.dystrophy	1094	heart arrhythmia	0
0	45	9	14170	1	0	1	#NAME?	response.to.angiotensin.converting.enzyme.inhibitor	1094	heart arrhythmia	0
0	45	4	14175	1	0	1	#NAME?	Cough	1094	heart arrhythmia	0
0	45	1	14178	1	0	1	#NAME?	Gingival.bleeding	1094	heart arrhythmia	0
0	45	2	14177	1	0	1	#NAME?	gallbladder.neoplasm	1094	heart arrhythmia	0
0	45	16	14163	1	0	1	#NAME?	Oral.cleft	1094	heart arrhythmia	0
1	44	0	14179	0.00316367	Inf	0.424102	Inf	gastric.adenocarcinoma	1094	heart arrhythmia	0.0222222
0	45	41	14138	1	0	1	#NAME?	X3.hydroxy.1.methylpropylmercapturic.acid.measurement	1094	heart arrhythmia	0
0	45	1	14178	1	0	1	#NAME?	ear.protrusion	1094	heart arrhythmia	0
0	45	1	14178	1	0	1	#NAME?	Sickle.cell.disease.and.related.diseases	1094	heart arrhythmia	0
0	45	2	14177	1	0	1	#NAME?	ACPA.negative.rheumatoid.arthritis	1094	heart arrhythmia	0
0	45	19	14160	1	0	1	#NAME?	joint.damage.measurement	1094	heart arrhythmia	0
0	45	5	14174	1	0	1	#NAME?	response.to.glucocorticoid	1094	heart arrhythmia	0
0	45	5	14174	1	0	1	#NAME?	osteonecrosis	1094	heart arrhythmia	0
0	45	2	14177	1	0	1	#NAME?	Microalbuminuria	1094	heart arrhythmia	0
0	45	3	14176	1	0	1	#NAME?	anxiety.disorder	1094	heart arrhythmia	0
0	45	2	14177	1	0	1	#NAME?	sRAGE.measurement	1094	heart arrhythmia	0
0	45	1	14178	1	0	1	#NAME?	information.processing.speed	1094	heart arrhythmia	0
0	45	5	14174	1	0	1	#NAME?	bone.mineral.accretion.measurement	1094	heart arrhythmia	0
0	45	12	14167	1	0	1	#NAME?	cutaneous.lupus.erythematosus	1094	heart arrhythmia	0
0	45	2	14177	1	0	1	#NAME?	blood.lead.measurement	1094	heart arrhythmia	0
0	45	2	14177	1	0	1	#NAME?	obese.body.mass.index.status	1094	heart arrhythmia	0
0	45	8	14171	1	0	1	#NAME?	overweight.body.mass.index.status	1094	heart arrhythmia	0
0	45	3	14176	1	0	1	#NAME?	underweight.body.mass.index.status	1094	heart arrhythmia	0
0	45	1	14178	1	0	1	#NAME?	progression.free.survival	1094	heart arrhythmia	0
0	45	33	14146	1	0	1	#NAME?	metastatic.colorectal.cancer	1094	heart arrhythmia	0
0	45	1	14178	1	0	1	#NAME?	response.to.cetuximab	1094	heart arrhythmia	0
0	45	1	14178	1	0	1	#NAME?	response.to.CAPOX.B	1094	heart arrhythmia	0
0	45	3	14176	1	0	1	#NAME?	depressive.episode.measurement	1094	heart arrhythmia	0
0	45	1	14178	1	0	1	#NAME?	manic.episode.measurement	1094	heart arrhythmia	0
1	44	82	14097	0.231844	3.90638	1	1.96583	sex.interaction.measurement	1094	heart arrhythmia	0.0222222
1	44	80	14099	0.226932	4.00468	1	2.00169	age.at.assessment	1094	heart arrhythmia	0.0222222
0	45	1	14178	1	0	1	#NAME?	adrenal.suppression.measurement	1094	heart arrhythmia	0
0	45	3	14176	1	0	1	#NAME?	cortisol.measurement	1094	heart arrhythmia	0
0	45	3	14176	1	0	1	#NAME?	response.to.synacthen	1094	heart arrhythmia	0
0	45	3	14176	1	0	1	#NAME?	supraventricular.ectopy	1094	heart arrhythmia	0
0	45	3	14176	1	0	1	#NAME?	premature.cardiac.contractions	1094	heart arrhythmia	0
0	45	3	14176	1	0	1	#NAME?	ventricular.ectopy	1094	heart arrhythmia	0
0	45	56	14123	1	0	1	#NAME?	metabolic.syndrome	1094	heart arrhythmia	0
0	45	2	14177	1	0	1	#NAME?	cotinine.measurement	1094	heart arrhythmia	0
0	45	5	14174	1	0	1	#NAME?	response.to.interferon.beta	1094	heart arrhythmia	0
0	45	2	14177	1	0	1	#NAME?	hip.osteoarthritis.symptom.severity.measurement	1094	heart arrhythmia	0
0	45	4	14175	1	0	1	#NAME?	serum.hepcidin.measurement	1094	heart arrhythmia	0
0	45	9	14170	1	0	1	#NAME?	hepcidin.ferritin.ratio	1094	heart arrhythmia	0
0	45	1	14178	1	0	1	#NAME?	hepcidin.transferrin.saturation.ratio	1094	heart arrhythmia	0
0	45	14	14165	1	0	1	#NAME?	response.to.sulfonylurea	1094	heart arrhythmia	0
0	45	9	14170	1	0	1	#NAME?	JT.interval	1094	heart arrhythmia	0
0	45	1	14178	1	0	1	#NAME?	response.to.platinum.based.neoadjuvant.chemotherapy	1094	heart arrhythmia	0
1	44	212	13967	0.493392	1.49723	1	0.582298	hip.circumference	1094	heart arrhythmia	0.0222222
0	45	6	14173	1	0	1	#NAME?	response.to.interferon	1094	heart arrhythmia	0
0	45	1	14178	1	0	1	#NAME?	virologic.response.measurement	1094	heart arrhythmia	0
0	45	1	14178	1	0	1	#NAME?	response.to.terbinafine	1094	heart arrhythmia	0
1	44	45	14134	0.135834	7.13621	1	2.83516	ventricular.rate.measurement	1094	heart arrhythmia	0.0222222
0	45	3	14176	1	0	1	#NAME?	Meningioma	1094	heart arrhythmia	0
0	45	3	14176	1	0	1	#NAME?	butyrylcholinesterase.measurement	1094	heart arrhythmia	0
0	45	3	14176	1	0	1	#NAME?	vitamin.A.measurement	1094	heart arrhythmia	0
0	45	2	14177	1	0	1	#NAME?	HPV.seropositivity	1094	heart arrhythmia	0
0	45	11	14168	1	0	1	#NAME?	atherosclerosis	1094	heart arrhythmia	0
0	45	1	14178	1	0	1	#NAME?	Keratoconus	1094	heart arrhythmia	0
0	45	2	14177	1	0	1	#NAME?	Dengue.Hemorrhagic.Fever	1094	heart arrhythmia	0
0	45	2	14177	1	0	1	#NAME?	psychomotor.performance	1094	heart arrhythmia	0
0	45	1	14178	1	0	1	#NAME?	carotid.femoral.pulse.wave.velocity	1094	heart arrhythmia	0
0	45	3	14176	1	0	1	#NAME?	mental.process	1094	heart arrhythmia	0
0	45	1	14178	1	0	1	#NAME?	response.to.gemcitabine	1094	heart arrhythmia	0
0	45	18	14161	1	0	1	#NAME?	freckles	1094	heart arrhythmia	0
0	45	2	14177	1	0	1	#NAME?	Sneeze	1094	heart arrhythmia	0
0	45	115	14064	1	0	1	#NAME?	kidney.disease	1094	heart arrhythmia	0
0	45	16	14163	1	0	1	#NAME?	phosphorus.measurement	1094	heart arrhythmia	0
0	45	22	14157	1	0	1	#NAME?	anemia	1094	heart arrhythmia	0
0	45	1	14178	1	0	1	#NAME?	response.to.ribavirin	1094	heart arrhythmia	0
0	45	1	14178	1	0	1	#NAME?	focal.segmental.glomerulosclerosis	1094	heart arrhythmia	0
0	45	1	14178	1	0	1	#NAME?	meningococcal.infection	1094	heart arrhythmia	0
0	45	4	14175	1	0	1	#NAME?	Keloid	1094	heart arrhythmia	0
0	45	1	14178	1	0	1	#NAME?	CD4.CD8.lymphocyte.ratio	1094	heart arrhythmia	0
0	45	2	14177	1	0	1	#NAME?	neonatal.systemic.lupus.erthematosus	1094	heart arrhythmia	0
0	45	2	14177	1	0	1	#NAME?	erectile.dysfunction	1094	heart arrhythmia	0
0	45	26	14153	1	0	1	#NAME?	Moyamoya.disease	1094	heart arrhythmia	0
0	45	15	14164	1	0	1	#NAME?	heart.function.measurement	1094	heart arrhythmia	0
0	45	1	14178	1	0	1	#NAME?	Familial.hypospadias	1094	heart arrhythmia	0
0	45	2	14177	1	0	1	#NAME?	response.to.bleomycin	1094	heart arrhythmia	0
0	45	2	14177	1	0	1	#NAME?	chromatid.break.measurement	1094	heart arrhythmia	0
0	45	2	14177	1	0	1	#NAME?	response.to.antibiotic	1094	heart arrhythmia	0
0	45	6	14173	1	0	1	#NAME?	soluble.transferrin.receptor.measurement	1094	heart arrhythmia	0
0	45	1	14178	1	0	1	#NAME?	left.ventricular.hypertrophy	1094	heart arrhythmia	0
0	45	5	14174	1	0	1	#NAME?	azoospermia	1094	heart arrhythmia	0
0	45	1	14178	1	0	1	#NAME?	ankle.brachial.index	1094	heart arrhythmia	0
0	45	3	14176	1	0	1	#NAME?	gestational.diabetes	1094	heart arrhythmia	0
0	45	9	14170	1	0	1	#NAME?	blood.sedimentation	1094	heart arrhythmia	0
0	45	1	14178	1	0	1	#NAME?	short.sleep	1094	heart arrhythmia	0
0	45	9	14170	1	0	1	#NAME?	Ewing.sarcoma	1094	heart arrhythmia	0
0	45	2	14177	1	0	1	#NAME?	TPE.interval.measurement	1094	heart arrhythmia	0
0	45	1	14178	1	0	1	#NAME?	total.cortical.area.measurement	1094	heart arrhythmia	0
0	45	1	14178	1	0	1	#NAME?	visual.cortical.surface.area.measurement	1094	heart arrhythmia	0
0	45	8	14171	1	0	1	#NAME?	facial.morphology	1094	heart arrhythmia	0
0	45	3	14176	1	0	1	#NAME?	nephrolithiasis	1094	heart arrhythmia	0
0	45	3	14176	1	0	1	#NAME?	duodenal.ulcer	1094	heart arrhythmia	0
0	45	57	14122	1	0	1	#NAME?	phospholipid.measurement	1094	heart arrhythmia	0
0	45	5	14174	1	0	1	#NAME?	hematological.measurement	1094	heart arrhythmia	0
0	45	1	14178	1	0	1	#NAME?	response.to.vitamin	1094	heart arrhythmia	0
0	45	9	14170	1	0	1	#NAME?	circulating.cell.free.DNA.measurement	1094	heart arrhythmia	0
0	45	2	14177	1	0	1	#NAME?	infant.head.circumference	1094	heart arrhythmia	0
0	45	7	14172	1	0	1	#NAME?	thyroid.function	1094	heart arrhythmia	0
0	45	75	14104	1	0	1	#NAME?	serum.non.albumin.protein.measurement	1094	heart arrhythmia	0
0	45	1	14178	1	0	1	#NAME?	frontal.theta.oscillation.measurement	1094	heart arrhythmia	0
0	45	2	14177	1	0	1	#NAME?	antipsychotic.drug.related.weight.gain	1094	heart arrhythmia	0
0	45	8	14171	1	0	1	#NAME?	cholelithiasis	1094	heart arrhythmia	0
0	45	7	14172	1	0	1	#NAME?	Nephroblastoma	1094	heart arrhythmia	0
0	45	4	14175	1	0	1	#NAME?	hippocampal.atrophy	1094	heart arrhythmia	0
0	45	2	14177	1	0	1	#NAME?	YKL40.measurement	1094	heart arrhythmia	0
0	45	4	14175	1	0	1	#NAME?	disease.free.survival	1094	heart arrhythmia	0
0	45	1	14178	1	0	1	#NAME?	volumetric.brain.MRI	1094	heart arrhythmia	0
0	45	1	14178	1	0	1	#NAME?	interleukin.6.receptor.measurement	1094	heart arrhythmia	0
0	45	1	14178	1	0	1	#NAME?	tumor.necrosis.factor.alpha.measurement	1094	heart arrhythmia	0
0	45	2	14177	1	0	1	#NAME?	triiodothyronine.measurement	1094	heart arrhythmia	0
0	45	12	14167	1	0	1	#NAME?	liver.enzyme.measurement	1094	heart arrhythmia	0
0	45	13	14166	1	0	1	#NAME?	diabetic.retinopathy	1094	heart arrhythmia	0
0	45	2	14177	1	0	1	#NAME?	albuminuria	1094	heart arrhythmia	0
6	39	910	13269	0.0670769	2.24304	1	1.16545	blood.pressure	1094	heart arrhythmia	0.133333
0	45	2	14177	1	0	1	#NAME?	cardiac.hypertrophy	1094	heart arrhythmia	0
0	45	7	14172	1	0	1	#NAME?	attempted.suicide	1094	heart arrhythmia	0
0	45	4	14175	1	0	1	#NAME?	upper.aerodigestive.tract.neoplasm	1094	heart arrhythmia	0
0	45	2	14177	1	0	1	#NAME?	South.Texas.Assessment.of.Neurocognition	1094	heart arrhythmia	0
0	45	6	14173	1	0	1	#NAME?	dilated.cardiomyopathy	1094	heart arrhythmia	0
0	45	5	14174	1	0	1	#NAME?	D.dimer.measurement	1094	heart arrhythmia	0
0	45	2	14177	1	0	1	#NAME?	chronic.myelogenous.leukemia	1094	heart arrhythmia	0
0	45	6	14173	1	0	1	#NAME?	thyroid.volume	1094	heart arrhythmia	0
0	45	4	14175	1	0	1	#NAME?	brain.measurement	1094	heart arrhythmia	0
0	45	19	14160	1	0	1	#NAME?	sudden.cardiac.arrest	1094	heart arrhythmia	0
0	45	12	14167	1	0	1	#NAME?	Progressive.supranuclear.palsy	1094	heart arrhythmia	0
0	45	3	14176	1	0	1	#NAME?	vitamin.E.measurement	1094	heart arrhythmia	0
0	45	1	14178	1	0	1	#NAME?	BMI.adjusted.fasting.blood.glucose.measurement	1094	heart arrhythmia	0
0	45	4	14175	1	0	1	#NAME?	Huntington.disease	1094	heart arrhythmia	0
0	45	1	14178	1	0	1	#NAME?	grip.strength.measurement	1094	heart arrhythmia	0
0	45	12	14167	1	0	1	#NAME?	sitting.height.ratio	1094	heart arrhythmia	0
0	45	3	14176	1	0	1	#NAME?	AR.C124910XX.measurement	1094	heart arrhythmia	0
0	45	11	14168	1	0	1	#NAME?	ticagrelor.measurement	1094	heart arrhythmia	0
0	45	2	14177	1	0	1	#NAME?	free.androgen.index	1094	heart arrhythmia	0
0	45	3	14176	1	0	1	#NAME?	progesterone.measurement	1094	heart arrhythmia	0
0	45	2	14177	1	0	1	#NAME?	response.to.gases.and.fumes.exposure	1094	heart arrhythmia	0
0	45	1	14178	1	0	1	#NAME?	blood.cadmium.measurement	1094	heart arrhythmia	0
0	45	6	14173	1	0	1	#NAME?	Inguinal.hernia	1094	heart arrhythmia	0
0	45	2	14177	1	0	1	#NAME?	self.rated.health	1094	heart arrhythmia	0
0	45	1	14178	1	0	1	#NAME?	blood.mercury.measurement	1094	heart arrhythmia	0
0	45	1	14178	1	0	1	#NAME?	blood.manganese.measurement	1094	heart arrhythmia	0
0	45	1	14178	1	0	1	#NAME?	thoracic.to.hip.circumference.ratio.measurement	1094	heart arrhythmia	0
0	45	4	14175	1	0	1	#NAME?	calcaneal.bone.quantitative.ultrasound.measurement	1094	heart arrhythmia	0
0	45	4	14175	1	0	1	#NAME?	response.to.cold.medicine	1094	heart arrhythmia	0
1	44	138	14041	0.357636	2.31218	1	1.20925	BMI.adjusted.hip.circumference	1094	heart arrhythmia	0.0222222
0	45	25	14154	1	0	1	#NAME?	glioma	1094	heart arrhythmia	0
0	45	2	14177	1	0	1	#NAME?	chronic.venous.insufficiency	1094	heart arrhythmia	0
0	45	2	14177	1	0	1	#NAME?	Varicose.veins	1094	heart arrhythmia	0
0	45	17	14162	1	0	1	#NAME?	endothelial.growth.factor.measurement	1094	heart arrhythmia	0
0	45	2	14177	1	0	1	#NAME?	angiopoietin.2.receptor.measurement	1094	heart arrhythmia	0
0	45	3	14176	1	0	1	#NAME?	marginal.zone.B.cell.lymphoma	1094	heart arrhythmia	0
0	45	2	14177	1	0	1	#NAME?	erythema.nodosum	1094	heart arrhythmia	0
0	45	14	14165	1	0	1	#NAME?	linolenic.acid.measurement	1094	heart arrhythmia	0
0	45	1	14178	1	0	1	#NAME?	Lewy.body.dementia.measurement	1094	heart arrhythmia	0
0	45	7	14172	1	0	1	#NAME?	neuritic.plaque.measurement	1094	heart arrhythmia	0
0	45	6	14173	1	0	1	#NAME?	neurofibrillary.tangles.measurement	1094	heart arrhythmia	0
0	45	15	14164	1	0	1	#NAME?	dementia	1094	heart arrhythmia	0
0	45	3	14176	1	0	1	#NAME?	Alzheimer.s.disease.neuropathologic.change	1094	heart arrhythmia	0
0	45	2	14177	1	0	1	#NAME?	SSRI.use.measurement	1094	heart arrhythmia	0
0	45	3	14176	1	0	1	#NAME?	caudate.nucleus.volume	1094	heart arrhythmia	0
0	45	48	14131	1	0	1	#NAME?	motion.sickness	1094	heart arrhythmia	0
0	45	3	14176	1	0	1	#NAME?	plasma.renin.activity.measurement	1094	heart arrhythmia	0
0	45	5	14174	1	0	1	#NAME?	cis.trans.18.2.fatty.acid.measurement	1094	heart arrhythmia	0
0	45	7	14172	1	0	1	#NAME?	trans.fatty.acid.measurement	1094	heart arrhythmia	0
0	45	2	14177	1	0	1	#NAME?	trans.trans.18.2.fatty.acid.measurement	1094	heart arrhythmia	0
0	45	11	14168	1	0	1	#NAME?	Myasthenia.gravis	1094	heart arrhythmia	0
0	45	2	14177	1	0	1	#NAME?	Lewy.body.measurement	1094	heart arrhythmia	0
0	45	8	14171	1	0	1	#NAME?	word.list.delayed.recall.measurement	1094	heart arrhythmia	0
0	45	4	14175	1	0	1	#NAME?	paragraph.delayed.recall.measurement	1094	heart arrhythmia	0
0	45	2	14177	1	0	1	#NAME?	airway.wall.thickness.measurement	1094	heart arrhythmia	0
0	45	3	14176	1	0	1	#NAME?	age.related.nuclear.cataract	1094	heart arrhythmia	0
0	45	2	14177	1	0	1	#NAME?	serum.lipase.activity.measurement	1094	heart arrhythmia	0
0	45	3	14176	1	0	1	#NAME?	cryoglobulinemia	1094	heart arrhythmia	0
0	45	1	14178	1	0	1	#NAME?	osteoarthritis.biomarker.measurement	1094	heart arrhythmia	0
0	45	14	14165	1	0	1	#NAME?	serum.carcinoembryonic.antigen.measurement	1094	heart arrhythmia	0
0	45	1	14178	1	0	1	#NAME?	sensory.perception.of.sound	1094	heart arrhythmia	0
0	45	10	14169	1	0	1	#NAME?	ossification.of.the.posterior.longitudinal.ligament.of.the.spine	1094	heart arrhythmia	0
0	45	7	14172	1	0	1	#NAME?	osteoprotegerin.measurement	1094	heart arrhythmia	0
0	45	2	14177	1	0	1	#NAME?	pneumoconiosis	1094	heart arrhythmia	0
0	45	2	14177	1	0	1	#NAME?	response.to.silica.exposure	1094	heart arrhythmia	0
0	45	2	14177	1	0	1	#NAME?	height.adjusted.body.mass.index	1094	heart arrhythmia	0
0	45	69	14110	1	0	1	#NAME?	allergic.rhinitis	1094	heart arrhythmia	0
1	44	27	14152	0.0849783	11.9036	1	3.57332	hypospadias	1094	heart arrhythmia	0.0222222
0	45	5	14174	1	0	1	#NAME?	esophageal.squamous.cell.carcinoma	1094	heart arrhythmia	0
0	45	1	14178	1	0	1	#NAME?	antinuclear.antibody.measurement	1094	heart arrhythmia	0
0	45	6	14173	1	0	1	#NAME?	laryngeal.squamous.cell.carcinoma	1094	heart arrhythmia	0
0	45	2	14177	1	0	1	#NAME?	thiopurine.immunosuppressant.induced.pancreatitis	1094	heart arrhythmia	0
0	45	21	14158	1	0	1	#NAME?	generalised.epilepsy	1094	heart arrhythmia	0
0	45	6	14173	1	0	1	#NAME?	pack.years.measurement	1094	heart arrhythmia	0
0	45	137	14042	1	0	1	#NAME?	cigarettes.per.day.measurement	1094	heart arrhythmia	0
0	45	8	14171	1	0	1	#NAME?	diffuse.large.B.cell.lymphoma	1094	heart arrhythmia	0
1	44	0	14179	0.00316367	Inf	0.424102	Inf	body.height.at.birth	1094	heart arrhythmia	0.0222222
0	45	1	14178	1	0	1	#NAME?	psychosocial.stress.measurement	1094	heart arrhythmia	0
0	45	1	14178	1	0	1	#NAME?	hereditary.hemochromatosis.type.1	1094	heart arrhythmia	0
0	45	13	14166	1	0	1	#NAME?	birth.measurement	1094	heart arrhythmia	0
0	45	1	14178	1	0	1	#NAME?	interferon.alpha.measurement	1094	heart arrhythmia	0
0	45	1	14178	1	0	1	#NAME?	diabetic.foot	1094	heart arrhythmia	0
0	45	21	14158	1	0	1	#NAME?	neuropathy	1094	heart arrhythmia	0
0	45	2	14177	1	0	1	#NAME?	stem.Cell.Factor.measurement	1094	heart arrhythmia	0
0	45	14	14165	1	0	1	#NAME?	stem.Cell.Growth.Factor.beta.measurement	1094	heart arrhythmia	0
0	45	5	14174	1	0	1	#NAME?	tumor.necrosis.factor.beta.measurement	1094	heart arrhythmia	0
0	45	26	14153	1	0	1	#NAME?	TNF.related.apoptosis.inducing.ligand.measurement	1094	heart arrhythmia	0
0	45	3	14176	1	0	1	#NAME?	autoantibody.measurement	1094	heart arrhythmia	0
0	45	1	14178	1	0	1	#NAME?	language.measurement	1094	heart arrhythmia	0
0	45	3	14176	1	0	1	#NAME?	chemerin.measurement	1094	heart arrhythmia	0
0	45	40	14139	1	0	1	#NAME?	t.tau.beta.amyloid.1.42.ratio.measurement	1094	heart arrhythmia	0
0	45	15	14164	1	0	1	#NAME?	traffic.air.pollution.measurement	1094	heart arrhythmia	0
0	45	9	14170	1	0	1	#NAME?	very.low.density.lipoprotein.cholesterol.measurement	1094	heart arrhythmia	0
0	45	19	14160	1	0	1	#NAME?	Cannabis.use	1094	heart arrhythmia	0
0	45	1	14178	1	0	1	#NAME?	thyroid.nodule	1094	heart arrhythmia	0
0	45	7	14172	1	0	1	#NAME?	pemphigus.vulgaris	1094	heart arrhythmia	0
0	45	6	14173	1	0	1	#NAME?	CCL17.measurement	1094	heart arrhythmia	0
0	45	6	14173	1	0	1	#NAME?	CCL19.measurement	1094	heart arrhythmia	0
0	45	1	14178	1	0	1	#NAME?	monocyte.chemotactic.protein.3.measurement	1094	heart arrhythmia	0
0	45	1	14178	1	0	1	#NAME?	interleukin.2.measurement	1094	heart arrhythmia	0
0	45	1	14178	1	0	1	#NAME?	CXCL13.measurement	1094	heart arrhythmia	0
0	45	1	14178	1	0	1	#NAME?	CX3CL1.measurement	1094	heart arrhythmia	0
0	45	1	14178	1	0	1	#NAME?	CCL23.measurement	1094	heart arrhythmia	0
0	45	3	14176	1	0	1	#NAME?	CCL15.measurement	1094	heart arrhythmia	0
0	45	1	14178	1	0	1	#NAME?	CXCL6.measurement	1094	heart arrhythmia	0
0	45	2	14177	1	0	1	#NAME?	CCL24.measurement	1094	heart arrhythmia	0
0	45	2	14177	1	0	1	#NAME?	CCL21.measurement	1094	heart arrhythmia	0
0	45	2	14177	1	0	1	#NAME?	interleukin.4.measurement	1094	heart arrhythmia	0
0	45	2	14177	1	0	1	#NAME?	CXCL12.measurement	1094	heart arrhythmia	0
0	45	8	14171	1	0	1	#NAME?	menstrual.cycle.measurement	1094	heart arrhythmia	0
0	45	14	14165	1	0	1	#NAME?	Herpes.Zoster	1094	heart arrhythmia	0
0	45	3	14176	1	0	1	#NAME?	presubiculum.volume	1094	heart arrhythmia	0
0	45	8	14171	1	0	1	#NAME?	subiculum.volume	1094	heart arrhythmia	0
0	45	7	14172	1	0	1	#NAME?	hippocampal.CA1.volume	1094	heart arrhythmia	0
0	45	9	14170	1	0	1	#NAME?	hippocampus.molecular.layer.volume	1094	heart arrhythmia	0
0	45	21	14158	1	0	1	#NAME?	hippocampal.tail.volume	1094	heart arrhythmia	0
0	45	9	14170	1	0	1	#NAME?	granule.cell.layer.dentate.gyrus.volume	1094	heart arrhythmia	0
0	45	5	14174	1	0	1	#NAME?	hippocampal.CA3.volume	1094	heart arrhythmia	0
0	45	7	14172	1	0	1	#NAME?	hippocampal.CA4.volume	1094	heart arrhythmia	0
0	45	1	14178	1	0	1	#NAME?	hippocampal.fissure.volume	1094	heart arrhythmia	0
0	45	2	14177	1	0	1	#NAME?	hippocampal.amigdala.transition.area.volume	1094	heart arrhythmia	0
0	45	1	14178	1	0	1	#NAME?	radiation.induced.brain.injury	1094	heart arrhythmia	0
0	45	2	14177	1	0	1	#NAME?	visual.perception.measurement	1094	heart arrhythmia	0
0	45	10	14169	1	0	1	#NAME?	cholesterol.efflux.capacity.measurement	1094	heart arrhythmia	0
0	45	4	14175	1	0	1	#NAME?	BRCAX.breast.cancer	1094	heart arrhythmia	0
0	45	4	14175	1	0	1	#NAME?	offspring.mortality.measurement	1094	heart arrhythmia	0
0	45	2	14177	1	0	1	#NAME?	Anti.rubella.virus.IgG.measurement	1094	heart arrhythmia	0
0	45	8	14171	1	0	1	#NAME?	vestibular.neuronitis	1094	heart arrhythmia	0
0	45	2	14177	1	0	1	#NAME?	polymyositis	1094	heart arrhythmia	0
0	45	2	14177	1	0	1	#NAME?	juvenile.dermatomyositis	1094	heart arrhythmia	0
0	45	2	14177	1	0	1	#NAME?	eyelid.sagging.measurement	1094	heart arrhythmia	0
0	45	2	14177	1	0	1	#NAME?	facial.wrinkling	1094	heart arrhythmia	0
0	45	4	14175	1	0	1	#NAME?	PCSK9.protein.measurement	1094	heart arrhythmia	0
0	45	24	14155	1	0	1	#NAME?	sodium.measurement	1094	heart arrhythmia	0
0	45	8	14171	1	0	1	#NAME?	small.cell.lung.carcinoma	1094	heart arrhythmia	0
3	42	583	13596	0.433035	1.66568	1	0.736113	risk.taking.behaviour	1094	heart arrhythmia	0.0666667
0	45	10	14169	1	0	1	#NAME?	volumetric.bone.mineral.density	1094	heart arrhythmia	0
0	45	2	14177	1	0	1	#NAME?	white.matter.growth.measurement	1094	heart arrhythmia	0
0	45	2	14177	1	0	1	#NAME?	cholesteryl.ester.transfer.protein.measurement	1094	heart arrhythmia	0
0	45	3	14176	1	0	1	#NAME?	seborrheic.dermatitis	1094	heart arrhythmia	0
0	45	25	14154	1	0	1	#NAME?	chloride.measurement	1094	heart arrhythmia	0
0	45	10	14169	1	0	1	#NAME?	response.to.polyunsaturated.fatty.acid.supplementation	1094	heart arrhythmia	0
0	45	8	14171	1	0	1	#NAME?	delta.5.desaturase.measurement	1094	heart arrhythmia	0
0	45	5	14174	1	0	1	#NAME?	clostridium.difficile.infection	1094	heart arrhythmia	0
0	45	1	14178	1	0	1	#NAME?	atazanavir.measurement	1094	heart arrhythmia	0
0	45	5	14174	1	0	1	#NAME?	left.ventricular.systolic.function.measurement	1094	heart arrhythmia	0
0	45	1	14178	1	0	1	#NAME?	heart.relative.wall.thickness	1094	heart arrhythmia	0
0	45	5	14174	1	0	1	#NAME?	fractional.shortening	1094	heart arrhythmia	0
0	45	3	14176	1	0	1	#NAME?	binge.eating	1094	heart arrhythmia	0
0	45	1	14178	1	0	1	#NAME?	sperm.motility.measurement	1094	heart arrhythmia	0
0	45	1	14178	1	0	1	#NAME?	Corneal.astigmatism	1094	heart arrhythmia	0
0	45	4	14175	1	0	1	#NAME?	idiopathic.dilated.cardiomyopathy	1094	heart arrhythmia	0
0	45	1	14178	1	0	1	#NAME?	cognitive.domain.measurement	1094	heart arrhythmia	0
0	45	1	14178	1	0	1	#NAME?	social.domain.measurement	1094	heart arrhythmia	0
0	45	1	14178	1	0	1	#NAME?	arousal.domain.measurement	1094	heart arrhythmia	0
0	45	12	14167	1	0	1	#NAME?	tooth.agenesis	1094	heart arrhythmia	0
0	45	11	14168	1	0	1	#NAME?	esterified.cholesterol.measurement	1094	heart arrhythmia	0
0	45	11	14168	1	0	1	#NAME?	free.cholesterol.measurement	1094	heart arrhythmia	0
0	45	8	14171	1	0	1	#NAME?	high.density.lipoprotein.particle.size.measurement	1094	heart arrhythmia	0
0	45	1	14178	1	0	1	#NAME?	low.density.lipoprotein.particle.size.measurement	1094	heart arrhythmia	0
0	45	1	14178	1	0	1	#NAME?	very.low.density.lipoprotein.particle.size.measurement	1094	heart arrhythmia	0
0	45	1	14178	1	0	1	#NAME?	intermediate.density.lipoprotein.measurement	1094	heart arrhythmia	0
0	45	1	14178	1	0	1	#NAME?	delirium	1094	heart arrhythmia	0
0	45	10	14169	1	0	1	#NAME?	velopharyngeal.dysfunction	1094	heart arrhythmia	0
0	45	2	14177	1	0	1	#NAME?	necrotizing.enterocolitis	1094	heart arrhythmia	0
0	45	1	14178	1	0	1	#NAME?	choroidal.thickness.measurement	1094	heart arrhythmia	0
5	40	1912	12267	0.827311	0.801986	1	-0.318351	blood.protein.measurement	1094	heart arrhythmia	0.111111
0	45	1	14178	1	0	1	#NAME?	chylomicron.measurement	1094	heart arrhythmia	0
0	45	1	14178	1	0	1	#NAME?	non.typhoidal.Salmonella.bacteremia	1094	heart arrhythmia	0
0	45	3	14176	1	0	1	#NAME?	response.to.thiazide	1094	heart arrhythmia	0
0	45	2	14177	1	0	1	#NAME?	conscientiousness.measurement	1094	heart arrhythmia	0
0	45	4	14175	1	0	1	#NAME?	maximum.cigarettes.per.day.measurement	1094	heart arrhythmia	0
0	45	1	14178	1	0	1	#NAME?	nicotine.withdrawal.symptom.count	1094	heart arrhythmia	0
0	45	1	14178	1	0	1	#NAME?	nicotine.withdrawal.measurement	1094	heart arrhythmia	0
0	45	2	14177	1	0	1	#NAME?	Plantar.Fasciitis	1094	heart arrhythmia	0
0	45	2	14177	1	0	1	#NAME?	Plantar.Fibromatosis	1094	heart arrhythmia	0
0	45	2	14177	1	0	1	#NAME?	growth.differentiation.factor.15.measurement	1094	heart arrhythmia	0
0	45	1	14178	1	0	1	#NAME?	Aortic.Coarctation	1094	heart arrhythmia	0
0	45	4	14175	1	0	1	#NAME?	hyperemesis.gravidarum	1094	heart arrhythmia	0
0	45	13	14166	1	0	1	#NAME?	nausea.and.vomiting.of.pregnancy.severity.measurement	1094	heart arrhythmia	0
0	45	1	14178	1	0	1	#NAME?	response.to.aripiprazole	1094	heart arrhythmia	0
0	45	1	14178	1	0	1	#NAME?	c3d.C3.ratio	1094	heart arrhythmia	0
0	45	6	14173	1	0	1	#NAME?	vitamin.D.dietary.intake.measurement	1094	heart arrhythmia	0
0	45	2	14177	1	0	1	#NAME?	helping.behavior.measurement	1094	heart arrhythmia	0
0	45	4	14175	1	0	1	#NAME?	event.free.survival.time	1094	heart arrhythmia	0
0	45	2	14177	1	0	1	#NAME?	response.to.endocrine.therapy	1094	heart arrhythmia	0
0	45	54	14125	1	0	1	#NAME?	non.melanoma.skin.carcinoma	1094	heart arrhythmia	0
0	45	2	14177	1	0	1	#NAME?	myopic.maculopathy.severity.measurement	1094	heart arrhythmia	0
0	45	1	14178	1	0	1	#NAME?	beta.secretase.1.measurement	1094	heart arrhythmia	0
0	45	24	14155	1	0	1	#NAME?	rosacea.severity.measurement	1094	heart arrhythmia	0
0	45	2	14177	1	0	1	#NAME?	executive.function.measurement	1094	heart arrhythmia	0
0	45	4	14175	1	0	1	#NAME?	neuromyelitis.optica	1094	heart arrhythmia	0
0	45	1	14178	1	0	1	#NAME?	atopy	1094	heart arrhythmia	0
0	45	5	14174	1	0	1	#NAME?	head.and.neck.malignant.neoplasia	1094	heart arrhythmia	0
0	45	5	14174	1	0	1	#NAME?	neuropathic.pain	1094	heart arrhythmia	0
0	45	2	14177	1	0	1	#NAME?	empathy.measurement	1094	heart arrhythmia	0
0	45	3	14176	1	0	1	#NAME?	refractory.celiac.disease	1094	heart arrhythmia	0
0	45	1	14178	1	0	1	#NAME?	Epstein.Barr.virus.nuclear.antigen.1.seropositivity	1094	heart arrhythmia	0
0	45	5	14174	1	0	1	#NAME?	Epstein.Barr.viral.capsid.antigen.seropositivity	1094	heart arrhythmia	0
0	45	1	14178	1	0	1	#NAME?	anti.Epstein.Barr.virus.antibody.measurement	1094	heart arrhythmia	0
0	45	20	14159	1	0	1	#NAME?	potassium.measurement	1094	heart arrhythmia	0
0	45	15	14164	1	0	1	#NAME?	L.lactate.dehydrogenase.measurement	1094	heart arrhythmia	0
0	45	2	14177	1	0	1	#NAME?	percent.glycated.albumin	1094	heart arrhythmia	0
0	45	3	14176	1	0	1	#NAME?	fructosamine.measurement	1094	heart arrhythmia	0
0	45	1	14178	1	0	1	#NAME?	total.glycated.albumin	1094	heart arrhythmia	0
2	43	5	14174	0.000203466	131.036	0.0706027	7.03382	cardioembolic.stroke	1094	heart arrhythmia	0.0444444
0	45	12	14167	1	0	1	#NAME?	uveitis	1094	heart arrhythmia	0
0	45	3	14176	1	0	1	#NAME?	solar.lentigines.measurement	1094	heart arrhythmia	0
0	45	1	14178	1	0	1	#NAME?	hair.morphology.measurement	1094	heart arrhythmia	0
0	45	4	14175	1	0	1	#NAME?	Hirsutism	1094	heart arrhythmia	0
0	45	3	14176	1	0	1	#NAME?	hyperhidrosis	1094	heart arrhythmia	0
0	45	15	14164	1	0	1	#NAME?	erosive.tooth.wear.measurement	1094	heart arrhythmia	0
0	45	5	14174	1	0	1	#NAME?	quality.of.life.during.menstruation.measurement	1094	heart arrhythmia	0
0	45	9	14170	1	0	1	#NAME?	fever	1094	heart arrhythmia	0
0	45	2	14177	1	0	1	#NAME?	glucose.metabolism.decline.measurement	1094	heart arrhythmia	0
0	45	6	14173	1	0	1	#NAME?	eye.movement.measurement	1094	heart arrhythmia	0
0	45	4	14175	1	0	1	#NAME?	mental.development.measurement	1094	heart arrhythmia	0
0	45	3	14176	1	0	1	#NAME?	Duchenne.muscular.dystrophy	1094	heart arrhythmia	0
0	45	1	14178	1	0	1	#NAME?	uterine.fibroid.measurement	1094	heart arrhythmia	0
0	45	1	14178	1	0	1	#NAME?	mouth.morphology.measurement	1094	heart arrhythmia	0
0	45	1	14178	1	0	1	#NAME?	cheekbone.morphology.measurement	1094	heart arrhythmia	0
0	45	2	14177	1	0	1	#NAME?	chronic.central.serous.retinopathy	1094	heart arrhythmia	0
0	45	6	14173	1	0	1	#NAME?	diffusing.capacity.of.the.lung.for.carbon.monoxide	1094	heart arrhythmia	0
0	45	2	14177	1	0	1	#NAME?	thiopurine.metabolite.measurement	1094	heart arrhythmia	0
0	45	8	14171	1	0	1	#NAME?	ACPA.positive.rheumatoid.arthritis	1094	heart arrhythmia	0
0	45	1	14178	1	0	1	#NAME?	amebiasis	1094	heart arrhythmia	0
0	45	8	14171	1	0	1	#NAME?	factor.VII.activating.protease.measurement	1094	heart arrhythmia	0
0	45	5	14174	1	0	1	#NAME?	nephrotic.syndrome	1094	heart arrhythmia	0
0	45	9	14170	1	0	1	#NAME?	energy.expenditure.measurement	1094	heart arrhythmia	0
0	45	5	14174	1	0	1	#NAME?	energy.intake.measurement	1094	heart arrhythmia	0
0	45	4	14175	1	0	1	#NAME?	family.history.of.lung.cancer	1094	heart arrhythmia	0
0	45	2	14177	1	0	1	#NAME?	cranial.vault.morphology.measurement	1094	heart arrhythmia	0
0	45	93	14086	1	0	1	#NAME?	Alopecia	1094	heart arrhythmia	0
0	45	1	14178	1	0	1	#NAME?	response.to.heparin	1094	heart arrhythmia	0
0	45	1	14178	1	0	1	#NAME?	thrombocytopenia	1094	heart arrhythmia	0
0	45	3	14176	1	0	1	#NAME?	folic.acid.measurement	1094	heart arrhythmia	0
0	45	3	14176	1	0	1	#NAME?	alpha.synuclein.measurement	1094	heart arrhythmia	0
0	45	2	14177	1	0	1	#NAME?	response.to.ketogenic.diet	1094	heart arrhythmia	0
0	45	4	14175	1	0	1	#NAME?	pemphigus.foliaceus	1094	heart arrhythmia	0
0	45	9	14170	1	0	1	#NAME?	latent.autoimmune.diabetes.in.adults	1094	heart arrhythmia	0
0	45	1	14178	1	0	1	#NAME?	hypersomnia	1094	heart arrhythmia	0
0	45	2	14177	1	0	1	#NAME?	treatment.resistant.hypertension	1094	heart arrhythmia	0
0	45	16	14163	1	0	1	#NAME?	lateral.ventricle.volume.measurement	1094	heart arrhythmia	0
0	45	1	14178	1	0	1	#NAME?	erythropoetin.measurement	1094	heart arrhythmia	0
0	45	34	14145	1	0	1	#NAME?	nevus.count	1094	heart arrhythmia	0
0	45	2	14177	1	0	1	#NAME?	appendicitis	1094	heart arrhythmia	0
0	45	6	14173	1	0	1	#NAME?	fatty.acid.desaturase.enzyme.activity.measurement	1094	heart arrhythmia	0
0	45	3	14176	1	0	1	#NAME?	reasoning	1094	heart arrhythmia	0
0	45	2	14177	1	0	1	#NAME?	verbal.memory.measurement	1094	heart arrhythmia	0
0	45	1	14178	1	0	1	#NAME?	attention.function.measurement	1094	heart arrhythmia	0
0	45	7	14172	1	0	1	#NAME?	carotid.atherosclerosis	1094	heart arrhythmia	0
0	45	21	14158	1	0	1	#NAME?	Takayasu.arteritis	1094	heart arrhythmia	0
0	45	12	14167	1	0	1	#NAME?	Hyperthyroidism	1094	heart arrhythmia	0
0	45	2	14177	1	0	1	#NAME?	alloimmunization	1094	heart arrhythmia	0
0	45	1	14178	1	0	1	#NAME?	response.to.red.blood.cell.transfusion	1094	heart arrhythmia	0
0	45	2	14177	1	0	1	#NAME?	Fragile.X.syndrome	1094	heart arrhythmia	0
0	45	1	14178	1	0	1	#NAME?	developmental.dysplasia.of.the.hip	1094	heart arrhythmia	0
0	45	7	14172	1	0	1	#NAME?	fibroblast.growth.factor.23.measurement	1094	heart arrhythmia	0
2	43	379	13800	0.340406	1.69347	1	0.759986	wellbeing.measurement	1094	heart arrhythmia	0.0444444
0	45	4	14175	1	0	1	#NAME?	Waldenstrom.macroglobulinemia	1094	heart arrhythmia	0
0	45	1	14178	1	0	1	#NAME?	intra.individual.reaction.time.variability.measurement	1094	heart arrhythmia	0
0	45	1	14178	1	0	1	#NAME?	age.at.diagnosis	1094	heart arrhythmia	0
0	45	5	14174	1	0	1	#NAME?	gestational.blood.glucose.measurement	1094	heart arrhythmia	0
0	45	1	14178	1	0	1	#NAME?	nicotine.dependence.symptom.count	1094	heart arrhythmia	0
0	45	1	14178	1	0	1	#NAME?	CCL11.measurement	1094	heart arrhythmia	0
0	45	2	14177	1	0	1	#NAME?	interleukin.1.alpha.measurement	1094	heart arrhythmia	0
0	45	1	14178	1	0	1	#NAME?	CXCL5.measurement	1094	heart arrhythmia	0
0	45	3	14176	1	0	1	#NAME?	fertility.measurement	1094	heart arrhythmia	0
0	45	8	14171	1	0	1	#NAME?	cognitive.impairment.measurement	1094	heart arrhythmia	0
0	45	4	14175	1	0	1	#NAME?	p.tau.beta.amyloid.1.42.ratio.measurement	1094	heart arrhythmia	0
0	45	1	14178	1	0	1	#NAME?	number.of.pregnancies.measurement	1094	heart arrhythmia	0
0	45	2	14177	1	0	1	#NAME?	exercise	1094	heart arrhythmia	0
0	45	2	14177	1	0	1	#NAME?	red.blood.cell.folate.measurement	1094	heart arrhythmia	0
0	45	16	14163	1	0	1	#NAME?	hip.geometry	1094	heart arrhythmia	0
0	45	4	14175	1	0	1	#NAME?	Childhood.absence.epilepsy	1094	heart arrhythmia	0
0	45	1	14178	1	0	1	#NAME?	Juvenile.myoclonic.epilepsy	1094	heart arrhythmia	0
0	45	6	14173	1	0	1	#NAME?	partial.epilepsy	1094	heart arrhythmia	0
0	45	1	14178	1	0	1	#NAME?	stroke.outcome.severity.measurement	1094	heart arrhythmia	0
0	45	4	14175	1	0	1	#NAME?	AQP4.IgG.positive.neuromyelitis.optica	1094	heart arrhythmia	0
0	45	14	14165	1	0	1	#NAME?	facial.asymmetry.measurement	1094	heart arrhythmia	0
0	45	1	14178	1	0	1	#NAME?	type.2.diabetes.nephropathy	1094	heart arrhythmia	0
4	41	1211	12968	0.791844	1.04474	1	0.0631469	heel.bone.mineral.density	1094	heart arrhythmia	0.0888889
0	45	7	14172	1	0	1	#NAME?	mitochondrial.DNA.measurement	1094	heart arrhythmia	0
0	45	1	14178	1	0	1	#NAME?	anti.Mullerian.hormone.measurement	1094	heart arrhythmia	0
0	45	233	13946	1	0	1	#NAME?	smoking.initiation	1094	heart arrhythmia	0
0	45	2	14177	1	0	1	#NAME?	reading.and.spelling.ability	1094	heart arrhythmia	0
0	45	4	14175	1	0	1	#NAME?	cystic.fibrosis.associated.meconium.ileum	1094	heart arrhythmia	0
0	45	4	14175	1	0	1	#NAME?	proline.measurement	1094	heart arrhythmia	0
1	44	4	14175	0.0157208	80.4675	1	6.33033	serum.urea.measurement	1094	heart arrhythmia	0.0222222
0	45	4	14175	1	0	1	#NAME?	asparagine.measurement	1094	heart arrhythmia	0
0	45	1	14178	1	0	1	#NAME?	fractures	1094	heart arrhythmia	0
0	45	1	14178	1	0	1	#NAME?	ununited	1094	heart arrhythmia	0
0	45	15	14164	1	0	1	#NAME?	eye.colour.measurement	1094	heart arrhythmia	0
0	45	1	14178	1	0	1	#NAME?	suicide.behaviour.measurement	1094	heart arrhythmia	0
0	45	5	14174	1	0	1	#NAME?	proliferative.diabetic.retinopathy	1094	heart arrhythmia	0
0	45	2	14177	1	0	1	#NAME?	tri.iodothyronine.thyroxine.ratio.measurement	1094	heart arrhythmia	0
0	45	7	14172	1	0	1	#NAME?	femoral.neck.bone.geometry	1094	heart arrhythmia	0
0	45	4	14175	1	0	1	#NAME?	response.to.aromatase.inhibitor	1094	heart arrhythmia	0
0	45	52	14127	1	0	1	#NAME?	glycine.measurement	1094	heart arrhythmia	0
0	45	15	14164	1	0	1	#NAME?	worry.measurement	1094	heart arrhythmia	0
0	45	1	14178	1	0	1	#NAME?	NA.	1094	heart arrhythmia	0
0	45	1	14178	1	0	1	#NAME?	amygdala.volume	1094	heart arrhythmia	0
0	45	4	14175	1	0	1	#NAME?	remission	1094	heart arrhythmia	0
0	45	12	14167	1	0	1	#NAME?	breast.milk.measurement	1094	heart arrhythmia	0
0	45	7	14172	1	0	1	#NAME?	alanine.measurement	1094	heart arrhythmia	0
0	45	10	14169	1	0	1	#NAME?	glutamine.measurement	1094	heart arrhythmia	0
0	45	2	14177	1	0	1	#NAME?	ornithine.measurement	1094	heart arrhythmia	0
0	45	4	14175	1	0	1	#NAME?	phenylalanine.measurement	1094	heart arrhythmia	0
0	45	17	14162	1	0	1	#NAME?	serine.measurement	1094	heart arrhythmia	0
0	45	2	14177	1	0	1	#NAME?	histidine.measurement	1094	heart arrhythmia	0
0	45	7	14172	1	0	1	#NAME?	leucine.measurement	1094	heart arrhythmia	0
0	45	2	14177	1	0	1	#NAME?	lysine.measurement	1094	heart arrhythmia	0
0	45	5	14174	1	0	1	#NAME?	methionine.measurement	1094	heart arrhythmia	0
0	45	8	14171	1	0	1	#NAME?	threonine.measurement	1094	heart arrhythmia	0
0	45	2	14177	1	0	1	#NAME?	tryptophan.measurement	1094	heart arrhythmia	0
0	45	3	14176	1	0	1	#NAME?	tyrosine.measurement	1094	heart arrhythmia	0
0	1	198	14025	1	0	1	#NAME?	multiple.sclerosis	1095	heart valve problem/heart murmur	0
0	1	414	13809	1	0	1	#NAME?	Crohn.s.disease	1095	heart valve problem/heart murmur	0
0	1	506	13717	1	0	1	#NAME?	body.height	1095	heart valve problem/heart murmur	0
0	1	19	14204	1	0	1	#NAME?	drug.induced.liver.injury	1095	heart valve problem/heart murmur	0
0	1	24	14199	1	0	1	#NAME?	Barrett.s.esophagus	1095	heart valve problem/heart murmur	0
0	1	418	13805	1	0	1	#NAME?	breast.carcinoma	1095	heart valve problem/heart murmur	0
0	1	5	14218	1	0	1	#NAME?	mental.or.behavioural.disorder	1095	heart valve problem/heart murmur	0
0	1	36	14187	1	0	1	#NAME?	biliary.liver.cirrhosis	1095	heart valve problem/heart murmur	0
0	1	29	14194	1	0	1	#NAME?	serum.albumin.measurement	1095	heart valve problem/heart murmur	0
0	1	69	14154	1	0	1	#NAME?	alkaline.phosphatase.measurement	1095	heart valve problem/heart murmur	0
0	1	162	14061	1	0	1	#NAME?	uric.acid.measurement	1095	heart valve problem/heart murmur	0
0	1	49	14174	1	0	1	#NAME?	serum.alanine.aminotransferase.measurement	1095	heart valve problem/heart murmur	0
0	1	44	14179	1	0	1	#NAME?	aspartate.aminotransferase.measurement	1095	heart valve problem/heart murmur	0
0	1	50	14173	1	0	1	#NAME?	creatine.kinase.measurement	1095	heart valve problem/heart murmur	0
0	1	92	14131	1	0	1	#NAME?	serum.gamma.glutamyl.transferase.measurement	1095	heart valve problem/heart murmur	0
0	1	82	14141	1	0	1	#NAME?	hemoglobin.measurement	1095	heart valve problem/heart murmur	0
0	1	419	13804	1	0	1	#NAME?	high.density.lipoprotein.cholesterol.measurement	1095	heart valve problem/heart murmur	0
0	1	98	14125	1	0	1	#NAME?	hematocrit	1095	heart valve problem/heart murmur	0
0	1	168	14055	1	0	1	#NAME?	serum.creatinine.measurement	1095	heart valve problem/heart murmur	0
0	1	2191	12032	1	0	1	#NAME?	protein.measurement	1095	heart valve problem/heart murmur	0
0	1	208	14015	1	0	1	#NAME?	mean.corpuscular.hemoglobin	1095	heart valve problem/heart murmur	0
0	1	181	14042	1	0	1	#NAME?	mean.corpuscular.volume	1095	heart valve problem/heart murmur	0
0	1	84	14139	1	0	1	#NAME?	leukocyte.count	1095	heart valve problem/heart murmur	0
0	1	58	14165	1	0	1	#NAME?	urate.measurement	1095	heart valve problem/heart murmur	0
0	1	402	13821	1	0	1	#NAME?	triglyceride.measurement	1095	heart valve problem/heart murmur	0
0	1	185	14038	1	0	1	#NAME?	platelet.count	1095	heart valve problem/heart murmur	0
0	1	84	14139	1	0	1	#NAME?	mean.corpuscular.hemoglobin.concentration	1095	heart valve problem/heart murmur	0
0	1	100	14123	1	0	1	#NAME?	erythrocyte.count	1095	heart valve problem/heart murmur	0
0	1	5	14218	1	0	1	#NAME?	plasminogen.activator.inhibitor.1.measurement	1095	heart valve problem/heart murmur	0
0	1	7	14216	1	0	1	#NAME?	lumbar.disc.degeneration	1095	heart valve problem/heart murmur	0
0	1	2	14221	1	0	1	#NAME?	type.1.diabetes.nephropathy	1095	heart valve problem/heart murmur	0
0	1	9	14214	1	0	1	#NAME?	response.to.drug	1095	heart valve problem/heart murmur	0
0	1	20	14203	1	0	1	#NAME?	Behcet.s.syndrome	1095	heart valve problem/heart murmur	0
0	1	31	14192	1	0	1	#NAME?	CCL2.measurement	1095	heart valve problem/heart murmur	0
0	1	176	14047	1	0	1	#NAME?	C.reactive.protein.measurement	1095	heart valve problem/heart murmur	0
0	1	15	14208	1	0	1	#NAME?	neuroblastoma	1095	heart valve problem/heart murmur	0
0	1	3	14220	1	0	1	#NAME?	complement.C3.measurement	1095	heart valve problem/heart murmur	0
0	1	20	14203	1	0	1	#NAME?	complement.C4.measurement	1095	heart valve problem/heart murmur	0
0	1	587	13636	1	0	1	#NAME?	smoking.behavior	1095	heart valve problem/heart murmur	0
0	1	13	14210	1	0	1	#NAME?	telomere.length	1095	heart valve problem/heart murmur	0
0	1	374	13849	1	0	1	#NAME?	type.II.diabetes.mellitus	1095	heart valve problem/heart murmur	0
0	1	14	14209	1	0	1	#NAME?	Chronic.Hepatitis.C.infection	1095	heart valve problem/heart murmur	0
0	1	141	14082	1	0	1	#NAME?	asthma	1095	heart valve problem/heart murmur	0
0	1	83	14140	1	0	1	#NAME?	atopic.eczema	1095	heart valve problem/heart murmur	0
0	1	18	14205	1	0	1	#NAME?	immune.system.disease	1095	heart valve problem/heart murmur	0
0	1	349	13874	1	0	1	#NAME?	low.density.lipoprotein.cholesterol.measurement	1095	heart valve problem/heart murmur	0
0	1	37	14186	1	0	1	#NAME?	amyotrophic.lateral.sclerosis	1095	heart valve problem/heart murmur	0
0	1	46	14177	1	0	1	#NAME?	acute.lymphoblastic.leukemia	1095	heart valve problem/heart murmur	0
0	1	5	14218	1	0	1	#NAME?	hemoglobin.A2.measurement	1095	heart valve problem/heart murmur	0
0	1	46	14177	1	0	1	#NAME?	Sarcoidosis	1095	heart valve problem/heart murmur	0
0	1	60	14163	1	0	1	#NAME?	thyroid.stimulating.hormone.measurement	1095	heart valve problem/heart murmur	0
0	1	10	14213	1	0	1	#NAME?	energy.expenditure	1095	heart valve problem/heart murmur	0
0	1	1	14222	1	0	1	#NAME?	vascular.dementia	1095	heart valve problem/heart murmur	0
0	1	23	14200	1	0	1	#NAME?	insulin.sensitivity.measurement	1095	heart valve problem/heart murmur	0
0	1	4	14219	1	0	1	#NAME?	vasoactive.peptide.measurement	1095	heart valve problem/heart murmur	0
0	1	60	14163	1	0	1	#NAME?	monocyte.count	1095	heart valve problem/heart murmur	0
0	1	12	14211	1	0	1	#NAME?	cancer.biomarker.measurement	1095	heart valve problem/heart murmur	0
0	1	3	14220	1	0	1	#NAME?	tetralogy.of.fallot	1095	heart valve problem/heart murmur	0
0	1	20	14203	1	0	1	#NAME?	antibody.measurement	1095	heart valve problem/heart murmur	0
0	1	5	14218	1	0	1	#NAME?	Epstein.Barr.virus.infection	1095	heart valve problem/heart murmur	0
0	1	36	14187	1	0	1	#NAME?	Abnormality.of.refraction	1095	heart valve problem/heart murmur	0
0	1	66	14157	1	0	1	#NAME?	lymphoma	1095	heart valve problem/heart murmur	0
0	1	21	14202	1	0	1	#NAME?	Sickle.cell.anemia	1095	heart valve problem/heart murmur	0
0	1	11	14212	1	0	1	#NAME?	beta.2.microglobulin.measurement	1095	heart valve problem/heart murmur	0
0	1	167	14056	1	0	1	#NAME?	Alzheimer.s.disease	1095	heart valve problem/heart murmur	0
0	1	8	14215	1	0	1	#NAME?	amyloid.beta.measurement	1095	heart valve problem/heart murmur	0
0	1	100	14123	1	0	1	#NAME?	bone.density	1095	heart valve problem/heart murmur	0
0	1	2	14221	1	0	1	#NAME?	renal.transplant.outcome.measurement	1095	heart valve problem/heart murmur	0
0	1	39	14184	1	0	1	#NAME?	alcohol.dependence	1095	heart valve problem/heart murmur	0
0	1	65	14158	1	0	1	#NAME?	attention.deficit.hyperactivity.disorder	1095	heart valve problem/heart murmur	0
0	1	240	13983	1	0	1	#NAME?	unipolar.depression	1095	heart valve problem/heart murmur	0
0	1	618	13605	1	0	1	#NAME?	schizophrenia	1095	heart valve problem/heart murmur	0
0	1	309	13914	1	0	1	#NAME?	autism.spectrum.disorder	1095	heart valve problem/heart murmur	0
0	1	109	14114	1	0	1	#NAME?	bipolar.disorder	1095	heart valve problem/heart murmur	0
0	1	60	14163	1	0	1	#NAME?	pathological.myopia	1095	heart valve problem/heart murmur	0
0	1	37	14186	1	0	1	#NAME?	serum.IgG.glycosylation.measurement	1095	heart valve problem/heart murmur	0
0	1	105	14118	1	0	1	#NAME?	melanoma	1095	heart valve problem/heart murmur	0
0	1	3	14220	1	0	1	#NAME?	drug.dependence	1095	heart valve problem/heart murmur	0
0	1	1	14222	1	0	1	#NAME?	red.blood.cell.distribution.width	1095	heart valve problem/heart murmur	0
0	1	77	14146	1	0	1	#NAME?	age.related.macular.degeneration	1095	heart valve problem/heart murmur	0
0	1	51	14172	1	0	1	#NAME?	QRS.duration	1095	heart valve problem/heart murmur	0
0	1	391	13832	1	0	1	#NAME?	alcohol.consumption.measurement	1095	heart valve problem/heart murmur	0
0	1	1	14222	1	0	1	#NAME?	Orofacial.clefting.syndrome	1095	heart valve problem/heart murmur	0
0	1	71	14152	1	0	1	#NAME?	cleft.lip	1095	heart valve problem/heart murmur	0
0	1	158	14065	1	0	1	#NAME?	coronary.heart.disease	1095	heart valve problem/heart murmur	0
0	1	3	14220	1	0	1	#NAME?	drinking.behavior	1095	heart valve problem/heart murmur	0
0	1	34	14189	1	0	1	#NAME?	endometriosis	1095	heart valve problem/heart murmur	0
0	1	7	14216	1	0	1	#NAME?	pulmonary.arterial.hypertension	1095	heart valve problem/heart murmur	0
0	1	2	14221	1	0	1	#NAME?	aspirin.hydrolysis.measurement	1095	heart valve problem/heart murmur	0
0	1	41	14182	1	0	1	#NAME?	bilirubin.measurement	1095	heart valve problem/heart murmur	0
0	1	5	14218	1	0	1	#NAME?	estradiol.measurement	1095	heart valve problem/heart murmur	0
0	1	6	14217	1	0	1	#NAME?	puberty	1095	heart valve problem/heart murmur	0
0	1	4	14219	1	0	1	#NAME?	height.growth.measurement	1095	heart valve problem/heart murmur	0
0	1	22	14201	1	0	1	#NAME?	eye.measurement	1095	heart valve problem/heart murmur	0
0	1	222	14001	1	0	1	#NAME?	glomerular.filtration.rate	1095	heart valve problem/heart murmur	0
0	1	1	14222	1	0	1	#NAME?	response.to.hydrochlorothiazide	1095	heart valve problem/heart murmur	0
0	1	6	14217	1	0	1	#NAME?	non.alcoholic.fatty.liver.disease	1095	heart valve problem/heart murmur	0
0	1	6	14217	1	0	1	#NAME?	cirrhosis.of.liver	1095	heart valve problem/heart murmur	0
0	1	104	14119	1	0	1	#NAME?	hormone.measurement	1095	heart valve problem/heart murmur	0
0	1	33	14190	1	0	1	#NAME?	thyroxine.measurement	1095	heart valve problem/heart murmur	0
0	1	23	14200	1	0	1	#NAME?	skin.pigmentation	1095	heart valve problem/heart murmur	0
0	1	45	14178	1	0	1	#NAME?	ovarian.carcinoma	1095	heart valve problem/heart murmur	0
0	1	47	14176	1	0	1	#NAME?	glaucoma	1095	heart valve problem/heart murmur	0
0	1	14	14209	1	0	1	#NAME?	cervical.carcinoma	1095	heart valve problem/heart murmur	0
0	1	2	14221	1	0	1	#NAME?	mathematical.ability	1095	heart valve problem/heart murmur	0
0	1	255	13968	1	0	1	#NAME?	prostate.carcinoma	1095	heart valve problem/heart murmur	0
0	1	13	14210	1	0	1	#NAME?	t.tau.measurement	1095	heart valve problem/heart murmur	0
0	1	10	14213	1	0	1	#NAME?	p.tau.measurement	1095	heart valve problem/heart murmur	0
0	1	75	14148	1	0	1	#NAME?	age.at.menopause	1095	heart valve problem/heart murmur	0
0	1	84	14139	1	0	1	#NAME?	obesity	1095	heart valve problem/heart murmur	0
0	1	2	14221	1	0	1	#NAME?	neonate	1095	heart valve problem/heart murmur	0
0	1	2	14221	1	0	1	#NAME?	sum.of.skinfolds	1095	heart valve problem/heart murmur	0
0	1	11	14212	1	0	1	#NAME?	fat.body.mass	1095	heart valve problem/heart murmur	0
0	1	11	14212	1	0	1	#NAME?	birth.weight	1095	heart valve problem/heart murmur	0
0	1	605	13618	1	0	1	#NAME?	body.mass.index	1095	heart valve problem/heart murmur	0
0	1	12	14211	1	0	1	#NAME?	interstitial.lung.disease	1095	heart valve problem/heart murmur	0
0	1	48	14175	1	0	1	#NAME?	Graves.disease	1095	heart valve problem/heart murmur	0
0	1	9	14214	1	0	1	#NAME?	energy.intake	1095	heart valve problem/heart murmur	0
0	1	11	14212	1	0	1	#NAME?	survival.time	1095	heart valve problem/heart murmur	0
0	1	47	14176	1	0	1	#NAME?	squamous.cell.carcinoma	1095	heart valve problem/heart murmur	0
0	1	25	14198	1	0	1	#NAME?	esophageal.carcinoma	1095	heart valve problem/heart murmur	0
0	1	95	14128	1	0	1	#NAME?	venous.thromboembolism	1095	heart valve problem/heart murmur	0
0	1	4	14219	1	0	1	#NAME?	anti.Helicobacter.pylori.serum.IgG.measurement	1095	heart valve problem/heart murmur	0
0	1	22	14201	1	0	1	#NAME?	testicular.carcinoma	1095	heart valve problem/heart murmur	0
0	1	60	14163	1	0	1	#NAME?	fatty.acid.measurement	1095	heart valve problem/heart murmur	0
0	1	1194	13029	1	0	1	#NAME?	scoliosis	1095	heart valve problem/heart murmur	0
1	0	751	13472	0.0528684	Inf	1	Inf	systolic.blood.pressure	1095	heart valve problem/heart murmur	1
0	1	7	14216	1	0	1	#NAME?	response.to.high.sodium.diet	1095	heart valve problem/heart murmur	0
0	1	7	14216	1	0	1	#NAME?	response.to.dietary.potassium.supplementation	1095	heart valve problem/heart murmur	0
0	1	456	13767	1	0	1	#NAME?	diastolic.blood.pressure	1095	heart valve problem/heart murmur	0
0	1	5	14218	1	0	1	#NAME?	response.to.low.sodium.diet	1095	heart valve problem/heart murmur	0
0	1	201	14022	1	0	1	#NAME?	mean.arterial.pressure	1095	heart valve problem/heart murmur	0
0	1	238	13985	1	0	1	#NAME?	rheumatoid.arthritis	1095	heart valve problem/heart murmur	0
0	1	17	14206	1	0	1	#NAME?	schizoaffective.disorder	1095	heart valve problem/heart murmur	0
0	1	80	14143	1	0	1	#NAME?	fibrinogen.measurement	1095	heart valve problem/heart murmur	0
0	1	21	14202	1	0	1	#NAME?	narcolepsy.with.cataplexy	1095	heart valve problem/heart murmur	0
0	1	22	14201	1	0	1	#NAME?	sporadic.amyotrophic.lateral.sclerosis	1095	heart valve problem/heart murmur	0
0	1	12	14211	1	0	1	#NAME?	osteoarthritis	1095	heart valve problem/heart murmur	0
0	1	13	14210	1	0	1	#NAME?	B.cell.acute.lymphoblastic.leukemia	1095	heart valve problem/heart murmur	0
0	1	109	14114	1	0	1	#NAME?	celiac.disease	1095	heart valve problem/heart murmur	0
0	1	148	14075	1	0	1	#NAME?	stroke	1095	heart valve problem/heart murmur	0
0	1	39	14184	1	0	1	#NAME?	large.artery.stroke	1095	heart valve problem/heart murmur	0
0	1	80	14143	1	0	1	#NAME?	response.to.bronchodilator	1095	heart valve problem/heart murmur	0
0	1	16	14207	1	0	1	#NAME?	response.to.corticosteroid	1095	heart valve problem/heart murmur	0
0	1	28	14195	1	0	1	#NAME?	calcium.measurement	1095	heart valve problem/heart murmur	0
0	1	92	14131	1	0	1	#NAME?	response.to.vaccine	1095	heart valve problem/heart murmur	0
0	1	7	14216	1	0	1	#NAME?	serum.ST2.measurement	1095	heart valve problem/heart murmur	0
0	1	79	14144	1	0	1	#NAME?	chronic.lymphocytic.leukemia	1095	heart valve problem/heart murmur	0
0	1	16	14207	1	0	1	#NAME?	serum.IgE.measurement	1095	heart valve problem/heart murmur	0
0	1	2	14221	1	0	1	#NAME?	functional.laterality	1095	heart valve problem/heart murmur	0
0	1	1	14222	1	0	1	#NAME?	dyslexia	1095	heart valve problem/heart murmur	0
0	1	85	14138	1	0	1	#NAME?	A1C.measurement	1095	heart valve problem/heart murmur	0
0	1	5	14218	1	0	1	#NAME?	follicle.stimulating.hormone.measurement	1095	heart valve problem/heart murmur	0
0	1	3	14220	1	0	1	#NAME?	triple.negative.breast.cancer	1095	heart valve problem/heart murmur	0
0	1	107	14116	1	0	1	#NAME?	chronic.kidney.disease	1095	heart valve problem/heart murmur	0
0	1	61	14162	1	0	1	#NAME?	Tuberculosis	1095	heart valve problem/heart murmur	0
0	1	4	14219	1	0	1	#NAME?	thrombin.generation.potential.measurement	1095	heart valve problem/heart murmur	0
0	1	1	14222	1	0	1	#NAME?	contrast.sensitivity.measurement	1095	heart valve problem/heart murmur	0
0	1	24	14199	1	0	1	#NAME?	bladder.carcinoma	1095	heart valve problem/heart murmur	0
0	1	26	14197	1	0	1	#NAME?	adiponectin.measurement	1095	heart valve problem/heart murmur	0
0	1	39	14184	1	0	1	#NAME?	cognitive.decline	1095	heart valve problem/heart murmur	0
0	1	373	13850	1	0	1	#NAME?	total.cholesterol.measurement	1095	heart valve problem/heart murmur	0
0	1	185	14038	1	0	1	#NAME?	alcohol.drinking	1095	heart valve problem/heart murmur	0
0	1	4	14219	1	0	1	#NAME?	serum.dimethylarginine.measurement	1095	heart valve problem/heart murmur	0
0	1	2	14221	1	0	1	#NAME?	asymmetrical.dimethylarginine.measurement	1095	heart valve problem/heart murmur	0
0	1	30	14193	1	0	1	#NAME?	acne	1095	heart valve problem/heart murmur	0
0	1	55	14168	1	0	1	#NAME?	basal.cell.carcinoma	1095	heart valve problem/heart murmur	0
0	1	16	14207	1	0	1	#NAME?	bone.quantitative.ultrasound.measurement	1095	heart valve problem/heart murmur	0
0	1	43	14180	1	0	1	#NAME?	Hodgkins.lymphoma	1095	heart valve problem/heart murmur	0
0	1	88	14135	1	0	1	#NAME?	age.at.onset	1095	heart valve problem/heart murmur	0
0	1	177	14046	1	0	1	#NAME?	colorectal.cancer	1095	heart valve problem/heart murmur	0
0	1	8	14215	1	0	1	#NAME?	gamma.linolenic.acid.measurement	1095	heart valve problem/heart murmur	0
0	1	18	14205	1	0	1	#NAME?	Sjogren.syndrome	1095	heart valve problem/heart murmur	0
0	1	2	14221	1	0	1	#NAME?	small.intestine.neuroendocrine.tumor	1095	heart valve problem/heart murmur	0
0	1	44	14179	1	0	1	#NAME?	cognitive.impairment	1095	heart valve problem/heart murmur	0
0	1	37	14186	1	0	1	#NAME?	cognitive.decline.measurement	1095	heart valve problem/heart murmur	0
0	1	8	14215	1	0	1	#NAME?	cerebral.amyloid.deposition.measurement	1095	heart valve problem/heart murmur	0
0	1	4	14219	1	0	1	#NAME?	carotid.artery.intima.media.thickness	1095	heart valve problem/heart murmur	0
0	1	1	14222	1	0	1	#NAME?	collagenous.colitis	1095	heart valve problem/heart murmur	0
0	1	12	14211	1	0	1	#NAME?	malaria	1095	heart valve problem/heart murmur	0
0	1	85	14138	1	0	1	#NAME?	primary.biliary.cirrhosis	1095	heart valve problem/heart murmur	0
0	1	54	14169	1	0	1	#NAME?	myocardial.infarction	1095	heart valve problem/heart murmur	0
0	1	1	14222	1	0	1	#NAME?	influenza.A..H1N1.	1095	heart valve problem/heart murmur	0
0	1	40	14183	1	0	1	#NAME?	lipoprotein.A.measurement	1095	heart valve problem/heart murmur	0
1	0	576	13647	0.0405652	Inf	1	Inf	pulse.pressure.measurement	1095	heart valve problem/heart murmur	1
0	1	18	14205	1	0	1	#NAME?	mucocutaneous.lymph.node.syndrome	1095	heart valve problem/heart murmur	0
0	1	4	14219	1	0	1	#NAME?	coronary.aneurysm	1095	heart valve problem/heart murmur	0
0	1	48	14175	1	0	1	#NAME?	myositis	1095	heart valve problem/heart murmur	0
0	1	25	14198	1	0	1	#NAME?	response.to.lithium.ion	1095	heart valve problem/heart murmur	0
0	1	19	14204	1	0	1	#NAME?	peripheral.arterial.disease	1095	heart valve problem/heart murmur	0
0	1	13	14210	1	0	1	#NAME?	response.to.radiation	1095	heart valve problem/heart murmur	0
0	1	13	14210	1	0	1	#NAME?	Cystic.fibrosis	1095	heart valve problem/heart murmur	0
0	1	9	14214	1	0	1	#NAME?	lung.disease.severity.measurement	1095	heart valve problem/heart murmur	0
0	1	46	14177	1	0	1	#NAME?	von.Willebrand.factor.measurement	1095	heart valve problem/heart murmur	0
0	1	4	14219	1	0	1	#NAME?	alcoholic.liver.cirrhosis	1095	heart valve problem/heart murmur	0
0	1	2	14221	1	0	1	#NAME?	skin.and.soft.tissue.Staphylococcus.aureus.infection	1095	heart valve problem/heart murmur	0
0	1	68	14155	1	0	1	#NAME?	Testicular.Germ.Cell.Tumor	1095	heart valve problem/heart murmur	0
0	1	62	14161	1	0	1	#NAME?	lung.adenocarcinoma	1095	heart valve problem/heart murmur	0
0	1	251	13972	1	0	1	#NAME?	systemic.lupus.erythematosus	1095	heart valve problem/heart murmur	0
0	1	27	14196	1	0	1	#NAME?	esophageal.adenocarcinoma	1095	heart valve problem/heart murmur	0
0	1	296	13927	1	0	1	#NAME?	depressive.symptom.measurement	1095	heart valve problem/heart murmur	0
0	1	5	14218	1	0	1	#NAME?	stressful.life.event.measurement	1095	heart valve problem/heart murmur	0
0	1	4	14219	1	0	1	#NAME?	behavioural.disinhibition.measurement	1095	heart valve problem/heart murmur	0
0	1	166	14057	1	0	1	#NAME?	risky.sexual.behaviour.measurement	1095	heart valve problem/heart murmur	0
0	1	12	14211	1	0	1	#NAME?	subcutaneous.adipose.tissue.measurement	1095	heart valve problem/heart murmur	0
0	1	15	14208	1	0	1	#NAME?	interleukin.10.measurement	1095	heart valve problem/heart murmur	0
0	1	47	14176	1	0	1	#NAME?	HIV.1.infection	1095	heart valve problem/heart murmur	0
0	1	4	14219	1	0	1	#NAME?	HIV.viral.set.point.measurement	1095	heart valve problem/heart murmur	0
0	1	36	14187	1	0	1	#NAME?	childhood.onset.asthma	1095	heart valve problem/heart murmur	0
0	1	12	14211	1	0	1	#NAME?	atopic.march	1095	heart valve problem/heart murmur	0
0	1	20	14203	1	0	1	#NAME?	diarrhea	1095	heart valve problem/heart murmur	0
0	1	3	14220	1	0	1	#NAME?	leukopenia	1095	heart valve problem/heart murmur	0
0	1	4	14219	1	0	1	#NAME?	response.to.thiopurine	1095	heart valve problem/heart murmur	0
0	1	315	13908	1	0	1	#NAME?	inflammatory.bowel.disease	1095	heart valve problem/heart murmur	0
0	1	18	14205	1	0	1	#NAME?	gastric.carcinoma	1095	heart valve problem/heart murmur	0
0	1	336	13887	1	0	1	#NAME?	cancer	1095	heart valve problem/heart murmur	0
0	1	2	14221	1	0	1	#NAME?	response.to.pazopanib	1095	heart valve problem/heart murmur	0
0	1	7	14216	1	0	1	#NAME?	nicotine.dependence	1095	heart valve problem/heart murmur	0
0	1	1	14222	1	0	1	#NAME?	glucose.homeostasis.measurement	1095	heart valve problem/heart murmur	0
0	1	7	14216	1	0	1	#NAME?	acute.insulin.response.measurement	1095	heart valve problem/heart murmur	0
0	1	1	14222	1	0	1	#NAME?	disposition.index.measurement	1095	heart valve problem/heart murmur	0
0	1	33	14190	1	0	1	#NAME?	IGA.glomerulonephritis	1095	heart valve problem/heart murmur	0
0	1	1	14222	1	0	1	#NAME?	white.wine.liking.measurement	1095	heart valve problem/heart murmur	0
0	1	9	14214	1	0	1	#NAME?	seropositivity.measurement	1095	heart valve problem/heart murmur	0
0	1	2	14221	1	0	1	#NAME?	Chlamydia.pneumoniae.seropositivity	1095	heart valve problem/heart murmur	0
0	1	74	14149	1	0	1	#NAME?	cleft.palate	1095	heart valve problem/heart murmur	0
0	1	10	14213	1	0	1	#NAME?	drug.use.measurement	1095	heart valve problem/heart murmur	0
0	1	4	14219	1	0	1	#NAME?	aspirin.use.measurement	1095	heart valve problem/heart murmur	0
0	1	4	14219	1	0	1	#NAME?	NSAID.use.measurement	1095	heart valve problem/heart murmur	0
0	1	1194	13029	1	0	1	#NAME?	adolescent.idiopathic.scoliosis	1095	heart valve problem/heart murmur	0
0	1	17	14206	1	0	1	#NAME?	chronic.hepatitis.B.infection	1095	heart valve problem/heart murmur	0
0	1	2	14221	1	0	1	#NAME?	response.to.triamcinolone.acetonide	1095	heart valve problem/heart murmur	0
0	1	2	14221	1	0	1	#NAME?	intraocular.pressure.change.measurement	1095	heart valve problem/heart murmur	0
0	1	3	14220	1	0	1	#NAME?	peanut.allergy.measurement	1095	heart valve problem/heart murmur	0
0	1	1	14222	1	0	1	#NAME?	response.to.dalcetrapib	1095	heart valve problem/heart murmur	0
0	1	61	14162	1	0	1	#NAME?	acute.coronary.syndrome	1095	heart valve problem/heart murmur	0
0	1	8	14215	1	0	1	#NAME?	cardiovascular.event.measurement	1095	heart valve problem/heart murmur	0
0	1	7	14216	1	0	1	#NAME?	IgG.index	1095	heart valve problem/heart murmur	0
0	1	10	14213	1	0	1	#NAME?	oligoclonal.band.measurement	1095	heart valve problem/heart murmur	0
0	1	19	14204	1	0	1	#NAME?	hippocampal.volume	1095	heart valve problem/heart murmur	0
0	1	13	14210	1	0	1	#NAME?	brain.volume.measurement	1095	heart valve problem/heart murmur	0
0	1	18	14205	1	0	1	#NAME?	intracranial.volume.measurement	1095	heart valve problem/heart murmur	0
0	1	19	14204	1	0	1	#NAME?	thyroid.carcinoma	1095	heart valve problem/heart murmur	0
0	1	36	14187	1	0	1	#NAME?	optic.disc.area.measurement	1095	heart valve problem/heart murmur	0
0	1	45	14178	1	0	1	#NAME?	optic.cup.area.measurement	1095	heart valve problem/heart murmur	0
0	1	69	14154	1	0	1	#NAME?	wet.macular.degeneration	1095	heart valve problem/heart murmur	0
0	1	7	14216	1	0	1	#NAME?	axial.length.measurement	1095	heart valve problem/heart murmur	0
0	1	25	14198	1	0	1	#NAME?	renal.cell.carcinoma	1095	heart valve problem/heart murmur	0
0	1	42	14181	1	0	1	#NAME?	corneal.topography	1095	heart valve problem/heart murmur	0
0	1	62	14161	1	0	1	#NAME?	estrogen.receptor.negative.breast.cancer	1095	heart valve problem/heart murmur	0
0	1	3	14220	1	0	1	#NAME?	gene.methylation.measurement	1095	heart valve problem/heart murmur	0
0	1	326	13897	1	0	1	#NAME?	blood.metabolite.measurement	1095	heart valve problem/heart murmur	0
0	1	2	14221	1	0	1	#NAME?	X12063.measurement	1095	heart valve problem/heart murmur	0
0	1	1	14222	1	0	1	#NAME?	mannose.measurement	1095	heart valve problem/heart murmur	0
0	1	3	14220	1	0	1	#NAME?	facial.pigmentation.measurement	1095	heart valve problem/heart murmur	0
0	1	5	14218	1	0	1	#NAME?	cytotoxicity.measurement	1095	heart valve problem/heart murmur	0
0	1	25	14198	1	0	1	#NAME?	response.to.clozapine	1095	heart valve problem/heart murmur	0
0	1	3	14220	1	0	1	#NAME?	ADAMTS13.activity.measurement	1095	heart valve problem/heart murmur	0
0	1	2	14221	1	0	1	#NAME?	APOE.carrier.status	1095	heart valve problem/heart murmur	0
0	1	2	14221	1	0	1	#NAME?	sporadic.Creutzfeld.Jacob.disease	1095	heart valve problem/heart murmur	0
0	1	2	14221	1	0	1	#NAME?	Bladder.exstrophy	1095	heart valve problem/heart murmur	0
0	1	20	14203	1	0	1	#NAME?	peripheral.neuropathy	1095	heart valve problem/heart murmur	0
0	1	7	14216	1	0	1	#NAME?	response.to.vincristine	1095	heart valve problem/heart murmur	0
0	1	21	14202	1	0	1	#NAME?	gout	1095	heart valve problem/heart murmur	0
0	1	21	14202	1	0	1	#NAME?	response.to.selective.serotonin.reuptake.inhibitor	1095	heart valve problem/heart murmur	0
0	1	2	14221	1	0	1	#NAME?	recalcitrant.atopic.dermatitis	1095	heart valve problem/heart murmur	0
0	1	8	14215	1	0	1	#NAME?	interleukin.6.measurement	1095	heart valve problem/heart murmur	0
0	1	1	14222	1	0	1	#NAME?	response.to.cytokine	1095	heart valve problem/heart murmur	0
0	1	476	13747	1	0	1	#NAME?	psoriasis	1095	heart valve problem/heart murmur	0
0	1	2	14221	1	0	1	#NAME?	asparaginase.hypersensitivity	1095	heart valve problem/heart murmur	0
0	1	2	14221	1	0	1	#NAME?	response.to.lapatinib	1095	heart valve problem/heart murmur	0
0	1	54	14169	1	0	1	#NAME?	multiple.myeloma	1095	heart valve problem/heart murmur	0
0	1	31	14192	1	0	1	#NAME?	monoclonal.gammopathy	1095	heart valve problem/heart murmur	0
0	1	3	14220	1	0	1	#NAME?	cancer.aggressiveness.measurement	1095	heart valve problem/heart murmur	0
0	1	3	14220	1	0	1	#NAME?	Gleason.score.measurement	1095	heart valve problem/heart murmur	0
0	1	2	14221	1	0	1	#NAME?	response.to.paclitaxel	1095	heart valve problem/heart murmur	0
0	1	65	14158	1	0	1	#NAME?	autoimmune.thyroid.disease	1095	heart valve problem/heart murmur	0
0	1	160	14063	1	0	1	#NAME?	type.I.diabetes.mellitus	1095	heart valve problem/heart murmur	0
0	1	3	14220	1	0	1	#NAME?	childhood.cancer	1095	heart valve problem/heart murmur	0
0	1	4	14219	1	0	1	#NAME?	Pituitary.Gland.Adenoma	1095	heart valve problem/heart murmur	0
0	1	5	14218	1	0	1	#NAME?	radius.bone.mineral.density	1095	heart valve problem/heart murmur	0
0	1	9	14214	1	0	1	#NAME?	bone.mineral.content.measurement	1095	heart valve problem/heart murmur	0
0	1	9	14214	1	0	1	#NAME?	magnesium.measurement	1095	heart valve problem/heart murmur	0
0	1	10	14213	1	0	1	#NAME?	ovarian.mucinous.adenocarcinoma	1095	heart valve problem/heart murmur	0
0	1	6	14217	1	0	1	#NAME?	Corticobasal.degeneration	1095	heart valve problem/heart murmur	0
0	1	74	14149	1	0	1	#NAME?	intraocular.pressure.measurement	1095	heart valve problem/heart murmur	0
0	1	23	14200	1	0	1	#NAME?	Malignant.epithelial.tumor.of.ovary	1095	heart valve problem/heart murmur	0
0	1	1	14222	1	0	1	#NAME?	superior.frontal.gyrus.grey.matter.volume.measurement	1095	heart valve problem/heart murmur	0
0	1	16	14207	1	0	1	#NAME?	dense.area.measurement	1095	heart valve problem/heart murmur	0
0	1	17	14206	1	0	1	#NAME?	mammographic.density.measurement	1095	heart valve problem/heart murmur	0
0	1	2	14221	1	0	1	#NAME?	non.dense.area.measurement	1095	heart valve problem/heart murmur	0
0	1	6	14217	1	0	1	#NAME?	mammographic.density.percentage	1095	heart valve problem/heart murmur	0
0	1	1	14222	1	0	1	#NAME?	cumulative.dose.response.to.bevacizumab	1095	heart valve problem/heart murmur	0
0	1	1	14222	1	0	1	#NAME?	chemotherapy.induced.hypertension	1095	heart valve problem/heart murmur	0
0	1	6	14217	1	0	1	#NAME?	longitudinal.BMI.measurement	1095	heart valve problem/heart murmur	0
0	1	4	14219	1	0	1	#NAME?	reading	1095	heart valve problem/heart murmur	0
0	1	6	14217	1	0	1	#NAME?	Vogt.Koyanagi.Harada.disease	1095	heart valve problem/heart murmur	0
0	1	5	14218	1	0	1	#NAME?	selenium.measurement	1095	heart valve problem/heart murmur	0
0	1	2	14221	1	0	1	#NAME?	angiotensin.converting.enzyme.measurement	1095	heart valve problem/heart murmur	0
0	1	13	14210	1	0	1	#NAME?	Alzheimer.s.disease.biomarker.measurement	1095	heart valve problem/heart murmur	0
0	1	4	14219	1	0	1	#NAME?	CCL4.measurement	1095	heart valve problem/heart murmur	0
0	1	4	14219	1	0	1	#NAME?	matrix.metalloproteinase.measurement	1095	heart valve problem/heart murmur	0
0	1	15	14208	1	0	1	#NAME?	response.to.statin	1095	heart valve problem/heart murmur	0
0	1	60	14163	1	0	1	#NAME?	fasting.blood.glucose.measurement	1095	heart valve problem/heart murmur	0
0	1	37	14186	1	0	1	#NAME?	optic.disc.size.measurement	1095	heart valve problem/heart murmur	0
0	1	2	14221	1	0	1	#NAME?	infant.expressive.language.ability	1095	heart valve problem/heart murmur	0
0	1	50	14173	1	0	1	#NAME?	brain.aneurysm	1095	heart valve problem/heart murmur	0
0	1	29	14194	1	0	1	#NAME?	vitamin.D.measurement	1095	heart valve problem/heart murmur	0
0	1	4	14219	1	0	1	#NAME?	hypermetropia	1095	heart valve problem/heart murmur	0
0	1	131	14092	1	0	1	#NAME?	Myopia	1095	heart valve problem/heart murmur	0
0	1	154	14069	1	0	1	#NAME?	self.reported.educational.attainment	1095	heart valve problem/heart murmur	0
0	1	13	14210	1	0	1	#NAME?	coffee.consumption	1095	heart valve problem/heart murmur	0
0	1	10	14213	1	0	1	#NAME?	cups.of.coffee.per.day.measurement	1095	heart valve problem/heart murmur	0
0	1	18	14205	1	0	1	#NAME?	protein.C.measurement	1095	heart valve problem/heart murmur	0
0	1	111	14112	1	0	1	#NAME?	hypertension	1095	heart valve problem/heart murmur	0
0	1	2	14221	1	0	1	#NAME?	typhoid.fever	1095	heart valve problem/heart murmur	0
0	1	1	14222	1	0	1	#NAME?	episodic.memory	1095	heart valve problem/heart murmur	0
0	1	1	14222	1	0	1	#NAME?	psychotic.symptoms	1095	heart valve problem/heart murmur	0
0	1	10	14213	1	0	1	#NAME?	eosinophilic.esophagitis	1095	heart valve problem/heart murmur	0
0	1	79	14144	1	0	1	#NAME?	PR.interval	1095	heart valve problem/heart murmur	0
0	1	36	14187	1	0	1	#NAME?	leprosy	1095	heart valve problem/heart murmur	0
0	1	7	14216	1	0	1	#NAME?	Hashimoto.s.thyroiditis	1095	heart valve problem/heart murmur	0
0	1	63	14160	1	0	1	#NAME?	prostate.specific.antigen.measurement	1095	heart valve problem/heart murmur	0
0	1	11	14212	1	0	1	#NAME?	Stevens.Johnson.syndrome	1095	heart valve problem/heart murmur	0
0	1	11	14212	1	0	1	#NAME?	toxic.epidermal.necrolysis	1095	heart valve problem/heart murmur	0
0	1	25	14198	1	0	1	#NAME?	iron.biomarker.measurement	1095	heart valve problem/heart murmur	0
0	1	13	14210	1	0	1	#NAME?	ferritin.measurement	1095	heart valve problem/heart murmur	0
0	1	16	14207	1	0	1	#NAME?	transferrin.saturation.measurement	1095	heart valve problem/heart murmur	0
0	1	12	14211	1	0	1	#NAME?	transferrin.measurement	1095	heart valve problem/heart murmur	0
0	1	10	14213	1	0	1	#NAME?	serum.iron.measurement	1095	heart valve problem/heart murmur	0
0	1	4	14219	1	0	1	#NAME?	post.traumatic.stress.disorder	1095	heart valve problem/heart murmur	0
0	1	4	14219	1	0	1	#NAME?	Astigmatism	1095	heart valve problem/heart murmur	0
0	1	21	14202	1	0	1	#NAME?	total.iron.binding.capacity	1095	heart valve problem/heart murmur	0
0	1	28	14195	1	0	1	#NAME?	beta.amyloid.1.42.measurement	1095	heart valve problem/heart murmur	0
0	1	102	14121	1	0	1	#NAME?	cerebrospinal.fluid.biomarker.measurement	1095	heart valve problem/heart murmur	0
0	1	6	14217	1	0	1	#NAME?	left.inferior.lateral.ventricle.volume.measurement	1095	heart valve problem/heart murmur	0
0	1	4	14219	1	0	1	#NAME?	pulmonary.artery.enlargement	1095	heart valve problem/heart murmur	0
0	1	58	14165	1	0	1	#NAME?	chronic.obstructive.pulmonary.disease	1095	heart valve problem/heart murmur	0
0	1	25	14198	1	0	1	#NAME?	membranous.glomerulonephritis	1095	heart valve problem/heart murmur	0
0	1	4	14219	1	0	1	#NAME?	sleep.duration	1095	heart valve problem/heart murmur	0
0	1	5	14218	1	0	1	#NAME?	chronic.bronchitis	1095	heart valve problem/heart murmur	0
0	1	2	14221	1	0	1	#NAME?	GFR.change.measurement	1095	heart valve problem/heart murmur	0
0	1	4	14219	1	0	1	#NAME?	cervical.artery.dissection	1095	heart valve problem/heart murmur	0
0	1	1	14222	1	0	1	#NAME?	Kashin.Beck.disease	1095	heart valve problem/heart murmur	0
0	1	2	14221	1	0	1	#NAME?	nicotine.glucuronidation.measurement	1095	heart valve problem/heart murmur	0
0	1	19	14204	1	0	1	#NAME?	cotinine.glucuronidation.measurement	1095	heart valve problem/heart murmur	0
0	1	64	14159	1	0	1	#NAME?	hepatitis	1095	heart valve problem/heart murmur	0
0	1	7	14216	1	0	1	#NAME?	L.arginine.measurement	1095	heart valve problem/heart murmur	0
0	1	2	14221	1	0	1	#NAME?	carbon.monoxide.exhalation.measurement	1095	heart valve problem/heart murmur	0
0	1	3	14220	1	0	1	#NAME?	symmetrical.dimethylarginine.measurement	1095	heart valve problem/heart murmur	0
0	1	12	14211	1	0	1	#NAME?	anterior.uveitis	1095	heart valve problem/heart murmur	0
0	1	1	14222	1	0	1	#NAME?	stricture	1095	heart valve problem/heart murmur	0
0	1	1	14222	1	0	1	#NAME?	complicated.disease.course	1095	heart valve problem/heart murmur	0
0	1	8	14215	1	0	1	#NAME?	febrile.seizures	1095	heart valve problem/heart murmur	0
0	1	6	14217	1	0	1	#NAME?	MMR.related.febrile.seizures	1095	heart valve problem/heart murmur	0
0	1	1	14222	1	0	1	#NAME?	serum.VEGFR2.concentration.measurement	1095	heart valve problem/heart murmur	0
0	1	19	14204	1	0	1	#NAME?	infant.body.height	1095	heart valve problem/heart murmur	0
0	1	10	14213	1	0	1	#NAME?	fetal.hemoglobin.measurement	1095	heart valve problem/heart murmur	0
0	1	17	14206	1	0	1	#NAME?	longevity	1095	heart valve problem/heart murmur	0
0	1	3	14220	1	0	1	#NAME?	very.long.chain.saturated.fatty.acid.measurement	1095	heart valve problem/heart murmur	0
0	1	3	14220	1	0	1	#NAME?	hippocampal.sclerosis.of.aging	1095	heart valve problem/heart murmur	0
0	1	4	14219	1	0	1	#NAME?	cerebral.amyloid.angiopathy	1095	heart valve problem/heart murmur	0
0	1	11	14212	1	0	1	#NAME?	response.to.anticoagulant	1095	heart valve problem/heart murmur	0
0	1	6	14217	1	0	1	#NAME?	soluble.interleukin.2.receptor.subunit.alpha.measurement	1095	heart valve problem/heart murmur	0
0	1	3	14220	1	0	1	#NAME?	gas.trapping.measurement	1095	heart valve problem/heart murmur	0
0	1	2	14221	1	0	1	#NAME?	Dysphagia	1095	heart valve problem/heart murmur	0
0	1	15	14208	1	0	1	#NAME?	nicotine.metabolite.ratio	1095	heart valve problem/heart murmur	0
0	1	4	14219	1	0	1	#NAME?	erythrocyte.cadmium.measurement	1095	heart valve problem/heart murmur	0
0	1	10	14213	1	0	1	#NAME?	white.matter.hyperintensity.measurement	1095	heart valve problem/heart murmur	0
0	1	15	14208	1	0	1	#NAME?	endometrial.carcinoma	1095	heart valve problem/heart murmur	0
0	1	29	14194	1	0	1	#NAME?	hair.color	1095	heart valve problem/heart murmur	0
0	1	10	14213	1	0	1	#NAME?	Mitral.valve.prolapse	1095	heart valve problem/heart murmur	0
0	1	6	14217	1	0	1	#NAME?	skin.sensitivity.to.sun	1095	heart valve problem/heart murmur	0
0	1	57	14166	1	0	1	#NAME?	Ischemic.stroke	1095	heart valve problem/heart murmur	0
0	1	3	14220	1	0	1	#NAME?	urinary.S.phenylmercapturic.acid.measurement	1095	heart valve problem/heart murmur	0
0	1	30	14193	1	0	1	#NAME?	drug.induced.agranulocytosis	1095	heart valve problem/heart murmur	0
0	1	9	14214	1	0	1	#NAME?	response.to.thioamide	1095	heart valve problem/heart murmur	0
0	1	3	14220	1	0	1	#NAME?	cardiac.embolism	1095	heart valve problem/heart murmur	0
0	1	1	14222	1	0	1	#NAME?	clinical.ideal.cardiovascular.health	1095	heart valve problem/heart murmur	0
0	1	3	14220	1	0	1	#NAME?	seasonal.gut.microbiome.measurement	1095	heart valve problem/heart murmur	0
0	1	2	14221	1	0	1	#NAME?	lactate.measurement	1095	heart valve problem/heart murmur	0
0	1	5	14218	1	0	1	#NAME?	trichloroethylene.induced.hypersensitivity	1095	heart valve problem/heart murmur	0
0	1	7	14216	1	0	1	#NAME?	cingulate.cortex.measurement	1095	heart valve problem/heart murmur	0
0	1	29	14194	1	0	1	#NAME?	hepatitis.B.infection	1095	heart valve problem/heart murmur	0
0	1	4	14219	1	0	1	#NAME?	Susceptibility.to.viral.and.mycobacterial.infections	1095	heart valve problem/heart murmur	0
0	1	1	14222	1	0	1	#NAME?	intermittent.Staphylococcus.aureus.carrier.status	1095	heart valve problem/heart murmur	0
0	1	4	14219	1	0	1	#NAME?	lobe.size	1095	heart valve problem/heart murmur	0
0	1	84	14139	1	0	1	#NAME?	lobe.attachment	1095	heart valve problem/heart murmur	0
0	1	1	14222	1	0	1	#NAME?	antitragus.size	1095	heart valve problem/heart murmur	0
0	1	3	14220	1	0	1	#NAME?	helix.rolling	1095	heart valve problem/heart murmur	0
0	1	3	14220	1	0	1	#NAME?	folding.of.antihelix	1095	heart valve problem/heart murmur	0
0	1	8	14215	1	0	1	#NAME?	outer.ear.morphology.trait	1095	heart valve problem/heart murmur	0
0	1	2	14221	1	0	1	#NAME?	gait.measurement	1095	heart valve problem/heart murmur	0
0	1	2	14221	1	0	1	#NAME?	childhood.aggressive.behaviour.measurement	1095	heart valve problem/heart murmur	0
0	1	403	13820	1	0	1	#NAME?	neuroticism.measurement	1095	heart valve problem/heart murmur	0
0	1	12	14211	1	0	1	#NAME?	response.to.lamotrigine	1095	heart valve problem/heart murmur	0
0	1	14	14209	1	0	1	#NAME?	maculopapular.eruption	1095	heart valve problem/heart murmur	0
0	1	49	14174	1	0	1	#NAME?	epilepsy	1095	heart valve problem/heart murmur	0
0	1	34	14189	1	0	1	#NAME?	metastasis.measurement	1095	heart valve problem/heart murmur	0
0	1	1	14222	1	0	1	#NAME?	date.of.diagnosis	1095	heart valve problem/heart murmur	0
0	1	4	14219	1	0	1	#NAME?	osteosarcoma	1095	heart valve problem/heart murmur	0
0	1	2	14221	1	0	1	#NAME?	skin.fluorescence.measurement	1095	heart valve problem/heart murmur	0
0	1	44	14179	1	0	1	#NAME?	X3.hydroxypropylmercapturic.acid.measurement	1095	heart valve problem/heart murmur	0
0	1	120	14103	1	0	1	#NAME?	smoking.cessation	1095	heart valve problem/heart murmur	0
0	1	1	14222	1	0	1	#NAME?	functional.decline.measurement	1095	heart valve problem/heart murmur	0
0	1	31	14192	1	0	1	#NAME?	smoking.behaviour.measurement	1095	heart valve problem/heart murmur	0
0	1	22	14201	1	0	1	#NAME?	hip.bone.mineral.density	1095	heart valve problem/heart murmur	0
0	1	51	14172	1	0	1	#NAME?	urinary.metabolite.measurement	1095	heart valve problem/heart murmur	0
0	1	2	14221	1	0	1	#NAME?	Staphylococcus.aureus.infection	1095	heart valve problem/heart murmur	0
0	1	28	14195	1	0	1	#NAME?	body.weight	1095	heart valve problem/heart murmur	0
0	1	31	14192	1	0	1	#NAME?	central.nervous.system.cancer	1095	heart valve problem/heart murmur	0
0	1	16	14207	1	0	1	#NAME?	glioblastoma.multiforme	1095	heart valve problem/heart murmur	0
0	1	6	14217	1	0	1	#NAME?	leptin.measurement	1095	heart valve problem/heart murmur	0
0	1	3	14220	1	0	1	#NAME?	BMI.adjusted.leptin.measurement	1095	heart valve problem/heart murmur	0
0	1	8	14215	1	0	1	#NAME?	hair.morphology	1095	heart valve problem/heart murmur	0
0	1	2	14221	1	0	1	#NAME?	hormone.replacement.therapy	1095	heart valve problem/heart murmur	0
0	1	7	14216	1	0	1	#NAME?	rheumatoid.factor.seropositivity.measurement	1095	heart valve problem/heart murmur	0
0	1	2	14221	1	0	1	#NAME?	rheumatoid.factor.measurement	1095	heart valve problem/heart murmur	0
0	1	2	14221	1	0	1	#NAME?	response.to.antidepressant	1095	heart valve problem/heart murmur	0
0	1	1	14222	1	0	1	#NAME?	entorhinal.cortical.volume	1095	heart valve problem/heart murmur	0
0	1	373	13850	1	0	1	#NAME?	ulcerative.colitis	1095	heart valve problem/heart murmur	0
0	1	32	14191	1	0	1	#NAME?	factor.VIII.measurement	1095	heart valve problem/heart murmur	0
0	1	12	14211	1	0	1	#NAME?	factor.VII.measurement	1095	heart valve problem/heart murmur	0
0	1	6	14217	1	0	1	#NAME?	emphysema.imaging.measurement	1095	heart valve problem/heart murmur	0
0	1	20	14203	1	0	1	#NAME?	airway.imaging.measurement	1095	heart valve problem/heart murmur	0
0	1	4	14219	1	0	1	#NAME?	cardiovascular.disease.biomarker.measurement	1095	heart valve problem/heart murmur	0
0	1	2	14221	1	0	1	#NAME?	obsessive.compulsive.symptom.measurement	1095	heart valve problem/heart murmur	0
0	1	22	14201	1	0	1	#NAME?	treatment.refractory.schizophrenia	1095	heart valve problem/heart murmur	0
0	1	1	14222	1	0	1	#NAME?	sex.ratio	1095	heart valve problem/heart murmur	0
0	1	5	14218	1	0	1	#NAME?	response.to.risperidone	1095	heart valve problem/heart murmur	0
0	1	3	14220	1	0	1	#NAME?	response.to.antineoplastic.agent	1095	heart valve problem/heart murmur	0
0	1	66	14157	1	0	1	#NAME?	heart.rate	1095	heart valve problem/heart murmur	0
0	1	1	14222	1	0	1	#NAME?	lycopene.measurement	1095	heart valve problem/heart murmur	0
0	1	55	14168	1	0	1	#NAME?	spine.bone.mineral.density	1095	heart valve problem/heart murmur	0
0	1	2	14221	1	0	1	#NAME?	platelet.reactivity.measurement	1095	heart valve problem/heart murmur	0
0	1	1	14222	1	0	1	#NAME?	thrombus.formation.measurement	1095	heart valve problem/heart murmur	0
0	1	1	14222	1	0	1	#NAME?	rotator.cuff.tear	1095	heart valve problem/heart murmur	0
0	1	2	14221	1	0	1	#NAME?	hemoglobin.A1.measurement	1095	heart valve problem/heart murmur	0
0	1	1	14222	1	0	1	#NAME?	small.artery.occlusion	1095	heart valve problem/heart murmur	0
0	1	2	14221	1	0	1	#NAME?	plasma.betaine.measurement	1095	heart valve problem/heart murmur	0
0	1	2	14221	1	0	1	#NAME?	angiographic.measurement	1095	heart valve problem/heart murmur	0
0	1	5	14218	1	0	1	#NAME?	small.vessel.stroke	1095	heart valve problem/heart murmur	0
0	1	10	14213	1	0	1	#NAME?	FEV.change.measurement	1095	heart valve problem/heart murmur	0
0	1	1	14222	1	0	1	#NAME?	response.to.montelukast	1095	heart valve problem/heart murmur	0
0	1	1	14222	1	0	1	#NAME?	response.to.high.fat.food.intake	1095	heart valve problem/heart murmur	0
0	1	7	14216	1	0	1	#NAME?	triglyceride.change.measurement	1095	heart valve problem/heart murmur	0
0	1	1	14222	1	0	1	#NAME?	concentration.dose.ratio	1095	heart valve problem/heart murmur	0
0	1	2	14221	1	0	1	#NAME?	response.to.anticonvulsant	1095	heart valve problem/heart murmur	0
0	1	39	14184	1	0	1	#NAME?	cutaneous.melanoma	1095	heart valve problem/heart murmur	0
0	1	1	14222	1	0	1	#NAME?	amyloid.plaque.accumulation.rate	1095	heart valve problem/heart murmur	0
0	1	1	14222	1	0	1	#NAME?	gastric.cardia.carcinoma	1095	heart valve problem/heart murmur	0
0	1	14	14209	1	0	1	#NAME?	glycerophospholipid.measurement	1095	heart valve problem/heart murmur	0
0	1	94	14129	1	0	1	#NAME?	amino.acid.measurement	1095	heart valve problem/heart murmur	0
0	1	18	14205	1	0	1	#NAME?	sphingolipid.measurement	1095	heart valve problem/heart murmur	0
0	1	12	14211	1	0	1	#NAME?	acylcarnitine.measurement	1095	heart valve problem/heart murmur	0
0	1	37	14186	1	0	1	#NAME?	pancreatic.carcinoma	1095	heart valve problem/heart murmur	0
0	1	2	14221	1	0	1	#NAME?	longitudinal.alcohol.consumption.measurement	1095	heart valve problem/heart murmur	0
0	1	33	14190	1	0	1	#NAME?	polycystic.ovary.syndrome	1095	heart valve problem/heart murmur	0
0	1	95	14128	1	0	1	#NAME?	Parkinson.s.disease	1095	heart valve problem/heart murmur	0
0	1	6	14217	1	0	1	#NAME?	kidney.stone	1095	heart valve problem/heart murmur	0
0	1	15	14208	1	0	1	#NAME?	cutaneous.squamous.cell.carcinoma	1095	heart valve problem/heart murmur	0
0	1	90	14133	1	0	1	#NAME?	nasopharyngeal.neoplasm	1095	heart valve problem/heart murmur	0
0	1	79	14144	1	0	1	#NAME?	coronary.artery.disease	1095	heart valve problem/heart murmur	0
0	1	4	14219	1	0	1	#NAME?	diabetic.nephropathy	1095	heart valve problem/heart murmur	0
0	1	107	14116	1	0	1	#NAME?	lipid.measurement	1095	heart valve problem/heart murmur	0
0	1	17	14206	1	0	1	#NAME?	coagulation.factor.measurement	1095	heart valve problem/heart murmur	0
0	1	13	14210	1	0	1	#NAME?	nodular.sclerosis.Hodgkin.lymphoma	1095	heart valve problem/heart murmur	0
0	1	11	14212	1	0	1	#NAME?	alpha.linolenic.acid.measurement	1095	heart valve problem/heart murmur	0
0	1	4	14219	1	0	1	#NAME?	dihomo.gamma.linolenic.acid.measurement	1095	heart valve problem/heart murmur	0
0	1	8	14215	1	0	1	#NAME?	linoleic.acid.measurement	1095	heart valve problem/heart murmur	0
0	1	7	14216	1	0	1	#NAME?	arachidonic.acid.measurement	1095	heart valve problem/heart murmur	0
0	1	4	14219	1	0	1	#NAME?	delta.6.desaturase.measurement	1095	heart valve problem/heart murmur	0
0	1	194	14029	1	0	1	#NAME?	age.at.menarche	1095	heart valve problem/heart murmur	0
0	1	90	14133	1	0	1	#NAME?	age.related.hearing.impairment	1095	heart valve problem/heart murmur	0
0	1	3	14220	1	0	1	#NAME?	cannabis.dependence.measurement	1095	heart valve problem/heart murmur	0
0	1	41	14182	1	0	1	#NAME?	Common.variable.immunodeficiency	1095	heart valve problem/heart murmur	0
0	1	306	13917	1	0	1	#NAME?	ankylosing.spondylitis	1095	heart valve problem/heart murmur	0
0	1	41	14182	1	0	1	#NAME?	autoimmune.disease	1095	heart valve problem/heart murmur	0
0	1	72	14151	1	0	1	#NAME?	juvenile.idiopathic.arthritis	1095	heart valve problem/heart murmur	0
0	1	5	14218	1	0	1	#NAME?	endometrial.neoplasm	1095	heart valve problem/heart murmur	0
0	1	59	14164	1	0	1	#NAME?	atrophic.macular.degeneration	1095	heart valve problem/heart murmur	0
0	1	79	14144	1	0	1	#NAME?	forced.expiratory.volume	1095	heart valve problem/heart murmur	0
0	1	1	14222	1	0	1	#NAME?	Uveal.Melanoma	1095	heart valve problem/heart murmur	0
0	1	3	14220	1	0	1	#NAME?	psychosis.predisposition.measurement	1095	heart valve problem/heart murmur	0
0	1	218	14005	1	0	1	#NAME?	waist.hip.ratio	1095	heart valve problem/heart murmur	0
0	1	194	14029	1	0	1	#NAME?	BMI.adjusted.waist.hip.ratio	1095	heart valve problem/heart murmur	0
0	1	270	13953	1	0	1	#NAME?	physical.activity.measurement	1095	heart valve problem/heart murmur	0
0	1	1	14222	1	0	1	#NAME?	disease.recurrence	1095	heart valve problem/heart murmur	0
0	1	25	14198	1	0	1	#NAME?	lean.body.mass	1095	heart valve problem/heart murmur	0
0	1	2	14221	1	0	1	#NAME?	laterality.measurement	1095	heart valve problem/heart murmur	0
0	1	18	14205	1	0	1	#NAME?	aortic.root.size	1095	heart valve problem/heart murmur	0
0	1	12	14211	1	0	1	#NAME?	initial.pursuit.acceleration	1095	heart valve problem/heart murmur	0
0	1	5	14218	1	0	1	#NAME?	pursuit.maintenance.gain.measurement	1095	heart valve problem/heart murmur	0
0	1	2	14221	1	0	1	#NAME?	antisaccade.response.measurement	1095	heart valve problem/heart murmur	0
0	1	2	14221	1	0	1	#NAME?	response.to.trauma.exposure	1095	heart valve problem/heart murmur	0
0	1	14	14209	1	0	1	#NAME?	alcohol.dependence.measurement	1095	heart valve problem/heart murmur	0
0	1	2	14221	1	0	1	#NAME?	magnesium.creatinine.ratio.measurement	1095	heart valve problem/heart murmur	0
0	1	3	14220	1	0	1	#NAME?	idiopathic.osteonecrosis.of.the.femoral.head	1095	heart valve problem/heart murmur	0
0	1	4	14219	1	0	1	#NAME?	appendicular.lean.mass	1095	heart valve problem/heart murmur	0
0	1	1	14222	1	0	1	#NAME?	vesicoureteral.reflux	1095	heart valve problem/heart murmur	0
0	1	8	14215	1	0	1	#NAME?	glucose.dependent.insulinotropic.peptide.measurement	1095	heart valve problem/heart murmur	0
0	1	18	14205	1	0	1	#NAME?	glucose.tolerance.test	1095	heart valve problem/heart murmur	0
0	1	25	14198	1	0	1	#NAME?	restless.legs.syndrome	1095	heart valve problem/heart murmur	0
0	1	37	14186	1	0	1	#NAME?	neutrophil.count	1095	heart valve problem/heart murmur	0
0	1	11	14212	1	0	1	#NAME?	eye.color	1095	heart valve problem/heart murmur	0
0	1	9	14214	1	0	1	#NAME?	putamen.volume	1095	heart valve problem/heart murmur	0
0	1	1	14222	1	0	1	#NAME?	pregnancy.induced.alloimmunization	1095	heart valve problem/heart murmur	0
0	1	138	14085	1	0	1	#NAME?	intelligence	1095	heart valve problem/heart murmur	0
0	1	2	14221	1	0	1	#NAME?	spinal.fracture	1095	heart valve problem/heart murmur	0
0	1	16	14207	1	0	1	#NAME?	heart.rate.variability.measurement	1095	heart valve problem/heart murmur	0
0	1	2	14221	1	0	1	#NAME?	response.to.metformin	1095	heart valve problem/heart murmur	0
0	1	3	14220	1	0	1	#NAME?	congenital.left.sided.heart.lesions	1095	heart valve problem/heart murmur	0
0	1	80	14143	1	0	1	#NAME?	QT.interval	1095	heart valve problem/heart murmur	0
0	1	2	14221	1	0	1	#NAME?	particulate.matter.air.pollution.measurement	1095	heart valve problem/heart murmur	0
0	1	5	14218	1	0	1	#NAME?	colorectal.health	1095	heart valve problem/heart murmur	0
0	1	1	14222	1	0	1	#NAME?	response.to.carbamazepine	1095	heart valve problem/heart murmur	0
0	1	1	14222	1	0	1	#NAME?	response.to.phenytoin	1095	heart valve problem/heart murmur	0
0	1	11	14212	1	0	1	#NAME?	overall.survival	1095	heart valve problem/heart murmur	0
0	1	13	14210	1	0	1	#NAME?	skin.pigmentation.measurement	1095	heart valve problem/heart murmur	0
0	1	90	14133	1	0	1	#NAME?	suntan	1095	heart valve problem/heart murmur	0
0	1	3	14220	1	0	1	#NAME?	NT.proBNP.measurement	1095	heart valve problem/heart murmur	0
0	1	2	14221	1	0	1	#NAME?	midregional.pro.atrial.natriuretic.peptide.measurement	1095	heart valve problem/heart murmur	0
0	1	25	14198	1	0	1	#NAME?	fasting.blood.insulin.measurement	1095	heart valve problem/heart murmur	0
0	1	7	14216	1	0	1	#NAME?	HOMA.IR	1095	heart valve problem/heart murmur	0
0	1	14	14209	1	0	1	#NAME?	HOMA.B	1095	heart valve problem/heart murmur	0
0	1	3	14220	1	0	1	#NAME?	response.to.opioid	1095	heart valve problem/heart murmur	0
0	1	1	14222	1	0	1	#NAME?	analgesia.requirement.measurement	1095	heart valve problem/heart murmur	0
0	1	7	14216	1	0	1	#NAME?	Lewy.body.dementia	1095	heart valve problem/heart murmur	0
0	1	13	14210	1	0	1	#NAME?	high.altitude.adaptation	1095	heart valve problem/heart murmur	0
0	1	7	14216	1	0	1	#NAME?	IgG.sialylation.measurement	1095	heart valve problem/heart murmur	0
0	1	5	14218	1	0	1	#NAME?	IgG.digalactosylation.measurement	1095	heart valve problem/heart murmur	0
0	1	37	14186	1	0	1	#NAME?	alcoholic.pancreatitis	1095	heart valve problem/heart murmur	0
0	1	3	14220	1	0	1	#NAME?	knee	1095	heart valve problem/heart murmur	0
0	1	10	14213	1	0	1	#NAME?	premature.birth	1095	heart valve problem/heart murmur	0
0	1	40	14183	1	0	1	#NAME?	parental.genotype.effect.measurement	1095	heart valve problem/heart murmur	0
0	1	11	14212	1	0	1	#NAME?	gestational.age	1095	heart valve problem/heart murmur	0
0	1	5	14218	1	0	1	#NAME?	dehydroepiandrosterone.sulphate.measurement	1095	heart valve problem/heart murmur	0
0	1	2	14221	1	0	1	#NAME?	ankle.injury	1095	heart valve problem/heart murmur	0
0	1	50	14173	1	0	1	#NAME?	disease.progression.measurement	1095	heart valve problem/heart murmur	0
0	1	11	14212	1	0	1	#NAME?	migraine.without.aura	1095	heart valve problem/heart murmur	0
0	1	32	14191	1	0	1	#NAME?	systemic.juvenile.idiopathic.arthritis	1095	heart valve problem/heart murmur	0
0	1	28	14195	1	0	1	#NAME?	polyarticular.juvenile.idiopathic.arthritis	1095	heart valve problem/heart murmur	0
0	1	28	14195	1	0	1	#NAME?	rheumatoid.factor.negative	1095	heart valve problem/heart murmur	0
0	1	28	14195	1	0	1	#NAME?	oligoarticular.juvenile.idiopathic.arthritis	1095	heart valve problem/heart murmur	0
0	1	62	14161	1	0	1	#NAME?	systemic.scleroderma	1095	heart valve problem/heart murmur	0
0	1	8	14215	1	0	1	#NAME?	limited.scleroderma	1095	heart valve problem/heart murmur	0
0	1	17	14206	1	0	1	#NAME?	insulin.response.measurement	1095	heart valve problem/heart murmur	0
0	1	39	14184	1	0	1	#NAME?	insulin.measurement	1095	heart valve problem/heart murmur	0
0	1	283	13940	1	0	1	#NAME?	sclerosing.cholangitis	1095	heart valve problem/heart murmur	0
0	1	1	14222	1	0	1	#NAME?	glucagon.like.peptide.1.measurement	1095	heart valve problem/heart murmur	0
0	1	19	14204	1	0	1	#NAME?	progranulin.measurement	1095	heart valve problem/heart murmur	0
0	1	1	14222	1	0	1	#NAME?	tacrolimus.measurement	1095	heart valve problem/heart murmur	0
0	1	3	14220	1	0	1	#NAME?	matrix.metalloproteinase.8.measurement	1095	heart valve problem/heart murmur	0
0	1	1	14222	1	0	1	#NAME?	dietary.potassium.intake.measurement	1095	heart valve problem/heart murmur	0
0	1	4	14219	1	0	1	#NAME?	mixed.cellularity	1095	heart valve problem/heart murmur	0
0	1	5	14218	1	0	1	#NAME?	BNP.measurement	1095	heart valve problem/heart murmur	0
0	1	3	14220	1	0	1	#NAME?	B.type.natriuretic.peptide.to.N.terminal.pro.B.type.natriuretic.peptide.ratio	1095	heart valve problem/heart murmur	0
0	1	2	14221	1	0	1	#NAME?	delayed.reward.discounting.measurement	1095	heart valve problem/heart murmur	0
0	1	7	14216	1	0	1	#NAME?	food.allergy.measurement	1095	heart valve problem/heart murmur	0
0	1	2	14221	1	0	1	#NAME?	mean.fractional.anisotropy.measurement	1095	heart valve problem/heart murmur	0
0	1	12	14211	1	0	1	#NAME?	white.matter.microstructure.measurement	1095	heart valve problem/heart murmur	0
0	1	4	14219	1	0	1	#NAME?	susceptibility.to.chickenpox.measurement	1095	heart valve problem/heart murmur	0
0	1	27	14196	1	0	1	#NAME?	susceptibility.to.childhood.ear.infection.measurement	1095	heart valve problem/heart murmur	0
0	1	1	14222	1	0	1	#NAME?	susceptibility.to.bacterial.meningitis.measurement	1095	heart valve problem/heart murmur	0
0	1	6	14217	1	0	1	#NAME?	susceptibility.to.cold.sores.measurement	1095	heart valve problem/heart murmur	0
0	1	1	14222	1	0	1	#NAME?	susceptibility.to.hepatitis.B.infection.measurement	1095	heart valve problem/heart murmur	0
0	1	2	14221	1	0	1	#NAME?	susceptibility.to.mononucleosis.measurement	1095	heart valve problem/heart murmur	0
0	1	12	14211	1	0	1	#NAME?	susceptibility.to.mumps.measurement	1095	heart valve problem/heart murmur	0
0	1	22	14201	1	0	1	#NAME?	susceptibility.to.plantar.warts.measurement	1095	heart valve problem/heart murmur	0
0	1	22	14201	1	0	1	#NAME?	susceptibility.to.pneumonia.measurement	1095	heart valve problem/heart murmur	0
0	1	23	14200	1	0	1	#NAME?	susceptibility.to.Mycobacterium.tuberculosis.infection.measurement	1095	heart valve problem/heart murmur	0
0	1	4	14219	1	0	1	#NAME?	susceptibility.to.scarlet.fever.measurement	1095	heart valve problem/heart murmur	0
0	1	43	14180	1	0	1	#NAME?	susceptibility.to.shingles.measurement	1095	heart valve problem/heart murmur	0
0	1	4	14219	1	0	1	#NAME?	susceptibility.to.strep.throat.measurement	1095	heart valve problem/heart murmur	0
0	1	100	14123	1	0	1	#NAME?	tonsillectomy.risk.measurement	1095	heart valve problem/heart murmur	0
0	1	4	14219	1	0	1	#NAME?	susceptibility.to.vaginal.yeast.infection.measurement	1095	heart valve problem/heart murmur	0
0	1	5	14218	1	0	1	#NAME?	susceptibility.to.urinary.tract.infection.measurement	1095	heart valve problem/heart murmur	0
0	1	13	14210	1	0	1	#NAME?	N.glycan.measurement	1095	heart valve problem/heart murmur	0
0	1	27	14196	1	0	1	#NAME?	response.to.darapladib	1095	heart valve problem/heart murmur	0
0	1	1	14222	1	0	1	#NAME?	lipoprotein.associated.phospholipase.A.2..change.measurement	1095	heart valve problem/heart murmur	0
0	1	5	14218	1	0	1	#NAME?	maximal.voluntary.ventilation	1095	heart valve problem/heart murmur	0
0	1	51	14172	1	0	1	#NAME?	pulmonary.function.measurement	1095	heart valve problem/heart murmur	0
0	1	48	14175	1	0	1	#NAME?	vital.capacity	1095	heart valve problem/heart murmur	0
0	1	19	14204	1	0	1	#NAME?	hair.shape.measurement	1095	heart valve problem/heart murmur	0
0	1	1	14222	1	0	1	#NAME?	clinically.amyopathic.dermatomyositis	1095	heart valve problem/heart murmur	0
0	1	2	14221	1	0	1	#NAME?	luteinizing.hormone.measurement	1095	heart valve problem/heart murmur	0
0	1	63	14160	1	0	1	#NAME?	femoral.neck.bone.mineral.density	1095	heart valve problem/heart murmur	0
0	1	54	14169	1	0	1	#NAME?	aging	1095	heart valve problem/heart murmur	0
0	1	11	14212	1	0	1	#NAME?	Hirschsprung.disease	1095	heart valve problem/heart murmur	0
0	1	22	14201	1	0	1	#NAME?	hepatocellular.carcinoma	1095	heart valve problem/heart murmur	0
0	1	1	14222	1	0	1	#NAME?	non.alcoholic.steatohepatitis	1095	heart valve problem/heart murmur	0
0	1	3	14220	1	0	1	#NAME?	carboxypeptidase.B2.measurement	1095	heart valve problem/heart murmur	0
0	1	4	14219	1	0	1	#NAME?	thrombin.activatable.fibrinolysis.inhibitor.activation.peptide.measurement	1095	heart valve problem/heart murmur	0
0	1	2	14221	1	0	1	#NAME?	diffuse.scleroderma	1095	heart valve problem/heart murmur	0
0	1	2	14221	1	0	1	#NAME?	anti.centromere.antibody.positive.systemic.scleroderma	1095	heart valve problem/heart murmur	0
0	1	2	14221	1	0	1	#NAME?	anti.topoisomerase.I.antibody.positive.systemic.scleroderma	1095	heart valve problem/heart murmur	0
0	1	44	14179	1	0	1	#NAME?	lipoprotein.measurement	1095	heart valve problem/heart murmur	0
0	1	4	14219	1	0	1	#NAME?	total.blood.protein.measurement	1095	heart valve problem/heart murmur	0
0	1	7	14216	1	0	1	#NAME?	dental.caries	1095	heart valve problem/heart murmur	0
0	1	3	14220	1	0	1	#NAME?	serum.IgM.measurement	1095	heart valve problem/heart murmur	0
0	1	1	14222	1	0	1	#NAME?	lipoprotein.associated.phospholipase.A.2..measurement	1095	heart valve problem/heart murmur	0
0	1	9	14214	1	0	1	#NAME?	serum.IgG.measurement	1095	heart valve problem/heart murmur	0
0	1	164	14059	1	0	1	#NAME?	lung.carcinoma	1095	heart valve problem/heart murmur	0
0	1	2	14221	1	0	1	#NAME?	Isolated.scaphocephaly	1095	heart valve problem/heart murmur	0
0	1	21	14202	1	0	1	#NAME?	response.to.fenofibrate	1095	heart valve problem/heart murmur	0
0	1	1	14222	1	0	1	#NAME?	response.to.temozolomide	1095	heart valve problem/heart murmur	0
0	1	43	14180	1	0	1	#NAME?	pancreatitis	1095	heart valve problem/heart murmur	0
0	1	7	14216	1	0	1	#NAME?	CC16.measurement	1095	heart valve problem/heart murmur	0
0	1	12	14211	1	0	1	#NAME?	surfactant.protein.D.measurement	1095	heart valve problem/heart murmur	0
0	1	1	14222	1	0	1	#NAME?	response.to.methotrexate	1095	heart valve problem/heart murmur	0
0	1	19	14204	1	0	1	#NAME?	resting.heart.rate	1095	heart valve problem/heart murmur	0
0	1	1	14222	1	0	1	#NAME?	response.to.quetiapine	1095	heart valve problem/heart murmur	0
0	1	4	14219	1	0	1	#NAME?	alcohol.and.nicotine.codependence	1095	heart valve problem/heart murmur	0
0	1	118	14105	1	0	1	#NAME?	FEV.FEC.ratio	1095	heart valve problem/heart murmur	0
0	1	16	14207	1	0	1	#NAME?	digit.length.ratio	1095	heart valve problem/heart murmur	0
0	1	2	14221	1	0	1	#NAME?	visceral.Leishmaniasis	1095	heart valve problem/heart murmur	0
0	1	444	13779	1	0	1	#NAME?	metabolite.measurement	1095	heart valve problem/heart murmur	0
0	1	66	14157	1	0	1	#NAME?	albumin.globulin.ratio.measurement	1095	heart valve problem/heart murmur	0
0	1	4	14219	1	0	1	#NAME?	hepatitis.C.induced.liver.cirrhosis	1095	heart valve problem/heart murmur	0
0	1	3	14220	1	0	1	#NAME?	non.small.cell.lung.carcinoma	1095	heart valve problem/heart murmur	0
0	1	8	14215	1	0	1	#NAME?	osteoporosis	1095	heart valve problem/heart murmur	0
0	1	7	14216	1	0	1	#NAME?	glycoprotein.measurement	1095	heart valve problem/heart murmur	0
0	1	34	14189	1	0	1	#NAME?	renal.system.measurement	1095	heart valve problem/heart murmur	0
0	1	20	14203	1	0	1	#NAME?	tooth.eruption	1095	heart valve problem/heart murmur	0
0	1	19	14204	1	0	1	#NAME?	odontogenesis	1095	heart valve problem/heart murmur	0
0	1	12	14211	1	0	1	#NAME?	brain.connectivity.measurement	1095	heart valve problem/heart murmur	0
0	1	3	14220	1	0	1	#NAME?	congenital.heart.malformation	1095	heart valve problem/heart murmur	0
0	1	49	14174	1	0	1	#NAME?	coronary.artery.calcification	1095	heart valve problem/heart murmur	0
0	1	1	14222	1	0	1	#NAME?	congenital.heart.disease	1095	heart valve problem/heart murmur	0
0	1	2	14221	1	0	1	#NAME?	serum.selenium.measurement	1095	heart valve problem/heart murmur	0
0	1	87	14136	1	0	1	#NAME?	Vitiligo	1095	heart valve problem/heart murmur	0
0	1	602	13621	1	0	1	#NAME?	DNA.methylation	1095	heart valve problem/heart murmur	0
0	1	4	14219	1	0	1	#NAME?	Granulomatosis.with.Polyangiitis	1095	heart valve problem/heart murmur	0
0	1	5	14218	1	0	1	#NAME?	anthropometric.measurement	1095	heart valve problem/heart murmur	0
0	1	5	14218	1	0	1	#NAME?	sexual.dimorphism	1095	heart valve problem/heart murmur	0
0	1	6	14217	1	0	1	#NAME?	sunburn	1095	heart valve problem/heart murmur	0
0	1	75	14148	1	0	1	#NAME?	migraine.disorder	1095	heart valve problem/heart murmur	0
0	1	41	14182	1	0	1	#NAME?	basophil.count	1095	heart valve problem/heart murmur	0
0	1	24	14199	1	0	1	#NAME?	lymphocyte.count	1095	heart valve problem/heart murmur	0
0	1	1	14222	1	0	1	#NAME?	aortic.valve.calcification	1095	heart valve problem/heart murmur	0
0	1	20	14203	1	0	1	#NAME?	allergic.sensitization.measurement	1095	heart valve problem/heart murmur	0
0	1	51	14172	1	0	1	#NAME?	allergy	1095	heart valve problem/heart murmur	0
0	1	32	14191	1	0	1	#NAME?	homocysteine.measurement	1095	heart valve problem/heart murmur	0
0	1	7	14216	1	0	1	#NAME?	myeloperoxidase.measurement	1095	heart valve problem/heart murmur	0
0	1	2	14221	1	0	1	#NAME?	post.operative.sensory.disturbance	1095	heart valve problem/heart murmur	0
0	1	1	14222	1	0	1	#NAME?	gastric.bypass	1095	heart valve problem/heart murmur	0
0	1	1	14222	1	0	1	#NAME?	body.weight.loss	1095	heart valve problem/heart murmur	0
0	1	4	14219	1	0	1	#NAME?	Brugada.syndrome	1095	heart valve problem/heart murmur	0
0	1	236	13987	1	0	1	#NAME?	waist.circumference	1095	heart valve problem/heart murmur	0
0	1	9	14214	1	0	1	#NAME?	personality.trait	1095	heart valve problem/heart murmur	0
0	1	61	14162	1	0	1	#NAME?	cytokine.measurement	1095	heart valve problem/heart murmur	0
0	1	225	13998	1	0	1	#NAME?	atrial.fibrillation	1095	heart valve problem/heart murmur	0
0	1	23	14200	1	0	1	#NAME?	breast.size	1095	heart valve problem/heart murmur	0
0	1	4	14219	1	0	1	#NAME?	cortical.thickness	1095	heart valve problem/heart murmur	0
0	1	72	14151	1	0	1	#NAME?	androgenetic.alopecia	1095	heart valve problem/heart murmur	0
0	1	5	14218	1	0	1	#NAME?	visceral.adipose.tissue.measurement	1095	heart valve problem/heart murmur	0
0	1	5	14218	1	0	1	#NAME?	visceral.subcutaneous.adipose.tissue.ratio	1095	heart valve problem/heart murmur	0
0	1	17	14206	1	0	1	#NAME?	partial.thromboplastin.time	1095	heart valve problem/heart murmur	0
0	1	14	14209	1	0	1	#NAME?	prothrombin.time.measurement	1095	heart valve problem/heart murmur	0
0	1	3	14220	1	0	1	#NAME?	insulin.resistance	1095	heart valve problem/heart murmur	0
0	1	27	14196	1	0	1	#NAME?	anti.neutrophil.antibody.associated.vasculitis	1095	heart valve problem/heart murmur	0
0	1	20	14203	1	0	1	#NAME?	sex.hormone.binding.globulin.measurement	1095	heart valve problem/heart murmur	0
0	1	67	14156	1	0	1	#NAME?	blood.urea.nitrogen.measurement	1095	heart valve problem/heart murmur	0
0	1	7	14216	1	0	1	#NAME?	resistin.measurement	1095	heart valve problem/heart murmur	0
0	1	23	14200	1	0	1	#NAME?	hepatitis.C.infection	1095	heart valve problem/heart murmur	0
0	1	2	14221	1	0	1	#NAME?	Thyrotoxic.periodic.paralysis	1095	heart valve problem/heart murmur	0
0	1	1	14222	1	0	1	#NAME?	Tourette.syndrome	1095	heart valve problem/heart murmur	0
0	1	2	14221	1	0	1	#NAME?	lentiform.nucleus.measurement	1095	heart valve problem/heart murmur	0
0	1	2	14221	1	0	1	#NAME?	vaspin.measurement	1095	heart valve problem/heart murmur	0
0	1	7	14216	1	0	1	#NAME?	testosterone.measurement	1095	heart valve problem/heart murmur	0
0	1	2	14221	1	0	1	#NAME?	dihydrotestosterone.measurement	1095	heart valve problem/heart murmur	0
0	1	45	14178	1	0	1	#NAME?	mean.platelet.volume	1095	heart valve problem/heart murmur	0
0	1	1	14222	1	0	1	#NAME?	arterial.stiffness.measurement	1095	heart valve problem/heart murmur	0
0	1	14	14209	1	0	1	#NAME?	RR.interval	1095	heart valve problem/heart murmur	0
0	1	11	14212	1	0	1	#NAME?	response.to.antipsychotic.drug	1095	heart valve problem/heart murmur	0
0	1	23	14200	1	0	1	#NAME?	periodontitis	1095	heart valve problem/heart murmur	0
0	1	5	14218	1	0	1	#NAME?	Hemoglobin.E.disease	1095	heart valve problem/heart murmur	0
0	1	16	14207	1	0	1	#NAME?	common.carotid.intimal.medial.thickness	1095	heart valve problem/heart murmur	0
0	1	16	14207	1	0	1	#NAME?	electrocardiography	1095	heart valve problem/heart murmur	0
0	1	64	14159	1	0	1	#NAME?	QRS.complex	1095	heart valve problem/heart murmur	0
0	1	7	14216	1	0	1	#NAME?	mood.disorder	1095	heart valve problem/heart murmur	0
0	1	4	14219	1	0	1	#NAME?	angiotensin.converting.enzyme.activity.measurement	1095	heart valve problem/heart murmur	0
0	1	2	14221	1	0	1	#NAME?	response.to.platelet.aggregation.inhibitor	1095	heart valve problem/heart murmur	0
0	1	16	14207	1	0	1	#NAME?	interleukin.18.measurement	1095	heart valve problem/heart murmur	0
0	1	3	14220	1	0	1	#NAME?	e.selectin.measurement	1095	heart valve problem/heart murmur	0
0	1	6	14217	1	0	1	#NAME?	adhesion.molecule.measurement	1095	heart valve problem/heart murmur	0
0	1	3	14220	1	0	1	#NAME?	soluble.P.selectin.measurement	1095	heart valve problem/heart murmur	0
0	1	8	14215	1	0	1	#NAME?	ICAM.1.measurement	1095	heart valve problem/heart murmur	0
0	1	1	14222	1	0	1	#NAME?	leptin.receptor.measurement	1095	heart valve problem/heart murmur	0
0	1	1	14222	1	0	1	#NAME?	C4BP.measurement	1095	heart valve problem/heart murmur	0
0	1	2	14221	1	0	1	#NAME?	response.to.ziprasidone	1095	heart valve problem/heart murmur	0
0	1	2	14221	1	0	1	#NAME?	response.to.olanzapine	1095	heart valve problem/heart murmur	0
0	1	11	14212	1	0	1	#NAME?	osteitis.deformans	1095	heart valve problem/heart murmur	0
0	1	52	14171	1	0	1	#NAME?	heart.failure	1095	heart valve problem/heart murmur	0
0	1	2	14221	1	0	1	#NAME?	Biliary.atresia	1095	heart valve problem/heart murmur	0
0	1	8	14215	1	0	1	#NAME?	platelet.aggregation	1095	heart valve problem/heart murmur	0
0	1	2	14221	1	0	1	#NAME?	phytosterol.measurement	1095	heart valve problem/heart murmur	0
0	1	4	14219	1	0	1	#NAME?	vitamin.D.deficiency	1095	heart valve problem/heart murmur	0
0	1	6	14217	1	0	1	#NAME?	conduct.disorder	1095	heart valve problem/heart murmur	0
0	1	25	14198	1	0	1	#NAME?	emphysema	1095	heart valve problem/heart murmur	0
0	1	2	14221	1	0	1	#NAME?	puberty.onset.measurement	1095	heart valve problem/heart murmur	0
0	1	6	14217	1	0	1	#NAME?	recombination.measurement	1095	heart valve problem/heart murmur	0
0	1	6	14217	1	0	1	#NAME?	thyroid.peroxidase.antibody.measurement	1095	heart valve problem/heart murmur	0
0	1	1	14222	1	0	1	#NAME?	language.impairment	1095	heart valve problem/heart murmur	0
0	1	13	14210	1	0	1	#NAME?	response.to.reverse.transcriptase.inhibitor	1095	heart valve problem/heart murmur	0
0	1	2	14221	1	0	1	#NAME?	urinary.uromodulin.measurement	1095	heart valve problem/heart murmur	0
0	1	4	14219	1	0	1	#NAME?	intracerebral.hemorrhage	1095	heart valve problem/heart murmur	0
0	1	150	14073	1	0	1	#NAME?	serum.metabolite.measurement	1095	heart valve problem/heart murmur	0
0	1	2	14221	1	0	1	#NAME?	social.communication.impairment	1095	heart valve problem/heart murmur	0
0	1	1	14222	1	0	1	#NAME?	vitamin.D.binding.protein.measurement	1095	heart valve problem/heart murmur	0
0	1	15	14208	1	0	1	#NAME?	P.wave.duration	1095	heart valve problem/heart murmur	0
0	1	11	14212	1	0	1	#NAME?	PR.segment	1095	heart valve problem/heart murmur	0
0	1	8	14215	1	0	1	#NAME?	omega.6.polyunsaturated.fatty.acid.measurement	1095	heart valve problem/heart murmur	0
0	1	4	14219	1	0	1	#NAME?	exfoliation.syndrome	1095	heart valve problem/heart murmur	0
0	1	3	14220	1	0	1	#NAME?	urinary.arsenic.measurement	1095	heart valve problem/heart murmur	0
0	1	2	14221	1	0	1	#NAME?	Birdshot.chorioretinopathy	1095	heart valve problem/heart murmur	0
0	1	4	14219	1	0	1	#NAME?	Frontotemporal.dementia	1095	heart valve problem/heart murmur	0
0	1	16	14207	1	0	1	#NAME?	emphysema.pattern.measurement	1095	heart valve problem/heart murmur	0
0	1	1	14222	1	0	1	#NAME?	pit.and.fissure.surface.dental.caries	1095	heart valve problem/heart murmur	0
0	1	8	14215	1	0	1	#NAME?	velocity.of.sound.measurement	1095	heart valve problem/heart murmur	0
0	1	4	14219	1	0	1	#NAME?	tissue.plasminogen.activator.measurement	1095	heart valve problem/heart murmur	0
0	1	1	14222	1	0	1	#NAME?	anterior.chamber.depth.measurement	1095	heart valve problem/heart murmur	0
0	1	5	14218	1	0	1	#NAME?	serum.amyloid.A.protein.measurement	1095	heart valve problem/heart murmur	0
0	1	2	14221	1	0	1	#NAME?	response.to.alcohol	1095	heart valve problem/heart murmur	0
0	1	3	14220	1	0	1	#NAME?	serum.IgA.measurement	1095	heart valve problem/heart murmur	0
0	1	13	14210	1	0	1	#NAME?	diet.measurement	1095	heart valve problem/heart murmur	0
0	1	15	14208	1	0	1	#NAME?	Trypanosoma.cruzi.seropositivity	1095	heart valve problem/heart murmur	0
0	1	6	14217	1	0	1	#NAME?	ejection.fraction.measurement	1095	heart valve problem/heart murmur	0
0	1	317	13906	1	0	1	#NAME?	autism	1095	heart valve problem/heart murmur	0
0	1	3	14220	1	0	1	#NAME?	Autoimmune.Hepatitis	1095	heart valve problem/heart murmur	0
0	1	8	14215	1	0	1	#NAME?	nitric.oxide.exhalation.measurement	1095	heart valve problem/heart murmur	0
0	1	7	14216	1	0	1	#NAME?	cystatin.C.measurement	1095	heart valve problem/heart murmur	0
0	1	3	14220	1	0	1	#NAME?	sleep.measurement	1095	heart valve problem/heart murmur	0
0	1	20	14203	1	0	1	#NAME?	seasonal.allergic.rhinitis	1095	heart valve problem/heart murmur	0
0	1	1	14222	1	0	1	#NAME?	Limb.dystonia	1095	heart valve problem/heart murmur	0
0	1	5	14218	1	0	1	#NAME?	idiopathic.pulmonary.fibrosis	1095	heart valve problem/heart murmur	0
0	1	3	14220	1	0	1	#NAME?	oxygen.saturation.measurement	1095	heart valve problem/heart murmur	0
0	1	1	14222	1	0	1	#NAME?	aggressive.behavior	1095	heart valve problem/heart murmur	0
0	1	8	14215	1	0	1	#NAME?	sensory.perception.of.bitter.taste	1095	heart valve problem/heart murmur	0
0	1	2	14221	1	0	1	#NAME?	cocaine.dependence	1095	heart valve problem/heart murmur	0
0	1	11	14212	1	0	1	#NAME?	infantile.hypertrophic.pyloric.stenosis	1095	heart valve problem/heart murmur	0
0	1	3	14220	1	0	1	#NAME?	Otitis.media	1095	heart valve problem/heart murmur	0
0	1	3	14220	1	0	1	#NAME?	serum.zinc.measurement	1095	heart valve problem/heart murmur	0
0	1	2	14221	1	0	1	#NAME?	serum.copper.measurement	1095	heart valve problem/heart murmur	0
0	1	6	14217	1	0	1	#NAME?	cardiovascular.disease	1095	heart valve problem/heart murmur	0
0	1	2	14221	1	0	1	#NAME?	orthostatic.hypotension	1095	heart valve problem/heart murmur	0
0	1	2	14221	1	0	1	#NAME?	illegal.drug.consumption	1095	heart valve problem/heart murmur	0
0	1	2	14221	1	0	1	#NAME?	Mesial.temporal.lobe.epilepsy.with.hippocampal.sclerosis	1095	heart valve problem/heart murmur	0
0	1	2	14221	1	0	1	#NAME?	chemotherapy.induced.alopecia	1095	heart valve problem/heart murmur	0
0	1	18	14205	1	0	1	#NAME?	Abdominal.Aortic.Aneurysm	1095	heart valve problem/heart murmur	0
0	1	4	14219	1	0	1	#NAME?	recombination.rate	1095	heart valve problem/heart murmur	0
0	1	4	14219	1	0	1	#NAME?	digestive.system.disease	1095	heart valve problem/heart murmur	0
0	1	1	14222	1	0	1	#NAME?	response.to.opiate	1095	heart valve problem/heart murmur	0
0	1	5	14218	1	0	1	#NAME?	sensory.perception.of.smell	1095	heart valve problem/heart murmur	0
0	1	17	14206	1	0	1	#NAME?	interleukin.1.beta.measurement	1095	heart valve problem/heart murmur	0
0	1	1	14222	1	0	1	#NAME?	interleukin.1.receptor.antagonist.measurement	1095	heart valve problem/heart murmur	0
0	1	7	14216	1	0	1	#NAME?	C.peptide.measurement	1095	heart valve problem/heart murmur	0
0	1	2	14221	1	0	1	#NAME?	serum.homoarginine.measurement	1095	heart valve problem/heart murmur	0
0	1	2	14221	1	0	1	#NAME?	pyroglutamine.measurement	1095	heart valve problem/heart murmur	0
0	1	2	14221	1	0	1	#NAME?	hydroxy.leucine.measurement	1095	heart valve problem/heart murmur	0
0	1	3	14220	1	0	1	#NAME?	response.to.cold.pressor.test	1095	heart valve problem/heart murmur	0
0	1	3	14220	1	0	1	#NAME?	inflammatory.response	1095	heart valve problem/heart murmur	0
0	1	117	14106	1	0	1	#NAME?	glucose.measurement	1095	heart valve problem/heart murmur	0
0	1	2	14221	1	0	1	#NAME?	AIDS	1095	heart valve problem/heart murmur	0
0	1	17	14206	1	0	1	#NAME?	apolipoprotein.A.1.measurement	1095	heart valve problem/heart murmur	0
0	1	4	14219	1	0	1	#NAME?	Creutzfeldt.Jacob.Disease	1095	heart valve problem/heart murmur	0
0	1	8	14215	1	0	1	#NAME?	essential.tremor	1095	heart valve problem/heart murmur	0
0	1	17	14206	1	0	1	#NAME?	pain	1095	heart valve problem/heart murmur	0
0	1	2	14221	1	0	1	#NAME?	panic.disorder	1095	heart valve problem/heart murmur	0
0	1	37	14186	1	0	1	#NAME?	eosinophil.count	1095	heart valve problem/heart murmur	0
0	1	2	14221	1	0	1	#NAME?	carotenoid.measurement	1095	heart valve problem/heart murmur	0
0	1	1	14222	1	0	1	#NAME?	otosclerosis	1095	heart valve problem/heart murmur	0
0	1	2	14221	1	0	1	#NAME?	tocopherol.measurement	1095	heart valve problem/heart murmur	0
0	1	2	14221	1	0	1	#NAME?	vitamin.B6.measurement	1095	heart valve problem/heart murmur	0
0	1	9	14214	1	0	1	#NAME?	vitamin.B12.measurement	1095	heart valve problem/heart murmur	0
0	1	3	14220	1	0	1	#NAME?	myeloproliferative.disorder	1095	heart valve problem/heart murmur	0
0	1	1	14222	1	0	1	#NAME?	early.onset.hypertension	1095	heart valve problem/heart murmur	0
0	1	35	14188	1	0	1	#NAME?	nevus	1095	heart valve problem/heart murmur	0
0	1	14	14209	1	0	1	#NAME?	neoplasm.of.mature.B.cells	1095	heart valve problem/heart murmur	0
0	1	2	14221	1	0	1	#NAME?	cardiovascular.measurement	1095	heart valve problem/heart murmur	0
0	1	2	14221	1	0	1	#NAME?	speech.perception	1095	heart valve problem/heart murmur	0
0	1	2	14221	1	0	1	#NAME?	arylesterase.enzyme.measurement	1095	heart valve problem/heart murmur	0
0	1	1	14222	1	0	1	#NAME?	serum.ceruloplasmin.measurement	1095	heart valve problem/heart murmur	0
0	1	2	14221	1	0	1	#NAME?	MHPG.measurement	1095	heart valve problem/heart murmur	0
0	1	2	14221	1	0	1	#NAME?	X5.HIAA.measurement	1095	heart valve problem/heart murmur	0
0	1	1	14222	1	0	1	#NAME?	respiratory.quotient	1095	heart valve problem/heart murmur	0
0	1	403	13820	1	0	1	#NAME?	physical.activity	1095	heart valve problem/heart murmur	0
0	1	4	14219	1	0	1	#NAME?	calcium.calmodulin.dependent.protein.kinase.type.1.measurement	1095	heart valve problem/heart murmur	0
0	1	1	14222	1	0	1	#NAME?	calpastatin.measurement	1095	heart valve problem/heart murmur	0
0	1	2	14221	1	0	1	#NAME?	ectonucleoside.triphosphate.diphosphohydrolase.5.measurement	1095	heart valve problem/heart murmur	0
0	1	3	14220	1	0	1	#NAME?	C.C.motif.chemokine.15.measurement	1095	heart valve problem/heart murmur	0
0	1	2	14221	1	0	1	#NAME?	CMRF35.like.molecule.6.measurement	1095	heart valve problem/heart murmur	0
0	1	4	14219	1	0	1	#NAME?	sialic.acid.binding.Ig.like.lectin.14.measurement	1095	heart valve problem/heart murmur	0
0	1	1	14222	1	0	1	#NAME?	Fc.receptor.like.protein.3.measurement	1095	heart valve problem/heart murmur	0
0	1	7	14216	1	0	1	#NAME?	low.affinity.immunoglobulin.gamma.Fc.region.receptor.II.a.b.measurement	1095	heart valve problem/heart murmur	0
0	1	1	14222	1	0	1	#NAME?	collectin.11.measurement	1095	heart valve problem/heart murmur	0
0	1	1	14222	1	0	1	#NAME?	interleukin.19.measurement	1095	heart valve problem/heart murmur	0
0	1	4	14219	1	0	1	#NAME?	ADP.ribosyl.cyclase.cyclic.ADP.ribose.hydrolase.2.measurement	1095	heart valve problem/heart murmur	0
0	1	1	14222	1	0	1	#NAME?	interleukin.6.receptor.subunit.beta.measurement	1095	heart valve problem/heart murmur	0
0	1	1	14222	1	0	1	#NAME?	galactoside.34.L.fucosyltransferase.measurement	1095	heart valve problem/heart murmur	0
0	1	2	14221	1	0	1	#NAME?	tyrosine.protein.kinase.receptor.Tie.1	1095	heart valve problem/heart murmur	0
0	1	3	14220	1	0	1	#NAME?	soluble.measurement	1095	heart valve problem/heart murmur	0
0	1	8	14215	1	0	1	#NAME?	haptoglobin.measurement	1095	heart valve problem/heart murmur	0
0	1	2	14221	1	0	1	#NAME?	kallikrein.12.measurement	1095	heart valve problem/heart murmur	0
0	1	2	14221	1	0	1	#NAME?	Kunitz.type.protease.inhibitor.2.measurement	1095	heart valve problem/heart murmur	0
0	1	2	14221	1	0	1	#NAME?	insulin.receptor.measurement	1095	heart valve problem/heart murmur	0
0	1	2	14221	1	0	1	#NAME?	angiopoietin.1.receptor	1095	heart valve problem/heart murmur	0
0	1	2	14221	1	0	1	#NAME?	cadherin.5.measurement	1095	heart valve problem/heart murmur	0
0	1	1	14222	1	0	1	#NAME?	neurogenic.locus.notch.homolog.protein.1.measurement	1095	heart valve problem/heart murmur	0
0	1	1	14222	1	0	1	#NAME?	vitamin.K.dependent.protein.C.measurement	1095	heart valve problem/heart murmur	0
0	1	2	14221	1	0	1	#NAME?	kallistatin.measurement	1095	heart valve problem/heart murmur	0
0	1	1	14222	1	0	1	#NAME?	kynureninase.measurement	1095	heart valve problem/heart murmur	0
0	1	7	14216	1	0	1	#NAME?	neutrophil.collagenase.measurement	1095	heart valve problem/heart murmur	0
0	1	3	14220	1	0	1	#NAME?	cation.independent.mannose.6.phosphate.receptor.measurement	1095	heart valve problem/heart murmur	0
0	1	5	14218	1	0	1	#NAME?	proprotein.convertase.subtilisin.kexin.type.7.measurement	1095	heart valve problem/heart murmur	0
0	1	20	14203	1	0	1	#NAME?	MHC.class.I.polypeptide.related.sequence.A.measurement	1095	heart valve problem/heart murmur	0
0	1	2	14221	1	0	1	#NAME?	S.formylglutathione.hydrolase.measurement	1095	heart valve problem/heart murmur	0
0	1	5	14218	1	0	1	#NAME?	hepatocyte.growth.factor.like.protein.measurement	1095	heart valve problem/heart murmur	0
0	1	5	14218	1	0	1	#NAME?	C.C.motif.chemokine.18.measurement	1095	heart valve problem/heart murmur	0
0	1	1	14222	1	0	1	#NAME?	inosine.5..monophosphate.dehydrogenase.2.measurement	1095	heart valve problem/heart murmur	0
0	1	3	14220	1	0	1	#NAME?	dual.specificity.mitogen.activated.protein.kinase.kinase.4.measurement	1095	heart valve problem/heart murmur	0
0	1	1	14222	1	0	1	#NAME?	complement.component.C8.measurement	1095	heart valve problem/heart murmur	0
0	1	1	14222	1	0	1	#NAME?	neurexophilin.1.measurement	1095	heart valve problem/heart murmur	0
0	1	7	14216	1	0	1	#NAME?	myeloid.cell.surface.antigen.CD33.measurement	1095	heart valve problem/heart murmur	0
0	1	2	14221	1	0	1	#NAME?	CD27.antigen.measurement	1095	heart valve problem/heart murmur	0
0	1	2	14221	1	0	1	#NAME?	estrogen.receptor.measurement	1095	heart valve problem/heart murmur	0
0	1	2	14221	1	0	1	#NAME?	tumor.necrosis.factor.inducible.gene.6.protein.measurement	1095	heart valve problem/heart murmur	0
0	1	4	14219	1	0	1	#NAME?	complement.component.C7.measurement	1095	heart valve problem/heart murmur	0
0	1	2	14221	1	0	1	#NAME?	GDNF.family.receptor.alpha.2.measurement	1095	heart valve problem/heart murmur	0
0	1	3	14220	1	0	1	#NAME?	intercellular.adhesion.molecule.5.measurement	1095	heart valve problem/heart murmur	0
0	1	6	14217	1	0	1	#NAME?	hemopexin.measurement	1095	heart valve problem/heart murmur	0
0	1	2	14221	1	0	1	#NAME?	inorganic.pyrophosphatase.measurement	1095	heart valve problem/heart murmur	0
0	1	1	14222	1	0	1	#NAME?	lysosomal.protective.protein.measurement	1095	heart valve problem/heart murmur	0
0	1	2	14221	1	0	1	#NAME?	calpain.I.measurement	1095	heart valve problem/heart murmur	0
0	1	5	14218	1	0	1	#NAME?	interleukin.16.measurement	1095	heart valve problem/heart murmur	0
0	1	1	14222	1	0	1	#NAME?	interleukin.23.receptor.measurement	1095	heart valve problem/heart murmur	0
0	1	46	14177	1	0	1	#NAME?	aspartate.aminotransferase	1095	heart valve problem/heart murmur	0
0	1	2	14221	1	0	1	#NAME?	cytoplasmic.measurement	1095	heart valve problem/heart murmur	0
0	1	3	14220	1	0	1	#NAME?	leucine.carboxyl.methyltransferase.1.measurement	1095	heart valve problem/heart murmur	0
0	1	8	14215	1	0	1	#NAME?	C.X.C.motif.chemokine.10.measurement	1095	heart valve problem/heart murmur	0
0	1	2	14221	1	0	1	#NAME?	matrilysin.measurement	1095	heart valve problem/heart murmur	0
0	1	3	14220	1	0	1	#NAME?	SLAM.family.member.7.measurement	1095	heart valve problem/heart murmur	0
0	1	6	14217	1	0	1	#NAME?	toll.like.receptor.4.Lymphocyte.antigen.96.complex.measurement	1095	heart valve problem/heart murmur	0
0	1	6	14217	1	0	1	#NAME?	angiogenin.measurement	1095	heart valve problem/heart murmur	0
0	1	3	14220	1	0	1	#NAME?	platelet.glycoprotein.VI.measurement	1095	heart valve problem/heart murmur	0
0	1	2	14221	1	0	1	#NAME?	platelet.derived.growth.factor.receptor.beta.measurement	1095	heart valve problem/heart murmur	0
0	1	2	14221	1	0	1	#NAME?	inosine.5..monophosphate.dehydrogenase.1.measurement	1095	heart valve problem/heart murmur	0
0	1	2	14221	1	0	1	#NAME?	hepatocyte.growth.factor.activator.measurement	1095	heart valve problem/heart murmur	0
0	1	3	14220	1	0	1	#NAME?	copine.1.measurement	1095	heart valve problem/heart murmur	0
0	1	1	14222	1	0	1	#NAME?	X.Pyruvate.dehydrogenase.acetyl.transferring..kinase.isozyme.1	1095	heart valve problem/heart murmur	0
0	1	4	14219	1	0	1	#NAME?	mitochondrial.measurement	1095	heart valve problem/heart murmur	0
0	1	2	14221	1	0	1	#NAME?	serum.amyloid.P.component.measurement	1095	heart valve problem/heart murmur	0
0	1	5	14218	1	0	1	#NAME?	interleukin.6.receptor.subunit.alpha.measurement	1095	heart valve problem/heart murmur	0
0	1	4	14219	1	0	1	#NAME?	neutral.ceramidase.measurement	1095	heart valve problem/heart murmur	0
0	1	4	14219	1	0	1	#NAME?	low.molecular.weight.phosphotyrosine.protein.phosphatase.measurement	1095	heart valve problem/heart murmur	0
0	1	5	14218	1	0	1	#NAME?	endoplasmic.reticulum.aminopeptidase.1.measurement	1095	heart valve problem/heart murmur	0
0	1	4	14219	1	0	1	#NAME?	MAP.kinase.activated.protein.kinase.3.measurement	1095	heart valve problem/heart murmur	0
0	1	1	14222	1	0	1	#NAME?	extracellular.matrix.protein.1.measurement	1095	heart valve problem/heart murmur	0
0	1	2	14221	1	0	1	#NAME?	complement.C1s.subcomponent.measurement	1095	heart valve problem/heart murmur	0
0	1	3	14220	1	0	1	#NAME?	plasma.protease.C1.inhibitor.measurement	1095	heart valve problem/heart murmur	0
0	1	2	14221	1	0	1	#NAME?	L.Selectin.measurement	1095	heart valve problem/heart murmur	0
0	1	6	14217	1	0	1	#NAME?	interleukin.1.receptor.like.1.measurement	1095	heart valve problem/heart murmur	0
0	1	5	14218	1	0	1	#NAME?	vascular.endothelial.growth.factor.receptor.3.measurement	1095	heart valve problem/heart murmur	0
0	1	3	14220	1	0	1	#NAME?	cathepsin.S.measurement	1095	heart valve problem/heart murmur	0
0	1	2	14221	1	0	1	#NAME?	metalloproteinase.inhibitor.3.measurement	1095	heart valve problem/heart murmur	0
0	1	2	14221	1	0	1	#NAME?	dynein.light.chain.roadblock.type.1.measurement	1095	heart valve problem/heart murmur	0
0	1	1	14222	1	0	1	#NAME?	methionine.aminopeptidase.2.measurement	1095	heart valve problem/heart murmur	0
0	1	3	14220	1	0	1	#NAME?	histidine.rich.glycoprotein.measurement	1095	heart valve problem/heart murmur	0
0	1	1	14222	1	0	1	#NAME?	contactin.5.measurement	1095	heart valve problem/heart murmur	0
0	1	3	14220	1	0	1	#NAME?	N.acylethanolamine.hydrolyzing.acid.amidase.measurement	1095	heart valve problem/heart murmur	0
0	1	4	14219	1	0	1	#NAME?	sialic.acid.binding.Ig.like.lectin.9.measurement	1095	heart valve problem/heart murmur	0
0	1	4	14219	1	0	1	#NAME?	alpha.2.macroglobulin.receptor.associated.protein.measurement	1095	heart valve problem/heart murmur	0
0	1	2	14221	1	0	1	#NAME?	integrin.alpha.I..beta.1.complex.measurement	1095	heart valve problem/heart murmur	0
0	1	4	14219	1	0	1	#NAME?	tumor.necrosis.factor.receptor.superfamily.member.EDAR.measurement	1095	heart valve problem/heart murmur	0
0	1	4	14219	1	0	1	#NAME?	serum.amyloid.A.1.protein.measurement	1095	heart valve problem/heart murmur	0
0	1	7	14216	1	0	1	#NAME?	C.C.motif.chemokine.14.measurement	1095	heart valve problem/heart murmur	0
0	1	2	14221	1	0	1	#NAME?	C.C.motif.chemokine.3.like.1.measurement	1095	heart valve problem/heart murmur	0
0	1	1	14222	1	0	1	#NAME?	calcineurin.measurement	1095	heart valve problem/heart murmur	0
0	1	1	14222	1	0	1	#NAME?	C.C.motif.chemokine.21.measurement	1095	heart valve problem/heart murmur	0
0	1	2	14221	1	0	1	#NAME?	carbonic.anhydrase.13.measurement	1095	heart valve problem/heart murmur	0
0	1	1	14222	1	0	1	#NAME?	beta.Ala.His.dipeptidase.measurement	1095	heart valve problem/heart murmur	0
0	1	12	14211	1	0	1	#NAME?	MHC.class.I.polypeptide.related.sequence.B.measurement	1095	heart valve problem/heart murmur	0
0	1	1	14222	1	0	1	#NAME?	Dickkopf.related.protein.4.measurement	1095	heart valve problem/heart murmur	0
0	1	1	14222	1	0	1	#NAME?	NAD.dependent.protein.deacetylase.sirtuin.2.measurement	1095	heart valve problem/heart murmur	0
0	1	5	14218	1	0	1	#NAME?	macrophage.migration.inhibitory.factor.measurement	1095	heart valve problem/heart murmur	0
0	1	2	14221	1	0	1	#NAME?	complement.C4b.measurement	1095	heart valve problem/heart murmur	0
0	1	3	14220	1	0	1	#NAME?	cystatin.SN.measurement	1095	heart valve problem/heart murmur	0
0	1	1	14222	1	0	1	#NAME?	glypican.5.measurement	1095	heart valve problem/heart murmur	0
0	1	2	14221	1	0	1	#NAME?	heparin.cofactor.2.measurement	1095	heart valve problem/heart murmur	0
0	1	5	14218	1	0	1	#NAME?	gp41.C34.peptide	1095	heart valve problem/heart murmur	0
0	1	5	14218	1	0	1	#NAME?	HIV.measurement	1095	heart valve problem/heart murmur	0
0	1	4	14219	1	0	1	#NAME?	semaphorin.3A.measurement	1095	heart valve problem/heart murmur	0
0	1	1	14222	1	0	1	#NAME?	hemojuvelin.measurement	1095	heart valve problem/heart murmur	0
0	1	4	14219	1	0	1	#NAME?	interleukin.5.measurement	1095	heart valve problem/heart murmur	0
0	1	2	14221	1	0	1	#NAME?	UMP.CMP.kinase.measurement	1095	heart valve problem/heart murmur	0
0	1	2	14221	1	0	1	#NAME?	WNT1.inducible.signaling.pathway.protein.1.measurement	1095	heart valve problem/heart murmur	0
0	1	3	14220	1	0	1	#NAME?	contactin.2.measurement	1095	heart valve problem/heart murmur	0
0	1	3	14220	1	0	1	#NAME?	NKG2.D.type.II.integral.membrane.protein.measurement	1095	heart valve problem/heart murmur	0
0	1	2	14221	1	0	1	#NAME?	response.to.allopurinol	1095	heart valve problem/heart murmur	0
0	1	12	14211	1	0	1	#NAME?	response.to.simvastatin	1095	heart valve problem/heart murmur	0
0	1	5	14218	1	0	1	#NAME?	total.cholesterol.change.measurement	1095	heart valve problem/heart murmur	0
0	1	55	14168	1	0	1	#NAME?	HDL.cholesterol.change.measurement	1095	heart valve problem/heart murmur	0
0	1	8	14215	1	0	1	#NAME?	uterine.fibroid	1095	heart valve problem/heart murmur	0
0	1	98	14125	1	0	1	#NAME?	mosquito.bite.reaction.itch.intensity.measurement	1095	heart valve problem/heart murmur	0
0	1	76	14147	1	0	1	#NAME?	mosquito.bite.reaction.size.measurement	1095	heart valve problem/heart murmur	0
0	1	1	14222	1	0	1	#NAME?	infant.grey.matter.volume.measurement	1095	heart valve problem/heart murmur	0
0	1	1	14222	1	0	1	#NAME?	infant.white.matter.volume.measurement	1095	heart valve problem/heart murmur	0
0	1	9	14214	1	0	1	#NAME?	AL.amyloidosis	1095	heart valve problem/heart murmur	0
0	1	4	14219	1	0	1	#NAME?	IgG.isotype.profile.measurement	1095	heart valve problem/heart murmur	0
0	1	2	14221	1	0	1	#NAME?	heart.amyloid.deposition.measurement	1095	heart valve problem/heart murmur	0
0	1	1	14222	1	0	1	#NAME?	kidney.amyloid.deposition.measurement	1095	heart valve problem/heart murmur	0
0	1	2	14221	1	0	1	#NAME?	liver.amyloid.deposition.measurement	1095	heart valve problem/heart murmur	0
0	1	4	14219	1	0	1	#NAME?	palmitoleic.acid.measurement	1095	heart valve problem/heart murmur	0
0	1	3	14220	1	0	1	#NAME?	vaccenic.acid.measurement	1095	heart valve problem/heart murmur	0
0	1	23	14200	1	0	1	#NAME?	oleic.acid.measurement	1095	heart valve problem/heart murmur	0
0	1	4	14219	1	0	1	#NAME?	gondoic.acid.measurement	1095	heart valve problem/heart murmur	0
0	1	6	14217	1	0	1	#NAME?	spontaneous.preterm.birth	1095	heart valve problem/heart murmur	0
0	1	2	14221	1	0	1	#NAME?	blood.osmolality.measurement	1095	heart valve problem/heart murmur	0
0	1	1182	13041	1	0	1	#NAME?	smoking.status.measurement	1095	heart valve problem/heart murmur	0
0	1	2	14221	1	0	1	#NAME?	urinary.1.3.butadiene.measurement	1095	heart valve problem/heart murmur	0
0	1	9	14214	1	0	1	#NAME?	clopidogrel.metabolite.measurement	1095	heart valve problem/heart murmur	0
0	1	1	14222	1	0	1	#NAME?	response.to.clopidogrel	1095	heart valve problem/heart murmur	0
0	1	8	14215	1	0	1	#NAME?	polychlorinated.biphenyls.measurement	1095	heart valve problem/heart murmur	0
0	1	9	14214	1	0	1	#NAME?	gestational.serum.measurement	1095	heart valve problem/heart murmur	0
0	1	25	14198	1	0	1	#NAME?	fetal.genotype.effect.measurement	1095	heart valve problem/heart murmur	0
0	1	1	14222	1	0	1	#NAME?	organochlorine.pesticide.measurement	1095	heart valve problem/heart murmur	0
0	1	3	14220	1	0	1	#NAME?	polybrominated.biphenyl.measurement	1095	heart valve problem/heart murmur	0
0	1	3	14220	1	0	1	#NAME?	polybrominated.diphenyl.ether.measurement	1095	heart valve problem/heart murmur	0
0	1	2	14221	1	0	1	#NAME?	estrone.conjugate.measurement	1095	heart valve problem/heart murmur	0
0	1	12	14211	1	0	1	#NAME?	estrogen.receptor.positive.breast.cancer	1095	heart valve problem/heart murmur	0
0	1	6	14217	1	0	1	#NAME?	estrone.measurement	1095	heart valve problem/heart murmur	0
0	1	1	14222	1	0	1	#NAME?	cerebral.blood.flow.measurement	1095	heart valve problem/heart murmur	0
0	1	2	14221	1	0	1	#NAME?	beta.nerve.growth.factor.measurement	1095	heart valve problem/heart murmur	0
0	1	3	14220	1	0	1	#NAME?	hepatocyte.growth.factor.measurement	1095	heart valve problem/heart murmur	0
0	1	12	14211	1	0	1	#NAME?	Hemifacial.microsomia	1095	heart valve problem/heart murmur	0
0	1	1	14222	1	0	1	#NAME?	ovarian.clear.cell.adenocarcinoma	1095	heart valve problem/heart murmur	0
0	1	4	14219	1	0	1	#NAME?	rheumatic.heart.disease	1095	heart valve problem/heart murmur	0
0	1	23	14200	1	0	1	#NAME?	ovarian.endometrioid.carcinoma	1095	heart valve problem/heart murmur	0
0	1	1	14222	1	0	1	#NAME?	chemokine..C.C.motif..ligand.27.measurement	1095	heart valve problem/heart murmur	0
0	1	6	14217	1	0	1	#NAME?	left.ventricular.diastolic.function.measurement	1095	heart valve problem/heart murmur	0
0	1	2	14221	1	0	1	#NAME?	left.ventricular.structural.measurement	1095	heart valve problem/heart murmur	0
0	1	2	14221	1	0	1	#NAME?	anorexia.nervosa	1095	heart valve problem/heart murmur	0
0	1	1	14222	1	0	1	#NAME?	colonic.neoplasm	1095	heart valve problem/heart murmur	0
0	1	9	14214	1	0	1	#NAME?	peak.insulin.response.measurement	1095	heart valve problem/heart murmur	0
0	1	13	14210	1	0	1	#NAME?	eicosapentaenoic.acid.measurement	1095	heart valve problem/heart murmur	0
0	1	16	14207	1	0	1	#NAME?	docosapentaenoic.acid.measurement	1095	heart valve problem/heart murmur	0
0	1	21	14202	1	0	1	#NAME?	bone.fracture	1095	heart valve problem/heart murmur	0
0	1	4	14219	1	0	1	#NAME?	positive.regulation.of.ovulation	1095	heart valve problem/heart murmur	0
0	1	4	14219	1	0	1	#NAME?	response.to.combination.chemotherapy	1095	heart valve problem/heart murmur	0
0	1	2	14221	1	0	1	#NAME?	plasma.trimethylamine.N.oxide.measurement	1095	heart valve problem/heart murmur	0
0	1	13	14210	1	0	1	#NAME?	response.to.diisocyanate	1095	heart valve problem/heart murmur	0
0	1	5	14218	1	0	1	#NAME?	behavior.or.behavioral.disorder.measurement	1095	heart valve problem/heart murmur	0
0	1	13	14210	1	0	1	#NAME?	response.to.tenofovir	1095	heart valve problem/heart murmur	0
0	1	13	14210	1	0	1	#NAME?	HIV.infection	1095	heart valve problem/heart murmur	0
0	1	9	14214	1	0	1	#NAME?	X1.5.anhydroglucitol.measurement	1095	heart valve problem/heart murmur	0
0	1	10	14213	1	0	1	#NAME?	P.wave.terminal.force.measurement	1095	heart valve problem/heart murmur	0
0	1	4	14219	1	0	1	#NAME?	fear.of.minor.pain.measurement	1095	heart valve problem/heart murmur	0
0	1	7	14216	1	0	1	#NAME?	response.to.sulfasalazine	1095	heart valve problem/heart murmur	0
0	1	3	14220	1	0	1	#NAME?	catalase.measurement	1095	heart valve problem/heart murmur	0
0	1	4	14219	1	0	1	#NAME?	a.disintegrin.and.metalloproteinase.with.thrombospondin.motifs.5.measurement	1095	heart valve problem/heart murmur	0
0	1	1	14222	1	0	1	#NAME?	insulin.like.growth.factor.binding.protein.7.measurement	1095	heart valve problem/heart murmur	0
0	1	1	14222	1	0	1	#NAME?	angiotensinogen.measurement	1095	heart valve problem/heart murmur	0
0	1	3	14220	1	0	1	#NAME?	mannose.binding.protein.C.measurement	1095	heart valve problem/heart murmur	0
0	1	4	14219	1	0	1	#NAME?	proto.oncogene.tyrosine.protein.kinase.receptor.Ret.measurement	1095	heart valve problem/heart murmur	0
0	1	1	14222	1	0	1	#NAME?	trefoil.factor.3.measurement	1095	heart valve problem/heart murmur	0
0	1	1	14222	1	0	1	#NAME?	superoxide.dismutase..Mn.	1095	heart valve problem/heart murmur	0
0	1	8	14215	1	0	1	#NAME?	plasma.plasminogen.measurement	1095	heart valve problem/heart murmur	0
0	1	2	14221	1	0	1	#NAME?	mannan.binding.lectin.serine.protease.1.measurement	1095	heart valve problem/heart murmur	0
0	1	2	14221	1	0	1	#NAME?	kallikrein.7.measurement	1095	heart valve problem/heart murmur	0
0	1	6	14217	1	0	1	#NAME?	serum.alpha.1.antitrypsin.measurement	1095	heart valve problem/heart murmur	0
0	1	1	14222	1	0	1	#NAME?	acid.sphingomyelinase.like.phosphodiesterase.3a.measurement	1095	heart valve problem/heart murmur	0
0	1	1	14222	1	0	1	#NAME?	granzyme.A.measurement	1095	heart valve problem/heart murmur	0
0	1	6	14217	1	0	1	#NAME?	interleukin.18.receptor.1.measurement	1095	heart valve problem/heart murmur	0
0	1	3	14220	1	0	1	#NAME?	IGF.1.measurement	1095	heart valve problem/heart murmur	0
0	1	6	14217	1	0	1	#NAME?	IGFBP.3.measurement	1095	heart valve problem/heart murmur	0
0	1	2	14221	1	0	1	#NAME?	ficolin.2.measurement	1095	heart valve problem/heart murmur	0
0	1	3	14220	1	0	1	#NAME?	semaphorin.3E.measurement	1095	heart valve problem/heart murmur	0
0	1	8	14215	1	0	1	#NAME?	a.disintegrin.and.metalloproteinase.with.thrombospondin.motifs.13	1095	heart valve problem/heart murmur	0
0	1	2	14221	1	0	1	#NAME?	trypsin.2.measurement	1095	heart valve problem/heart murmur	0
0	1	3	14220	1	0	1	#NAME?	C.C.motif.chemokine.8.measurement	1095	heart valve problem/heart murmur	0
0	1	3	14220	1	0	1	#NAME?	annexin.A2.measurement	1095	heart valve problem/heart murmur	0
0	1	1	14222	1	0	1	#NAME?	galectin.3.measurement	1095	heart valve problem/heart murmur	0
0	1	1	14222	1	0	1	#NAME?	fibronectin.fragment.3.measurement	1095	heart valve problem/heart murmur	0
0	1	4	14219	1	0	1	#NAME?	thioredoxin.domain.containing.protein.12.measurement	1095	heart valve problem/heart murmur	0
0	1	2	14221	1	0	1	#NAME?	complement.factor.H.related.protein.5.measurement	1095	heart valve problem/heart murmur	0
0	1	1	14222	1	0	1	#NAME?	sialic.acid.binding.Ig.like.lectin.6.measurement	1095	heart valve problem/heart murmur	0
0	1	2	14221	1	0	1	#NAME?	fetuin.B.measurement	1095	heart valve problem/heart murmur	0
0	1	2	14221	1	0	1	#NAME?	persulfide.dioxygenase.ETHE1	1095	heart valve problem/heart murmur	0
0	1	2	14221	1	0	1	#NAME?	thrombospondin.2.measurement	1095	heart valve problem/heart murmur	0
0	1	3	14220	1	0	1	#NAME?	C.C.motif.chemokine.25.measurement	1095	heart valve problem/heart murmur	0
0	1	1	14222	1	0	1	#NAME?	cathepsin.B.measurement	1095	heart valve problem/heart murmur	0
0	1	5	14218	1	0	1	#NAME?	C.C.motif.chemokine.3.measurement	1095	heart valve problem/heart murmur	0
0	1	1	14222	1	0	1	#NAME?	C.C.motif.chemokine.5.measurement	1095	heart valve problem/heart murmur	0
0	1	2	14221	1	0	1	#NAME?	apolipoprotein.E.isoform.E2.measurement	1095	heart valve problem/heart murmur	0
0	1	2	14221	1	0	1	#NAME?	small.nuclear.ribonucleoprotein.F.measurement	1095	heart valve problem/heart murmur	0
0	1	2	14221	1	0	1	#NAME?	interleukin.17.receptor.B.measurement	1095	heart valve problem/heart murmur	0
0	1	2	14221	1	0	1	#NAME?	tenascin.measurement	1095	heart valve problem/heart murmur	0
0	1	2	14221	1	0	1	#NAME?	cystatin.D.measurement	1095	heart valve problem/heart murmur	0
0	1	2	14221	1	0	1	#NAME?	endothelin.converting.enzyme.1.measurement	1095	heart valve problem/heart murmur	0
0	1	1	14222	1	0	1	#NAME?	ephrin.type.A.receptor.1.measurement	1095	heart valve problem/heart murmur	0
0	1	2	14221	1	0	1	#NAME?	annexin.A1.measurement	1095	heart valve problem/heart murmur	0
0	1	1	14222	1	0	1	#NAME?	cGMP.specific.3..5..cyclic.phosphodiesterase.measurement	1095	heart valve problem/heart murmur	0
0	1	2	14221	1	0	1	#NAME?	interleukin.1.receptor.like.2.measurement	1095	heart valve problem/heart murmur	0
0	1	2	14221	1	0	1	#NAME?	granulocyte.colony.stimulating.factor.measurement	1095	heart valve problem/heart murmur	0
0	1	4	14219	1	0	1	#NAME?	apolipoprotein.B.measurement	1095	heart valve problem/heart murmur	0
0	1	2	14221	1	0	1	#NAME?	endoglin.measurement	1095	heart valve problem/heart murmur	0
0	1	2	14221	1	0	1	#NAME?	intercellular.adhesion.molecule.2.measurement	1095	heart valve problem/heart murmur	0
0	1	2	14221	1	0	1	#NAME?	platelet.glycoprotein.4.measurement	1095	heart valve problem/heart murmur	0
0	1	2	14221	1	0	1	#NAME?	protein.jagged.1.measurement	1095	heart valve problem/heart murmur	0
0	1	3	14220	1	0	1	#NAME?	vascular.endothelial.growth.factor.receptor.2.measurement	1095	heart valve problem/heart murmur	0
0	1	2	14221	1	0	1	#NAME?	interleukin.18.receptor.accessory.protein.measurement	1095	heart valve problem/heart murmur	0
0	1	3	14220	1	0	1	#NAME?	granulysin.measurement	1095	heart valve problem/heart murmur	0
0	1	2	14221	1	0	1	#NAME?	alpha.1.antichymotrypsin.complex.measurement	1095	heart valve problem/heart murmur	0
0	1	2	14221	1	0	1	#NAME?	alpha.1.antichymotrypsin.measurement	1095	heart valve problem/heart murmur	0
0	1	1	14222	1	0	1	#NAME?	alcohol.dehydrogenase..NADP...measurement	1095	heart valve problem/heart murmur	0
0	1	3	14220	1	0	1	#NAME?	carbonic.anhydrase.6.measurement	1095	heart valve problem/heart murmur	0
0	1	1	14222	1	0	1	#NAME?	MAP.kinase.activated.protein.kinase.2.measurement	1095	heart valve problem/heart murmur	0
0	1	1	14222	1	0	1	#NAME?	ephrin.type.B.receptor.2.measurement	1095	heart valve problem/heart murmur	0
0	1	2	14221	1	0	1	#NAME?	N.acetyl.D.glucosamine.kinase.measurement	1095	heart valve problem/heart murmur	0
0	1	1	14222	1	0	1	#NAME?	arylsulfatase.B.measurement	1095	heart valve problem/heart murmur	0
0	1	6	14217	1	0	1	#NAME?	factor.XI.measurement	1095	heart valve problem/heart murmur	0
0	1	1	14222	1	0	1	#NAME?	interleukin.15.receptor.subunit.alpha.measurement	1095	heart valve problem/heart murmur	0
0	1	1	14222	1	0	1	#NAME?	tumor.necrosis.factor.receptor.superfamily.member.19L.measurement	1095	heart valve problem/heart murmur	0
0	1	2	14221	1	0	1	#NAME?	interleukin.25.measurement	1095	heart valve problem/heart murmur	0
0	1	2	14221	1	0	1	#NAME?	Agouti.related.protein.measurement	1095	heart valve problem/heart murmur	0
0	1	2	14221	1	0	1	#NAME?	killer.cell.immunoglobulin.like.receptor.2DL4.measurement	1095	heart valve problem/heart murmur	0
0	1	1	14222	1	0	1	#NAME?	EGF.like.module.containing.mucin.like.hormone.receptor.like.2.measurement	1095	heart valve problem/heart murmur	0
0	1	3	14220	1	0	1	#NAME?	cystatin.SA.measurement	1095	heart valve problem/heart murmur	0
0	1	1	14222	1	0	1	#NAME?	complement.factor.I.measurement	1095	heart valve problem/heart murmur	0
0	1	1	14222	1	0	1	#NAME?	properdin.measurement	1095	heart valve problem/heart murmur	0
0	1	1	14222	1	0	1	#NAME?	human.Chorionic.Gonadotropin.measurement	1095	heart valve problem/heart murmur	0
0	1	3	14220	1	0	1	#NAME?	teratocarcinoma.derived.growth.factor.1.measurement	1095	heart valve problem/heart murmur	0
0	1	2	14221	1	0	1	#NAME?	lysozyme.C.measurement	1095	heart valve problem/heart murmur	0
0	1	1	14222	1	0	1	#NAME?	plexin.C1.measurement	1095	heart valve problem/heart murmur	0
0	1	1	14222	1	0	1	#NAME?	scavenger.receptor.class.F.member.1.measurement	1095	heart valve problem/heart murmur	0
0	1	3	14220	1	0	1	#NAME?	CD209.antigen.measurement	1095	heart valve problem/heart murmur	0
0	1	1	14222	1	0	1	#NAME?	basal.cell.adhesion.molecule.measurement	1095	heart valve problem/heart murmur	0
0	1	3	14220	1	0	1	#NAME?	CD109.antigen.measurement	1095	heart valve problem/heart murmur	0
0	1	1	14222	1	0	1	#NAME?	interleukin.27.receptor.subunit.alpha.measurement	1095	heart valve problem/heart murmur	0
0	1	1	14222	1	0	1	#NAME?	peptidyl.prolyl.cis.trans.isomerase.D.measurement	1095	heart valve problem/heart murmur	0
0	1	2	14221	1	0	1	#NAME?	transmembrane.glycoprotein.NMB.measurement	1095	heart valve problem/heart murmur	0
0	1	1	14222	1	0	1	#NAME?	death.associated.protein.kinase.2.measurement	1095	heart valve problem/heart murmur	0
0	1	7	14216	1	0	1	#NAME?	C.C.motif.chemokine.17.measurement	1095	heart valve problem/heart murmur	0
0	1	1	14222	1	0	1	#NAME?	coagulation.factor.V.measurement	1095	heart valve problem/heart murmur	0
0	1	2	14221	1	0	1	#NAME?	mediator.of.RNA.polymerase.II.transcription.subunit.1.measurement	1095	heart valve problem/heart murmur	0
0	1	1	14222	1	0	1	#NAME?	dual.specificity.mitogen.activated.protein.kinase.kinase.2.measurement	1095	heart valve problem/heart murmur	0
0	1	1	14222	1	0	1	#NAME?	nidogen.1.measurement	1095	heart valve problem/heart murmur	0
0	1	2	14221	1	0	1	#NAME?	dermatopontin.measurement	1095	heart valve problem/heart murmur	0
0	1	1	14222	1	0	1	#NAME?	peptidyl.prolyl.cis.trans.isomerase.E.measurement	1095	heart valve problem/heart murmur	0
0	1	2	14221	1	0	1	#NAME?	polymeric.immunoglobulin.receptor.measurement	1095	heart valve problem/heart murmur	0
0	1	1	14222	1	0	1	#NAME?	complement.factor.H.measurement	1095	heart valve problem/heart murmur	0
0	1	1	14222	1	0	1	#NAME?	lactadherin.measurement	1095	heart valve problem/heart murmur	0
0	1	2	14221	1	0	1	#NAME?	kininogen.1.measurement	1095	heart valve problem/heart murmur	0
0	1	1	14222	1	0	1	#NAME?	angiostatin.measurement	1095	heart valve problem/heart murmur	0
0	1	3	14220	1	0	1	#NAME?	complement.factor.B.measurement	1095	heart valve problem/heart murmur	0
0	1	2	14221	1	0	1	#NAME?	leukocyte.immunoglobulin.like.receptor.subfamily.B.member.1.measurement	1095	heart valve problem/heart murmur	0
0	1	5	14218	1	0	1	#NAME?	melanoma.derived.growth.regulatory.protein.measurement	1095	heart valve problem/heart murmur	0
0	1	1	14222	1	0	1	#NAME?	caspase.3.measurement	1095	heart valve problem/heart murmur	0
0	1	2	14221	1	0	1	#NAME?	retinoic.acid.receptor.responder.protein.2.measurement	1095	heart valve problem/heart murmur	0
0	1	1	14222	1	0	1	#NAME?	macrophage.metalloelastase.measurement	1095	heart valve problem/heart murmur	0
0	1	1	14222	1	0	1	#NAME?	cathepsin.Z.measurement	1095	heart valve problem/heart murmur	0
0	1	2	14221	1	0	1	#NAME?	Dickkopf.related.protein.3.measurement	1095	heart valve problem/heart murmur	0
0	1	1	14222	1	0	1	#NAME?	interleukin.1.Receptor.accessory.protein.measurement	1095	heart valve problem/heart murmur	0
0	1	2	14221	1	0	1	#NAME?	serine.protease.27.measurement	1095	heart valve problem/heart murmur	0
0	1	3	14220	1	0	1	#NAME?	C.X.C.motif.chemokine.11.measurement	1095	heart valve problem/heart murmur	0
0	1	1	14222	1	0	1	#NAME?	programmed.cell.death.1.ligand.2.measurement	1095	heart valve problem/heart murmur	0
0	1	2	14221	1	0	1	#NAME?	granulins.measurement	1095	heart valve problem/heart murmur	0
0	1	1	14222	1	0	1	#NAME?	Ck.beta.8.1.measurement	1095	heart valve problem/heart murmur	0
0	1	2	14221	1	0	1	#NAME?	leukocyte.immunoglobulin.like.receptor.subfamily.B.member.2.measurement	1095	heart valve problem/heart murmur	0
0	1	1	14222	1	0	1	#NAME?	spondin.1.measurement	1095	heart valve problem/heart murmur	0
0	1	2	14221	1	0	1	#NAME?	ficolin.1.measurement	1095	heart valve problem/heart murmur	0
0	1	1	14222	1	0	1	#NAME?	low.affinity.immunoglobulin.gamma.Fc.region.receptor.III.B.measurement	1095	heart valve problem/heart murmur	0
0	1	1	14222	1	0	1	#NAME?	endothelial.cell.selective.adhesion.molecule.measurement	1095	heart valve problem/heart murmur	0
0	1	1	14222	1	0	1	#NAME?	low.affinity.immunoglobulin.epsilon.Fc.receptor.measurement	1095	heart valve problem/heart murmur	0
0	1	2	14221	1	0	1	#NAME?	interleukin.7.receptor.subunit.alpha.measurement	1095	heart valve problem/heart murmur	0
0	1	2	14221	1	0	1	#NAME?	beta.endorphin.measurement	1095	heart valve problem/heart murmur	0
0	1	1	14222	1	0	1	#NAME?	complement.decay.accelerating.factor.measurement	1095	heart valve problem/heart murmur	0
0	1	2	14221	1	0	1	#NAME?	chitotriosidase.1.measurement	1095	heart valve problem/heart murmur	0
0	1	1	14222	1	0	1	#NAME?	complement.C1q.subcomponent.measurement	1095	heart valve problem/heart murmur	0
0	1	1	14222	1	0	1	#NAME?	complement.C1r.subcomponent.measurement	1095	heart valve problem/heart murmur	0
0	1	1	14222	1	0	1	#NAME?	fibronectin.fragment.4.measurement	1095	heart valve problem/heart murmur	0
0	1	1	14222	1	0	1	#NAME?	fibronectin.measurement	1095	heart valve problem/heart murmur	0
0	1	2	14221	1	0	1	#NAME?	SPARC.like.protein.1.measurement	1095	heart valve problem/heart murmur	0
0	1	1	14222	1	0	1	#NAME?	interleukin.17.receptor.D.measurement	1095	heart valve problem/heart murmur	0
0	1	3	14220	1	0	1	#NAME?	plasma.kallikrein.measurement	1095	heart valve problem/heart murmur	0
0	1	10	14213	1	0	1	#NAME?	growth.regulated.alpha.protein.measurement	1095	heart valve problem/heart murmur	0
0	1	1	14222	1	0	1	#NAME?	C.X.C.motif.chemokine.6.measurement	1095	heart valve problem/heart murmur	0
0	1	2	14221	1	0	1	#NAME?	phospholipase.A2	1095	heart valve problem/heart murmur	0
0	1	2	14221	1	0	1	#NAME?	membrane.associated.measurement	1095	heart valve problem/heart murmur	0
0	1	2	14221	1	0	1	#NAME?	calcium.calmodulin.dependent.protein.kinase.type.1D.measurement	1095	heart valve problem/heart murmur	0
0	1	1	14222	1	0	1	#NAME?	interleukin.5.receptor.subunit.alpha.measurement	1095	heart valve problem/heart murmur	0
0	1	2	14221	1	0	1	#NAME?	alpha.2.HS.glycoprotein.measurement	1095	heart valve problem/heart murmur	0
0	1	1	14222	1	0	1	#NAME?	Secreted.frizzled.related.protein.3.measurement	1095	heart valve problem/heart murmur	0
0	1	1	14222	1	0	1	#NAME?	fibroblast.growth.factor.2.measurement	1095	heart valve problem/heart murmur	0
0	1	1	14222	1	0	1	#NAME?	C.C.motif.chemokine.7.measurement	1095	heart valve problem/heart murmur	0
0	1	1	14222	1	0	1	#NAME?	C.C.motif.chemokine.16.measurement	1095	heart valve problem/heart murmur	0
0	1	1	14222	1	0	1	#NAME?	cell.adhesion.molecule.related.down.regulated.by.oncogenes.measurement	1095	heart valve problem/heart murmur	0
0	1	1	14222	1	0	1	#NAME?	interleukin.12.receptor.subunit.beta.1.measurement	1095	heart valve problem/heart murmur	0
0	1	1	14222	1	0	1	#NAME?	transforming.growth.factor.beta.induced.protein.ig.h3.measurement	1095	heart valve problem/heart murmur	0
0	1	1	14222	1	0	1	#NAME?	WAP	1095	heart valve problem/heart murmur	0
0	1	1	14222	1	0	1	#NAME?	Kazal	1095	heart valve problem/heart murmur	0
0	1	17	14206	1	0	1	#NAME?	immunoglobulin	1095	heart valve problem/heart murmur	0
0	1	1	14222	1	0	1	#NAME?	Kunitz.and.NTR.domain.containing.protein.2.measurement	1095	heart valve problem/heart murmur	0
0	1	3	14220	1	0	1	#NAME?	interleukin.17.receptor.A.measurement	1095	heart valve problem/heart murmur	0
0	1	1	14222	1	0	1	#NAME?	afamin.measurement	1095	heart valve problem/heart murmur	0
0	1	3	14220	1	0	1	#NAME?	C.C.motif.chemokine.23.measurement	1095	heart valve problem/heart murmur	0
0	1	4	14219	1	0	1	#NAME?	Kunitz.type.protease.inhibitor.1.measurement	1095	heart valve problem/heart murmur	0
0	1	1	14222	1	0	1	#NAME?	hepatitis.A.virus.cellular.receptor.2.measurement	1095	heart valve problem/heart murmur	0
0	1	1	14222	1	0	1	#NAME?	interstitial.collagenase.measurement	1095	heart valve problem/heart murmur	0
0	1	2	14221	1	0	1	#NAME?	tryptase.beta.2.measurement	1095	heart valve problem/heart murmur	0
0	1	4	14219	1	0	1	#NAME?	cystatin.F.measurement	1095	heart valve problem/heart murmur	0
0	1	2	14221	1	0	1	#NAME?	hepatocyte.growth.factor.receptor.measurement	1095	heart valve problem/heart murmur	0
0	1	2	14221	1	0	1	#NAME?	OX.2.membrane.glycoprotein.measurement	1095	heart valve problem/heart murmur	0
0	1	3	14220	1	0	1	#NAME?	P.Selectin.measurement	1095	heart valve problem/heart murmur	0
0	1	1	14222	1	0	1	#NAME?	natural.cytotoxicity.triggering.receptor.3.measurement	1095	heart valve problem/heart murmur	0
0	1	1	14222	1	0	1	#NAME?	T.lymphocyte.surface.antigen.Ly.9.measurement	1095	heart valve problem/heart murmur	0
0	1	2	14221	1	0	1	#NAME?	elafin.measurement	1095	heart valve problem/heart murmur	0
0	1	1	14222	1	0	1	#NAME?	C.C.motif.chemokine.1.measurement	1095	heart valve problem/heart murmur	0
0	1	2	14221	1	0	1	#NAME?	repulsive.guidance.molecule.A.measurement	1095	heart valve problem/heart murmur	0
0	1	2	14221	1	0	1	#NAME?	carbohydrate.sulfotransferase.15.measurement	1095	heart valve problem/heart murmur	0
0	1	1	14222	1	0	1	#NAME?	Abelson.tyrosine.protein.kinase.2.measurement	1095	heart valve problem/heart murmur	0
0	1	1	14222	1	0	1	#NAME?	breast.cancer.anti.estrogen.resistance.protein.3.measurement	1095	heart valve problem/heart murmur	0
0	1	1	14222	1	0	1	#NAME?	macrophage.scavenger.receptor.types.I.and.II.measurement	1095	heart valve problem/heart murmur	0
0	1	1	14222	1	0	1	#NAME?	non.receptor.tyrosine.protein.kinase.TYK2.measurement	1095	heart valve problem/heart murmur	0
0	1	1	14222	1	0	1	#NAME?	OCIA.domain.containing.protein.1.measurement	1095	heart valve problem/heart murmur	0
0	1	1	14222	1	0	1	#NAME?	serine.threonine.protein.kinase.17B.measurement	1095	heart valve problem/heart murmur	0
0	1	1	14222	1	0	1	#NAME?	C.X.C.motif.chemokine.5.measurement	1095	heart valve problem/heart murmur	0
0	1	1	14222	1	0	1	#NAME?	apolipoprotein.E.measurement	1095	heart valve problem/heart murmur	0
0	1	2	14221	1	0	1	#NAME?	Henoch.Schoenlein.purpura	1095	heart valve problem/heart murmur	0
0	1	3	14220	1	0	1	#NAME?	differentiated.thyroid.carcinoma	1095	heart valve problem/heart murmur	0
0	1	4	14219	1	0	1	#NAME?	papillary.thyroid.carcinoma	1095	heart valve problem/heart murmur	0
0	1	18	14205	1	0	1	#NAME?	alopecia.areata	1095	heart valve problem/heart murmur	0
0	1	1	14222	1	0	1	#NAME?	alpha.linoleic.acid.measurement	1095	heart valve problem/heart murmur	0
0	1	2	14221	1	0	1	#NAME?	eicosadienoic.acid.measurement	1095	heart valve problem/heart murmur	0
0	1	1	14222	1	0	1	#NAME?	cellular.adhesion.molecule.measurement	1095	heart valve problem/heart murmur	0
0	1	5	14218	1	0	1	#NAME?	docosahexaenoic.acid.measurement	1095	heart valve problem/heart murmur	0
0	1	2	14221	1	0	1	#NAME?	tumor.necrosis.factor.receptor.II.measurement	1095	heart valve problem/heart murmur	0
0	1	10	14213	1	0	1	#NAME?	perceived.unattractiveness.to.mosquitos.measurement	1095	heart valve problem/heart murmur	0
0	1	18	14205	1	0	1	#NAME?	memory.performance	1095	heart valve problem/heart murmur	0
0	1	5	14218	1	0	1	#NAME?	response.to.placebo	1095	heart valve problem/heart murmur	0
0	1	35	14188	1	0	1	#NAME?	Dupuytren.Contracture	1095	heart valve problem/heart murmur	0
0	1	5	14218	1	0	1	#NAME?	IgG.bisecting.N.acetyl.glucosamine.measurement	1095	heart valve problem/heart murmur	0
0	1	2	14221	1	0	1	#NAME?	IgG.disialylation.measurement	1095	heart valve problem/heart murmur	0
0	1	8	14215	1	0	1	#NAME?	IgG.fucosylation.measurement	1095	heart valve problem/heart murmur	0
0	1	10	14213	1	0	1	#NAME?	IgG.galactosylation.measurement	1095	heart valve problem/heart murmur	0
0	1	5	14218	1	0	1	#NAME?	IgG.monogalactosylation.measurement	1095	heart valve problem/heart murmur	0
0	1	4	14219	1	0	1	#NAME?	IgG.monosialylation.measurement	1095	heart valve problem/heart murmur	0
0	1	4	14219	1	0	1	#NAME?	skin.aging.measurement	1095	heart valve problem/heart murmur	0
0	1	8	14215	1	0	1	#NAME?	LDL.cholesterol.change.measurement	1095	heart valve problem/heart murmur	0
0	1	2	14221	1	0	1	#NAME?	antiphospholipid.syndrome	1095	heart valve problem/heart murmur	0
0	1	2	14221	1	0	1	#NAME?	cognitive.inhibition.measurement	1095	heart valve problem/heart murmur	0
0	1	1	14222	1	0	1	#NAME?	monocyte.lymphocyte.ratio	1095	heart valve problem/heart murmur	0
0	1	5	14218	1	0	1	#NAME?	opioid.dependence	1095	heart valve problem/heart murmur	0
0	1	2	14221	1	0	1	#NAME?	methadone.dose.measurement	1095	heart valve problem/heart murmur	0
0	1	1	14222	1	0	1	#NAME?	Young.adult.onset.Parkinsonism	1095	heart valve problem/heart murmur	0
0	1	5	14218	1	0	1	#NAME?	anti.citrullinated.protein.antibody.seropositivity	1095	heart valve problem/heart murmur	0
0	1	46	14177	1	0	1	#NAME?	nose.morphology.measurement	1095	heart valve problem/heart murmur	0
0	1	1	14222	1	0	1	#NAME?	facial.height.measurement	1095	heart valve problem/heart murmur	0
0	1	9	14214	1	0	1	#NAME?	eye.morphology.measurement	1095	heart valve problem/heart murmur	0
0	1	8	14215	1	0	1	#NAME?	lip.morphology.measurement	1095	heart valve problem/heart murmur	0
0	1	1	14222	1	0	1	#NAME?	serum.galactose.deficient.IgA1.measurement	1095	heart valve problem/heart murmur	0
0	1	4	14219	1	0	1	#NAME?	cardiac.troponin.T.measurement	1095	heart valve problem/heart murmur	0
0	1	2	14221	1	0	1	#NAME?	airway.responsiveness.measurement	1095	heart valve problem/heart murmur	0
0	1	5	14218	1	0	1	#NAME?	facial.morphology.measurement	1095	heart valve problem/heart murmur	0
0	1	2	14221	1	0	1	#NAME?	carotid.plaque.build	1095	heart valve problem/heart murmur	0
0	1	5	14218	1	0	1	#NAME?	carrier.status	1095	heart valve problem/heart murmur	0
0	1	18	14205	1	0	1	#NAME?	eotaxin.measurement	1095	heart valve problem/heart murmur	0
0	1	2	14221	1	0	1	#NAME?	interferon.gamma.measurement	1095	heart valve problem/heart murmur	0
0	1	1	14222	1	0	1	#NAME?	interleukin.2.receptor.antagonist.measurement	1095	heart valve problem/heart murmur	0
0	1	4	14219	1	0	1	#NAME?	interleukin.7.measurement	1095	heart valve problem/heart murmur	0
0	1	2	14221	1	0	1	#NAME?	interleukin.13.measurement	1095	heart valve problem/heart murmur	0
0	1	1	14222	1	0	1	#NAME?	interleukin.17.measurement	1095	heart valve problem/heart murmur	0
0	1	6	14217	1	0	1	#NAME?	interleukin.12.measurement	1095	heart valve problem/heart murmur	0
0	1	1	14222	1	0	1	#NAME?	macrophage.colony.stimulating.factor.measurement	1095	heart valve problem/heart murmur	0
0	1	8	14215	1	0	1	#NAME?	monokine.induced.by.gamma.interferon.measurement	1095	heart valve problem/heart murmur	0
0	1	81	14142	1	0	1	#NAME?	macrophage.inflammatory.protein.1b.measurement	1095	heart valve problem/heart murmur	0
0	1	10	14213	1	0	1	#NAME?	platelet.derived.growth.factor.BB.measurement	1095	heart valve problem/heart murmur	0
0	1	2	14221	1	0	1	#NAME?	CCL5.measurement	1095	heart valve problem/heart murmur	0
0	1	6	14217	1	0	1	#NAME?	thiopurine.methyltransferase.activity.measurement	1095	heart valve problem/heart murmur	0
0	1	2	14221	1	0	1	#NAME?	response.to.mercaptopurine	1095	heart valve problem/heart murmur	0
0	1	26	14197	1	0	1	#NAME?	late.onset.Alzheimers.disease	1095	heart valve problem/heart murmur	0
0	1	1	14222	1	0	1	#NAME?	facial.depth.measurement	1095	heart valve problem/heart murmur	0
0	1	3	14220	1	0	1	#NAME?	facial.width.measurement	1095	heart valve problem/heart murmur	0
0	1	10	14213	1	0	1	#NAME?	selective.IgA.deficiency.disease	1095	heart valve problem/heart murmur	0
0	1	1	14222	1	0	1	#NAME?	estrogen.receptor.status	1095	heart valve problem/heart murmur	0
0	1	1	14222	1	0	1	#NAME?	HER2.status	1095	heart valve problem/heart murmur	0
0	1	3	14220	1	0	1	#NAME?	neuroimaging.measurement	1095	heart valve problem/heart murmur	0
0	1	6	14217	1	0	1	#NAME?	thoracic.aortic.aneurysm	1095	heart valve problem/heart murmur	0
0	1	2	14221	1	0	1	#NAME?	pneumococcal.bacteremia	1095	heart valve problem/heart murmur	0
0	1	4	14219	1	0	1	#NAME?	pharynx.cancer	1095	heart valve problem/heart murmur	0
0	1	9	14214	1	0	1	#NAME?	oral.cavity.cancer	1095	heart valve problem/heart murmur	0
0	1	1	14222	1	0	1	#NAME?	sulfate.measurement	1095	heart valve problem/heart murmur	0
0	1	3	14220	1	0	1	#NAME?	dysmenorrheic.pain.measurement	1095	heart valve problem/heart murmur	0
0	1	2	14221	1	0	1	#NAME?	urinary.albumin.to.creatinine.ratio	1095	heart valve problem/heart murmur	0
0	1	145	14078	1	0	1	#NAME?	gut.microbiome.measurement	1095	heart valve problem/heart murmur	0
0	1	35	14188	1	0	1	#NAME?	cup.to.disc.ratio.measurement	1095	heart valve problem/heart murmur	0
0	1	37	14186	1	0	1	#NAME?	QRS.amplitude	1095	heart valve problem/heart murmur	0
0	1	62	14161	1	0	1	#NAME?	taxonomic.microbiome.measurement	1095	heart valve problem/heart murmur	0
0	1	5	14218	1	0	1	#NAME?	extraversion	1095	heart valve problem/heart murmur	0
0	1	2	14221	1	0	1	#NAME?	CHGA.cleavage.product.measurement	1095	heart valve problem/heart murmur	0
0	1	12	14211	1	0	1	#NAME?	parathyroid.hormone.measurement	1095	heart valve problem/heart murmur	0
0	1	2	14221	1	0	1	#NAME?	response.to.diclofenac	1095	heart valve problem/heart murmur	0
0	1	69	14154	1	0	1	#NAME?	chin.morphology.measurement	1095	heart valve problem/heart murmur	0
0	1	3	14220	1	0	1	#NAME?	triglyceride.HDL.cholesterol.ratio	1095	heart valve problem/heart murmur	0
0	1	13	14210	1	0	1	#NAME?	age.at.voice.drop	1095	heart valve problem/heart murmur	0
0	1	6	14217	1	0	1	#NAME?	pericardial.adipose.tissue.measurement	1095	heart valve problem/heart murmur	0
0	1	3	14220	1	0	1	#NAME?	response.to.tetracyclic.antidepressant	1095	heart valve problem/heart murmur	0
0	1	3	14220	1	0	1	#NAME?	response.to.tricyclic.antidepressant	1095	heart valve problem/heart murmur	0
0	1	1	14222	1	0	1	#NAME?	ototoxicity	1095	heart valve problem/heart murmur	0
0	1	1	14222	1	0	1	#NAME?	response.to.cisplatin	1095	heart valve problem/heart murmur	0
0	1	6	14217	1	0	1	#NAME?	electroencephalogram.measurement	1095	heart valve problem/heart murmur	0
0	1	2	14221	1	0	1	#NAME?	acute.on.chronic.liver.failure	1095	heart valve problem/heart murmur	0
0	1	1	14222	1	0	1	#NAME?	Digestive.System.Carcinoma	1095	heart valve problem/heart murmur	0
0	1	1	14222	1	0	1	#NAME?	gallstones	1095	heart valve problem/heart murmur	0
0	1	28	14195	1	0	1	#NAME?	open.angle.glaucoma	1095	heart valve problem/heart murmur	0
0	1	4	14219	1	0	1	#NAME?	response.to.bupropion	1095	heart valve problem/heart murmur	0
0	1	1	14222	1	0	1	#NAME?	emotional.symptom.measurement	1095	heart valve problem/heart murmur	0
0	1	2	14221	1	0	1	#NAME?	job.related.exhaustion.measurement	1095	heart valve problem/heart murmur	0
0	1	9	14214	1	0	1	#NAME?	Hypertriglyceridemia	1095	heart valve problem/heart murmur	0
0	1	1	14222	1	0	1	#NAME?	DDT.metabolite.measurement	1095	heart valve problem/heart murmur	0
0	1	3	14220	1	0	1	#NAME?	magnesium.calcium.ratio	1095	heart valve problem/heart murmur	0
0	1	11	14212	1	0	1	#NAME?	age.at.first.birth.measurement	1095	heart valve problem/heart murmur	0
0	1	3	14220	1	0	1	#NAME?	number.of.children.ever.born.measurement	1095	heart valve problem/heart murmur	0
0	1	2	14221	1	0	1	#NAME?	skin.barrier.function.measurement	1095	heart valve problem/heart murmur	0
0	1	7	14216	1	0	1	#NAME?	cartilage.thickness.measurement	1095	heart valve problem/heart murmur	0
0	1	7	14216	1	0	1	#NAME?	temporal.arteritis	1095	heart valve problem/heart murmur	0
0	1	5	14218	1	0	1	#NAME?	alpha.carotene.measurement	1095	heart valve problem/heart murmur	0
0	1	2	14221	1	0	1	#NAME?	oropharynx.cancer	1095	heart valve problem/heart murmur	0
0	1	3	14220	1	0	1	#NAME?	systolic.blood.pressure.change.measurement	1095	heart valve problem/heart murmur	0
0	1	9	14214	1	0	1	#NAME?	primary.angle.closure.glaucoma	1095	heart valve problem/heart murmur	0
0	1	168	14055	1	0	1	#NAME?	BMI.adjusted.waist.circumference	1095	heart valve problem/heart murmur	0
0	1	10	14213	1	0	1	#NAME?	Epstein.Barr.virus.nuclear.antigen.1.IgG.measurement	1095	heart valve problem/heart murmur	0
0	1	2	14221	1	0	1	#NAME?	low.tension.glaucoma	1095	heart valve problem/heart murmur	0
0	1	19	14204	1	0	1	#NAME?	response.to.TNF.antagonist	1095	heart valve problem/heart murmur	0
0	1	554	13669	1	0	1	#NAME?	diabetes.mellitus	1095	heart valve problem/heart murmur	0
0	1	19	14204	1	0	1	#NAME?	periodontal.measurement	1095	heart valve problem/heart murmur	0
0	1	1	14222	1	0	1	#NAME?	mosaic.loss.of.chromosome.Y.measurement	1095	heart valve problem/heart murmur	0
0	1	9	14214	1	0	1	#NAME?	Abnormal.thrombosis	1095	heart valve problem/heart murmur	0
0	1	9	14214	1	0	1	#NAME?	deep.vein.thrombosis	1095	heart valve problem/heart murmur	0
0	1	9	14214	1	0	1	#NAME?	pulmonary.embolism	1095	heart valve problem/heart murmur	0
0	1	33	14190	1	0	1	#NAME?	circadian.rhythm	1095	heart valve problem/heart murmur	0
0	1	4	14219	1	0	1	#NAME?	coenzyme.Q10.measurement	1095	heart valve problem/heart murmur	0
0	1	54	14169	1	0	1	#NAME?	mortality	1095	heart valve problem/heart murmur	0
0	1	14	14209	1	0	1	#NAME?	facial.hair.thickness.measurement	1095	heart valve problem/heart murmur	0
0	1	10	14213	1	0	1	#NAME?	hair.colour.measurement	1095	heart valve problem/heart murmur	0
0	1	3	14220	1	0	1	#NAME?	balding.measurement	1095	heart valve problem/heart murmur	0
0	1	6	14217	1	0	1	#NAME?	dermatomyositis	1095	heart valve problem/heart murmur	0
0	1	3	14220	1	0	1	#NAME?	apolipoprotein.A.IV.measurement	1095	heart valve problem/heart murmur	0
0	1	2	14221	1	0	1	#NAME?	response.to.cyclophosphamide	1095	heart valve problem/heart murmur	0
0	1	2	14221	1	0	1	#NAME?	lupus.nephritis	1095	heart valve problem/heart murmur	0
0	1	36	14187	1	0	1	#NAME?	refractive.error.measurement	1095	heart valve problem/heart murmur	0
0	1	7	14216	1	0	1	#NAME?	Posterior.cortical.atrophy	1095	heart valve problem/heart murmur	0
0	1	1	14222	1	0	1	#NAME?	response.to.docetaxel	1095	heart valve problem/heart murmur	0
0	1	1	14222	1	0	1	#NAME?	metastatic.prostate.cancer	1095	heart valve problem/heart murmur	0
0	1	10	14213	1	0	1	#NAME?	endometrial.endometrioid.carcinoma	1095	heart valve problem/heart murmur	0
0	1	2	14221	1	0	1	#NAME?	eating.behaviour	1095	heart valve problem/heart murmur	0
0	1	2	14221	1	0	1	#NAME?	food.addiction.measurement	1095	heart valve problem/heart murmur	0
0	1	6	14217	1	0	1	#NAME?	clinical.laboratory.measurement	1095	heart valve problem/heart murmur	0
0	1	1	14222	1	0	1	#NAME?	erythrocyte.measurement	1095	heart valve problem/heart murmur	0
0	1	3	14220	1	0	1	#NAME?	asparaginase.induced.acute.pancreatitis	1095	heart valve problem/heart murmur	0
0	1	4	14219	1	0	1	#NAME?	daytime.rest.measurement	1095	heart valve problem/heart murmur	0
0	1	1	14222	1	0	1	#NAME?	sleep.quality	1095	heart valve problem/heart murmur	0
0	1	1	14222	1	0	1	#NAME?	sleep.latency	1095	heart valve problem/heart murmur	0
0	1	9	14214	1	0	1	#NAME?	response.to.anti.thyroid.drug	1095	heart valve problem/heart murmur	0
0	1	3	14220	1	0	1	#NAME?	sleep.apnea.measurement	1095	heart valve problem/heart murmur	0
0	1	3	14220	1	0	1	#NAME?	obstructive.sleep.apnea	1095	heart valve problem/heart murmur	0
0	1	5	14218	1	0	1	#NAME?	antiphospholipid.antibody.measurement	1095	heart valve problem/heart murmur	0
0	1	2	14221	1	0	1	#NAME?	pulmonary.neuroendocrine.tumor	1095	heart valve problem/heart murmur	0
0	1	62	14161	1	0	1	#NAME?	central.corneal.thickness	1095	heart valve problem/heart murmur	0
0	1	44	14179	1	0	1	#NAME?	ovarian.serous.carcinoma	1095	heart valve problem/heart murmur	0
0	1	84	14139	1	0	1	#NAME?	squamous.cell.lung.carcinoma	1095	heart valve problem/heart murmur	0
0	1	4	14219	1	0	1	#NAME?	Hepatic.fibrosis	1095	heart valve problem/heart murmur	0
0	1	1	14222	1	0	1	#NAME?	head.and.neck.squamous.cell.carcinoma	1095	heart valve problem/heart murmur	0
0	1	1	14222	1	0	1	#NAME?	response.to.antihypertensive.drug	1095	heart valve problem/heart murmur	0
0	1	5	14218	1	0	1	#NAME?	response.to.beta.blocker	1095	heart valve problem/heart murmur	0
0	1	1	14222	1	0	1	#NAME?	response.to.calcium.channel.blocker	1095	heart valve problem/heart murmur	0
0	1	8	14215	1	0	1	#NAME?	late.onset.myasthenia.gravis	1095	heart valve problem/heart murmur	0
0	1	36	14187	1	0	1	#NAME?	psoriasis.vulgaris	1095	heart valve problem/heart murmur	0
0	1	39	14184	1	0	1	#NAME?	psoriatic.arthritis	1095	heart valve problem/heart murmur	0
0	1	8	14215	1	0	1	#NAME?	cutaneous.psoriasis.measurement	1095	heart valve problem/heart murmur	0
0	1	1	14222	1	0	1	#NAME?	anxiety.disorder.measurement	1095	heart valve problem/heart murmur	0
0	1	10	14213	1	0	1	#NAME?	acute.graft.vs..host.disease	1095	heart valve problem/heart murmur	0
0	1	2	14221	1	0	1	#NAME?	donor.genotype.effect.measurement	1095	heart valve problem/heart murmur	0
0	1	1	14222	1	0	1	#NAME?	clinical.and.behavioural.ideal.cardiovascular.health	1095	heart valve problem/heart murmur	0
0	1	23	14200	1	0	1	#NAME?	body.fat.percentage	1095	heart valve problem/heart murmur	0
0	1	14	14209	1	0	1	#NAME?	vascular.endothelial.growth.factor.measurement	1095	heart valve problem/heart murmur	0
0	1	8	14215	1	0	1	#NAME?	response.to.paliperidone	1095	heart valve problem/heart murmur	0
0	1	8	14215	1	0	1	#NAME?	schizophrenia.symptom.severity.measurement	1095	heart valve problem/heart murmur	0
0	1	1	14222	1	0	1	#NAME?	lumbar.disc.herniation	1095	heart valve problem/heart murmur	0
0	1	1	14222	1	0	1	#NAME?	Sciatica	1095	heart valve problem/heart murmur	0
0	1	1	14222	1	0	1	#NAME?	LDH.related.sciatica.symptom.severity.measurement	1095	heart valve problem/heart murmur	0
0	1	36	14187	1	0	1	#NAME?	hypothyroidism	1095	heart valve problem/heart murmur	0
0	1	16	14207	1	0	1	#NAME?	joint.hypermobility.measurement	1095	heart valve problem/heart murmur	0
0	1	1	14222	1	0	1	#NAME?	allergen.exposure.measurement	1095	heart valve problem/heart murmur	0
0	1	66	14157	1	0	1	#NAME?	synophrys.measurement	1095	heart valve problem/heart murmur	0
0	1	75	14148	1	0	1	#NAME?	autosomal.dominant.compelling.helio.ophthalmic.outburst.syndrome	1095	heart valve problem/heart murmur	0
0	1	3	14220	1	0	1	#NAME?	macular.telangiectasia.type.2	1095	heart valve problem/heart murmur	0
0	1	5	14218	1	0	1	#NAME?	disease.prognosis.measurement	1095	heart valve problem/heart murmur	0
0	1	3	14220	1	0	1	#NAME?	LDL.cholesterol.HDL.cholesterol.ratio	1095	heart valve problem/heart murmur	0
0	1	1	14222	1	0	1	#NAME?	non.HDL.cholesterol.HDL.cholesterol.ratio	1095	heart valve problem/heart murmur	0
0	1	4	14219	1	0	1	#NAME?	temporomandibular.joint.disorder	1095	heart valve problem/heart murmur	0
0	1	5	14218	1	0	1	#NAME?	Fuchs.endothelial.corneal.dystrophy	1095	heart valve problem/heart murmur	0
0	1	9	14214	1	0	1	#NAME?	response.to.angiotensin.converting.enzyme.inhibitor	1095	heart valve problem/heart murmur	0
0	1	4	14219	1	0	1	#NAME?	Cough	1095	heart valve problem/heart murmur	0
0	1	1	14222	1	0	1	#NAME?	Gingival.bleeding	1095	heart valve problem/heart murmur	0
0	1	2	14221	1	0	1	#NAME?	gallbladder.neoplasm	1095	heart valve problem/heart murmur	0
0	1	16	14207	1	0	1	#NAME?	Oral.cleft	1095	heart valve problem/heart murmur	0
0	1	1	14222	1	0	1	#NAME?	gastric.adenocarcinoma	1095	heart valve problem/heart murmur	0
0	1	41	14182	1	0	1	#NAME?	X3.hydroxy.1.methylpropylmercapturic.acid.measurement	1095	heart valve problem/heart murmur	0
0	1	1	14222	1	0	1	#NAME?	ear.protrusion	1095	heart valve problem/heart murmur	0
0	1	1	14222	1	0	1	#NAME?	Sickle.cell.disease.and.related.diseases	1095	heart valve problem/heart murmur	0
0	1	2	14221	1	0	1	#NAME?	ACPA.negative.rheumatoid.arthritis	1095	heart valve problem/heart murmur	0
0	1	19	14204	1	0	1	#NAME?	joint.damage.measurement	1095	heart valve problem/heart murmur	0
0	1	5	14218	1	0	1	#NAME?	response.to.glucocorticoid	1095	heart valve problem/heart murmur	0
0	1	5	14218	1	0	1	#NAME?	osteonecrosis	1095	heart valve problem/heart murmur	0
0	1	2	14221	1	0	1	#NAME?	Microalbuminuria	1095	heart valve problem/heart murmur	0
0	1	3	14220	1	0	1	#NAME?	anxiety.disorder	1095	heart valve problem/heart murmur	0
0	1	2	14221	1	0	1	#NAME?	sRAGE.measurement	1095	heart valve problem/heart murmur	0
0	1	1	14222	1	0	1	#NAME?	information.processing.speed	1095	heart valve problem/heart murmur	0
0	1	5	14218	1	0	1	#NAME?	bone.mineral.accretion.measurement	1095	heart valve problem/heart murmur	0
0	1	12	14211	1	0	1	#NAME?	cutaneous.lupus.erythematosus	1095	heart valve problem/heart murmur	0
0	1	2	14221	1	0	1	#NAME?	blood.lead.measurement	1095	heart valve problem/heart murmur	0
0	1	2	14221	1	0	1	#NAME?	obese.body.mass.index.status	1095	heart valve problem/heart murmur	0
0	1	8	14215	1	0	1	#NAME?	overweight.body.mass.index.status	1095	heart valve problem/heart murmur	0
0	1	3	14220	1	0	1	#NAME?	underweight.body.mass.index.status	1095	heart valve problem/heart murmur	0
0	1	1	14222	1	0	1	#NAME?	progression.free.survival	1095	heart valve problem/heart murmur	0
0	1	33	14190	1	0	1	#NAME?	metastatic.colorectal.cancer	1095	heart valve problem/heart murmur	0
0	1	1	14222	1	0	1	#NAME?	response.to.cetuximab	1095	heart valve problem/heart murmur	0
0	1	1	14222	1	0	1	#NAME?	response.to.CAPOX.B	1095	heart valve problem/heart murmur	0
0	1	3	14220	1	0	1	#NAME?	depressive.episode.measurement	1095	heart valve problem/heart murmur	0
0	1	1	14222	1	0	1	#NAME?	manic.episode.measurement	1095	heart valve problem/heart murmur	0
0	1	83	14140	1	0	1	#NAME?	sex.interaction.measurement	1095	heart valve problem/heart murmur	0
0	1	81	14142	1	0	1	#NAME?	age.at.assessment	1095	heart valve problem/heart murmur	0
0	1	1	14222	1	0	1	#NAME?	adrenal.suppression.measurement	1095	heart valve problem/heart murmur	0
0	1	3	14220	1	0	1	#NAME?	cortisol.measurement	1095	heart valve problem/heart murmur	0
0	1	3	14220	1	0	1	#NAME?	response.to.synacthen	1095	heart valve problem/heart murmur	0
0	1	3	14220	1	0	1	#NAME?	supraventricular.ectopy	1095	heart valve problem/heart murmur	0
0	1	3	14220	1	0	1	#NAME?	premature.cardiac.contractions	1095	heart valve problem/heart murmur	0
0	1	3	14220	1	0	1	#NAME?	ventricular.ectopy	1095	heart valve problem/heart murmur	0
0	1	56	14167	1	0	1	#NAME?	metabolic.syndrome	1095	heart valve problem/heart murmur	0
0	1	2	14221	1	0	1	#NAME?	cotinine.measurement	1095	heart valve problem/heart murmur	0
0	1	5	14218	1	0	1	#NAME?	response.to.interferon.beta	1095	heart valve problem/heart murmur	0
0	1	2	14221	1	0	1	#NAME?	hip.osteoarthritis.symptom.severity.measurement	1095	heart valve problem/heart murmur	0
0	1	4	14219	1	0	1	#NAME?	serum.hepcidin.measurement	1095	heart valve problem/heart murmur	0
0	1	9	14214	1	0	1	#NAME?	hepcidin.ferritin.ratio	1095	heart valve problem/heart murmur	0
0	1	1	14222	1	0	1	#NAME?	hepcidin.transferrin.saturation.ratio	1095	heart valve problem/heart murmur	0
0	1	14	14209	1	0	1	#NAME?	response.to.sulfonylurea	1095	heart valve problem/heart murmur	0
0	1	9	14214	1	0	1	#NAME?	JT.interval	1095	heart valve problem/heart murmur	0
0	1	1	14222	1	0	1	#NAME?	response.to.platinum.based.neoadjuvant.chemotherapy	1095	heart valve problem/heart murmur	0
0	1	213	14010	1	0	1	#NAME?	hip.circumference	1095	heart valve problem/heart murmur	0
0	1	6	14217	1	0	1	#NAME?	response.to.interferon	1095	heart valve problem/heart murmur	0
0	1	1	14222	1	0	1	#NAME?	virologic.response.measurement	1095	heart valve problem/heart murmur	0
0	1	1	14222	1	0	1	#NAME?	response.to.terbinafine	1095	heart valve problem/heart murmur	0
0	1	46	14177	1	0	1	#NAME?	ventricular.rate.measurement	1095	heart valve problem/heart murmur	0
0	1	3	14220	1	0	1	#NAME?	Meningioma	1095	heart valve problem/heart murmur	0
0	1	3	14220	1	0	1	#NAME?	butyrylcholinesterase.measurement	1095	heart valve problem/heart murmur	0
0	1	3	14220	1	0	1	#NAME?	vitamin.A.measurement	1095	heart valve problem/heart murmur	0
0	1	2	14221	1	0	1	#NAME?	HPV.seropositivity	1095	heart valve problem/heart murmur	0
0	1	11	14212	1	0	1	#NAME?	atherosclerosis	1095	heart valve problem/heart murmur	0
0	1	1	14222	1	0	1	#NAME?	Keratoconus	1095	heart valve problem/heart murmur	0
0	1	2	14221	1	0	1	#NAME?	Dengue.Hemorrhagic.Fever	1095	heart valve problem/heart murmur	0
0	1	2	14221	1	0	1	#NAME?	psychomotor.performance	1095	heart valve problem/heart murmur	0
0	1	1	14222	1	0	1	#NAME?	carotid.femoral.pulse.wave.velocity	1095	heart valve problem/heart murmur	0
0	1	3	14220	1	0	1	#NAME?	mental.process	1095	heart valve problem/heart murmur	0
0	1	1	14222	1	0	1	#NAME?	response.to.gemcitabine	1095	heart valve problem/heart murmur	0
0	1	18	14205	1	0	1	#NAME?	freckles	1095	heart valve problem/heart murmur	0
0	1	2	14221	1	0	1	#NAME?	Sneeze	1095	heart valve problem/heart murmur	0
0	1	115	14108	1	0	1	#NAME?	kidney.disease	1095	heart valve problem/heart murmur	0
0	1	16	14207	1	0	1	#NAME?	phosphorus.measurement	1095	heart valve problem/heart murmur	0
0	1	22	14201	1	0	1	#NAME?	anemia	1095	heart valve problem/heart murmur	0
0	1	1	14222	1	0	1	#NAME?	response.to.ribavirin	1095	heart valve problem/heart murmur	0
0	1	1	14222	1	0	1	#NAME?	focal.segmental.glomerulosclerosis	1095	heart valve problem/heart murmur	0
0	1	1	14222	1	0	1	#NAME?	meningococcal.infection	1095	heart valve problem/heart murmur	0
0	1	4	14219	1	0	1	#NAME?	Keloid	1095	heart valve problem/heart murmur	0
0	1	1	14222	1	0	1	#NAME?	CD4.CD8.lymphocyte.ratio	1095	heart valve problem/heart murmur	0
0	1	2	14221	1	0	1	#NAME?	neonatal.systemic.lupus.erthematosus	1095	heart valve problem/heart murmur	0
0	1	2	14221	1	0	1	#NAME?	erectile.dysfunction	1095	heart valve problem/heart murmur	0
0	1	26	14197	1	0	1	#NAME?	Moyamoya.disease	1095	heart valve problem/heart murmur	0
0	1	15	14208	1	0	1	#NAME?	heart.function.measurement	1095	heart valve problem/heart murmur	0
0	1	1	14222	1	0	1	#NAME?	Familial.hypospadias	1095	heart valve problem/heart murmur	0
0	1	2	14221	1	0	1	#NAME?	response.to.bleomycin	1095	heart valve problem/heart murmur	0
0	1	2	14221	1	0	1	#NAME?	chromatid.break.measurement	1095	heart valve problem/heart murmur	0
0	1	2	14221	1	0	1	#NAME?	response.to.antibiotic	1095	heart valve problem/heart murmur	0
0	1	6	14217	1	0	1	#NAME?	soluble.transferrin.receptor.measurement	1095	heart valve problem/heart murmur	0
0	1	1	14222	1	0	1	#NAME?	left.ventricular.hypertrophy	1095	heart valve problem/heart murmur	0
0	1	5	14218	1	0	1	#NAME?	azoospermia	1095	heart valve problem/heart murmur	0
0	1	1	14222	1	0	1	#NAME?	ankle.brachial.index	1095	heart valve problem/heart murmur	0
0	1	3	14220	1	0	1	#NAME?	gestational.diabetes	1095	heart valve problem/heart murmur	0
0	1	9	14214	1	0	1	#NAME?	blood.sedimentation	1095	heart valve problem/heart murmur	0
0	1	1	14222	1	0	1	#NAME?	short.sleep	1095	heart valve problem/heart murmur	0
0	1	9	14214	1	0	1	#NAME?	Ewing.sarcoma	1095	heart valve problem/heart murmur	0
0	1	2	14221	1	0	1	#NAME?	TPE.interval.measurement	1095	heart valve problem/heart murmur	0
0	1	1	14222	1	0	1	#NAME?	total.cortical.area.measurement	1095	heart valve problem/heart murmur	0
0	1	1	14222	1	0	1	#NAME?	visual.cortical.surface.area.measurement	1095	heart valve problem/heart murmur	0
0	1	8	14215	1	0	1	#NAME?	facial.morphology	1095	heart valve problem/heart murmur	0
0	1	3	14220	1	0	1	#NAME?	nephrolithiasis	1095	heart valve problem/heart murmur	0
0	1	3	14220	1	0	1	#NAME?	duodenal.ulcer	1095	heart valve problem/heart murmur	0
0	1	57	14166	1	0	1	#NAME?	phospholipid.measurement	1095	heart valve problem/heart murmur	0
0	1	5	14218	1	0	1	#NAME?	hematological.measurement	1095	heart valve problem/heart murmur	0
0	1	1	14222	1	0	1	#NAME?	response.to.vitamin	1095	heart valve problem/heart murmur	0
0	1	9	14214	1	0	1	#NAME?	circulating.cell.free.DNA.measurement	1095	heart valve problem/heart murmur	0
0	1	2	14221	1	0	1	#NAME?	infant.head.circumference	1095	heart valve problem/heart murmur	0
0	1	7	14216	1	0	1	#NAME?	thyroid.function	1095	heart valve problem/heart murmur	0
0	1	75	14148	1	0	1	#NAME?	serum.non.albumin.protein.measurement	1095	heart valve problem/heart murmur	0
0	1	1	14222	1	0	1	#NAME?	frontal.theta.oscillation.measurement	1095	heart valve problem/heart murmur	0
0	1	2	14221	1	0	1	#NAME?	antipsychotic.drug.related.weight.gain	1095	heart valve problem/heart murmur	0
0	1	8	14215	1	0	1	#NAME?	cholelithiasis	1095	heart valve problem/heart murmur	0
0	1	7	14216	1	0	1	#NAME?	Nephroblastoma	1095	heart valve problem/heart murmur	0
0	1	4	14219	1	0	1	#NAME?	hippocampal.atrophy	1095	heart valve problem/heart murmur	0
0	1	2	14221	1	0	1	#NAME?	YKL40.measurement	1095	heart valve problem/heart murmur	0
0	1	4	14219	1	0	1	#NAME?	disease.free.survival	1095	heart valve problem/heart murmur	0
0	1	1	14222	1	0	1	#NAME?	volumetric.brain.MRI	1095	heart valve problem/heart murmur	0
0	1	1	14222	1	0	1	#NAME?	interleukin.6.receptor.measurement	1095	heart valve problem/heart murmur	0
0	1	1	14222	1	0	1	#NAME?	tumor.necrosis.factor.alpha.measurement	1095	heart valve problem/heart murmur	0
0	1	2	14221	1	0	1	#NAME?	triiodothyronine.measurement	1095	heart valve problem/heart murmur	0
0	1	12	14211	1	0	1	#NAME?	liver.enzyme.measurement	1095	heart valve problem/heart murmur	0
0	1	13	14210	1	0	1	#NAME?	diabetic.retinopathy	1095	heart valve problem/heart murmur	0
0	1	2	14221	1	0	1	#NAME?	albuminuria	1095	heart valve problem/heart murmur	0
1	0	915	13308	0.0643982	Inf	1	Inf	blood.pressure	1095	heart valve problem/heart murmur	1
0	1	2	14221	1	0	1	#NAME?	cardiac.hypertrophy	1095	heart valve problem/heart murmur	0
0	1	7	14216	1	0	1	#NAME?	attempted.suicide	1095	heart valve problem/heart murmur	0
0	1	4	14219	1	0	1	#NAME?	upper.aerodigestive.tract.neoplasm	1095	heart valve problem/heart murmur	0
0	1	2	14221	1	0	1	#NAME?	South.Texas.Assessment.of.Neurocognition	1095	heart valve problem/heart murmur	0
0	1	6	14217	1	0	1	#NAME?	dilated.cardiomyopathy	1095	heart valve problem/heart murmur	0
0	1	5	14218	1	0	1	#NAME?	D.dimer.measurement	1095	heart valve problem/heart murmur	0
0	1	2	14221	1	0	1	#NAME?	chronic.myelogenous.leukemia	1095	heart valve problem/heart murmur	0
0	1	6	14217	1	0	1	#NAME?	thyroid.volume	1095	heart valve problem/heart murmur	0
0	1	4	14219	1	0	1	#NAME?	brain.measurement	1095	heart valve problem/heart murmur	0
0	1	19	14204	1	0	1	#NAME?	sudden.cardiac.arrest	1095	heart valve problem/heart murmur	0
0	1	12	14211	1	0	1	#NAME?	Progressive.supranuclear.palsy	1095	heart valve problem/heart murmur	0
0	1	3	14220	1	0	1	#NAME?	vitamin.E.measurement	1095	heart valve problem/heart murmur	0
0	1	1	14222	1	0	1	#NAME?	BMI.adjusted.fasting.blood.glucose.measurement	1095	heart valve problem/heart murmur	0
0	1	4	14219	1	0	1	#NAME?	Huntington.disease	1095	heart valve problem/heart murmur	0
0	1	1	14222	1	0	1	#NAME?	grip.strength.measurement	1095	heart valve problem/heart murmur	0
0	1	12	14211	1	0	1	#NAME?	sitting.height.ratio	1095	heart valve problem/heart murmur	0
0	1	3	14220	1	0	1	#NAME?	AR.C124910XX.measurement	1095	heart valve problem/heart murmur	0
0	1	11	14212	1	0	1	#NAME?	ticagrelor.measurement	1095	heart valve problem/heart murmur	0
0	1	2	14221	1	0	1	#NAME?	free.androgen.index	1095	heart valve problem/heart murmur	0
0	1	3	14220	1	0	1	#NAME?	progesterone.measurement	1095	heart valve problem/heart murmur	0
0	1	2	14221	1	0	1	#NAME?	response.to.gases.and.fumes.exposure	1095	heart valve problem/heart murmur	0
0	1	1	14222	1	0	1	#NAME?	blood.cadmium.measurement	1095	heart valve problem/heart murmur	0
0	1	6	14217	1	0	1	#NAME?	Inguinal.hernia	1095	heart valve problem/heart murmur	0
0	1	2	14221	1	0	1	#NAME?	self.rated.health	1095	heart valve problem/heart murmur	0
0	1	1	14222	1	0	1	#NAME?	blood.mercury.measurement	1095	heart valve problem/heart murmur	0
0	1	1	14222	1	0	1	#NAME?	blood.manganese.measurement	1095	heart valve problem/heart murmur	0
0	1	1	14222	1	0	1	#NAME?	thoracic.to.hip.circumference.ratio.measurement	1095	heart valve problem/heart murmur	0
0	1	4	14219	1	0	1	#NAME?	calcaneal.bone.quantitative.ultrasound.measurement	1095	heart valve problem/heart murmur	0
0	1	4	14219	1	0	1	#NAME?	response.to.cold.medicine	1095	heart valve problem/heart murmur	0
0	1	139	14084	1	0	1	#NAME?	BMI.adjusted.hip.circumference	1095	heart valve problem/heart murmur	0
0	1	25	14198	1	0	1	#NAME?	glioma	1095	heart valve problem/heart murmur	0
0	1	2	14221	1	0	1	#NAME?	chronic.venous.insufficiency	1095	heart valve problem/heart murmur	0
0	1	2	14221	1	0	1	#NAME?	Varicose.veins	1095	heart valve problem/heart murmur	0
0	1	17	14206	1	0	1	#NAME?	endothelial.growth.factor.measurement	1095	heart valve problem/heart murmur	0
0	1	2	14221	1	0	1	#NAME?	angiopoietin.2.receptor.measurement	1095	heart valve problem/heart murmur	0
0	1	3	14220	1	0	1	#NAME?	marginal.zone.B.cell.lymphoma	1095	heart valve problem/heart murmur	0
0	1	2	14221	1	0	1	#NAME?	erythema.nodosum	1095	heart valve problem/heart murmur	0
0	1	14	14209	1	0	1	#NAME?	linolenic.acid.measurement	1095	heart valve problem/heart murmur	0
0	1	1	14222	1	0	1	#NAME?	Lewy.body.dementia.measurement	1095	heart valve problem/heart murmur	0
0	1	7	14216	1	0	1	#NAME?	neuritic.plaque.measurement	1095	heart valve problem/heart murmur	0
0	1	6	14217	1	0	1	#NAME?	neurofibrillary.tangles.measurement	1095	heart valve problem/heart murmur	0
0	1	15	14208	1	0	1	#NAME?	dementia	1095	heart valve problem/heart murmur	0
0	1	3	14220	1	0	1	#NAME?	Alzheimer.s.disease.neuropathologic.change	1095	heart valve problem/heart murmur	0
0	1	2	14221	1	0	1	#NAME?	SSRI.use.measurement	1095	heart valve problem/heart murmur	0
0	1	3	14220	1	0	1	#NAME?	caudate.nucleus.volume	1095	heart valve problem/heart murmur	0
0	1	48	14175	1	0	1	#NAME?	motion.sickness	1095	heart valve problem/heart murmur	0
0	1	3	14220	1	0	1	#NAME?	plasma.renin.activity.measurement	1095	heart valve problem/heart murmur	0
0	1	5	14218	1	0	1	#NAME?	cis.trans.18.2.fatty.acid.measurement	1095	heart valve problem/heart murmur	0
0	1	7	14216	1	0	1	#NAME?	trans.fatty.acid.measurement	1095	heart valve problem/heart murmur	0
0	1	2	14221	1	0	1	#NAME?	trans.trans.18.2.fatty.acid.measurement	1095	heart valve problem/heart murmur	0
0	1	11	14212	1	0	1	#NAME?	Myasthenia.gravis	1095	heart valve problem/heart murmur	0
0	1	2	14221	1	0	1	#NAME?	Lewy.body.measurement	1095	heart valve problem/heart murmur	0
0	1	8	14215	1	0	1	#NAME?	word.list.delayed.recall.measurement	1095	heart valve problem/heart murmur	0
0	1	4	14219	1	0	1	#NAME?	paragraph.delayed.recall.measurement	1095	heart valve problem/heart murmur	0
0	1	2	14221	1	0	1	#NAME?	airway.wall.thickness.measurement	1095	heart valve problem/heart murmur	0
0	1	3	14220	1	0	1	#NAME?	age.related.nuclear.cataract	1095	heart valve problem/heart murmur	0
0	1	2	14221	1	0	1	#NAME?	serum.lipase.activity.measurement	1095	heart valve problem/heart murmur	0
0	1	3	14220	1	0	1	#NAME?	cryoglobulinemia	1095	heart valve problem/heart murmur	0
0	1	1	14222	1	0	1	#NAME?	osteoarthritis.biomarker.measurement	1095	heart valve problem/heart murmur	0
0	1	14	14209	1	0	1	#NAME?	serum.carcinoembryonic.antigen.measurement	1095	heart valve problem/heart murmur	0
0	1	1	14222	1	0	1	#NAME?	sensory.perception.of.sound	1095	heart valve problem/heart murmur	0
0	1	10	14213	1	0	1	#NAME?	ossification.of.the.posterior.longitudinal.ligament.of.the.spine	1095	heart valve problem/heart murmur	0
0	1	7	14216	1	0	1	#NAME?	osteoprotegerin.measurement	1095	heart valve problem/heart murmur	0
0	1	2	14221	1	0	1	#NAME?	pneumoconiosis	1095	heart valve problem/heart murmur	0
0	1	2	14221	1	0	1	#NAME?	response.to.silica.exposure	1095	heart valve problem/heart murmur	0
0	1	2	14221	1	0	1	#NAME?	height.adjusted.body.mass.index	1095	heart valve problem/heart murmur	0
0	1	69	14154	1	0	1	#NAME?	allergic.rhinitis	1095	heart valve problem/heart murmur	0
0	1	28	14195	1	0	1	#NAME?	hypospadias	1095	heart valve problem/heart murmur	0
0	1	5	14218	1	0	1	#NAME?	esophageal.squamous.cell.carcinoma	1095	heart valve problem/heart murmur	0
0	1	1	14222	1	0	1	#NAME?	antinuclear.antibody.measurement	1095	heart valve problem/heart murmur	0
0	1	6	14217	1	0	1	#NAME?	laryngeal.squamous.cell.carcinoma	1095	heart valve problem/heart murmur	0
0	1	2	14221	1	0	1	#NAME?	thiopurine.immunosuppressant.induced.pancreatitis	1095	heart valve problem/heart murmur	0
0	1	21	14202	1	0	1	#NAME?	generalised.epilepsy	1095	heart valve problem/heart murmur	0
0	1	6	14217	1	0	1	#NAME?	pack.years.measurement	1095	heart valve problem/heart murmur	0
0	1	137	14086	1	0	1	#NAME?	cigarettes.per.day.measurement	1095	heart valve problem/heart murmur	0
0	1	8	14215	1	0	1	#NAME?	diffuse.large.B.cell.lymphoma	1095	heart valve problem/heart murmur	0
0	1	1	14222	1	0	1	#NAME?	body.height.at.birth	1095	heart valve problem/heart murmur	0
0	1	1	14222	1	0	1	#NAME?	psychosocial.stress.measurement	1095	heart valve problem/heart murmur	0
0	1	1	14222	1	0	1	#NAME?	hereditary.hemochromatosis.type.1	1095	heart valve problem/heart murmur	0
0	1	13	14210	1	0	1	#NAME?	birth.measurement	1095	heart valve problem/heart murmur	0
0	1	1	14222	1	0	1	#NAME?	interferon.alpha.measurement	1095	heart valve problem/heart murmur	0
0	1	1	14222	1	0	1	#NAME?	diabetic.foot	1095	heart valve problem/heart murmur	0
0	1	21	14202	1	0	1	#NAME?	neuropathy	1095	heart valve problem/heart murmur	0
0	1	2	14221	1	0	1	#NAME?	stem.Cell.Factor.measurement	1095	heart valve problem/heart murmur	0
0	1	14	14209	1	0	1	#NAME?	stem.Cell.Growth.Factor.beta.measurement	1095	heart valve problem/heart murmur	0
0	1	5	14218	1	0	1	#NAME?	tumor.necrosis.factor.beta.measurement	1095	heart valve problem/heart murmur	0
0	1	26	14197	1	0	1	#NAME?	TNF.related.apoptosis.inducing.ligand.measurement	1095	heart valve problem/heart murmur	0
0	1	3	14220	1	0	1	#NAME?	autoantibody.measurement	1095	heart valve problem/heart murmur	0
0	1	1	14222	1	0	1	#NAME?	language.measurement	1095	heart valve problem/heart murmur	0
0	1	3	14220	1	0	1	#NAME?	chemerin.measurement	1095	heart valve problem/heart murmur	0
0	1	40	14183	1	0	1	#NAME?	t.tau.beta.amyloid.1.42.ratio.measurement	1095	heart valve problem/heart murmur	0
0	1	15	14208	1	0	1	#NAME?	traffic.air.pollution.measurement	1095	heart valve problem/heart murmur	0
0	1	9	14214	1	0	1	#NAME?	very.low.density.lipoprotein.cholesterol.measurement	1095	heart valve problem/heart murmur	0
0	1	19	14204	1	0	1	#NAME?	Cannabis.use	1095	heart valve problem/heart murmur	0
0	1	1	14222	1	0	1	#NAME?	thyroid.nodule	1095	heart valve problem/heart murmur	0
0	1	7	14216	1	0	1	#NAME?	pemphigus.vulgaris	1095	heart valve problem/heart murmur	0
0	1	6	14217	1	0	1	#NAME?	CCL17.measurement	1095	heart valve problem/heart murmur	0
0	1	6	14217	1	0	1	#NAME?	CCL19.measurement	1095	heart valve problem/heart murmur	0
0	1	1	14222	1	0	1	#NAME?	monocyte.chemotactic.protein.3.measurement	1095	heart valve problem/heart murmur	0
0	1	1	14222	1	0	1	#NAME?	interleukin.2.measurement	1095	heart valve problem/heart murmur	0
0	1	1	14222	1	0	1	#NAME?	CXCL13.measurement	1095	heart valve problem/heart murmur	0
0	1	1	14222	1	0	1	#NAME?	CX3CL1.measurement	1095	heart valve problem/heart murmur	0
0	1	1	14222	1	0	1	#NAME?	CCL23.measurement	1095	heart valve problem/heart murmur	0
0	1	3	14220	1	0	1	#NAME?	CCL15.measurement	1095	heart valve problem/heart murmur	0
0	1	1	14222	1	0	1	#NAME?	CXCL6.measurement	1095	heart valve problem/heart murmur	0
0	1	2	14221	1	0	1	#NAME?	CCL24.measurement	1095	heart valve problem/heart murmur	0
0	1	2	14221	1	0	1	#NAME?	CCL21.measurement	1095	heart valve problem/heart murmur	0
0	1	2	14221	1	0	1	#NAME?	interleukin.4.measurement	1095	heart valve problem/heart murmur	0
0	1	2	14221	1	0	1	#NAME?	CXCL12.measurement	1095	heart valve problem/heart murmur	0
0	1	8	14215	1	0	1	#NAME?	menstrual.cycle.measurement	1095	heart valve problem/heart murmur	0
0	1	14	14209	1	0	1	#NAME?	Herpes.Zoster	1095	heart valve problem/heart murmur	0
0	1	3	14220	1	0	1	#NAME?	presubiculum.volume	1095	heart valve problem/heart murmur	0
0	1	8	14215	1	0	1	#NAME?	subiculum.volume	1095	heart valve problem/heart murmur	0
0	1	7	14216	1	0	1	#NAME?	hippocampal.CA1.volume	1095	heart valve problem/heart murmur	0
0	1	9	14214	1	0	1	#NAME?	hippocampus.molecular.layer.volume	1095	heart valve problem/heart murmur	0
0	1	21	14202	1	0	1	#NAME?	hippocampal.tail.volume	1095	heart valve problem/heart murmur	0
0	1	9	14214	1	0	1	#NAME?	granule.cell.layer.dentate.gyrus.volume	1095	heart valve problem/heart murmur	0
0	1	5	14218	1	0	1	#NAME?	hippocampal.CA3.volume	1095	heart valve problem/heart murmur	0
0	1	7	14216	1	0	1	#NAME?	hippocampal.CA4.volume	1095	heart valve problem/heart murmur	0
0	1	1	14222	1	0	1	#NAME?	hippocampal.fissure.volume	1095	heart valve problem/heart murmur	0
0	1	2	14221	1	0	1	#NAME?	hippocampal.amigdala.transition.area.volume	1095	heart valve problem/heart murmur	0
0	1	1	14222	1	0	1	#NAME?	radiation.induced.brain.injury	1095	heart valve problem/heart murmur	0
0	1	2	14221	1	0	1	#NAME?	visual.perception.measurement	1095	heart valve problem/heart murmur	0
0	1	10	14213	1	0	1	#NAME?	cholesterol.efflux.capacity.measurement	1095	heart valve problem/heart murmur	0
0	1	4	14219	1	0	1	#NAME?	BRCAX.breast.cancer	1095	heart valve problem/heart murmur	0
0	1	4	14219	1	0	1	#NAME?	offspring.mortality.measurement	1095	heart valve problem/heart murmur	0
0	1	2	14221	1	0	1	#NAME?	Anti.rubella.virus.IgG.measurement	1095	heart valve problem/heart murmur	0
0	1	8	14215	1	0	1	#NAME?	vestibular.neuronitis	1095	heart valve problem/heart murmur	0
0	1	2	14221	1	0	1	#NAME?	polymyositis	1095	heart valve problem/heart murmur	0
0	1	2	14221	1	0	1	#NAME?	juvenile.dermatomyositis	1095	heart valve problem/heart murmur	0
0	1	2	14221	1	0	1	#NAME?	eyelid.sagging.measurement	1095	heart valve problem/heart murmur	0
0	1	2	14221	1	0	1	#NAME?	facial.wrinkling	1095	heart valve problem/heart murmur	0
0	1	4	14219	1	0	1	#NAME?	PCSK9.protein.measurement	1095	heart valve problem/heart murmur	0
0	1	24	14199	1	0	1	#NAME?	sodium.measurement	1095	heart valve problem/heart murmur	0
0	1	8	14215	1	0	1	#NAME?	small.cell.lung.carcinoma	1095	heart valve problem/heart murmur	0
0	1	586	13637	1	0	1	#NAME?	risk.taking.behaviour	1095	heart valve problem/heart murmur	0
0	1	10	14213	1	0	1	#NAME?	volumetric.bone.mineral.density	1095	heart valve problem/heart murmur	0
0	1	2	14221	1	0	1	#NAME?	white.matter.growth.measurement	1095	heart valve problem/heart murmur	0
0	1	2	14221	1	0	1	#NAME?	cholesteryl.ester.transfer.protein.measurement	1095	heart valve problem/heart murmur	0
0	1	3	14220	1	0	1	#NAME?	seborrheic.dermatitis	1095	heart valve problem/heart murmur	0
0	1	25	14198	1	0	1	#NAME?	chloride.measurement	1095	heart valve problem/heart murmur	0
0	1	10	14213	1	0	1	#NAME?	response.to.polyunsaturated.fatty.acid.supplementation	1095	heart valve problem/heart murmur	0
0	1	8	14215	1	0	1	#NAME?	delta.5.desaturase.measurement	1095	heart valve problem/heart murmur	0
0	1	5	14218	1	0	1	#NAME?	clostridium.difficile.infection	1095	heart valve problem/heart murmur	0
0	1	1	14222	1	0	1	#NAME?	atazanavir.measurement	1095	heart valve problem/heart murmur	0
0	1	5	14218	1	0	1	#NAME?	left.ventricular.systolic.function.measurement	1095	heart valve problem/heart murmur	0
0	1	1	14222	1	0	1	#NAME?	heart.relative.wall.thickness	1095	heart valve problem/heart murmur	0
0	1	5	14218	1	0	1	#NAME?	fractional.shortening	1095	heart valve problem/heart murmur	0
0	1	3	14220	1	0	1	#NAME?	binge.eating	1095	heart valve problem/heart murmur	0
0	1	1	14222	1	0	1	#NAME?	sperm.motility.measurement	1095	heart valve problem/heart murmur	0
0	1	1	14222	1	0	1	#NAME?	Corneal.astigmatism	1095	heart valve problem/heart murmur	0
0	1	4	14219	1	0	1	#NAME?	idiopathic.dilated.cardiomyopathy	1095	heart valve problem/heart murmur	0
0	1	1	14222	1	0	1	#NAME?	cognitive.domain.measurement	1095	heart valve problem/heart murmur	0
0	1	1	14222	1	0	1	#NAME?	social.domain.measurement	1095	heart valve problem/heart murmur	0
0	1	1	14222	1	0	1	#NAME?	arousal.domain.measurement	1095	heart valve problem/heart murmur	0
0	1	12	14211	1	0	1	#NAME?	tooth.agenesis	1095	heart valve problem/heart murmur	0
0	1	11	14212	1	0	1	#NAME?	esterified.cholesterol.measurement	1095	heart valve problem/heart murmur	0
0	1	11	14212	1	0	1	#NAME?	free.cholesterol.measurement	1095	heart valve problem/heart murmur	0
0	1	8	14215	1	0	1	#NAME?	high.density.lipoprotein.particle.size.measurement	1095	heart valve problem/heart murmur	0
0	1	1	14222	1	0	1	#NAME?	low.density.lipoprotein.particle.size.measurement	1095	heart valve problem/heart murmur	0
0	1	1	14222	1	0	1	#NAME?	very.low.density.lipoprotein.particle.size.measurement	1095	heart valve problem/heart murmur	0
0	1	1	14222	1	0	1	#NAME?	intermediate.density.lipoprotein.measurement	1095	heart valve problem/heart murmur	0
0	1	1	14222	1	0	1	#NAME?	delirium	1095	heart valve problem/heart murmur	0
0	1	10	14213	1	0	1	#NAME?	velopharyngeal.dysfunction	1095	heart valve problem/heart murmur	0
0	1	2	14221	1	0	1	#NAME?	necrotizing.enterocolitis	1095	heart valve problem/heart murmur	0
0	1	1	14222	1	0	1	#NAME?	choroidal.thickness.measurement	1095	heart valve problem/heart murmur	0
0	1	1917	12306	1	0	1	#NAME?	blood.protein.measurement	1095	heart valve problem/heart murmur	0
0	1	1	14222	1	0	1	#NAME?	chylomicron.measurement	1095	heart valve problem/heart murmur	0
0	1	1	14222	1	0	1	#NAME?	non.typhoidal.Salmonella.bacteremia	1095	heart valve problem/heart murmur	0
0	1	3	14220	1	0	1	#NAME?	response.to.thiazide	1095	heart valve problem/heart murmur	0
0	1	2	14221	1	0	1	#NAME?	conscientiousness.measurement	1095	heart valve problem/heart murmur	0
0	1	4	14219	1	0	1	#NAME?	maximum.cigarettes.per.day.measurement	1095	heart valve problem/heart murmur	0
0	1	1	14222	1	0	1	#NAME?	nicotine.withdrawal.symptom.count	1095	heart valve problem/heart murmur	0
0	1	1	14222	1	0	1	#NAME?	nicotine.withdrawal.measurement	1095	heart valve problem/heart murmur	0
0	1	2	14221	1	0	1	#NAME?	Plantar.Fasciitis	1095	heart valve problem/heart murmur	0
0	1	2	14221	1	0	1	#NAME?	Plantar.Fibromatosis	1095	heart valve problem/heart murmur	0
0	1	2	14221	1	0	1	#NAME?	growth.differentiation.factor.15.measurement	1095	heart valve problem/heart murmur	0
0	1	1	14222	1	0	1	#NAME?	Aortic.Coarctation	1095	heart valve problem/heart murmur	0
0	1	4	14219	1	0	1	#NAME?	hyperemesis.gravidarum	1095	heart valve problem/heart murmur	0
0	1	13	14210	1	0	1	#NAME?	nausea.and.vomiting.of.pregnancy.severity.measurement	1095	heart valve problem/heart murmur	0
0	1	1	14222	1	0	1	#NAME?	response.to.aripiprazole	1095	heart valve problem/heart murmur	0
0	1	1	14222	1	0	1	#NAME?	c3d.C3.ratio	1095	heart valve problem/heart murmur	0
0	1	6	14217	1	0	1	#NAME?	vitamin.D.dietary.intake.measurement	1095	heart valve problem/heart murmur	0
0	1	2	14221	1	0	1	#NAME?	helping.behavior.measurement	1095	heart valve problem/heart murmur	0
0	1	4	14219	1	0	1	#NAME?	event.free.survival.time	1095	heart valve problem/heart murmur	0
0	1	2	14221	1	0	1	#NAME?	response.to.endocrine.therapy	1095	heart valve problem/heart murmur	0
0	1	54	14169	1	0	1	#NAME?	non.melanoma.skin.carcinoma	1095	heart valve problem/heart murmur	0
0	1	2	14221	1	0	1	#NAME?	myopic.maculopathy.severity.measurement	1095	heart valve problem/heart murmur	0
0	1	1	14222	1	0	1	#NAME?	beta.secretase.1.measurement	1095	heart valve problem/heart murmur	0
0	1	24	14199	1	0	1	#NAME?	rosacea.severity.measurement	1095	heart valve problem/heart murmur	0
0	1	2	14221	1	0	1	#NAME?	executive.function.measurement	1095	heart valve problem/heart murmur	0
0	1	4	14219	1	0	1	#NAME?	neuromyelitis.optica	1095	heart valve problem/heart murmur	0
0	1	1	14222	1	0	1	#NAME?	atopy	1095	heart valve problem/heart murmur	0
0	1	5	14218	1	0	1	#NAME?	head.and.neck.malignant.neoplasia	1095	heart valve problem/heart murmur	0
0	1	5	14218	1	0	1	#NAME?	neuropathic.pain	1095	heart valve problem/heart murmur	0
0	1	2	14221	1	0	1	#NAME?	empathy.measurement	1095	heart valve problem/heart murmur	0
0	1	3	14220	1	0	1	#NAME?	refractory.celiac.disease	1095	heart valve problem/heart murmur	0
0	1	1	14222	1	0	1	#NAME?	Epstein.Barr.virus.nuclear.antigen.1.seropositivity	1095	heart valve problem/heart murmur	0
0	1	5	14218	1	0	1	#NAME?	Epstein.Barr.viral.capsid.antigen.seropositivity	1095	heart valve problem/heart murmur	0
0	1	1	14222	1	0	1	#NAME?	anti.Epstein.Barr.virus.antibody.measurement	1095	heart valve problem/heart murmur	0
0	1	20	14203	1	0	1	#NAME?	potassium.measurement	1095	heart valve problem/heart murmur	0
0	1	15	14208	1	0	1	#NAME?	L.lactate.dehydrogenase.measurement	1095	heart valve problem/heart murmur	0
0	1	2	14221	1	0	1	#NAME?	percent.glycated.albumin	1095	heart valve problem/heart murmur	0
0	1	3	14220	1	0	1	#NAME?	fructosamine.measurement	1095	heart valve problem/heart murmur	0
0	1	1	14222	1	0	1	#NAME?	total.glycated.albumin	1095	heart valve problem/heart murmur	0
0	1	7	14216	1	0	1	#NAME?	cardioembolic.stroke	1095	heart valve problem/heart murmur	0
0	1	12	14211	1	0	1	#NAME?	uveitis	1095	heart valve problem/heart murmur	0
0	1	3	14220	1	0	1	#NAME?	solar.lentigines.measurement	1095	heart valve problem/heart murmur	0
0	1	1	14222	1	0	1	#NAME?	hair.morphology.measurement	1095	heart valve problem/heart murmur	0
0	1	4	14219	1	0	1	#NAME?	Hirsutism	1095	heart valve problem/heart murmur	0
0	1	3	14220	1	0	1	#NAME?	hyperhidrosis	1095	heart valve problem/heart murmur	0
0	1	15	14208	1	0	1	#NAME?	erosive.tooth.wear.measurement	1095	heart valve problem/heart murmur	0
0	1	5	14218	1	0	1	#NAME?	quality.of.life.during.menstruation.measurement	1095	heart valve problem/heart murmur	0
0	1	9	14214	1	0	1	#NAME?	fever	1095	heart valve problem/heart murmur	0
0	1	2	14221	1	0	1	#NAME?	glucose.metabolism.decline.measurement	1095	heart valve problem/heart murmur	0
0	1	6	14217	1	0	1	#NAME?	eye.movement.measurement	1095	heart valve problem/heart murmur	0
0	1	4	14219	1	0	1	#NAME?	mental.development.measurement	1095	heart valve problem/heart murmur	0
0	1	3	14220	1	0	1	#NAME?	Duchenne.muscular.dystrophy	1095	heart valve problem/heart murmur	0
0	1	1	14222	1	0	1	#NAME?	uterine.fibroid.measurement	1095	heart valve problem/heart murmur	0
0	1	1	14222	1	0	1	#NAME?	mouth.morphology.measurement	1095	heart valve problem/heart murmur	0
0	1	1	14222	1	0	1	#NAME?	cheekbone.morphology.measurement	1095	heart valve problem/heart murmur	0
0	1	2	14221	1	0	1	#NAME?	chronic.central.serous.retinopathy	1095	heart valve problem/heart murmur	0
0	1	6	14217	1	0	1	#NAME?	diffusing.capacity.of.the.lung.for.carbon.monoxide	1095	heart valve problem/heart murmur	0
0	1	2	14221	1	0	1	#NAME?	thiopurine.metabolite.measurement	1095	heart valve problem/heart murmur	0
0	1	8	14215	1	0	1	#NAME?	ACPA.positive.rheumatoid.arthritis	1095	heart valve problem/heart murmur	0
0	1	1	14222	1	0	1	#NAME?	amebiasis	1095	heart valve problem/heart murmur	0
0	1	8	14215	1	0	1	#NAME?	factor.VII.activating.protease.measurement	1095	heart valve problem/heart murmur	0
0	1	5	14218	1	0	1	#NAME?	nephrotic.syndrome	1095	heart valve problem/heart murmur	0
0	1	9	14214	1	0	1	#NAME?	energy.expenditure.measurement	1095	heart valve problem/heart murmur	0
0	1	5	14218	1	0	1	#NAME?	energy.intake.measurement	1095	heart valve problem/heart murmur	0
0	1	4	14219	1	0	1	#NAME?	family.history.of.lung.cancer	1095	heart valve problem/heart murmur	0
0	1	2	14221	1	0	1	#NAME?	cranial.vault.morphology.measurement	1095	heart valve problem/heart murmur	0
0	1	93	14130	1	0	1	#NAME?	Alopecia	1095	heart valve problem/heart murmur	0
0	1	1	14222	1	0	1	#NAME?	response.to.heparin	1095	heart valve problem/heart murmur	0
0	1	1	14222	1	0	1	#NAME?	thrombocytopenia	1095	heart valve problem/heart murmur	0
0	1	3	14220	1	0	1	#NAME?	folic.acid.measurement	1095	heart valve problem/heart murmur	0
0	1	3	14220	1	0	1	#NAME?	alpha.synuclein.measurement	1095	heart valve problem/heart murmur	0
0	1	2	14221	1	0	1	#NAME?	response.to.ketogenic.diet	1095	heart valve problem/heart murmur	0
0	1	4	14219	1	0	1	#NAME?	pemphigus.foliaceus	1095	heart valve problem/heart murmur	0
0	1	9	14214	1	0	1	#NAME?	latent.autoimmune.diabetes.in.adults	1095	heart valve problem/heart murmur	0
0	1	1	14222	1	0	1	#NAME?	hypersomnia	1095	heart valve problem/heart murmur	0
0	1	2	14221	1	0	1	#NAME?	treatment.resistant.hypertension	1095	heart valve problem/heart murmur	0
0	1	16	14207	1	0	1	#NAME?	lateral.ventricle.volume.measurement	1095	heart valve problem/heart murmur	0
0	1	1	14222	1	0	1	#NAME?	erythropoetin.measurement	1095	heart valve problem/heart murmur	0
0	1	34	14189	1	0	1	#NAME?	nevus.count	1095	heart valve problem/heart murmur	0
0	1	2	14221	1	0	1	#NAME?	appendicitis	1095	heart valve problem/heart murmur	0
0	1	6	14217	1	0	1	#NAME?	fatty.acid.desaturase.enzyme.activity.measurement	1095	heart valve problem/heart murmur	0
0	1	3	14220	1	0	1	#NAME?	reasoning	1095	heart valve problem/heart murmur	0
0	1	2	14221	1	0	1	#NAME?	verbal.memory.measurement	1095	heart valve problem/heart murmur	0
0	1	1	14222	1	0	1	#NAME?	attention.function.measurement	1095	heart valve problem/heart murmur	0
0	1	7	14216	1	0	1	#NAME?	carotid.atherosclerosis	1095	heart valve problem/heart murmur	0
0	1	21	14202	1	0	1	#NAME?	Takayasu.arteritis	1095	heart valve problem/heart murmur	0
0	1	12	14211	1	0	1	#NAME?	Hyperthyroidism	1095	heart valve problem/heart murmur	0
0	1	2	14221	1	0	1	#NAME?	alloimmunization	1095	heart valve problem/heart murmur	0
0	1	1	14222	1	0	1	#NAME?	response.to.red.blood.cell.transfusion	1095	heart valve problem/heart murmur	0
0	1	2	14221	1	0	1	#NAME?	Fragile.X.syndrome	1095	heart valve problem/heart murmur	0
0	1	1	14222	1	0	1	#NAME?	developmental.dysplasia.of.the.hip	1095	heart valve problem/heart murmur	0
0	1	7	14216	1	0	1	#NAME?	fibroblast.growth.factor.23.measurement	1095	heart valve problem/heart murmur	0
0	1	381	13842	1	0	1	#NAME?	wellbeing.measurement	1095	heart valve problem/heart murmur	0
0	1	4	14219	1	0	1	#NAME?	Waldenstrom.macroglobulinemia	1095	heart valve problem/heart murmur	0
0	1	1	14222	1	0	1	#NAME?	intra.individual.reaction.time.variability.measurement	1095	heart valve problem/heart murmur	0
0	1	1	14222	1	0	1	#NAME?	age.at.diagnosis	1095	heart valve problem/heart murmur	0
0	1	5	14218	1	0	1	#NAME?	gestational.blood.glucose.measurement	1095	heart valve problem/heart murmur	0
0	1	1	14222	1	0	1	#NAME?	nicotine.dependence.symptom.count	1095	heart valve problem/heart murmur	0
0	1	1	14222	1	0	1	#NAME?	CCL11.measurement	1095	heart valve problem/heart murmur	0
0	1	2	14221	1	0	1	#NAME?	interleukin.1.alpha.measurement	1095	heart valve problem/heart murmur	0
0	1	1	14222	1	0	1	#NAME?	CXCL5.measurement	1095	heart valve problem/heart murmur	0
0	1	3	14220	1	0	1	#NAME?	fertility.measurement	1095	heart valve problem/heart murmur	0
0	1	8	14215	1	0	1	#NAME?	cognitive.impairment.measurement	1095	heart valve problem/heart murmur	0
0	1	4	14219	1	0	1	#NAME?	p.tau.beta.amyloid.1.42.ratio.measurement	1095	heart valve problem/heart murmur	0
0	1	1	14222	1	0	1	#NAME?	number.of.pregnancies.measurement	1095	heart valve problem/heart murmur	0
0	1	2	14221	1	0	1	#NAME?	exercise	1095	heart valve problem/heart murmur	0
0	1	2	14221	1	0	1	#NAME?	red.blood.cell.folate.measurement	1095	heart valve problem/heart murmur	0
0	1	16	14207	1	0	1	#NAME?	hip.geometry	1095	heart valve problem/heart murmur	0
0	1	4	14219	1	0	1	#NAME?	Childhood.absence.epilepsy	1095	heart valve problem/heart murmur	0
0	1	1	14222	1	0	1	#NAME?	Juvenile.myoclonic.epilepsy	1095	heart valve problem/heart murmur	0
0	1	6	14217	1	0	1	#NAME?	partial.epilepsy	1095	heart valve problem/heart murmur	0
0	1	1	14222	1	0	1	#NAME?	stroke.outcome.severity.measurement	1095	heart valve problem/heart murmur	0
0	1	4	14219	1	0	1	#NAME?	AQP4.IgG.positive.neuromyelitis.optica	1095	heart valve problem/heart murmur	0
0	1	14	14209	1	0	1	#NAME?	facial.asymmetry.measurement	1095	heart valve problem/heart murmur	0
0	1	1	14222	1	0	1	#NAME?	type.2.diabetes.nephropathy	1095	heart valve problem/heart murmur	0
0	1	1215	13008	1	0	1	#NAME?	heel.bone.mineral.density	1095	heart valve problem/heart murmur	0
0	1	7	14216	1	0	1	#NAME?	mitochondrial.DNA.measurement	1095	heart valve problem/heart murmur	0
0	1	1	14222	1	0	1	#NAME?	anti.Mullerian.hormone.measurement	1095	heart valve problem/heart murmur	0
0	1	233	13990	1	0	1	#NAME?	smoking.initiation	1095	heart valve problem/heart murmur	0
0	1	2	14221	1	0	1	#NAME?	reading.and.spelling.ability	1095	heart valve problem/heart murmur	0
0	1	4	14219	1	0	1	#NAME?	cystic.fibrosis.associated.meconium.ileum	1095	heart valve problem/heart murmur	0
0	1	4	14219	1	0	1	#NAME?	proline.measurement	1095	heart valve problem/heart murmur	0
0	1	5	14218	1	0	1	#NAME?	serum.urea.measurement	1095	heart valve problem/heart murmur	0
0	1	4	14219	1	0	1	#NAME?	asparagine.measurement	1095	heart valve problem/heart murmur	0
0	1	1	14222	1	0	1	#NAME?	fractures	1095	heart valve problem/heart murmur	0
0	1	1	14222	1	0	1	#NAME?	ununited	1095	heart valve problem/heart murmur	0
0	1	15	14208	1	0	1	#NAME?	eye.colour.measurement	1095	heart valve problem/heart murmur	0
0	1	1	14222	1	0	1	#NAME?	suicide.behaviour.measurement	1095	heart valve problem/heart murmur	0
0	1	5	14218	1	0	1	#NAME?	proliferative.diabetic.retinopathy	1095	heart valve problem/heart murmur	0
0	1	2	14221	1	0	1	#NAME?	tri.iodothyronine.thyroxine.ratio.measurement	1095	heart valve problem/heart murmur	0
0	1	7	14216	1	0	1	#NAME?	femoral.neck.bone.geometry	1095	heart valve problem/heart murmur	0
0	1	4	14219	1	0	1	#NAME?	response.to.aromatase.inhibitor	1095	heart valve problem/heart murmur	0
0	1	52	14171	1	0	1	#NAME?	glycine.measurement	1095	heart valve problem/heart murmur	0
0	1	15	14208	1	0	1	#NAME?	worry.measurement	1095	heart valve problem/heart murmur	0
0	1	1	14222	1	0	1	#NAME?	NA.	1095	heart valve problem/heart murmur	0
0	1	1	14222	1	0	1	#NAME?	amygdala.volume	1095	heart valve problem/heart murmur	0
0	1	4	14219	1	0	1	#NAME?	remission	1095	heart valve problem/heart murmur	0
0	1	12	14211	1	0	1	#NAME?	breast.milk.measurement	1095	heart valve problem/heart murmur	0
0	1	7	14216	1	0	1	#NAME?	alanine.measurement	1095	heart valve problem/heart murmur	0
0	1	10	14213	1	0	1	#NAME?	glutamine.measurement	1095	heart valve problem/heart murmur	0
0	1	2	14221	1	0	1	#NAME?	ornithine.measurement	1095	heart valve problem/heart murmur	0
0	1	4	14219	1	0	1	#NAME?	phenylalanine.measurement	1095	heart valve problem/heart murmur	0
0	1	17	14206	1	0	1	#NAME?	serine.measurement	1095	heart valve problem/heart murmur	0
0	1	2	14221	1	0	1	#NAME?	histidine.measurement	1095	heart valve problem/heart murmur	0
0	1	7	14216	1	0	1	#NAME?	leucine.measurement	1095	heart valve problem/heart murmur	0
0	1	2	14221	1	0	1	#NAME?	lysine.measurement	1095	heart valve problem/heart murmur	0
0	1	5	14218	1	0	1	#NAME?	methionine.measurement	1095	heart valve problem/heart murmur	0
0	1	8	14215	1	0	1	#NAME?	threonine.measurement	1095	heart valve problem/heart murmur	0
0	1	2	14221	1	0	1	#NAME?	tryptophan.measurement	1095	heart valve problem/heart murmur	0
0	1	3	14220	1	0	1	#NAME?	tyrosine.measurement	1095	heart valve problem/heart murmur	0
1	47	197	13979	0.490325	1.50968	1	0.594246	multiple.sclerosis	1111	pulmonary embolism +/- dvt	0.0208333
0	48	414	13762	0.405015	0	1	#NAME?	Crohn.s.disease	1111	pulmonary embolism +/- dvt	0
0	48	506	13670	0.418415	0	1	#NAME?	body.height	1111	pulmonary embolism +/- dvt	0
0	48	19	14157	1	0	1	#NAME?	drug.induced.liver.injury	1111	pulmonary embolism +/- dvt	0
0	48	24	14152	1	0	1	#NAME?	Barrett.s.esophagus	1111	pulmonary embolism +/- dvt	0
0	48	418	13758	0.404959	0	1	#NAME?	breast.carcinoma	1111	pulmonary embolism +/- dvt	0
0	48	5	14171	1	0	1	#NAME?	mental.or.behavioural.disorder	1111	pulmonary embolism +/- dvt	0
0	48	36	14140	1	0	1	#NAME?	biliary.liver.cirrhosis	1111	pulmonary embolism +/- dvt	0
0	48	29	14147	1	0	1	#NAME?	serum.albumin.measurement	1111	pulmonary embolism +/- dvt	0
2	46	67	14109	0.0226622	9.15173	0.687799	3.19404	alkaline.phosphatase.measurement	1111	pulmonary embolism +/- dvt	0.0416667
0	48	162	14014	1	0	1	#NAME?	uric.acid.measurement	1111	pulmonary embolism +/- dvt	0
0	48	49	14127	1	0	1	#NAME?	serum.alanine.aminotransferase.measurement	1111	pulmonary embolism +/- dvt	0
0	48	44	14132	1	0	1	#NAME?	aspartate.aminotransferase.measurement	1111	pulmonary embolism +/- dvt	0
0	48	50	14126	1	0	1	#NAME?	creatine.kinase.measurement	1111	pulmonary embolism +/- dvt	0
0	48	92	14084	1	0	1	#NAME?	serum.gamma.glutamyl.transferase.measurement	1111	pulmonary embolism +/- dvt	0
1	47	81	14095	0.242686	3.70183	1	1.88824	hemoglobin.measurement	1111	pulmonary embolism +/- dvt	0.0208333
1	47	418	13758	1	0.700309	1	-0.513937	high.density.lipoprotein.cholesterol.measurement	1111	pulmonary embolism +/- dvt	0.0208333
1	47	97	14079	0.282803	3.08767	1	1.62652	hematocrit	1111	pulmonary embolism +/- dvt	0.0208333
0	48	168	14008	1	0	1	#NAME?	serum.creatinine.measurement	1111	pulmonary embolism +/- dvt	0
10	38	2181	11995	0.31404	1.44726	1	0.533326	protein.measurement	1111	pulmonary embolism +/- dvt	0.208333
1	47	207	13969	0.507507	1.43574	1	0.52179	mean.corpuscular.hemoglobin	1111	pulmonary embolism +/- dvt	0.0208333
1	47	180	13996	0.45976	1.65429	1	0.726209	mean.corpuscular.volume	1111	pulmonary embolism +/- dvt	0.0208333
0	48	84	14092	1	0	1	#NAME?	leukocyte.count	1111	pulmonary embolism +/- dvt	0
0	48	58	14118	1	0	1	#NAME?	urate.measurement	1111	pulmonary embolism +/- dvt	0
0	48	402	13774	0.647036	0	1	#NAME?	triglyceride.measurement	1111	pulmonary embolism +/- dvt	0
1	47	184	13992	0.46711	1.61786	1	0.694086	platelet.count	1111	pulmonary embolism +/- dvt	0.0208333
1	47	83	14093	0.247818	3.61229	1	1.85292	mean.corpuscular.hemoglobin.concentration	1111	pulmonary embolism +/- dvt	0.0208333
1	47	99	14077	0.287669	3.02487	1	1.59687	erythrocyte.count	1111	pulmonary embolism +/- dvt	0.0208333
0	48	5	14171	1	0	1	#NAME?	plasminogen.activator.inhibitor.1.measurement	1111	pulmonary embolism +/- dvt	0
0	48	7	14169	1	0	1	#NAME?	lumbar.disc.degeneration	1111	pulmonary embolism +/- dvt	0
0	48	2	14174	1	0	1	#NAME?	type.1.diabetes.nephropathy	1111	pulmonary embolism +/- dvt	0
0	48	9	14167	1	0	1	#NAME?	response.to.drug	1111	pulmonary embolism +/- dvt	0
0	48	20	14156	1	0	1	#NAME?	Behcet.s.syndrome	1111	pulmonary embolism +/- dvt	0
0	48	31	14145	1	0	1	#NAME?	CCL2.measurement	1111	pulmonary embolism +/- dvt	0
0	48	176	14000	1	0	1	#NAME?	C.reactive.protein.measurement	1111	pulmonary embolism +/- dvt	0
0	48	15	14161	1	0	1	#NAME?	neuroblastoma	1111	pulmonary embolism +/- dvt	0
0	48	3	14173	1	0	1	#NAME?	complement.C3.measurement	1111	pulmonary embolism +/- dvt	0
0	48	20	14156	1	0	1	#NAME?	complement.C4.measurement	1111	pulmonary embolism +/- dvt	0
0	48	587	13589	0.267037	0	1	#NAME?	smoking.behavior	1111	pulmonary embolism +/- dvt	0
0	48	13	14163	1	0	1	#NAME?	telomere.length	1111	pulmonary embolism +/- dvt	0
1	47	373	13803	1	0.787359	1	-0.344906	type.II.diabetes.mellitus	1111	pulmonary embolism +/- dvt	0.0208333
0	48	14	14162	1	0	1	#NAME?	Chronic.Hepatitis.C.infection	1111	pulmonary embolism +/- dvt	0
0	48	141	14035	1	0	1	#NAME?	asthma	1111	pulmonary embolism +/- dvt	0
0	48	83	14093	1	0	1	#NAME?	atopic.eczema	1111	pulmonary embolism +/- dvt	0
0	48	18	14158	1	0	1	#NAME?	immune.system.disease	1111	pulmonary embolism +/- dvt	0
1	47	348	13828	1	0.845448	1	-0.242212	low.density.lipoprotein.cholesterol.measurement	1111	pulmonary embolism +/- dvt	0.0208333
1	47	36	14140	0.117705	8.35422	1	3.0625	amyotrophic.lateral.sclerosis	1111	pulmonary embolism +/- dvt	0.0208333
0	48	46	14130	1	0	1	#NAME?	acute.lymphoblastic.leukemia	1111	pulmonary embolism +/- dvt	0
0	48	5	14171	1	0	1	#NAME?	hemoglobin.A2.measurement	1111	pulmonary embolism +/- dvt	0
0	48	46	14130	1	0	1	#NAME?	Sarcoidosis	1111	pulmonary embolism +/- dvt	0
0	48	60	14116	1	0	1	#NAME?	thyroid.stimulating.hormone.measurement	1111	pulmonary embolism +/- dvt	0
0	48	10	14166	1	0	1	#NAME?	energy.expenditure	1111	pulmonary embolism +/- dvt	0
0	48	1	14175	1	0	1	#NAME?	vascular.dementia	1111	pulmonary embolism +/- dvt	0
0	48	23	14153	1	0	1	#NAME?	insulin.sensitivity.measurement	1111	pulmonary embolism +/- dvt	0
1	47	3	14173	0.0134315	99.8273	0.475586	6.64136	vasoactive.peptide.measurement	1111	pulmonary embolism +/- dvt	0.0208333
0	48	60	14116	1	0	1	#NAME?	monocyte.count	1111	pulmonary embolism +/- dvt	0
1	47	11	14165	0.0397668	27.3637	1	4.77419	cancer.biomarker.measurement	1111	pulmonary embolism +/- dvt	0.0208333
0	48	3	14173	1	0	1	#NAME?	tetralogy.of.fallot	1111	pulmonary embolism +/- dvt	0
0	48	20	14156	1	0	1	#NAME?	antibody.measurement	1111	pulmonary embolism +/- dvt	0
0	48	5	14171	1	0	1	#NAME?	Epstein.Barr.virus.infection	1111	pulmonary embolism +/- dvt	0
0	48	36	14140	1	0	1	#NAME?	Abnormality.of.refraction	1111	pulmonary embolism +/- dvt	0
0	48	66	14110	1	0	1	#NAME?	lymphoma	1111	pulmonary embolism +/- dvt	0
0	48	21	14155	1	0	1	#NAME?	Sickle.cell.anemia	1111	pulmonary embolism +/- dvt	0
0	48	11	14165	1	0	1	#NAME?	beta.2.microglobulin.measurement	1111	pulmonary embolism +/- dvt	0
0	48	167	14009	1	0	1	#NAME?	Alzheimer.s.disease	1111	pulmonary embolism +/- dvt	0
0	48	8	14168	1	0	1	#NAME?	amyloid.beta.measurement	1111	pulmonary embolism +/- dvt	0
1	47	99	14077	0.287669	3.02487	1	1.59687	bone.density	1111	pulmonary embolism +/- dvt	0.0208333
0	48	2	14174	1	0	1	#NAME?	renal.transplant.outcome.measurement	1111	pulmonary embolism +/- dvt	0
0	48	39	14137	1	0	1	#NAME?	alcohol.dependence	1111	pulmonary embolism +/- dvt	0
0	48	65	14111	1	0	1	#NAME?	attention.deficit.hyperactivity.disorder	1111	pulmonary embolism +/- dvt	0
0	48	240	13936	1	0	1	#NAME?	unipolar.depression	1111	pulmonary embolism +/- dvt	0
3	45	615	13561	0.465099	1.46996	1	0.555774	schizophrenia	1111	pulmonary embolism +/- dvt	0.0625
1	47	308	13868	1	0.958002	1	-0.061899	autism.spectrum.disorder	1111	pulmonary embolism +/- dvt	0.0208333
0	48	109	14067	1	0	1	#NAME?	bipolar.disorder	1111	pulmonary embolism +/- dvt	0
0	48	60	14116	1	0	1	#NAME?	pathological.myopia	1111	pulmonary embolism +/- dvt	0
0	48	37	14139	1	0	1	#NAME?	serum.IgG.glycosylation.measurement	1111	pulmonary embolism +/- dvt	0
0	48	105	14071	1	0	1	#NAME?	melanoma	1111	pulmonary embolism +/- dvt	0
0	48	3	14173	1	0	1	#NAME?	drug.dependence	1111	pulmonary embolism +/- dvt	0
0	48	1	14175	1	0	1	#NAME?	red.blood.cell.distribution.width	1111	pulmonary embolism +/- dvt	0
0	48	77	14099	1	0	1	#NAME?	age.related.macular.degeneration	1111	pulmonary embolism +/- dvt	0
0	48	51	14125	1	0	1	#NAME?	QRS.duration	1111	pulmonary embolism +/- dvt	0
0	48	391	13785	0.643593	0	1	#NAME?	alcohol.consumption.measurement	1111	pulmonary embolism +/- dvt	0
0	48	1	14175	1	0	1	#NAME?	Orofacial.clefting.syndrome	1111	pulmonary embolism +/- dvt	0
0	48	71	14105	1	0	1	#NAME?	cleft.lip	1111	pulmonary embolism +/- dvt	0
1	47	157	14019	0.415536	1.89975	1	0.925808	coronary.heart.disease	1111	pulmonary embolism +/- dvt	0.0208333
0	48	3	14173	1	0	1	#NAME?	drinking.behavior	1111	pulmonary embolism +/- dvt	0
0	48	34	14142	1	0	1	#NAME?	endometriosis	1111	pulmonary embolism +/- dvt	0
0	48	7	14169	1	0	1	#NAME?	pulmonary.arterial.hypertension	1111	pulmonary embolism +/- dvt	0
0	48	2	14174	1	0	1	#NAME?	aspirin.hydrolysis.measurement	1111	pulmonary embolism +/- dvt	0
1	47	40	14136	0.129587	7.51601	1	2.90997	bilirubin.measurement	1111	pulmonary embolism +/- dvt	0.0208333
0	48	5	14171	1	0	1	#NAME?	estradiol.measurement	1111	pulmonary embolism +/- dvt	0
0	48	6	14170	1	0	1	#NAME?	puberty	1111	pulmonary embolism +/- dvt	0
0	48	4	14172	1	0	1	#NAME?	height.growth.measurement	1111	pulmonary embolism +/- dvt	0
0	48	22	14154	1	0	1	#NAME?	eye.measurement	1111	pulmonary embolism +/- dvt	0
0	48	222	13954	1	0	1	#NAME?	glomerular.filtration.rate	1111	pulmonary embolism +/- dvt	0
0	48	1	14175	1	0	1	#NAME?	response.to.hydrochlorothiazide	1111	pulmonary embolism +/- dvt	0
0	48	6	14170	1	0	1	#NAME?	non.alcoholic.fatty.liver.disease	1111	pulmonary embolism +/- dvt	0
0	48	6	14170	1	0	1	#NAME?	cirrhosis.of.liver	1111	pulmonary embolism +/- dvt	0
0	48	104	14072	1	0	1	#NAME?	hormone.measurement	1111	pulmonary embolism +/- dvt	0
0	48	33	14143	1	0	1	#NAME?	thyroxine.measurement	1111	pulmonary embolism +/- dvt	0
0	48	23	14153	1	0	1	#NAME?	skin.pigmentation	1111	pulmonary embolism +/- dvt	0
0	48	45	14131	1	0	1	#NAME?	ovarian.carcinoma	1111	pulmonary embolism +/- dvt	0
0	48	47	14129	1	0	1	#NAME?	glaucoma	1111	pulmonary embolism +/- dvt	0
0	48	14	14162	1	0	1	#NAME?	cervical.carcinoma	1111	pulmonary embolism +/- dvt	0
0	48	2	14174	1	0	1	#NAME?	mathematical.ability	1111	pulmonary embolism +/- dvt	0
0	48	255	13921	1	0	1	#NAME?	prostate.carcinoma	1111	pulmonary embolism +/- dvt	0
0	48	13	14163	1	0	1	#NAME?	t.tau.measurement	1111	pulmonary embolism +/- dvt	0
0	48	10	14166	1	0	1	#NAME?	p.tau.measurement	1111	pulmonary embolism +/- dvt	0
0	48	75	14101	1	0	1	#NAME?	age.at.menopause	1111	pulmonary embolism +/- dvt	0
0	48	84	14092	1	0	1	#NAME?	obesity	1111	pulmonary embolism +/- dvt	0
0	48	2	14174	1	0	1	#NAME?	neonate	1111	pulmonary embolism +/- dvt	0
0	48	2	14174	1	0	1	#NAME?	sum.of.skinfolds	1111	pulmonary embolism +/- dvt	0
0	48	11	14165	1	0	1	#NAME?	fat.body.mass	1111	pulmonary embolism +/- dvt	0
0	48	11	14165	1	0	1	#NAME?	birth.weight	1111	pulmonary embolism +/- dvt	0
0	48	605	13571	0.269951	0	1	#NAME?	body.mass.index	1111	pulmonary embolism +/- dvt	0
0	48	12	14164	1	0	1	#NAME?	interstitial.lung.disease	1111	pulmonary embolism +/- dvt	0
0	48	48	14128	1	0	1	#NAME?	Graves.disease	1111	pulmonary embolism +/- dvt	0
0	48	9	14167	1	0	1	#NAME?	energy.intake	1111	pulmonary embolism +/- dvt	0
0	48	11	14165	1	0	1	#NAME?	survival.time	1111	pulmonary embolism +/- dvt	0
0	48	47	14129	1	0	1	#NAME?	squamous.cell.carcinoma	1111	pulmonary embolism +/- dvt	0
0	48	25	14151	1	0	1	#NAME?	esophageal.carcinoma	1111	pulmonary embolism +/- dvt	0
13	35	82	14094	3.57975e-18	63.6647	6.21087e-15	5.99242	venous.thromboembolism	1111	pulmonary embolism +/- dvt	0.270833
0	48	4	14172	1	0	1	#NAME?	anti.Helicobacter.pylori.serum.IgG.measurement	1111	pulmonary embolism +/- dvt	0
0	48	22	14154	1	0	1	#NAME?	testicular.carcinoma	1111	pulmonary embolism +/- dvt	0
0	48	60	14116	1	0	1	#NAME?	fatty.acid.measurement	1111	pulmonary embolism +/- dvt	0
1	47	1193	12983	0.184042	0.231559	1	-2.11055	scoliosis	1111	pulmonary embolism +/- dvt	0.0208333
1	47	751	13425	0.518312	0.380361	1	-1.39456	systolic.blood.pressure	1111	pulmonary embolism +/- dvt	0.0208333
0	48	7	14169	1	0	1	#NAME?	response.to.high.sodium.diet	1111	pulmonary embolism +/- dvt	0
0	48	7	14169	1	0	1	#NAME?	response.to.dietary.potassium.supplementation	1111	pulmonary embolism +/- dvt	0
0	48	456	13720	0.407532	0	1	#NAME?	diastolic.blood.pressure	1111	pulmonary embolism +/- dvt	0
0	48	5	14171	1	0	1	#NAME?	response.to.low.sodium.diet	1111	pulmonary embolism +/- dvt	0
0	48	201	13975	1	0	1	#NAME?	mean.arterial.pressure	1111	pulmonary embolism +/- dvt	0
0	48	238	13938	1	0	1	#NAME?	rheumatoid.arthritis	1111	pulmonary embolism +/- dvt	0
0	48	17	14159	1	0	1	#NAME?	schizoaffective.disorder	1111	pulmonary embolism +/- dvt	0
6	42	74	14102	2.66013e-07	27.1929	4.19576e-05	4.76516	fibrinogen.measurement	1111	pulmonary embolism +/- dvt	0.125
0	48	21	14155	1	0	1	#NAME?	narcolepsy.with.cataplexy	1111	pulmonary embolism +/- dvt	0
0	48	22	14154	1	0	1	#NAME?	sporadic.amyotrophic.lateral.sclerosis	1111	pulmonary embolism +/- dvt	0
0	48	12	14164	1	0	1	#NAME?	osteoarthritis	1111	pulmonary embolism +/- dvt	0
0	48	13	14163	1	0	1	#NAME?	B.cell.acute.lymphoblastic.leukemia	1111	pulmonary embolism +/- dvt	0
0	48	109	14067	1	0	1	#NAME?	celiac.disease	1111	pulmonary embolism +/- dvt	0
9	39	139	14037	1.32879e-09	23.2878	2.56162e-07	4.5415	stroke	1111	pulmonary embolism +/- dvt	0.1875
1	47	38	14138	0.123666	7.91232	1	2.9841	large.artery.stroke	1111	pulmonary embolism +/- dvt	0.0208333
0	48	80	14096	1	0	1	#NAME?	response.to.bronchodilator	1111	pulmonary embolism +/- dvt	0
0	48	16	14160	1	0	1	#NAME?	response.to.corticosteroid	1111	pulmonary embolism +/- dvt	0
0	48	28	14148	1	0	1	#NAME?	calcium.measurement	1111	pulmonary embolism +/- dvt	0
0	48	92	14084	1	0	1	#NAME?	response.to.vaccine	1111	pulmonary embolism +/- dvt	0
0	48	7	14169	1	0	1	#NAME?	serum.ST2.measurement	1111	pulmonary embolism +/- dvt	0
0	48	79	14097	1	0	1	#NAME?	chronic.lymphocytic.leukemia	1111	pulmonary embolism +/- dvt	0
0	48	16	14160	1	0	1	#NAME?	serum.IgE.measurement	1111	pulmonary embolism +/- dvt	0
0	48	2	14174	1	0	1	#NAME?	functional.laterality	1111	pulmonary embolism +/- dvt	0
0	48	1	14175	1	0	1	#NAME?	dyslexia	1111	pulmonary embolism +/- dvt	0
1	47	84	14092	0.250371	3.56915	1	1.83558	A1C.measurement	1111	pulmonary embolism +/- dvt	0.0208333
0	48	5	14171	1	0	1	#NAME?	follicle.stimulating.hormone.measurement	1111	pulmonary embolism +/- dvt	0
0	48	3	14173	1	0	1	#NAME?	triple.negative.breast.cancer	1111	pulmonary embolism +/- dvt	0
0	48	107	14069	1	0	1	#NAME?	chronic.kidney.disease	1111	pulmonary embolism +/- dvt	0
0	48	61	14115	1	0	1	#NAME?	Tuberculosis	1111	pulmonary embolism +/- dvt	0
0	48	4	14172	1	0	1	#NAME?	thrombin.generation.potential.measurement	1111	pulmonary embolism +/- dvt	0
0	48	1	14175	1	0	1	#NAME?	contrast.sensitivity.measurement	1111	pulmonary embolism +/- dvt	0
0	48	24	14152	1	0	1	#NAME?	bladder.carcinoma	1111	pulmonary embolism +/- dvt	0
0	48	26	14150	1	0	1	#NAME?	adiponectin.measurement	1111	pulmonary embolism +/- dvt	0
0	48	39	14137	1	0	1	#NAME?	cognitive.decline	1111	pulmonary embolism +/- dvt	0
1	47	372	13804	1	0.789533	1	-0.340929	total.cholesterol.measurement	1111	pulmonary embolism +/- dvt	0.0208333
0	48	185	13991	1	0	1	#NAME?	alcohol.drinking	1111	pulmonary embolism +/- dvt	0
0	48	4	14172	1	0	1	#NAME?	serum.dimethylarginine.measurement	1111	pulmonary embolism +/- dvt	0
0	48	2	14174	1	0	1	#NAME?	asymmetrical.dimethylarginine.measurement	1111	pulmonary embolism +/- dvt	0
1	47	29	14147	0.0965299	10.374	1	3.3749	acne	1111	pulmonary embolism +/- dvt	0.0208333
0	48	55	14121	1	0	1	#NAME?	basal.cell.carcinoma	1111	pulmonary embolism +/- dvt	0
0	48	16	14160	1	0	1	#NAME?	bone.quantitative.ultrasound.measurement	1111	pulmonary embolism +/- dvt	0
0	48	43	14133	1	0	1	#NAME?	Hodgkins.lymphoma	1111	pulmonary embolism +/- dvt	0
0	48	88	14088	1	0	1	#NAME?	age.at.onset	1111	pulmonary embolism +/- dvt	0
0	48	177	13999	1	0	1	#NAME?	colorectal.cancer	1111	pulmonary embolism +/- dvt	0
0	48	8	14168	1	0	1	#NAME?	gamma.linolenic.acid.measurement	1111	pulmonary embolism +/- dvt	0
0	48	18	14158	1	0	1	#NAME?	Sjogren.syndrome	1111	pulmonary embolism +/- dvt	0
0	48	2	14174	1	0	1	#NAME?	small.intestine.neuroendocrine.tumor	1111	pulmonary embolism +/- dvt	0
0	48	44	14132	1	0	1	#NAME?	cognitive.impairment	1111	pulmonary embolism +/- dvt	0
0	48	37	14139	1	0	1	#NAME?	cognitive.decline.measurement	1111	pulmonary embolism +/- dvt	0
0	48	8	14168	1	0	1	#NAME?	cerebral.amyloid.deposition.measurement	1111	pulmonary embolism +/- dvt	0
0	48	4	14172	1	0	1	#NAME?	carotid.artery.intima.media.thickness	1111	pulmonary embolism +/- dvt	0
0	48	1	14175	1	0	1	#NAME?	collagenous.colitis	1111	pulmonary embolism +/- dvt	0
1	47	11	14165	0.0397668	27.3637	1	4.77419	malaria	1111	pulmonary embolism +/- dvt	0.0208333
0	48	85	14091	1	0	1	#NAME?	primary.biliary.cirrhosis	1111	pulmonary embolism +/- dvt	0
0	48	54	14122	1	0	1	#NAME?	myocardial.infarction	1111	pulmonary embolism +/- dvt	0
0	48	1	14175	1	0	1	#NAME?	influenza.A..H1N1.	1111	pulmonary embolism +/- dvt	0
0	48	40	14136	1	0	1	#NAME?	lipoprotein.A.measurement	1111	pulmonary embolism +/- dvt	0
1	47	576	13600	1	0.502377	1	-0.993158	pulse.pressure.measurement	1111	pulmonary embolism +/- dvt	0.0208333
0	48	18	14158	1	0	1	#NAME?	mucocutaneous.lymph.node.syndrome	1111	pulmonary embolism +/- dvt	0
0	48	4	14172	1	0	1	#NAME?	coronary.aneurysm	1111	pulmonary embolism +/- dvt	0
0	48	48	14128	1	0	1	#NAME?	myositis	1111	pulmonary embolism +/- dvt	0
0	48	25	14151	1	0	1	#NAME?	response.to.lithium.ion	1111	pulmonary embolism +/- dvt	0
0	48	19	14157	1	0	1	#NAME?	peripheral.arterial.disease	1111	pulmonary embolism +/- dvt	0
0	48	13	14163	1	0	1	#NAME?	response.to.radiation	1111	pulmonary embolism +/- dvt	0
0	48	13	14163	1	0	1	#NAME?	Cystic.fibrosis	1111	pulmonary embolism +/- dvt	0
0	48	9	14167	1	0	1	#NAME?	lung.disease.severity.measurement	1111	pulmonary embolism +/- dvt	0
2	46	44	14132	0.0105006	13.9556	0.414057	3.80277	von.Willebrand.factor.measurement	1111	pulmonary embolism +/- dvt	0.0416667
0	48	4	14172	1	0	1	#NAME?	alcoholic.liver.cirrhosis	1111	pulmonary embolism +/- dvt	0
0	48	2	14174	1	0	1	#NAME?	skin.and.soft.tissue.Staphylococcus.aureus.infection	1111	pulmonary embolism +/- dvt	0
0	48	68	14108	1	0	1	#NAME?	Testicular.Germ.Cell.Tumor	1111	pulmonary embolism +/- dvt	0
0	48	62	14114	1	0	1	#NAME?	lung.adenocarcinoma	1111	pulmonary embolism +/- dvt	0
0	48	251	13925	1	0	1	#NAME?	systemic.lupus.erythematosus	1111	pulmonary embolism +/- dvt	0
0	48	27	14149	1	0	1	#NAME?	esophageal.adenocarcinoma	1111	pulmonary embolism +/- dvt	0
1	47	295	13881	1	1.00115	1	0.0016638	depressive.symptom.measurement	1111	pulmonary embolism +/- dvt	0.0208333
0	48	5	14171	1	0	1	#NAME?	stressful.life.event.measurement	1111	pulmonary embolism +/- dvt	0
0	48	4	14172	1	0	1	#NAME?	behavioural.disinhibition.measurement	1111	pulmonary embolism +/- dvt	0
0	48	166	14010	1	0	1	#NAME?	risky.sexual.behaviour.measurement	1111	pulmonary embolism +/- dvt	0
0	48	12	14164	1	0	1	#NAME?	subcutaneous.adipose.tissue.measurement	1111	pulmonary embolism +/- dvt	0
0	48	15	14161	1	0	1	#NAME?	interleukin.10.measurement	1111	pulmonary embolism +/- dvt	0
0	48	47	14129	1	0	1	#NAME?	HIV.1.infection	1111	pulmonary embolism +/- dvt	0
0	48	4	14172	1	0	1	#NAME?	HIV.viral.set.point.measurement	1111	pulmonary embolism +/- dvt	0
0	48	36	14140	1	0	1	#NAME?	childhood.onset.asthma	1111	pulmonary embolism +/- dvt	0
0	48	12	14164	1	0	1	#NAME?	atopic.march	1111	pulmonary embolism +/- dvt	0
0	48	20	14156	1	0	1	#NAME?	diarrhea	1111	pulmonary embolism +/- dvt	0
0	48	3	14173	1	0	1	#NAME?	leukopenia	1111	pulmonary embolism +/- dvt	0
0	48	4	14172	1	0	1	#NAME?	response.to.thiopurine	1111	pulmonary embolism +/- dvt	0
1	47	314	13862	1	0.939291	1	-0.0903557	inflammatory.bowel.disease	1111	pulmonary embolism +/- dvt	0.0208333
1	47	17	14159	0.0590653	17.7016	1	4.14581	gastric.carcinoma	1111	pulmonary embolism +/- dvt	0.0208333
1	47	335	13841	1	0.87908	1	-0.185934	cancer	1111	pulmonary embolism +/- dvt	0.0208333
0	48	2	14174	1	0	1	#NAME?	response.to.pazopanib	1111	pulmonary embolism +/- dvt	0
0	48	7	14169	1	0	1	#NAME?	nicotine.dependence	1111	pulmonary embolism +/- dvt	0
0	48	1	14175	1	0	1	#NAME?	glucose.homeostasis.measurement	1111	pulmonary embolism +/- dvt	0
0	48	7	14169	1	0	1	#NAME?	acute.insulin.response.measurement	1111	pulmonary embolism +/- dvt	0
0	48	1	14175	1	0	1	#NAME?	disposition.index.measurement	1111	pulmonary embolism +/- dvt	0
0	48	33	14143	1	0	1	#NAME?	IGA.glomerulonephritis	1111	pulmonary embolism +/- dvt	0
0	48	1	14175	1	0	1	#NAME?	white.wine.liking.measurement	1111	pulmonary embolism +/- dvt	0
0	48	9	14167	1	0	1	#NAME?	seropositivity.measurement	1111	pulmonary embolism +/- dvt	0
0	48	2	14174	1	0	1	#NAME?	Chlamydia.pneumoniae.seropositivity	1111	pulmonary embolism +/- dvt	0
0	48	74	14102	1	0	1	#NAME?	cleft.palate	1111	pulmonary embolism +/- dvt	0
0	48	10	14166	1	0	1	#NAME?	drug.use.measurement	1111	pulmonary embolism +/- dvt	0
0	48	4	14172	1	0	1	#NAME?	aspirin.use.measurement	1111	pulmonary embolism +/- dvt	0
0	48	4	14172	1	0	1	#NAME?	NSAID.use.measurement	1111	pulmonary embolism +/- dvt	0
1	47	1193	12983	0.184042	0.231559	1	-2.11055	adolescent.idiopathic.scoliosis	1111	pulmonary embolism +/- dvt	0.0208333
0	48	17	14159	1	0	1	#NAME?	chronic.hepatitis.B.infection	1111	pulmonary embolism +/- dvt	0
0	48	2	14174	1	0	1	#NAME?	response.to.triamcinolone.acetonide	1111	pulmonary embolism +/- dvt	0
0	48	2	14174	1	0	1	#NAME?	intraocular.pressure.change.measurement	1111	pulmonary embolism +/- dvt	0
0	48	3	14173	1	0	1	#NAME?	peanut.allergy.measurement	1111	pulmonary embolism +/- dvt	0
0	48	1	14175	1	0	1	#NAME?	response.to.dalcetrapib	1111	pulmonary embolism +/- dvt	0
0	48	61	14115	1	0	1	#NAME?	acute.coronary.syndrome	1111	pulmonary embolism +/- dvt	0
0	48	8	14168	1	0	1	#NAME?	cardiovascular.event.measurement	1111	pulmonary embolism +/- dvt	0
0	48	7	14169	1	0	1	#NAME?	IgG.index	1111	pulmonary embolism +/- dvt	0
0	48	10	14166	1	0	1	#NAME?	oligoclonal.band.measurement	1111	pulmonary embolism +/- dvt	0
0	48	19	14157	1	0	1	#NAME?	hippocampal.volume	1111	pulmonary embolism +/- dvt	0
0	48	13	14163	1	0	1	#NAME?	brain.volume.measurement	1111	pulmonary embolism +/- dvt	0
0	48	18	14158	1	0	1	#NAME?	intracranial.volume.measurement	1111	pulmonary embolism +/- dvt	0
0	48	19	14157	1	0	1	#NAME?	thyroid.carcinoma	1111	pulmonary embolism +/- dvt	0
1	47	35	14141	0.11471	8.59199	1	3.10299	optic.disc.area.measurement	1111	pulmonary embolism +/- dvt	0.0208333
0	48	45	14131	1	0	1	#NAME?	optic.cup.area.measurement	1111	pulmonary embolism +/- dvt	0
0	48	69	14107	1	0	1	#NAME?	wet.macular.degeneration	1111	pulmonary embolism +/- dvt	0
0	48	7	14169	1	0	1	#NAME?	axial.length.measurement	1111	pulmonary embolism +/- dvt	0
0	48	25	14151	1	0	1	#NAME?	renal.cell.carcinoma	1111	pulmonary embolism +/- dvt	0
0	48	42	14134	1	0	1	#NAME?	corneal.topography	1111	pulmonary embolism +/- dvt	0
0	48	62	14114	1	0	1	#NAME?	estrogen.receptor.negative.breast.cancer	1111	pulmonary embolism +/- dvt	0
0	48	3	14173	1	0	1	#NAME?	gene.methylation.measurement	1111	pulmonary embolism +/- dvt	0
2	46	324	13852	0.301472	1.85878	1	0.894357	blood.metabolite.measurement	1111	pulmonary embolism +/- dvt	0.0416667
0	48	2	14174	1	0	1	#NAME?	X12063.measurement	1111	pulmonary embolism +/- dvt	0
0	48	1	14175	1	0	1	#NAME?	mannose.measurement	1111	pulmonary embolism +/- dvt	0
0	48	3	14173	1	0	1	#NAME?	facial.pigmentation.measurement	1111	pulmonary embolism +/- dvt	0
0	48	5	14171	1	0	1	#NAME?	cytotoxicity.measurement	1111	pulmonary embolism +/- dvt	0
0	48	25	14151	1	0	1	#NAME?	response.to.clozapine	1111	pulmonary embolism +/- dvt	0
1	47	2	14174	0.0100903	149.756	0.407133	7.22647	ADAMTS13.activity.measurement	1111	pulmonary embolism +/- dvt	0.0208333
0	48	2	14174	1	0	1	#NAME?	APOE.carrier.status	1111	pulmonary embolism +/- dvt	0
0	48	2	14174	1	0	1	#NAME?	sporadic.Creutzfeld.Jacob.disease	1111	pulmonary embolism +/- dvt	0
0	48	2	14174	1	0	1	#NAME?	Bladder.exstrophy	1111	pulmonary embolism +/- dvt	0
0	48	20	14156	1	0	1	#NAME?	peripheral.neuropathy	1111	pulmonary embolism +/- dvt	0
0	48	7	14169	1	0	1	#NAME?	response.to.vincristine	1111	pulmonary embolism +/- dvt	0
0	48	21	14155	1	0	1	#NAME?	gout	1111	pulmonary embolism +/- dvt	0
0	48	21	14155	1	0	1	#NAME?	response.to.selective.serotonin.reuptake.inhibitor	1111	pulmonary embolism +/- dvt	0
0	48	2	14174	1	0	1	#NAME?	recalcitrant.atopic.dermatitis	1111	pulmonary embolism +/- dvt	0
0	48	8	14168	1	0	1	#NAME?	interleukin.6.measurement	1111	pulmonary embolism +/- dvt	0
0	48	1	14175	1	0	1	#NAME?	response.to.cytokine	1111	pulmonary embolism +/- dvt	0
0	48	476	13700	0.410953	0	1	#NAME?	psoriasis	1111	pulmonary embolism +/- dvt	0
0	48	2	14174	1	0	1	#NAME?	asparaginase.hypersensitivity	1111	pulmonary embolism +/- dvt	0
0	48	2	14174	1	0	1	#NAME?	response.to.lapatinib	1111	pulmonary embolism +/- dvt	0
0	48	54	14122	1	0	1	#NAME?	multiple.myeloma	1111	pulmonary embolism +/- dvt	0
0	48	31	14145	1	0	1	#NAME?	monoclonal.gammopathy	1111	pulmonary embolism +/- dvt	0
0	48	3	14173	1	0	1	#NAME?	cancer.aggressiveness.measurement	1111	pulmonary embolism +/- dvt	0
0	48	3	14173	1	0	1	#NAME?	Gleason.score.measurement	1111	pulmonary embolism +/- dvt	0
0	48	2	14174	1	0	1	#NAME?	response.to.paclitaxel	1111	pulmonary embolism +/- dvt	0
0	48	65	14111	1	0	1	#NAME?	autoimmune.thyroid.disease	1111	pulmonary embolism +/- dvt	0
0	48	160	14016	1	0	1	#NAME?	type.I.diabetes.mellitus	1111	pulmonary embolism +/- dvt	0
0	48	3	14173	1	0	1	#NAME?	childhood.cancer	1111	pulmonary embolism +/- dvt	0
0	48	4	14172	1	0	1	#NAME?	Pituitary.Gland.Adenoma	1111	pulmonary embolism +/- dvt	0
0	48	5	14171	1	0	1	#NAME?	radius.bone.mineral.density	1111	pulmonary embolism +/- dvt	0
0	48	9	14167	1	0	1	#NAME?	bone.mineral.content.measurement	1111	pulmonary embolism +/- dvt	0
0	48	9	14167	1	0	1	#NAME?	magnesium.measurement	1111	pulmonary embolism +/- dvt	0
0	48	10	14166	1	0	1	#NAME?	ovarian.mucinous.adenocarcinoma	1111	pulmonary embolism +/- dvt	0
0	48	6	14170	1	0	1	#NAME?	Corticobasal.degeneration	1111	pulmonary embolism +/- dvt	0
1	47	73	14103	0.221811	4.1091	1	2.03882	intraocular.pressure.measurement	1111	pulmonary embolism +/- dvt	0.0208333
0	48	23	14153	1	0	1	#NAME?	Malignant.epithelial.tumor.of.ovary	1111	pulmonary embolism +/- dvt	0
0	48	1	14175	1	0	1	#NAME?	superior.frontal.gyrus.grey.matter.volume.measurement	1111	pulmonary embolism +/- dvt	0
0	48	16	14160	1	0	1	#NAME?	dense.area.measurement	1111	pulmonary embolism +/- dvt	0
0	48	17	14159	1	0	1	#NAME?	mammographic.density.measurement	1111	pulmonary embolism +/- dvt	0
0	48	2	14174	1	0	1	#NAME?	non.dense.area.measurement	1111	pulmonary embolism +/- dvt	0
0	48	6	14170	1	0	1	#NAME?	mammographic.density.percentage	1111	pulmonary embolism +/- dvt	0
0	48	1	14175	1	0	1	#NAME?	cumulative.dose.response.to.bevacizumab	1111	pulmonary embolism +/- dvt	0
0	48	1	14175	1	0	1	#NAME?	chemotherapy.induced.hypertension	1111	pulmonary embolism +/- dvt	0
0	48	6	14170	1	0	1	#NAME?	longitudinal.BMI.measurement	1111	pulmonary embolism +/- dvt	0
0	48	4	14172	1	0	1	#NAME?	reading	1111	pulmonary embolism +/- dvt	0
0	48	6	14170	1	0	1	#NAME?	Vogt.Koyanagi.Harada.disease	1111	pulmonary embolism +/- dvt	0
0	48	5	14171	1	0	1	#NAME?	selenium.measurement	1111	pulmonary embolism +/- dvt	0
0	48	2	14174	1	0	1	#NAME?	angiotensin.converting.enzyme.measurement	1111	pulmonary embolism +/- dvt	0
0	48	13	14163	1	0	1	#NAME?	Alzheimer.s.disease.biomarker.measurement	1111	pulmonary embolism +/- dvt	0
0	48	4	14172	1	0	1	#NAME?	CCL4.measurement	1111	pulmonary embolism +/- dvt	0
0	48	4	14172	1	0	1	#NAME?	matrix.metalloproteinase.measurement	1111	pulmonary embolism +/- dvt	0
0	48	15	14161	1	0	1	#NAME?	response.to.statin	1111	pulmonary embolism +/- dvt	0
0	48	60	14116	1	0	1	#NAME?	fasting.blood.glucose.measurement	1111	pulmonary embolism +/- dvt	0
0	48	37	14139	1	0	1	#NAME?	optic.disc.size.measurement	1111	pulmonary embolism +/- dvt	0
0	48	2	14174	1	0	1	#NAME?	infant.expressive.language.ability	1111	pulmonary embolism +/- dvt	0
0	48	50	14126	1	0	1	#NAME?	brain.aneurysm	1111	pulmonary embolism +/- dvt	0
0	48	29	14147	1	0	1	#NAME?	vitamin.D.measurement	1111	pulmonary embolism +/- dvt	0
0	48	4	14172	1	0	1	#NAME?	hypermetropia	1111	pulmonary embolism +/- dvt	0
0	48	131	14045	1	0	1	#NAME?	Myopia	1111	pulmonary embolism +/- dvt	0
0	48	154	14022	1	0	1	#NAME?	self.reported.educational.attainment	1111	pulmonary embolism +/- dvt	0
0	48	13	14163	1	0	1	#NAME?	coffee.consumption	1111	pulmonary embolism +/- dvt	0
0	48	10	14166	1	0	1	#NAME?	cups.of.coffee.per.day.measurement	1111	pulmonary embolism +/- dvt	0
0	48	18	14158	1	0	1	#NAME?	protein.C.measurement	1111	pulmonary embolism +/- dvt	0
0	48	111	14065	1	0	1	#NAME?	hypertension	1111	pulmonary embolism +/- dvt	0
0	48	2	14174	1	0	1	#NAME?	typhoid.fever	1111	pulmonary embolism +/- dvt	0
0	48	1	14175	1	0	1	#NAME?	episodic.memory	1111	pulmonary embolism +/- dvt	0
0	48	1	14175	1	0	1	#NAME?	psychotic.symptoms	1111	pulmonary embolism +/- dvt	0
0	48	10	14166	1	0	1	#NAME?	eosinophilic.esophagitis	1111	pulmonary embolism +/- dvt	0
0	48	79	14097	1	0	1	#NAME?	PR.interval	1111	pulmonary embolism +/- dvt	0
0	48	36	14140	1	0	1	#NAME?	leprosy	1111	pulmonary embolism +/- dvt	0
0	48	7	14169	1	0	1	#NAME?	Hashimoto.s.thyroiditis	1111	pulmonary embolism +/- dvt	0
0	48	63	14113	1	0	1	#NAME?	prostate.specific.antigen.measurement	1111	pulmonary embolism +/- dvt	0
0	48	11	14165	1	0	1	#NAME?	Stevens.Johnson.syndrome	1111	pulmonary embolism +/- dvt	0
0	48	11	14165	1	0	1	#NAME?	toxic.epidermal.necrolysis	1111	pulmonary embolism +/- dvt	0
1	47	24	14152	0.0811006	12.5356	1	3.64796	iron.biomarker.measurement	1111	pulmonary embolism +/- dvt	0.0208333
1	47	12	14164	0.0430099	25.0838	1	4.64869	ferritin.measurement	1111	pulmonary embolism +/- dvt	0.0208333
0	48	16	14160	1	0	1	#NAME?	transferrin.saturation.measurement	1111	pulmonary embolism +/- dvt	0
0	48	12	14164	1	0	1	#NAME?	transferrin.measurement	1111	pulmonary embolism +/- dvt	0
0	48	10	14166	1	0	1	#NAME?	serum.iron.measurement	1111	pulmonary embolism +/- dvt	0
0	48	4	14172	1	0	1	#NAME?	post.traumatic.stress.disorder	1111	pulmonary embolism +/- dvt	0
0	48	4	14172	1	0	1	#NAME?	Astigmatism	1111	pulmonary embolism +/- dvt	0
0	48	21	14155	1	0	1	#NAME?	total.iron.binding.capacity	1111	pulmonary embolism +/- dvt	0
0	48	28	14148	1	0	1	#NAME?	beta.amyloid.1.42.measurement	1111	pulmonary embolism +/- dvt	0
0	48	102	14074	1	0	1	#NAME?	cerebrospinal.fluid.biomarker.measurement	1111	pulmonary embolism +/- dvt	0
0	48	6	14170	1	0	1	#NAME?	left.inferior.lateral.ventricle.volume.measurement	1111	pulmonary embolism +/- dvt	0
0	48	4	14172	1	0	1	#NAME?	pulmonary.artery.enlargement	1111	pulmonary embolism +/- dvt	0
0	48	58	14118	1	0	1	#NAME?	chronic.obstructive.pulmonary.disease	1111	pulmonary embolism +/- dvt	0
0	48	25	14151	1	0	1	#NAME?	membranous.glomerulonephritis	1111	pulmonary embolism +/- dvt	0
0	48	4	14172	1	0	1	#NAME?	sleep.duration	1111	pulmonary embolism +/- dvt	0
0	48	5	14171	1	0	1	#NAME?	chronic.bronchitis	1111	pulmonary embolism +/- dvt	0
0	48	2	14174	1	0	1	#NAME?	GFR.change.measurement	1111	pulmonary embolism +/- dvt	0
0	48	4	14172	1	0	1	#NAME?	cervical.artery.dissection	1111	pulmonary embolism +/- dvt	0
0	48	1	14175	1	0	1	#NAME?	Kashin.Beck.disease	1111	pulmonary embolism +/- dvt	0
0	48	2	14174	1	0	1	#NAME?	nicotine.glucuronidation.measurement	1111	pulmonary embolism +/- dvt	0
0	48	19	14157	1	0	1	#NAME?	cotinine.glucuronidation.measurement	1111	pulmonary embolism +/- dvt	0
0	48	64	14112	1	0	1	#NAME?	hepatitis	1111	pulmonary embolism +/- dvt	0
1	47	6	14170	0.0233891	50.0698	0.687799	5.64587	L.arginine.measurement	1111	pulmonary embolism +/- dvt	0.0208333
0	48	2	14174	1	0	1	#NAME?	carbon.monoxide.exhalation.measurement	1111	pulmonary embolism +/- dvt	0
0	48	3	14173	1	0	1	#NAME?	symmetrical.dimethylarginine.measurement	1111	pulmonary embolism +/- dvt	0
0	48	12	14164	1	0	1	#NAME?	anterior.uveitis	1111	pulmonary embolism +/- dvt	0
0	48	1	14175	1	0	1	#NAME?	stricture	1111	pulmonary embolism +/- dvt	0
0	48	1	14175	1	0	1	#NAME?	complicated.disease.course	1111	pulmonary embolism +/- dvt	0
0	48	8	14168	1	0	1	#NAME?	febrile.seizures	1111	pulmonary embolism +/- dvt	0
0	48	6	14170	1	0	1	#NAME?	MMR.related.febrile.seizures	1111	pulmonary embolism +/- dvt	0
0	48	1	14175	1	0	1	#NAME?	serum.VEGFR2.concentration.measurement	1111	pulmonary embolism +/- dvt	0
0	48	19	14157	1	0	1	#NAME?	infant.body.height	1111	pulmonary embolism +/- dvt	0
0	48	10	14166	1	0	1	#NAME?	fetal.hemoglobin.measurement	1111	pulmonary embolism +/- dvt	0
0	48	17	14159	1	0	1	#NAME?	longevity	1111	pulmonary embolism +/- dvt	0
0	48	3	14173	1	0	1	#NAME?	very.long.chain.saturated.fatty.acid.measurement	1111	pulmonary embolism +/- dvt	0
0	48	3	14173	1	0	1	#NAME?	hippocampal.sclerosis.of.aging	1111	pulmonary embolism +/- dvt	0
0	48	4	14172	1	0	1	#NAME?	cerebral.amyloid.angiopathy	1111	pulmonary embolism +/- dvt	0
0	48	11	14165	1	0	1	#NAME?	response.to.anticoagulant	1111	pulmonary embolism +/- dvt	0
0	48	6	14170	1	0	1	#NAME?	soluble.interleukin.2.receptor.subunit.alpha.measurement	1111	pulmonary embolism +/- dvt	0
0	48	3	14173	1	0	1	#NAME?	gas.trapping.measurement	1111	pulmonary embolism +/- dvt	0
0	48	2	14174	1	0	1	#NAME?	Dysphagia	1111	pulmonary embolism +/- dvt	0
0	48	15	14161	1	0	1	#NAME?	nicotine.metabolite.ratio	1111	pulmonary embolism +/- dvt	0
0	48	4	14172	1	0	1	#NAME?	erythrocyte.cadmium.measurement	1111	pulmonary embolism +/- dvt	0
0	48	10	14166	1	0	1	#NAME?	white.matter.hyperintensity.measurement	1111	pulmonary embolism +/- dvt	0
0	48	15	14161	1	0	1	#NAME?	endometrial.carcinoma	1111	pulmonary embolism +/- dvt	0
0	48	29	14147	1	0	1	#NAME?	hair.color	1111	pulmonary embolism +/- dvt	0
0	48	10	14166	1	0	1	#NAME?	Mitral.valve.prolapse	1111	pulmonary embolism +/- dvt	0
0	48	6	14170	1	0	1	#NAME?	skin.sensitivity.to.sun	1111	pulmonary embolism +/- dvt	0
9	39	48	14128	2.0451e-13	67.699	5.91375e-11	6.08106	Ischemic.stroke	1111	pulmonary embolism +/- dvt	0.1875
0	48	3	14173	1	0	1	#NAME?	urinary.S.phenylmercapturic.acid.measurement	1111	pulmonary embolism +/- dvt	0
0	48	30	14146	1	0	1	#NAME?	drug.induced.agranulocytosis	1111	pulmonary embolism +/- dvt	0
0	48	9	14167	1	0	1	#NAME?	response.to.thioamide	1111	pulmonary embolism +/- dvt	0
0	48	3	14173	1	0	1	#NAME?	cardiac.embolism	1111	pulmonary embolism +/- dvt	0
0	48	1	14175	1	0	1	#NAME?	clinical.ideal.cardiovascular.health	1111	pulmonary embolism +/- dvt	0
0	48	3	14173	1	0	1	#NAME?	seasonal.gut.microbiome.measurement	1111	pulmonary embolism +/- dvt	0
0	48	2	14174	1	0	1	#NAME?	lactate.measurement	1111	pulmonary embolism +/- dvt	0
0	48	5	14171	1	0	1	#NAME?	trichloroethylene.induced.hypersensitivity	1111	pulmonary embolism +/- dvt	0
0	48	7	14169	1	0	1	#NAME?	cingulate.cortex.measurement	1111	pulmonary embolism +/- dvt	0
0	48	29	14147	1	0	1	#NAME?	hepatitis.B.infection	1111	pulmonary embolism +/- dvt	0
0	48	4	14172	1	0	1	#NAME?	Susceptibility.to.viral.and.mycobacterial.infections	1111	pulmonary embolism +/- dvt	0
0	48	1	14175	1	0	1	#NAME?	intermittent.Staphylococcus.aureus.carrier.status	1111	pulmonary embolism +/- dvt	0
0	48	4	14172	1	0	1	#NAME?	lobe.size	1111	pulmonary embolism +/- dvt	0
0	48	84	14092	1	0	1	#NAME?	lobe.attachment	1111	pulmonary embolism +/- dvt	0
0	48	1	14175	1	0	1	#NAME?	antitragus.size	1111	pulmonary embolism +/- dvt	0
0	48	3	14173	1	0	1	#NAME?	helix.rolling	1111	pulmonary embolism +/- dvt	0
0	48	3	14173	1	0	1	#NAME?	folding.of.antihelix	1111	pulmonary embolism +/- dvt	0
0	48	8	14168	1	0	1	#NAME?	outer.ear.morphology.trait	1111	pulmonary embolism +/- dvt	0
0	48	2	14174	1	0	1	#NAME?	gait.measurement	1111	pulmonary embolism +/- dvt	0
0	48	2	14174	1	0	1	#NAME?	childhood.aggressive.behaviour.measurement	1111	pulmonary embolism +/- dvt	0
1	47	402	13774	1	0.729027	1	-0.455955	neuroticism.measurement	1111	pulmonary embolism +/- dvt	0.0208333
0	48	12	14164	1	0	1	#NAME?	response.to.lamotrigine	1111	pulmonary embolism +/- dvt	0
0	48	14	14162	1	0	1	#NAME?	maculopapular.eruption	1111	pulmonary embolism +/- dvt	0
0	48	49	14127	1	0	1	#NAME?	epilepsy	1111	pulmonary embolism +/- dvt	0
0	48	34	14142	1	0	1	#NAME?	metastasis.measurement	1111	pulmonary embolism +/- dvt	0
0	48	1	14175	1	0	1	#NAME?	date.of.diagnosis	1111	pulmonary embolism +/- dvt	0
0	48	4	14172	1	0	1	#NAME?	osteosarcoma	1111	pulmonary embolism +/- dvt	0
0	48	2	14174	1	0	1	#NAME?	skin.fluorescence.measurement	1111	pulmonary embolism +/- dvt	0
0	48	44	14132	1	0	1	#NAME?	X3.hydroxypropylmercapturic.acid.measurement	1111	pulmonary embolism +/- dvt	0
0	48	120	14056	1	0	1	#NAME?	smoking.cessation	1111	pulmonary embolism +/- dvt	0
0	48	1	14175	1	0	1	#NAME?	functional.decline.measurement	1111	pulmonary embolism +/- dvt	0
0	48	31	14145	1	0	1	#NAME?	smoking.behaviour.measurement	1111	pulmonary embolism +/- dvt	0
0	48	22	14154	1	0	1	#NAME?	hip.bone.mineral.density	1111	pulmonary embolism +/- dvt	0
1	47	50	14126	0.158609	6.00889	1	2.5871	urinary.metabolite.measurement	1111	pulmonary embolism +/- dvt	0.0208333
0	48	2	14174	1	0	1	#NAME?	Staphylococcus.aureus.infection	1111	pulmonary embolism +/- dvt	0
0	48	28	14148	1	0	1	#NAME?	body.weight	1111	pulmonary embolism +/- dvt	0
0	48	31	14145	1	0	1	#NAME?	central.nervous.system.cancer	1111	pulmonary embolism +/- dvt	0
0	48	16	14160	1	0	1	#NAME?	glioblastoma.multiforme	1111	pulmonary embolism +/- dvt	0
0	48	6	14170	1	0	1	#NAME?	leptin.measurement	1111	pulmonary embolism +/- dvt	0
0	48	3	14173	1	0	1	#NAME?	BMI.adjusted.leptin.measurement	1111	pulmonary embolism +/- dvt	0
0	48	8	14168	1	0	1	#NAME?	hair.morphology	1111	pulmonary embolism +/- dvt	0
0	48	2	14174	1	0	1	#NAME?	hormone.replacement.therapy	1111	pulmonary embolism +/- dvt	0
0	48	7	14169	1	0	1	#NAME?	rheumatoid.factor.seropositivity.measurement	1111	pulmonary embolism +/- dvt	0
0	48	2	14174	1	0	1	#NAME?	rheumatoid.factor.measurement	1111	pulmonary embolism +/- dvt	0
0	48	2	14174	1	0	1	#NAME?	response.to.antidepressant	1111	pulmonary embolism +/- dvt	0
0	48	1	14175	1	0	1	#NAME?	entorhinal.cortical.volume	1111	pulmonary embolism +/- dvt	0
0	48	373	13803	0.638535	0	1	#NAME?	ulcerative.colitis	1111	pulmonary embolism +/- dvt	0
6	42	26	14150	9.06043e-10	77.433	1.96498e-07	6.27488	factor.VIII.measurement	1111	pulmonary embolism +/- dvt	0.125
0	48	12	14164	1	0	1	#NAME?	factor.VII.measurement	1111	pulmonary embolism +/- dvt	0
0	48	6	14170	1	0	1	#NAME?	emphysema.imaging.measurement	1111	pulmonary embolism +/- dvt	0
0	48	20	14156	1	0	1	#NAME?	airway.imaging.measurement	1111	pulmonary embolism +/- dvt	0
0	48	4	14172	1	0	1	#NAME?	cardiovascular.disease.biomarker.measurement	1111	pulmonary embolism +/- dvt	0
0	48	2	14174	1	0	1	#NAME?	obsessive.compulsive.symptom.measurement	1111	pulmonary embolism +/- dvt	0
0	48	22	14154	1	0	1	#NAME?	treatment.refractory.schizophrenia	1111	pulmonary embolism +/- dvt	0
0	48	1	14175	1	0	1	#NAME?	sex.ratio	1111	pulmonary embolism +/- dvt	0
0	48	5	14171	1	0	1	#NAME?	response.to.risperidone	1111	pulmonary embolism +/- dvt	0
0	48	3	14173	1	0	1	#NAME?	response.to.antineoplastic.agent	1111	pulmonary embolism +/- dvt	0
0	48	66	14110	1	0	1	#NAME?	heart.rate	1111	pulmonary embolism +/- dvt	0
0	48	1	14175	1	0	1	#NAME?	lycopene.measurement	1111	pulmonary embolism +/- dvt	0
0	48	55	14121	1	0	1	#NAME?	spine.bone.mineral.density	1111	pulmonary embolism +/- dvt	0
0	48	2	14174	1	0	1	#NAME?	platelet.reactivity.measurement	1111	pulmonary embolism +/- dvt	0
0	48	1	14175	1	0	1	#NAME?	thrombus.formation.measurement	1111	pulmonary embolism +/- dvt	0
0	48	1	14175	1	0	1	#NAME?	rotator.cuff.tear	1111	pulmonary embolism +/- dvt	0
0	48	2	14174	1	0	1	#NAME?	hemoglobin.A1.measurement	1111	pulmonary embolism +/- dvt	0
0	48	1	14175	1	0	1	#NAME?	small.artery.occlusion	1111	pulmonary embolism +/- dvt	0
0	48	2	14174	1	0	1	#NAME?	plasma.betaine.measurement	1111	pulmonary embolism +/- dvt	0
0	48	2	14174	1	0	1	#NAME?	angiographic.measurement	1111	pulmonary embolism +/- dvt	0
0	48	5	14171	1	0	1	#NAME?	small.vessel.stroke	1111	pulmonary embolism +/- dvt	0
0	48	10	14166	1	0	1	#NAME?	FEV.change.measurement	1111	pulmonary embolism +/- dvt	0
0	48	1	14175	1	0	1	#NAME?	response.to.montelukast	1111	pulmonary embolism +/- dvt	0
0	48	1	14175	1	0	1	#NAME?	response.to.high.fat.food.intake	1111	pulmonary embolism +/- dvt	0
0	48	7	14169	1	0	1	#NAME?	triglyceride.change.measurement	1111	pulmonary embolism +/- dvt	0
0	48	1	14175	1	0	1	#NAME?	concentration.dose.ratio	1111	pulmonary embolism +/- dvt	0
0	48	2	14174	1	0	1	#NAME?	response.to.anticonvulsant	1111	pulmonary embolism +/- dvt	0
0	48	39	14137	1	0	1	#NAME?	cutaneous.melanoma	1111	pulmonary embolism +/- dvt	0
0	48	1	14175	1	0	1	#NAME?	amyloid.plaque.accumulation.rate	1111	pulmonary embolism +/- dvt	0
0	48	1	14175	1	0	1	#NAME?	gastric.cardia.carcinoma	1111	pulmonary embolism +/- dvt	0
0	48	14	14162	1	0	1	#NAME?	glycerophospholipid.measurement	1111	pulmonary embolism +/- dvt	0
1	47	93	14083	0.272973	3.22139	1	1.68768	amino.acid.measurement	1111	pulmonary embolism +/- dvt	0.0208333
0	48	18	14158	1	0	1	#NAME?	sphingolipid.measurement	1111	pulmonary embolism +/- dvt	0
0	48	12	14164	1	0	1	#NAME?	acylcarnitine.measurement	1111	pulmonary embolism +/- dvt	0
0	48	37	14139	1	0	1	#NAME?	pancreatic.carcinoma	1111	pulmonary embolism +/- dvt	0
0	48	2	14174	1	0	1	#NAME?	longitudinal.alcohol.consumption.measurement	1111	pulmonary embolism +/- dvt	0
0	48	33	14143	1	0	1	#NAME?	polycystic.ovary.syndrome	1111	pulmonary embolism +/- dvt	0
0	48	95	14081	1	0	1	#NAME?	Parkinson.s.disease	1111	pulmonary embolism +/- dvt	0
0	48	6	14170	1	0	1	#NAME?	kidney.stone	1111	pulmonary embolism +/- dvt	0
0	48	15	14161	1	0	1	#NAME?	cutaneous.squamous.cell.carcinoma	1111	pulmonary embolism +/- dvt	0
0	48	90	14086	1	0	1	#NAME?	nasopharyngeal.neoplasm	1111	pulmonary embolism +/- dvt	0
0	48	79	14097	1	0	1	#NAME?	coronary.artery.disease	1111	pulmonary embolism +/- dvt	0
0	48	4	14172	1	0	1	#NAME?	diabetic.nephropathy	1111	pulmonary embolism +/- dvt	0
0	48	107	14069	1	0	1	#NAME?	lipid.measurement	1111	pulmonary embolism +/- dvt	0
0	48	17	14159	1	0	1	#NAME?	coagulation.factor.measurement	1111	pulmonary embolism +/- dvt	0
0	48	13	14163	1	0	1	#NAME?	nodular.sclerosis.Hodgkin.lymphoma	1111	pulmonary embolism +/- dvt	0
0	48	11	14165	1	0	1	#NAME?	alpha.linolenic.acid.measurement	1111	pulmonary embolism +/- dvt	0
0	48	4	14172	1	0	1	#NAME?	dihomo.gamma.linolenic.acid.measurement	1111	pulmonary embolism +/- dvt	0
0	48	8	14168	1	0	1	#NAME?	linoleic.acid.measurement	1111	pulmonary embolism +/- dvt	0
0	48	7	14169	1	0	1	#NAME?	arachidonic.acid.measurement	1111	pulmonary embolism +/- dvt	0
0	48	4	14172	1	0	1	#NAME?	delta.6.desaturase.measurement	1111	pulmonary embolism +/- dvt	0
0	48	194	13982	1	0	1	#NAME?	age.at.menarche	1111	pulmonary embolism +/- dvt	0
0	48	90	14086	1	0	1	#NAME?	age.related.hearing.impairment	1111	pulmonary embolism +/- dvt	0
0	48	3	14173	1	0	1	#NAME?	cannabis.dependence.measurement	1111	pulmonary embolism +/- dvt	0
0	48	41	14135	1	0	1	#NAME?	Common.variable.immunodeficiency	1111	pulmonary embolism +/- dvt	0
0	48	306	13870	0.627831	0	1	#NAME?	ankylosing.spondylitis	1111	pulmonary embolism +/- dvt	0
0	48	41	14135	1	0	1	#NAME?	autoimmune.disease	1111	pulmonary embolism +/- dvt	0
0	48	72	14104	1	0	1	#NAME?	juvenile.idiopathic.arthritis	1111	pulmonary embolism +/- dvt	0
0	48	5	14171	1	0	1	#NAME?	endometrial.neoplasm	1111	pulmonary embolism +/- dvt	0
0	48	59	14117	1	0	1	#NAME?	atrophic.macular.degeneration	1111	pulmonary embolism +/- dvt	0
0	48	79	14097	1	0	1	#NAME?	forced.expiratory.volume	1111	pulmonary embolism +/- dvt	0
0	48	1	14175	1	0	1	#NAME?	Uveal.Melanoma	1111	pulmonary embolism +/- dvt	0
0	48	3	14173	1	0	1	#NAME?	psychosis.predisposition.measurement	1111	pulmonary embolism +/- dvt	0
0	48	218	13958	1	0	1	#NAME?	waist.hip.ratio	1111	pulmonary embolism +/- dvt	0
0	48	194	13982	1	0	1	#NAME?	BMI.adjusted.waist.hip.ratio	1111	pulmonary embolism +/- dvt	0
0	48	270	13906	1	0	1	#NAME?	physical.activity.measurement	1111	pulmonary embolism +/- dvt	0
0	48	1	14175	1	0	1	#NAME?	disease.recurrence	1111	pulmonary embolism +/- dvt	0
0	48	25	14151	1	0	1	#NAME?	lean.body.mass	1111	pulmonary embolism +/- dvt	0
0	48	2	14174	1	0	1	#NAME?	laterality.measurement	1111	pulmonary embolism +/- dvt	0
0	48	18	14158	1	0	1	#NAME?	aortic.root.size	1111	pulmonary embolism +/- dvt	0
0	48	12	14164	1	0	1	#NAME?	initial.pursuit.acceleration	1111	pulmonary embolism +/- dvt	0
0	48	5	14171	1	0	1	#NAME?	pursuit.maintenance.gain.measurement	1111	pulmonary embolism +/- dvt	0
0	48	2	14174	1	0	1	#NAME?	antisaccade.response.measurement	1111	pulmonary embolism +/- dvt	0
0	48	2	14174	1	0	1	#NAME?	response.to.trauma.exposure	1111	pulmonary embolism +/- dvt	0
0	48	14	14162	1	0	1	#NAME?	alcohol.dependence.measurement	1111	pulmonary embolism +/- dvt	0
0	48	2	14174	1	0	1	#NAME?	magnesium.creatinine.ratio.measurement	1111	pulmonary embolism +/- dvt	0
0	48	3	14173	1	0	1	#NAME?	idiopathic.osteonecrosis.of.the.femoral.head	1111	pulmonary embolism +/- dvt	0
0	48	4	14172	1	0	1	#NAME?	appendicular.lean.mass	1111	pulmonary embolism +/- dvt	0
0	48	1	14175	1	0	1	#NAME?	vesicoureteral.reflux	1111	pulmonary embolism +/- dvt	0
1	47	7	14169	0.0266864	42.9864	0.759031	5.42581	glucose.dependent.insulinotropic.peptide.measurement	1111	pulmonary embolism +/- dvt	0.0208333
1	47	17	14159	0.0590653	17.7016	1	4.14581	glucose.tolerance.test	1111	pulmonary embolism +/- dvt	0.0208333
0	48	25	14151	1	0	1	#NAME?	restless.legs.syndrome	1111	pulmonary embolism +/- dvt	0
0	48	37	14139	1	0	1	#NAME?	neutrophil.count	1111	pulmonary embolism +/- dvt	0
0	48	11	14165	1	0	1	#NAME?	eye.color	1111	pulmonary embolism +/- dvt	0
0	48	9	14167	1	0	1	#NAME?	putamen.volume	1111	pulmonary embolism +/- dvt	0
0	48	1	14175	1	0	1	#NAME?	pregnancy.induced.alloimmunization	1111	pulmonary embolism +/- dvt	0
0	48	138	14038	1	0	1	#NAME?	intelligence	1111	pulmonary embolism +/- dvt	0
0	48	2	14174	1	0	1	#NAME?	spinal.fracture	1111	pulmonary embolism +/- dvt	0
0	48	16	14160	1	0	1	#NAME?	heart.rate.variability.measurement	1111	pulmonary embolism +/- dvt	0
0	48	2	14174	1	0	1	#NAME?	response.to.metformin	1111	pulmonary embolism +/- dvt	0
0	48	3	14173	1	0	1	#NAME?	congenital.left.sided.heart.lesions	1111	pulmonary embolism +/- dvt	0
3	45	77	14099	0.0024697	12.198	0.306067	3.60857	QT.interval	1111	pulmonary embolism +/- dvt	0.0625
0	48	2	14174	1	0	1	#NAME?	particulate.matter.air.pollution.measurement	1111	pulmonary embolism +/- dvt	0
0	48	5	14171	1	0	1	#NAME?	colorectal.health	1111	pulmonary embolism +/- dvt	0
0	48	1	14175	1	0	1	#NAME?	response.to.carbamazepine	1111	pulmonary embolism +/- dvt	0
0	48	1	14175	1	0	1	#NAME?	response.to.phenytoin	1111	pulmonary embolism +/- dvt	0
0	48	11	14165	1	0	1	#NAME?	overall.survival	1111	pulmonary embolism +/- dvt	0
0	48	13	14163	1	0	1	#NAME?	skin.pigmentation.measurement	1111	pulmonary embolism +/- dvt	0
0	48	90	14086	1	0	1	#NAME?	suntan	1111	pulmonary embolism +/- dvt	0
0	48	3	14173	1	0	1	#NAME?	NT.proBNP.measurement	1111	pulmonary embolism +/- dvt	0
0	48	2	14174	1	0	1	#NAME?	midregional.pro.atrial.natriuretic.peptide.measurement	1111	pulmonary embolism +/- dvt	0
0	48	25	14151	1	0	1	#NAME?	fasting.blood.insulin.measurement	1111	pulmonary embolism +/- dvt	0
0	48	7	14169	1	0	1	#NAME?	HOMA.IR	1111	pulmonary embolism +/- dvt	0
0	48	14	14162	1	0	1	#NAME?	HOMA.B	1111	pulmonary embolism +/- dvt	0
0	48	3	14173	1	0	1	#NAME?	response.to.opioid	1111	pulmonary embolism +/- dvt	0
0	48	1	14175	1	0	1	#NAME?	analgesia.requirement.measurement	1111	pulmonary embolism +/- dvt	0
0	48	7	14169	1	0	1	#NAME?	Lewy.body.dementia	1111	pulmonary embolism +/- dvt	0
0	48	13	14163	1	0	1	#NAME?	high.altitude.adaptation	1111	pulmonary embolism +/- dvt	0
0	48	7	14169	1	0	1	#NAME?	IgG.sialylation.measurement	1111	pulmonary embolism +/- dvt	0
0	48	5	14171	1	0	1	#NAME?	IgG.digalactosylation.measurement	1111	pulmonary embolism +/- dvt	0
0	48	37	14139	1	0	1	#NAME?	alcoholic.pancreatitis	1111	pulmonary embolism +/- dvt	0
0	48	3	14173	1	0	1	#NAME?	knee	1111	pulmonary embolism +/- dvt	0
0	48	10	14166	1	0	1	#NAME?	premature.birth	1111	pulmonary embolism +/- dvt	0
0	48	40	14136	1	0	1	#NAME?	parental.genotype.effect.measurement	1111	pulmonary embolism +/- dvt	0
0	48	11	14165	1	0	1	#NAME?	gestational.age	1111	pulmonary embolism +/- dvt	0
0	48	5	14171	1	0	1	#NAME?	dehydroepiandrosterone.sulphate.measurement	1111	pulmonary embolism +/- dvt	0
0	48	2	14174	1	0	1	#NAME?	ankle.injury	1111	pulmonary embolism +/- dvt	0
0	48	50	14126	1	0	1	#NAME?	disease.progression.measurement	1111	pulmonary embolism +/- dvt	0
0	48	11	14165	1	0	1	#NAME?	migraine.without.aura	1111	pulmonary embolism +/- dvt	0
0	48	32	14144	1	0	1	#NAME?	systemic.juvenile.idiopathic.arthritis	1111	pulmonary embolism +/- dvt	0
0	48	28	14148	1	0	1	#NAME?	polyarticular.juvenile.idiopathic.arthritis	1111	pulmonary embolism +/- dvt	0
0	48	28	14148	1	0	1	#NAME?	rheumatoid.factor.negative	1111	pulmonary embolism +/- dvt	0
0	48	28	14148	1	0	1	#NAME?	oligoarticular.juvenile.idiopathic.arthritis	1111	pulmonary embolism +/- dvt	0
0	48	62	14114	1	0	1	#NAME?	systemic.scleroderma	1111	pulmonary embolism +/- dvt	0
0	48	8	14168	1	0	1	#NAME?	limited.scleroderma	1111	pulmonary embolism +/- dvt	0
0	48	17	14159	1	0	1	#NAME?	insulin.response.measurement	1111	pulmonary embolism +/- dvt	0
0	48	39	14137	1	0	1	#NAME?	insulin.measurement	1111	pulmonary embolism +/- dvt	0
0	48	283	13893	1	0	1	#NAME?	sclerosing.cholangitis	1111	pulmonary embolism +/- dvt	0
0	48	1	14175	1	0	1	#NAME?	glucagon.like.peptide.1.measurement	1111	pulmonary embolism +/- dvt	0
0	48	19	14157	1	0	1	#NAME?	progranulin.measurement	1111	pulmonary embolism +/- dvt	0
0	48	1	14175	1	0	1	#NAME?	tacrolimus.measurement	1111	pulmonary embolism +/- dvt	0
0	48	3	14173	1	0	1	#NAME?	matrix.metalloproteinase.8.measurement	1111	pulmonary embolism +/- dvt	0
0	48	1	14175	1	0	1	#NAME?	dietary.potassium.intake.measurement	1111	pulmonary embolism +/- dvt	0
0	48	4	14172	1	0	1	#NAME?	mixed.cellularity	1111	pulmonary embolism +/- dvt	0
1	47	4	14172	0.0167617	74.9306	0.54871	6.22748	BNP.measurement	1111	pulmonary embolism +/- dvt	0.0208333
0	48	3	14173	1	0	1	#NAME?	B.type.natriuretic.peptide.to.N.terminal.pro.B.type.natriuretic.peptide.ratio	1111	pulmonary embolism +/- dvt	0
0	48	2	14174	1	0	1	#NAME?	delayed.reward.discounting.measurement	1111	pulmonary embolism +/- dvt	0
0	48	7	14169	1	0	1	#NAME?	food.allergy.measurement	1111	pulmonary embolism +/- dvt	0
0	48	2	14174	1	0	1	#NAME?	mean.fractional.anisotropy.measurement	1111	pulmonary embolism +/- dvt	0
0	48	12	14164	1	0	1	#NAME?	white.matter.microstructure.measurement	1111	pulmonary embolism +/- dvt	0
0	48	4	14172	1	0	1	#NAME?	susceptibility.to.chickenpox.measurement	1111	pulmonary embolism +/- dvt	0
0	48	27	14149	1	0	1	#NAME?	susceptibility.to.childhood.ear.infection.measurement	1111	pulmonary embolism +/- dvt	0
0	48	1	14175	1	0	1	#NAME?	susceptibility.to.bacterial.meningitis.measurement	1111	pulmonary embolism +/- dvt	0
0	48	6	14170	1	0	1	#NAME?	susceptibility.to.cold.sores.measurement	1111	pulmonary embolism +/- dvt	0
0	48	1	14175	1	0	1	#NAME?	susceptibility.to.hepatitis.B.infection.measurement	1111	pulmonary embolism +/- dvt	0
0	48	2	14174	1	0	1	#NAME?	susceptibility.to.mononucleosis.measurement	1111	pulmonary embolism +/- dvt	0
0	48	12	14164	1	0	1	#NAME?	susceptibility.to.mumps.measurement	1111	pulmonary embolism +/- dvt	0
0	48	22	14154	1	0	1	#NAME?	susceptibility.to.plantar.warts.measurement	1111	pulmonary embolism +/- dvt	0
0	48	22	14154	1	0	1	#NAME?	susceptibility.to.pneumonia.measurement	1111	pulmonary embolism +/- dvt	0
0	48	23	14153	1	0	1	#NAME?	susceptibility.to.Mycobacterium.tuberculosis.infection.measurement	1111	pulmonary embolism +/- dvt	0
0	48	4	14172	1	0	1	#NAME?	susceptibility.to.scarlet.fever.measurement	1111	pulmonary embolism +/- dvt	0
0	48	43	14133	1	0	1	#NAME?	susceptibility.to.shingles.measurement	1111	pulmonary embolism +/- dvt	0
0	48	4	14172	1	0	1	#NAME?	susceptibility.to.strep.throat.measurement	1111	pulmonary embolism +/- dvt	0
1	47	99	14077	0.287669	3.02487	1	1.59687	tonsillectomy.risk.measurement	1111	pulmonary embolism +/- dvt	0.0208333
0	48	4	14172	1	0	1	#NAME?	susceptibility.to.vaginal.yeast.infection.measurement	1111	pulmonary embolism +/- dvt	0
0	48	5	14171	1	0	1	#NAME?	susceptibility.to.urinary.tract.infection.measurement	1111	pulmonary embolism +/- dvt	0
0	48	13	14163	1	0	1	#NAME?	N.glycan.measurement	1111	pulmonary embolism +/- dvt	0
0	48	27	14149	1	0	1	#NAME?	response.to.darapladib	1111	pulmonary embolism +/- dvt	0
0	48	1	14175	1	0	1	#NAME?	lipoprotein.associated.phospholipase.A.2..change.measurement	1111	pulmonary embolism +/- dvt	0
0	48	5	14171	1	0	1	#NAME?	maximal.voluntary.ventilation	1111	pulmonary embolism +/- dvt	0
0	48	51	14125	1	0	1	#NAME?	pulmonary.function.measurement	1111	pulmonary embolism +/- dvt	0
0	48	48	14128	1	0	1	#NAME?	vital.capacity	1111	pulmonary embolism +/- dvt	0
0	48	19	14157	1	0	1	#NAME?	hair.shape.measurement	1111	pulmonary embolism +/- dvt	0
0	48	1	14175	1	0	1	#NAME?	clinically.amyopathic.dermatomyositis	1111	pulmonary embolism +/- dvt	0
0	48	2	14174	1	0	1	#NAME?	luteinizing.hormone.measurement	1111	pulmonary embolism +/- dvt	0
1	47	62	14114	0.192187	4.84181	1	2.27555	femoral.neck.bone.mineral.density	1111	pulmonary embolism +/- dvt	0.0208333
0	48	54	14122	1	0	1	#NAME?	aging	1111	pulmonary embolism +/- dvt	0
0	48	11	14165	1	0	1	#NAME?	Hirschsprung.disease	1111	pulmonary embolism +/- dvt	0
0	48	22	14154	1	0	1	#NAME?	hepatocellular.carcinoma	1111	pulmonary embolism +/- dvt	0
0	48	1	14175	1	0	1	#NAME?	non.alcoholic.steatohepatitis	1111	pulmonary embolism +/- dvt	0
0	48	3	14173	1	0	1	#NAME?	carboxypeptidase.B2.measurement	1111	pulmonary embolism +/- dvt	0
0	48	4	14172	1	0	1	#NAME?	thrombin.activatable.fibrinolysis.inhibitor.activation.peptide.measurement	1111	pulmonary embolism +/- dvt	0
0	48	2	14174	1	0	1	#NAME?	diffuse.scleroderma	1111	pulmonary embolism +/- dvt	0
0	48	2	14174	1	0	1	#NAME?	anti.centromere.antibody.positive.systemic.scleroderma	1111	pulmonary embolism +/- dvt	0
0	48	2	14174	1	0	1	#NAME?	anti.topoisomerase.I.antibody.positive.systemic.scleroderma	1111	pulmonary embolism +/- dvt	0
0	48	44	14132	1	0	1	#NAME?	lipoprotein.measurement	1111	pulmonary embolism +/- dvt	0
0	48	4	14172	1	0	1	#NAME?	total.blood.protein.measurement	1111	pulmonary embolism +/- dvt	0
0	48	7	14169	1	0	1	#NAME?	dental.caries	1111	pulmonary embolism +/- dvt	0
0	48	3	14173	1	0	1	#NAME?	serum.IgM.measurement	1111	pulmonary embolism +/- dvt	0
0	48	1	14175	1	0	1	#NAME?	lipoprotein.associated.phospholipase.A.2..measurement	1111	pulmonary embolism +/- dvt	0
0	48	9	14167	1	0	1	#NAME?	serum.IgG.measurement	1111	pulmonary embolism +/- dvt	0
0	48	164	14012	1	0	1	#NAME?	lung.carcinoma	1111	pulmonary embolism +/- dvt	0
0	48	2	14174	1	0	1	#NAME?	Isolated.scaphocephaly	1111	pulmonary embolism +/- dvt	0
0	48	21	14155	1	0	1	#NAME?	response.to.fenofibrate	1111	pulmonary embolism +/- dvt	0
0	48	1	14175	1	0	1	#NAME?	response.to.temozolomide	1111	pulmonary embolism +/- dvt	0
0	48	43	14133	1	0	1	#NAME?	pancreatitis	1111	pulmonary embolism +/- dvt	0
0	48	7	14169	1	0	1	#NAME?	CC16.measurement	1111	pulmonary embolism +/- dvt	0
0	48	12	14164	1	0	1	#NAME?	surfactant.protein.D.measurement	1111	pulmonary embolism +/- dvt	0
0	48	1	14175	1	0	1	#NAME?	response.to.methotrexate	1111	pulmonary embolism +/- dvt	0
0	48	19	14157	1	0	1	#NAME?	resting.heart.rate	1111	pulmonary embolism +/- dvt	0
0	48	1	14175	1	0	1	#NAME?	response.to.quetiapine	1111	pulmonary embolism +/- dvt	0
0	48	4	14172	1	0	1	#NAME?	alcohol.and.nicotine.codependence	1111	pulmonary embolism +/- dvt	0
0	48	118	14058	1	0	1	#NAME?	FEV.FEC.ratio	1111	pulmonary embolism +/- dvt	0
0	48	16	14160	1	0	1	#NAME?	digit.length.ratio	1111	pulmonary embolism +/- dvt	0
0	48	2	14174	1	0	1	#NAME?	visceral.Leishmaniasis	1111	pulmonary embolism +/- dvt	0
2	46	442	13734	0.662196	1.35094	1	0.433963	metabolite.measurement	1111	pulmonary embolism +/- dvt	0.0416667
0	48	66	14110	1	0	1	#NAME?	albumin.globulin.ratio.measurement	1111	pulmonary embolism +/- dvt	0
0	48	4	14172	1	0	1	#NAME?	hepatitis.C.induced.liver.cirrhosis	1111	pulmonary embolism +/- dvt	0
0	48	3	14173	1	0	1	#NAME?	non.small.cell.lung.carcinoma	1111	pulmonary embolism +/- dvt	0
0	48	8	14168	1	0	1	#NAME?	osteoporosis	1111	pulmonary embolism +/- dvt	0
1	47	6	14170	0.0233891	50.0698	0.687799	5.64587	glycoprotein.measurement	1111	pulmonary embolism +/- dvt	0.0208333
0	48	34	14142	1	0	1	#NAME?	renal.system.measurement	1111	pulmonary embolism +/- dvt	0
0	48	20	14156	1	0	1	#NAME?	tooth.eruption	1111	pulmonary embolism +/- dvt	0
0	48	19	14157	1	0	1	#NAME?	odontogenesis	1111	pulmonary embolism +/- dvt	0
0	48	12	14164	1	0	1	#NAME?	brain.connectivity.measurement	1111	pulmonary embolism +/- dvt	0
0	48	3	14173	1	0	1	#NAME?	congenital.heart.malformation	1111	pulmonary embolism +/- dvt	0
1	47	48	14128	0.152881	6.26007	1	2.64618	coronary.artery.calcification	1111	pulmonary embolism +/- dvt	0.0208333
0	48	1	14175	1	0	1	#NAME?	congenital.heart.disease	1111	pulmonary embolism +/- dvt	0
0	48	2	14174	1	0	1	#NAME?	serum.selenium.measurement	1111	pulmonary embolism +/- dvt	0
0	48	87	14089	1	0	1	#NAME?	Vitiligo	1111	pulmonary embolism +/- dvt	0
0	48	602	13574	0.269406	0	1	#NAME?	DNA.methylation	1111	pulmonary embolism +/- dvt	0
0	48	4	14172	1	0	1	#NAME?	Granulomatosis.with.Polyangiitis	1111	pulmonary embolism +/- dvt	0
0	48	5	14171	1	0	1	#NAME?	anthropometric.measurement	1111	pulmonary embolism +/- dvt	0
0	48	5	14171	1	0	1	#NAME?	sexual.dimorphism	1111	pulmonary embolism +/- dvt	0
0	48	6	14170	1	0	1	#NAME?	sunburn	1111	pulmonary embolism +/- dvt	0
0	48	75	14101	1	0	1	#NAME?	migraine.disorder	1111	pulmonary embolism +/- dvt	0
0	48	41	14135	1	0	1	#NAME?	basophil.count	1111	pulmonary embolism +/- dvt	0
0	48	24	14152	1	0	1	#NAME?	lymphocyte.count	1111	pulmonary embolism +/- dvt	0
0	48	1	14175	1	0	1	#NAME?	aortic.valve.calcification	1111	pulmonary embolism +/- dvt	0
0	48	20	14156	1	0	1	#NAME?	allergic.sensitization.measurement	1111	pulmonary embolism +/- dvt	0
0	48	51	14125	1	0	1	#NAME?	allergy	1111	pulmonary embolism +/- dvt	0
0	48	32	14144	1	0	1	#NAME?	homocysteine.measurement	1111	pulmonary embolism +/- dvt	0
0	48	7	14169	1	0	1	#NAME?	myeloperoxidase.measurement	1111	pulmonary embolism +/- dvt	0
0	48	2	14174	1	0	1	#NAME?	post.operative.sensory.disturbance	1111	pulmonary embolism +/- dvt	0
0	48	1	14175	1	0	1	#NAME?	gastric.bypass	1111	pulmonary embolism +/- dvt	0
0	48	1	14175	1	0	1	#NAME?	body.weight.loss	1111	pulmonary embolism +/- dvt	0
0	48	4	14172	1	0	1	#NAME?	Brugada.syndrome	1111	pulmonary embolism +/- dvt	0
0	48	236	13940	1	0	1	#NAME?	waist.circumference	1111	pulmonary embolism +/- dvt	0
0	48	9	14167	1	0	1	#NAME?	personality.trait	1111	pulmonary embolism +/- dvt	0
0	48	61	14115	1	0	1	#NAME?	cytokine.measurement	1111	pulmonary embolism +/- dvt	0
0	48	225	13951	1	0	1	#NAME?	atrial.fibrillation	1111	pulmonary embolism +/- dvt	0
0	48	23	14153	1	0	1	#NAME?	breast.size	1111	pulmonary embolism +/- dvt	0
0	48	4	14172	1	0	1	#NAME?	cortical.thickness	1111	pulmonary embolism +/- dvt	0
0	48	72	14104	1	0	1	#NAME?	androgenetic.alopecia	1111	pulmonary embolism +/- dvt	0
0	48	5	14171	1	0	1	#NAME?	visceral.adipose.tissue.measurement	1111	pulmonary embolism +/- dvt	0
0	48	5	14171	1	0	1	#NAME?	visceral.subcutaneous.adipose.tissue.ratio	1111	pulmonary embolism +/- dvt	0
6	42	11	14165	1.28537e-11	182.233	3.18587e-09	7.50964	partial.thromboplastin.time	1111	pulmonary embolism +/- dvt	0.125
3	45	11	14165	1.27903e-05	85.3469	0.00170701	6.41527	prothrombin.time.measurement	1111	pulmonary embolism +/- dvt	0.0625
0	48	3	14173	1	0	1	#NAME?	insulin.resistance	1111	pulmonary embolism +/- dvt	0
0	48	27	14149	1	0	1	#NAME?	anti.neutrophil.antibody.associated.vasculitis	1111	pulmonary embolism +/- dvt	0
0	48	20	14156	1	0	1	#NAME?	sex.hormone.binding.globulin.measurement	1111	pulmonary embolism +/- dvt	0
0	48	67	14109	1	0	1	#NAME?	blood.urea.nitrogen.measurement	1111	pulmonary embolism +/- dvt	0
0	48	7	14169	1	0	1	#NAME?	resistin.measurement	1111	pulmonary embolism +/- dvt	0
0	48	23	14153	1	0	1	#NAME?	hepatitis.C.infection	1111	pulmonary embolism +/- dvt	0
0	48	2	14174	1	0	1	#NAME?	Thyrotoxic.periodic.paralysis	1111	pulmonary embolism +/- dvt	0
0	48	1	14175	1	0	1	#NAME?	Tourette.syndrome	1111	pulmonary embolism +/- dvt	0
0	48	2	14174	1	0	1	#NAME?	lentiform.nucleus.measurement	1111	pulmonary embolism +/- dvt	0
0	48	2	14174	1	0	1	#NAME?	vaspin.measurement	1111	pulmonary embolism +/- dvt	0
0	48	7	14169	1	0	1	#NAME?	testosterone.measurement	1111	pulmonary embolism +/- dvt	0
0	48	2	14174	1	0	1	#NAME?	dihydrotestosterone.measurement	1111	pulmonary embolism +/- dvt	0
0	48	45	14131	1	0	1	#NAME?	mean.platelet.volume	1111	pulmonary embolism +/- dvt	0
0	48	1	14175	1	0	1	#NAME?	arterial.stiffness.measurement	1111	pulmonary embolism +/- dvt	0
0	48	14	14162	1	0	1	#NAME?	RR.interval	1111	pulmonary embolism +/- dvt	0
0	48	11	14165	1	0	1	#NAME?	response.to.antipsychotic.drug	1111	pulmonary embolism +/- dvt	0
0	48	23	14153	1	0	1	#NAME?	periodontitis	1111	pulmonary embolism +/- dvt	0
0	48	5	14171	1	0	1	#NAME?	Hemoglobin.E.disease	1111	pulmonary embolism +/- dvt	0
0	48	16	14160	1	0	1	#NAME?	common.carotid.intimal.medial.thickness	1111	pulmonary embolism +/- dvt	0
0	48	16	14160	1	0	1	#NAME?	electrocardiography	1111	pulmonary embolism +/- dvt	0
0	48	64	14112	1	0	1	#NAME?	QRS.complex	1111	pulmonary embolism +/- dvt	0
0	48	7	14169	1	0	1	#NAME?	mood.disorder	1111	pulmonary embolism +/- dvt	0
1	47	3	14173	0.0134315	99.8273	0.475586	6.64136	angiotensin.converting.enzyme.activity.measurement	1111	pulmonary embolism +/- dvt	0.0208333
0	48	2	14174	1	0	1	#NAME?	response.to.platelet.aggregation.inhibitor	1111	pulmonary embolism +/- dvt	0
0	48	16	14160	1	0	1	#NAME?	interleukin.18.measurement	1111	pulmonary embolism +/- dvt	0
1	47	2	14174	0.0100903	149.756	0.407133	7.22647	e.selectin.measurement	1111	pulmonary embolism +/- dvt	0.0208333
1	47	5	14171	0.0200809	60.1114	0.633462	5.90957	adhesion.molecule.measurement	1111	pulmonary embolism +/- dvt	0.0208333
1	47	2	14174	0.0100903	149.756	0.407133	7.22647	soluble.P.selectin.measurement	1111	pulmonary embolism +/- dvt	0.0208333
1	47	7	14169	0.0266864	42.9864	0.759031	5.42581	ICAM.1.measurement	1111	pulmonary embolism +/- dvt	0.0208333
0	48	1	14175	1	0	1	#NAME?	leptin.receptor.measurement	1111	pulmonary embolism +/- dvt	0
0	48	1	14175	1	0	1	#NAME?	C4BP.measurement	1111	pulmonary embolism +/- dvt	0
0	48	2	14174	1	0	1	#NAME?	response.to.ziprasidone	1111	pulmonary embolism +/- dvt	0
0	48	2	14174	1	0	1	#NAME?	response.to.olanzapine	1111	pulmonary embolism +/- dvt	0
0	48	11	14165	1	0	1	#NAME?	osteitis.deformans	1111	pulmonary embolism +/- dvt	0
0	48	52	14124	1	0	1	#NAME?	heart.failure	1111	pulmonary embolism +/- dvt	0
0	48	2	14174	1	0	1	#NAME?	Biliary.atresia	1111	pulmonary embolism +/- dvt	0
0	48	8	14168	1	0	1	#NAME?	platelet.aggregation	1111	pulmonary embolism +/- dvt	0
0	48	2	14174	1	0	1	#NAME?	phytosterol.measurement	1111	pulmonary embolism +/- dvt	0
0	48	4	14172	1	0	1	#NAME?	vitamin.D.deficiency	1111	pulmonary embolism +/- dvt	0
0	48	6	14170	1	0	1	#NAME?	conduct.disorder	1111	pulmonary embolism +/- dvt	0
0	48	25	14151	1	0	1	#NAME?	emphysema	1111	pulmonary embolism +/- dvt	0
0	48	2	14174	1	0	1	#NAME?	puberty.onset.measurement	1111	pulmonary embolism +/- dvt	0
0	48	6	14170	1	0	1	#NAME?	recombination.measurement	1111	pulmonary embolism +/- dvt	0
0	48	6	14170	1	0	1	#NAME?	thyroid.peroxidase.antibody.measurement	1111	pulmonary embolism +/- dvt	0
0	48	1	14175	1	0	1	#NAME?	language.impairment	1111	pulmonary embolism +/- dvt	0
0	48	13	14163	1	0	1	#NAME?	response.to.reverse.transcriptase.inhibitor	1111	pulmonary embolism +/- dvt	0
0	48	2	14174	1	0	1	#NAME?	urinary.uromodulin.measurement	1111	pulmonary embolism +/- dvt	0
0	48	4	14172	1	0	1	#NAME?	intracerebral.hemorrhage	1111	pulmonary embolism +/- dvt	0
2	46	148	14028	0.0910197	4.12015	1	2.0427	serum.metabolite.measurement	1111	pulmonary embolism +/- dvt	0.0416667
0	48	2	14174	1	0	1	#NAME?	social.communication.impairment	1111	pulmonary embolism +/- dvt	0
0	48	1	14175	1	0	1	#NAME?	vitamin.D.binding.protein.measurement	1111	pulmonary embolism +/- dvt	0
0	48	15	14161	1	0	1	#NAME?	P.wave.duration	1111	pulmonary embolism +/- dvt	0
0	48	11	14165	1	0	1	#NAME?	PR.segment	1111	pulmonary embolism +/- dvt	0
0	48	8	14168	1	0	1	#NAME?	omega.6.polyunsaturated.fatty.acid.measurement	1111	pulmonary embolism +/- dvt	0
0	48	4	14172	1	0	1	#NAME?	exfoliation.syndrome	1111	pulmonary embolism +/- dvt	0
0	48	3	14173	1	0	1	#NAME?	urinary.arsenic.measurement	1111	pulmonary embolism +/- dvt	0
0	48	2	14174	1	0	1	#NAME?	Birdshot.chorioretinopathy	1111	pulmonary embolism +/- dvt	0
0	48	4	14172	1	0	1	#NAME?	Frontotemporal.dementia	1111	pulmonary embolism +/- dvt	0
0	48	16	14160	1	0	1	#NAME?	emphysema.pattern.measurement	1111	pulmonary embolism +/- dvt	0
0	48	1	14175	1	0	1	#NAME?	pit.and.fissure.surface.dental.caries	1111	pulmonary embolism +/- dvt	0
0	48	8	14168	1	0	1	#NAME?	velocity.of.sound.measurement	1111	pulmonary embolism +/- dvt	0
0	48	4	14172	1	0	1	#NAME?	tissue.plasminogen.activator.measurement	1111	pulmonary embolism +/- dvt	0
0	48	1	14175	1	0	1	#NAME?	anterior.chamber.depth.measurement	1111	pulmonary embolism +/- dvt	0
0	48	5	14171	1	0	1	#NAME?	serum.amyloid.A.protein.measurement	1111	pulmonary embolism +/- dvt	0
0	48	2	14174	1	0	1	#NAME?	response.to.alcohol	1111	pulmonary embolism +/- dvt	0
0	48	3	14173	1	0	1	#NAME?	serum.IgA.measurement	1111	pulmonary embolism +/- dvt	0
0	48	13	14163	1	0	1	#NAME?	diet.measurement	1111	pulmonary embolism +/- dvt	0
0	48	15	14161	1	0	1	#NAME?	Trypanosoma.cruzi.seropositivity	1111	pulmonary embolism +/- dvt	0
0	48	6	14170	1	0	1	#NAME?	ejection.fraction.measurement	1111	pulmonary embolism +/- dvt	0
1	47	316	13860	1	0.933212	1	-0.0997233	autism	1111	pulmonary embolism +/- dvt	0.0208333
0	48	3	14173	1	0	1	#NAME?	Autoimmune.Hepatitis	1111	pulmonary embolism +/- dvt	0
0	48	8	14168	1	0	1	#NAME?	nitric.oxide.exhalation.measurement	1111	pulmonary embolism +/- dvt	0
0	48	7	14169	1	0	1	#NAME?	cystatin.C.measurement	1111	pulmonary embolism +/- dvt	0
0	48	3	14173	1	0	1	#NAME?	sleep.measurement	1111	pulmonary embolism +/- dvt	0
0	48	20	14156	1	0	1	#NAME?	seasonal.allergic.rhinitis	1111	pulmonary embolism +/- dvt	0
0	48	1	14175	1	0	1	#NAME?	Limb.dystonia	1111	pulmonary embolism +/- dvt	0
0	48	5	14171	1	0	1	#NAME?	idiopathic.pulmonary.fibrosis	1111	pulmonary embolism +/- dvt	0
0	48	3	14173	1	0	1	#NAME?	oxygen.saturation.measurement	1111	pulmonary embolism +/- dvt	0
0	48	1	14175	1	0	1	#NAME?	aggressive.behavior	1111	pulmonary embolism +/- dvt	0
0	48	8	14168	1	0	1	#NAME?	sensory.perception.of.bitter.taste	1111	pulmonary embolism +/- dvt	0
0	48	2	14174	1	0	1	#NAME?	cocaine.dependence	1111	pulmonary embolism +/- dvt	0
0	48	11	14165	1	0	1	#NAME?	infantile.hypertrophic.pyloric.stenosis	1111	pulmonary embolism +/- dvt	0
0	48	3	14173	1	0	1	#NAME?	Otitis.media	1111	pulmonary embolism +/- dvt	0
0	48	3	14173	1	0	1	#NAME?	serum.zinc.measurement	1111	pulmonary embolism +/- dvt	0
0	48	2	14174	1	0	1	#NAME?	serum.copper.measurement	1111	pulmonary embolism +/- dvt	0
0	48	6	14170	1	0	1	#NAME?	cardiovascular.disease	1111	pulmonary embolism +/- dvt	0
0	48	2	14174	1	0	1	#NAME?	orthostatic.hypotension	1111	pulmonary embolism +/- dvt	0
0	48	2	14174	1	0	1	#NAME?	illegal.drug.consumption	1111	pulmonary embolism +/- dvt	0
0	48	2	14174	1	0	1	#NAME?	Mesial.temporal.lobe.epilepsy.with.hippocampal.sclerosis	1111	pulmonary embolism +/- dvt	0
0	48	2	14174	1	0	1	#NAME?	chemotherapy.induced.alopecia	1111	pulmonary embolism +/- dvt	0
0	48	18	14158	1	0	1	#NAME?	Abdominal.Aortic.Aneurysm	1111	pulmonary embolism +/- dvt	0
0	48	4	14172	1	0	1	#NAME?	recombination.rate	1111	pulmonary embolism +/- dvt	0
0	48	4	14172	1	0	1	#NAME?	digestive.system.disease	1111	pulmonary embolism +/- dvt	0
0	48	1	14175	1	0	1	#NAME?	response.to.opiate	1111	pulmonary embolism +/- dvt	0
0	48	5	14171	1	0	1	#NAME?	sensory.perception.of.smell	1111	pulmonary embolism +/- dvt	0
0	48	17	14159	1	0	1	#NAME?	interleukin.1.beta.measurement	1111	pulmonary embolism +/- dvt	0
0	48	1	14175	1	0	1	#NAME?	interleukin.1.receptor.antagonist.measurement	1111	pulmonary embolism +/- dvt	0
0	48	7	14169	1	0	1	#NAME?	C.peptide.measurement	1111	pulmonary embolism +/- dvt	0
0	48	2	14174	1	0	1	#NAME?	serum.homoarginine.measurement	1111	pulmonary embolism +/- dvt	0
0	48	2	14174	1	0	1	#NAME?	pyroglutamine.measurement	1111	pulmonary embolism +/- dvt	0
0	48	2	14174	1	0	1	#NAME?	hydroxy.leucine.measurement	1111	pulmonary embolism +/- dvt	0
0	48	3	14173	1	0	1	#NAME?	response.to.cold.pressor.test	1111	pulmonary embolism +/- dvt	0
0	48	3	14173	1	0	1	#NAME?	inflammatory.response	1111	pulmonary embolism +/- dvt	0
0	48	117	14059	1	0	1	#NAME?	glucose.measurement	1111	pulmonary embolism +/- dvt	0
0	48	2	14174	1	0	1	#NAME?	AIDS	1111	pulmonary embolism +/- dvt	0
0	48	17	14159	1	0	1	#NAME?	apolipoprotein.A.1.measurement	1111	pulmonary embolism +/- dvt	0
0	48	4	14172	1	0	1	#NAME?	Creutzfeldt.Jacob.Disease	1111	pulmonary embolism +/- dvt	0
0	48	8	14168	1	0	1	#NAME?	essential.tremor	1111	pulmonary embolism +/- dvt	0
0	48	17	14159	1	0	1	#NAME?	pain	1111	pulmonary embolism +/- dvt	0
0	48	2	14174	1	0	1	#NAME?	panic.disorder	1111	pulmonary embolism +/- dvt	0
0	48	37	14139	1	0	1	#NAME?	eosinophil.count	1111	pulmonary embolism +/- dvt	0
0	48	2	14174	1	0	1	#NAME?	carotenoid.measurement	1111	pulmonary embolism +/- dvt	0
0	48	1	14175	1	0	1	#NAME?	otosclerosis	1111	pulmonary embolism +/- dvt	0
0	48	2	14174	1	0	1	#NAME?	tocopherol.measurement	1111	pulmonary embolism +/- dvt	0
0	48	2	14174	1	0	1	#NAME?	vitamin.B6.measurement	1111	pulmonary embolism +/- dvt	0
0	48	9	14167	1	0	1	#NAME?	vitamin.B12.measurement	1111	pulmonary embolism +/- dvt	0
0	48	3	14173	1	0	1	#NAME?	myeloproliferative.disorder	1111	pulmonary embolism +/- dvt	0
0	48	1	14175	1	0	1	#NAME?	early.onset.hypertension	1111	pulmonary embolism +/- dvt	0
0	48	35	14141	1	0	1	#NAME?	nevus	1111	pulmonary embolism +/- dvt	0
0	48	14	14162	1	0	1	#NAME?	neoplasm.of.mature.B.cells	1111	pulmonary embolism +/- dvt	0
0	48	2	14174	1	0	1	#NAME?	cardiovascular.measurement	1111	pulmonary embolism +/- dvt	0
0	48	2	14174	1	0	1	#NAME?	speech.perception	1111	pulmonary embolism +/- dvt	0
0	48	2	14174	1	0	1	#NAME?	arylesterase.enzyme.measurement	1111	pulmonary embolism +/- dvt	0
0	48	1	14175	1	0	1	#NAME?	serum.ceruloplasmin.measurement	1111	pulmonary embolism +/- dvt	0
0	48	2	14174	1	0	1	#NAME?	MHPG.measurement	1111	pulmonary embolism +/- dvt	0
0	48	2	14174	1	0	1	#NAME?	X5.HIAA.measurement	1111	pulmonary embolism +/- dvt	0
0	48	1	14175	1	0	1	#NAME?	respiratory.quotient	1111	pulmonary embolism +/- dvt	0
0	48	403	13773	0.647361	0	1	#NAME?	physical.activity	1111	pulmonary embolism +/- dvt	0
1	47	3	14173	0.0134315	99.8273	0.475586	6.64136	calcium.calmodulin.dependent.protein.kinase.type.1.measurement	1111	pulmonary embolism +/- dvt	0.0208333
0	48	1	14175	1	0	1	#NAME?	calpastatin.measurement	1111	pulmonary embolism +/- dvt	0
0	48	2	14174	1	0	1	#NAME?	ectonucleoside.triphosphate.diphosphohydrolase.5.measurement	1111	pulmonary embolism +/- dvt	0
0	48	3	14173	1	0	1	#NAME?	C.C.motif.chemokine.15.measurement	1111	pulmonary embolism +/- dvt	0
0	48	2	14174	1	0	1	#NAME?	CMRF35.like.molecule.6.measurement	1111	pulmonary embolism +/- dvt	0
0	48	4	14172	1	0	1	#NAME?	sialic.acid.binding.Ig.like.lectin.14.measurement	1111	pulmonary embolism +/- dvt	0
0	48	1	14175	1	0	1	#NAME?	Fc.receptor.like.protein.3.measurement	1111	pulmonary embolism +/- dvt	0
0	48	7	14169	1	0	1	#NAME?	low.affinity.immunoglobulin.gamma.Fc.region.receptor.II.a.b.measurement	1111	pulmonary embolism +/- dvt	0
0	48	1	14175	1	0	1	#NAME?	collectin.11.measurement	1111	pulmonary embolism +/- dvt	0
0	48	1	14175	1	0	1	#NAME?	interleukin.19.measurement	1111	pulmonary embolism +/- dvt	0
0	48	4	14172	1	0	1	#NAME?	ADP.ribosyl.cyclase.cyclic.ADP.ribose.hydrolase.2.measurement	1111	pulmonary embolism +/- dvt	0
0	48	1	14175	1	0	1	#NAME?	interleukin.6.receptor.subunit.beta.measurement	1111	pulmonary embolism +/- dvt	0
0	48	1	14175	1	0	1	#NAME?	galactoside.34.L.fucosyltransferase.measurement	1111	pulmonary embolism +/- dvt	0
1	47	1	14175	0.00673801	297.019	0.343836	8.21441	tyrosine.protein.kinase.receptor.Tie.1	1111	pulmonary embolism +/- dvt	0.0208333
1	47	2	14174	0.0100903	149.756	0.407133	7.22647	soluble.measurement	1111	pulmonary embolism +/- dvt	0.0208333
0	48	8	14168	1	0	1	#NAME?	haptoglobin.measurement	1111	pulmonary embolism +/- dvt	0
0	48	2	14174	1	0	1	#NAME?	kallikrein.12.measurement	1111	pulmonary embolism +/- dvt	0
0	48	2	14174	1	0	1	#NAME?	Kunitz.type.protease.inhibitor.2.measurement	1111	pulmonary embolism +/- dvt	0
1	47	1	14175	0.00673801	297.019	0.343836	8.21441	insulin.receptor.measurement	1111	pulmonary embolism +/- dvt	0.0208333
1	47	1	14175	0.00673801	297.019	0.343836	8.21441	angiopoietin.1.receptor	1111	pulmonary embolism +/- dvt	0.0208333
1	47	1	14175	0.00673801	297.019	0.343836	8.21441	cadherin.5.measurement	1111	pulmonary embolism +/- dvt	0.0208333
1	47	0	14176	0.00337458	Inf	0.325272	Inf	neurogenic.locus.notch.homolog.protein.1.measurement	1111	pulmonary embolism +/- dvt	0.0208333
0	48	1	14175	1	0	1	#NAME?	vitamin.K.dependent.protein.C.measurement	1111	pulmonary embolism +/- dvt	0
0	48	2	14174	1	0	1	#NAME?	kallistatin.measurement	1111	pulmonary embolism +/- dvt	0
0	48	1	14175	1	0	1	#NAME?	kynureninase.measurement	1111	pulmonary embolism +/- dvt	0
0	48	7	14169	1	0	1	#NAME?	neutrophil.collagenase.measurement	1111	pulmonary embolism +/- dvt	0
0	48	3	14173	1	0	1	#NAME?	cation.independent.mannose.6.phosphate.receptor.measurement	1111	pulmonary embolism +/- dvt	0
0	48	5	14171	1	0	1	#NAME?	proprotein.convertase.subtilisin.kexin.type.7.measurement	1111	pulmonary embolism +/- dvt	0
0	48	20	14156	1	0	1	#NAME?	MHC.class.I.polypeptide.related.sequence.A.measurement	1111	pulmonary embolism +/- dvt	0
0	48	2	14174	1	0	1	#NAME?	S.formylglutathione.hydrolase.measurement	1111	pulmonary embolism +/- dvt	0
0	48	5	14171	1	0	1	#NAME?	hepatocyte.growth.factor.like.protein.measurement	1111	pulmonary embolism +/- dvt	0
0	48	5	14171	1	0	1	#NAME?	C.C.motif.chemokine.18.measurement	1111	pulmonary embolism +/- dvt	0
0	48	1	14175	1	0	1	#NAME?	inosine.5..monophosphate.dehydrogenase.2.measurement	1111	pulmonary embolism +/- dvt	0
0	48	3	14173	1	0	1	#NAME?	dual.specificity.mitogen.activated.protein.kinase.kinase.4.measurement	1111	pulmonary embolism +/- dvt	0
0	48	1	14175	1	0	1	#NAME?	complement.component.C8.measurement	1111	pulmonary embolism +/- dvt	0
0	48	1	14175	1	0	1	#NAME?	neurexophilin.1.measurement	1111	pulmonary embolism +/- dvt	0
0	48	7	14169	1	0	1	#NAME?	myeloid.cell.surface.antigen.CD33.measurement	1111	pulmonary embolism +/- dvt	0
0	48	2	14174	1	0	1	#NAME?	CD27.antigen.measurement	1111	pulmonary embolism +/- dvt	0
0	48	2	14174	1	0	1	#NAME?	estrogen.receptor.measurement	1111	pulmonary embolism +/- dvt	0
0	48	2	14174	1	0	1	#NAME?	tumor.necrosis.factor.inducible.gene.6.protein.measurement	1111	pulmonary embolism +/- dvt	0
0	48	4	14172	1	0	1	#NAME?	complement.component.C7.measurement	1111	pulmonary embolism +/- dvt	0
0	48	2	14174	1	0	1	#NAME?	GDNF.family.receptor.alpha.2.measurement	1111	pulmonary embolism +/- dvt	0
0	48	3	14173	1	0	1	#NAME?	intercellular.adhesion.molecule.5.measurement	1111	pulmonary embolism +/- dvt	0
0	48	6	14170	1	0	1	#NAME?	hemopexin.measurement	1111	pulmonary embolism +/- dvt	0
0	48	2	14174	1	0	1	#NAME?	inorganic.pyrophosphatase.measurement	1111	pulmonary embolism +/- dvt	0
0	48	1	14175	1	0	1	#NAME?	lysosomal.protective.protein.measurement	1111	pulmonary embolism +/- dvt	0
0	48	2	14174	1	0	1	#NAME?	calpain.I.measurement	1111	pulmonary embolism +/- dvt	0
1	47	4	14172	0.0167617	74.9306	0.54871	6.22748	interleukin.16.measurement	1111	pulmonary embolism +/- dvt	0.0208333
0	48	1	14175	1	0	1	#NAME?	interleukin.23.receptor.measurement	1111	pulmonary embolism +/- dvt	0
0	48	46	14130	1	0	1	#NAME?	aspartate.aminotransferase	1111	pulmonary embolism +/- dvt	0
0	48	2	14174	1	0	1	#NAME?	cytoplasmic.measurement	1111	pulmonary embolism +/- dvt	0
0	48	3	14173	1	0	1	#NAME?	leucine.carboxyl.methyltransferase.1.measurement	1111	pulmonary embolism +/- dvt	0
0	48	8	14168	1	0	1	#NAME?	C.X.C.motif.chemokine.10.measurement	1111	pulmonary embolism +/- dvt	0
0	48	2	14174	1	0	1	#NAME?	matrilysin.measurement	1111	pulmonary embolism +/- dvt	0
0	48	3	14173	1	0	1	#NAME?	SLAM.family.member.7.measurement	1111	pulmonary embolism +/- dvt	0
1	47	5	14171	0.0200809	60.1114	0.633462	5.90957	toll.like.receptor.4.Lymphocyte.antigen.96.complex.measurement	1111	pulmonary embolism +/- dvt	0.0208333
0	48	6	14170	1	0	1	#NAME?	angiogenin.measurement	1111	pulmonary embolism +/- dvt	0
0	48	3	14173	1	0	1	#NAME?	platelet.glycoprotein.VI.measurement	1111	pulmonary embolism +/- dvt	0
0	48	2	14174	1	0	1	#NAME?	platelet.derived.growth.factor.receptor.beta.measurement	1111	pulmonary embolism +/- dvt	0
0	48	2	14174	1	0	1	#NAME?	inosine.5..monophosphate.dehydrogenase.1.measurement	1111	pulmonary embolism +/- dvt	0
0	48	2	14174	1	0	1	#NAME?	hepatocyte.growth.factor.activator.measurement	1111	pulmonary embolism +/- dvt	0
0	48	3	14173	1	0	1	#NAME?	copine.1.measurement	1111	pulmonary embolism +/- dvt	0
0	48	1	14175	1	0	1	#NAME?	X.Pyruvate.dehydrogenase.acetyl.transferring..kinase.isozyme.1	1111	pulmonary embolism +/- dvt	0
0	48	4	14172	1	0	1	#NAME?	mitochondrial.measurement	1111	pulmonary embolism +/- dvt	0
0	48	2	14174	1	0	1	#NAME?	serum.amyloid.P.component.measurement	1111	pulmonary embolism +/- dvt	0
0	48	5	14171	1	0	1	#NAME?	interleukin.6.receptor.subunit.alpha.measurement	1111	pulmonary embolism +/- dvt	0
0	48	4	14172	1	0	1	#NAME?	neutral.ceramidase.measurement	1111	pulmonary embolism +/- dvt	0
0	48	4	14172	1	0	1	#NAME?	low.molecular.weight.phosphotyrosine.protein.phosphatase.measurement	1111	pulmonary embolism +/- dvt	0
0	48	5	14171	1	0	1	#NAME?	endoplasmic.reticulum.aminopeptidase.1.measurement	1111	pulmonary embolism +/- dvt	0
0	48	4	14172	1	0	1	#NAME?	MAP.kinase.activated.protein.kinase.3.measurement	1111	pulmonary embolism +/- dvt	0
0	48	1	14175	1	0	1	#NAME?	extracellular.matrix.protein.1.measurement	1111	pulmonary embolism +/- dvt	0
0	48	2	14174	1	0	1	#NAME?	complement.C1s.subcomponent.measurement	1111	pulmonary embolism +/- dvt	0
0	48	3	14173	1	0	1	#NAME?	plasma.protease.C1.inhibitor.measurement	1111	pulmonary embolism +/- dvt	0
0	48	2	14174	1	0	1	#NAME?	L.Selectin.measurement	1111	pulmonary embolism +/- dvt	0
0	48	6	14170	1	0	1	#NAME?	interleukin.1.receptor.like.1.measurement	1111	pulmonary embolism +/- dvt	0
1	47	4	14172	0.0167617	74.9306	0.54871	6.22748	vascular.endothelial.growth.factor.receptor.3.measurement	1111	pulmonary embolism +/- dvt	0.0208333
0	48	3	14173	1	0	1	#NAME?	cathepsin.S.measurement	1111	pulmonary embolism +/- dvt	0
0	48	2	14174	1	0	1	#NAME?	metalloproteinase.inhibitor.3.measurement	1111	pulmonary embolism +/- dvt	0
0	48	2	14174	1	0	1	#NAME?	dynein.light.chain.roadblock.type.1.measurement	1111	pulmonary embolism +/- dvt	0
0	48	1	14175	1	0	1	#NAME?	methionine.aminopeptidase.2.measurement	1111	pulmonary embolism +/- dvt	0
0	48	3	14173	1	0	1	#NAME?	histidine.rich.glycoprotein.measurement	1111	pulmonary embolism +/- dvt	0
0	48	1	14175	1	0	1	#NAME?	contactin.5.measurement	1111	pulmonary embolism +/- dvt	0
0	48	3	14173	1	0	1	#NAME?	N.acylethanolamine.hydrolyzing.acid.amidase.measurement	1111	pulmonary embolism +/- dvt	0
0	48	4	14172	1	0	1	#NAME?	sialic.acid.binding.Ig.like.lectin.9.measurement	1111	pulmonary embolism +/- dvt	0
0	48	4	14172	1	0	1	#NAME?	alpha.2.macroglobulin.receptor.associated.protein.measurement	1111	pulmonary embolism +/- dvt	0
0	48	2	14174	1	0	1	#NAME?	integrin.alpha.I..beta.1.complex.measurement	1111	pulmonary embolism +/- dvt	0
0	48	4	14172	1	0	1	#NAME?	tumor.necrosis.factor.receptor.superfamily.member.EDAR.measurement	1111	pulmonary embolism +/- dvt	0
0	48	4	14172	1	0	1	#NAME?	serum.amyloid.A.1.protein.measurement	1111	pulmonary embolism +/- dvt	0
0	48	7	14169	1	0	1	#NAME?	C.C.motif.chemokine.14.measurement	1111	pulmonary embolism +/- dvt	0
0	48	2	14174	1	0	1	#NAME?	C.C.motif.chemokine.3.like.1.measurement	1111	pulmonary embolism +/- dvt	0
0	48	1	14175	1	0	1	#NAME?	calcineurin.measurement	1111	pulmonary embolism +/- dvt	0
0	48	1	14175	1	0	1	#NAME?	C.C.motif.chemokine.21.measurement	1111	pulmonary embolism +/- dvt	0
0	48	2	14174	1	0	1	#NAME?	carbonic.anhydrase.13.measurement	1111	pulmonary embolism +/- dvt	0
0	48	1	14175	1	0	1	#NAME?	beta.Ala.His.dipeptidase.measurement	1111	pulmonary embolism +/- dvt	0
0	48	12	14164	1	0	1	#NAME?	MHC.class.I.polypeptide.related.sequence.B.measurement	1111	pulmonary embolism +/- dvt	0
0	48	1	14175	1	0	1	#NAME?	Dickkopf.related.protein.4.measurement	1111	pulmonary embolism +/- dvt	0
0	48	1	14175	1	0	1	#NAME?	NAD.dependent.protein.deacetylase.sirtuin.2.measurement	1111	pulmonary embolism +/- dvt	0
0	48	5	14171	1	0	1	#NAME?	macrophage.migration.inhibitory.factor.measurement	1111	pulmonary embolism +/- dvt	0
0	48	2	14174	1	0	1	#NAME?	complement.C4b.measurement	1111	pulmonary embolism +/- dvt	0
0	48	3	14173	1	0	1	#NAME?	cystatin.SN.measurement	1111	pulmonary embolism +/- dvt	0
0	48	1	14175	1	0	1	#NAME?	glypican.5.measurement	1111	pulmonary embolism +/- dvt	0
0	48	2	14174	1	0	1	#NAME?	heparin.cofactor.2.measurement	1111	pulmonary embolism +/- dvt	0
0	48	5	14171	1	0	1	#NAME?	gp41.C34.peptide	1111	pulmonary embolism +/- dvt	0
0	48	5	14171	1	0	1	#NAME?	HIV.measurement	1111	pulmonary embolism +/- dvt	0
0	48	4	14172	1	0	1	#NAME?	semaphorin.3A.measurement	1111	pulmonary embolism +/- dvt	0
0	48	1	14175	1	0	1	#NAME?	hemojuvelin.measurement	1111	pulmonary embolism +/- dvt	0
0	48	4	14172	1	0	1	#NAME?	interleukin.5.measurement	1111	pulmonary embolism +/- dvt	0
0	48	2	14174	1	0	1	#NAME?	UMP.CMP.kinase.measurement	1111	pulmonary embolism +/- dvt	0
0	48	2	14174	1	0	1	#NAME?	WNT1.inducible.signaling.pathway.protein.1.measurement	1111	pulmonary embolism +/- dvt	0
0	48	3	14173	1	0	1	#NAME?	contactin.2.measurement	1111	pulmonary embolism +/- dvt	0
0	48	3	14173	1	0	1	#NAME?	NKG2.D.type.II.integral.membrane.protein.measurement	1111	pulmonary embolism +/- dvt	0
0	48	2	14174	1	0	1	#NAME?	response.to.allopurinol	1111	pulmonary embolism +/- dvt	0
0	48	12	14164	1	0	1	#NAME?	response.to.simvastatin	1111	pulmonary embolism +/- dvt	0
0	48	5	14171	1	0	1	#NAME?	total.cholesterol.change.measurement	1111	pulmonary embolism +/- dvt	0
0	48	55	14121	1	0	1	#NAME?	HDL.cholesterol.change.measurement	1111	pulmonary embolism +/- dvt	0
0	48	8	14168	1	0	1	#NAME?	uterine.fibroid	1111	pulmonary embolism +/- dvt	0
0	48	98	14078	1	0	1	#NAME?	mosquito.bite.reaction.itch.intensity.measurement	1111	pulmonary embolism +/- dvt	0
0	48	76	14100	1	0	1	#NAME?	mosquito.bite.reaction.size.measurement	1111	pulmonary embolism +/- dvt	0
0	48	1	14175	1	0	1	#NAME?	infant.grey.matter.volume.measurement	1111	pulmonary embolism +/- dvt	0
0	48	1	14175	1	0	1	#NAME?	infant.white.matter.volume.measurement	1111	pulmonary embolism +/- dvt	0
0	48	9	14167	1	0	1	#NAME?	AL.amyloidosis	1111	pulmonary embolism +/- dvt	0
0	48	4	14172	1	0	1	#NAME?	IgG.isotype.profile.measurement	1111	pulmonary embolism +/- dvt	0
0	48	2	14174	1	0	1	#NAME?	heart.amyloid.deposition.measurement	1111	pulmonary embolism +/- dvt	0
0	48	1	14175	1	0	1	#NAME?	kidney.amyloid.deposition.measurement	1111	pulmonary embolism +/- dvt	0
0	48	2	14174	1	0	1	#NAME?	liver.amyloid.deposition.measurement	1111	pulmonary embolism +/- dvt	0
0	48	4	14172	1	0	1	#NAME?	palmitoleic.acid.measurement	1111	pulmonary embolism +/- dvt	0
0	48	3	14173	1	0	1	#NAME?	vaccenic.acid.measurement	1111	pulmonary embolism +/- dvt	0
0	48	23	14153	1	0	1	#NAME?	oleic.acid.measurement	1111	pulmonary embolism +/- dvt	0
0	48	4	14172	1	0	1	#NAME?	gondoic.acid.measurement	1111	pulmonary embolism +/- dvt	0
0	48	6	14170	1	0	1	#NAME?	spontaneous.preterm.birth	1111	pulmonary embolism +/- dvt	0
0	48	2	14174	1	0	1	#NAME?	blood.osmolality.measurement	1111	pulmonary embolism +/- dvt	0
0	48	1182	12994	0.0314441	0	0.879928	#NAME?	smoking.status.measurement	1111	pulmonary embolism +/- dvt	0
0	48	2	14174	1	0	1	#NAME?	urinary.1.3.butadiene.measurement	1111	pulmonary embolism +/- dvt	0
0	48	9	14167	1	0	1	#NAME?	clopidogrel.metabolite.measurement	1111	pulmonary embolism +/- dvt	0
0	48	1	14175	1	0	1	#NAME?	response.to.clopidogrel	1111	pulmonary embolism +/- dvt	0
0	48	8	14168	1	0	1	#NAME?	polychlorinated.biphenyls.measurement	1111	pulmonary embolism +/- dvt	0
0	48	9	14167	1	0	1	#NAME?	gestational.serum.measurement	1111	pulmonary embolism +/- dvt	0
0	48	25	14151	1	0	1	#NAME?	fetal.genotype.effect.measurement	1111	pulmonary embolism +/- dvt	0
0	48	1	14175	1	0	1	#NAME?	organochlorine.pesticide.measurement	1111	pulmonary embolism +/- dvt	0
0	48	3	14173	1	0	1	#NAME?	polybrominated.biphenyl.measurement	1111	pulmonary embolism +/- dvt	0
0	48	3	14173	1	0	1	#NAME?	polybrominated.diphenyl.ether.measurement	1111	pulmonary embolism +/- dvt	0
0	48	2	14174	1	0	1	#NAME?	estrone.conjugate.measurement	1111	pulmonary embolism +/- dvt	0
0	48	12	14164	1	0	1	#NAME?	estrogen.receptor.positive.breast.cancer	1111	pulmonary embolism +/- dvt	0
0	48	6	14170	1	0	1	#NAME?	estrone.measurement	1111	pulmonary embolism +/- dvt	0
0	48	1	14175	1	0	1	#NAME?	cerebral.blood.flow.measurement	1111	pulmonary embolism +/- dvt	0
0	48	2	14174	1	0	1	#NAME?	beta.nerve.growth.factor.measurement	1111	pulmonary embolism +/- dvt	0
0	48	3	14173	1	0	1	#NAME?	hepatocyte.growth.factor.measurement	1111	pulmonary embolism +/- dvt	0
0	48	12	14164	1	0	1	#NAME?	Hemifacial.microsomia	1111	pulmonary embolism +/- dvt	0
0	48	1	14175	1	0	1	#NAME?	ovarian.clear.cell.adenocarcinoma	1111	pulmonary embolism +/- dvt	0
0	48	4	14172	1	0	1	#NAME?	rheumatic.heart.disease	1111	pulmonary embolism +/- dvt	0
0	48	23	14153	1	0	1	#NAME?	ovarian.endometrioid.carcinoma	1111	pulmonary embolism +/- dvt	0
0	48	1	14175	1	0	1	#NAME?	chemokine..C.C.motif..ligand.27.measurement	1111	pulmonary embolism +/- dvt	0
0	48	6	14170	1	0	1	#NAME?	left.ventricular.diastolic.function.measurement	1111	pulmonary embolism +/- dvt	0
0	48	2	14174	1	0	1	#NAME?	left.ventricular.structural.measurement	1111	pulmonary embolism +/- dvt	0
0	48	2	14174	1	0	1	#NAME?	anorexia.nervosa	1111	pulmonary embolism +/- dvt	0
0	48	1	14175	1	0	1	#NAME?	colonic.neoplasm	1111	pulmonary embolism +/- dvt	0
0	48	9	14167	1	0	1	#NAME?	peak.insulin.response.measurement	1111	pulmonary embolism +/- dvt	0
0	48	13	14163	1	0	1	#NAME?	eicosapentaenoic.acid.measurement	1111	pulmonary embolism +/- dvt	0
0	48	16	14160	1	0	1	#NAME?	docosapentaenoic.acid.measurement	1111	pulmonary embolism +/- dvt	0
0	48	21	14155	1	0	1	#NAME?	bone.fracture	1111	pulmonary embolism +/- dvt	0
0	48	4	14172	1	0	1	#NAME?	positive.regulation.of.ovulation	1111	pulmonary embolism +/- dvt	0
0	48	4	14172	1	0	1	#NAME?	response.to.combination.chemotherapy	1111	pulmonary embolism +/- dvt	0
0	48	2	14174	1	0	1	#NAME?	plasma.trimethylamine.N.oxide.measurement	1111	pulmonary embolism +/- dvt	0
0	48	13	14163	1	0	1	#NAME?	response.to.diisocyanate	1111	pulmonary embolism +/- dvt	0
0	48	5	14171	1	0	1	#NAME?	behavior.or.behavioral.disorder.measurement	1111	pulmonary embolism +/- dvt	0
0	48	13	14163	1	0	1	#NAME?	response.to.tenofovir	1111	pulmonary embolism +/- dvt	0
0	48	13	14163	1	0	1	#NAME?	HIV.infection	1111	pulmonary embolism +/- dvt	0
0	48	9	14167	1	0	1	#NAME?	X1.5.anhydroglucitol.measurement	1111	pulmonary embolism +/- dvt	0
0	48	10	14166	1	0	1	#NAME?	P.wave.terminal.force.measurement	1111	pulmonary embolism +/- dvt	0
0	48	4	14172	1	0	1	#NAME?	fear.of.minor.pain.measurement	1111	pulmonary embolism +/- dvt	0
0	48	7	14169	1	0	1	#NAME?	response.to.sulfasalazine	1111	pulmonary embolism +/- dvt	0
0	48	3	14173	1	0	1	#NAME?	catalase.measurement	1111	pulmonary embolism +/- dvt	0
0	48	4	14172	1	0	1	#NAME?	a.disintegrin.and.metalloproteinase.with.thrombospondin.motifs.5.measurement	1111	pulmonary embolism +/- dvt	0
0	48	1	14175	1	0	1	#NAME?	insulin.like.growth.factor.binding.protein.7.measurement	1111	pulmonary embolism +/- dvt	0
0	48	1	14175	1	0	1	#NAME?	angiotensinogen.measurement	1111	pulmonary embolism +/- dvt	0
0	48	3	14173	1	0	1	#NAME?	mannose.binding.protein.C.measurement	1111	pulmonary embolism +/- dvt	0
0	48	4	14172	1	0	1	#NAME?	proto.oncogene.tyrosine.protein.kinase.receptor.Ret.measurement	1111	pulmonary embolism +/- dvt	0
0	48	1	14175	1	0	1	#NAME?	trefoil.factor.3.measurement	1111	pulmonary embolism +/- dvt	0
0	48	1	14175	1	0	1	#NAME?	superoxide.dismutase..Mn.	1111	pulmonary embolism +/- dvt	0
0	48	8	14168	1	0	1	#NAME?	plasma.plasminogen.measurement	1111	pulmonary embolism +/- dvt	0
0	48	2	14174	1	0	1	#NAME?	mannan.binding.lectin.serine.protease.1.measurement	1111	pulmonary embolism +/- dvt	0
0	48	2	14174	1	0	1	#NAME?	kallikrein.7.measurement	1111	pulmonary embolism +/- dvt	0
0	48	6	14170	1	0	1	#NAME?	serum.alpha.1.antitrypsin.measurement	1111	pulmonary embolism +/- dvt	0
0	48	1	14175	1	0	1	#NAME?	acid.sphingomyelinase.like.phosphodiesterase.3a.measurement	1111	pulmonary embolism +/- dvt	0
0	48	1	14175	1	0	1	#NAME?	granzyme.A.measurement	1111	pulmonary embolism +/- dvt	0
0	48	6	14170	1	0	1	#NAME?	interleukin.18.receptor.1.measurement	1111	pulmonary embolism +/- dvt	0
0	48	3	14173	1	0	1	#NAME?	IGF.1.measurement	1111	pulmonary embolism +/- dvt	0
0	48	6	14170	1	0	1	#NAME?	IGFBP.3.measurement	1111	pulmonary embolism +/- dvt	0
0	48	2	14174	1	0	1	#NAME?	ficolin.2.measurement	1111	pulmonary embolism +/- dvt	0
0	48	3	14173	1	0	1	#NAME?	semaphorin.3E.measurement	1111	pulmonary embolism +/- dvt	0
6	42	2	14174	2.97519e-14	1014.22	2.58097e-11	9.98615	a.disintegrin.and.metalloproteinase.with.thrombospondin.motifs.13	1111	pulmonary embolism +/- dvt	0.125
0	48	2	14174	1	0	1	#NAME?	trypsin.2.measurement	1111	pulmonary embolism +/- dvt	0
0	48	3	14173	1	0	1	#NAME?	C.C.motif.chemokine.8.measurement	1111	pulmonary embolism +/- dvt	0
0	48	3	14173	1	0	1	#NAME?	annexin.A2.measurement	1111	pulmonary embolism +/- dvt	0
0	48	1	14175	1	0	1	#NAME?	galectin.3.measurement	1111	pulmonary embolism +/- dvt	0
0	48	1	14175	1	0	1	#NAME?	fibronectin.fragment.3.measurement	1111	pulmonary embolism +/- dvt	0
0	48	4	14172	1	0	1	#NAME?	thioredoxin.domain.containing.protein.12.measurement	1111	pulmonary embolism +/- dvt	0
0	48	2	14174	1	0	1	#NAME?	complement.factor.H.related.protein.5.measurement	1111	pulmonary embolism +/- dvt	0
0	48	1	14175	1	0	1	#NAME?	sialic.acid.binding.Ig.like.lectin.6.measurement	1111	pulmonary embolism +/- dvt	0
0	48	2	14174	1	0	1	#NAME?	fetuin.B.measurement	1111	pulmonary embolism +/- dvt	0
0	48	2	14174	1	0	1	#NAME?	persulfide.dioxygenase.ETHE1	1111	pulmonary embolism +/- dvt	0
0	48	2	14174	1	0	1	#NAME?	thrombospondin.2.measurement	1111	pulmonary embolism +/- dvt	0
0	48	3	14173	1	0	1	#NAME?	C.C.motif.chemokine.25.measurement	1111	pulmonary embolism +/- dvt	0
0	48	1	14175	1	0	1	#NAME?	cathepsin.B.measurement	1111	pulmonary embolism +/- dvt	0
0	48	5	14171	1	0	1	#NAME?	C.C.motif.chemokine.3.measurement	1111	pulmonary embolism +/- dvt	0
0	48	1	14175	1	0	1	#NAME?	C.C.motif.chemokine.5.measurement	1111	pulmonary embolism +/- dvt	0
0	48	2	14174	1	0	1	#NAME?	apolipoprotein.E.isoform.E2.measurement	1111	pulmonary embolism +/- dvt	0
0	48	2	14174	1	0	1	#NAME?	small.nuclear.ribonucleoprotein.F.measurement	1111	pulmonary embolism +/- dvt	0
0	48	2	14174	1	0	1	#NAME?	interleukin.17.receptor.B.measurement	1111	pulmonary embolism +/- dvt	0
0	48	2	14174	1	0	1	#NAME?	tenascin.measurement	1111	pulmonary embolism +/- dvt	0
0	48	2	14174	1	0	1	#NAME?	cystatin.D.measurement	1111	pulmonary embolism +/- dvt	0
0	48	2	14174	1	0	1	#NAME?	endothelin.converting.enzyme.1.measurement	1111	pulmonary embolism +/- dvt	0
0	48	1	14175	1	0	1	#NAME?	ephrin.type.A.receptor.1.measurement	1111	pulmonary embolism +/- dvt	0
0	48	2	14174	1	0	1	#NAME?	annexin.A1.measurement	1111	pulmonary embolism +/- dvt	0
0	48	1	14175	1	0	1	#NAME?	cGMP.specific.3..5..cyclic.phosphodiesterase.measurement	1111	pulmonary embolism +/- dvt	0
0	48	2	14174	1	0	1	#NAME?	interleukin.1.receptor.like.2.measurement	1111	pulmonary embolism +/- dvt	0
0	48	2	14174	1	0	1	#NAME?	granulocyte.colony.stimulating.factor.measurement	1111	pulmonary embolism +/- dvt	0
0	48	4	14172	1	0	1	#NAME?	apolipoprotein.B.measurement	1111	pulmonary embolism +/- dvt	0
1	47	1	14175	0.00673801	297.019	0.343836	8.21441	endoglin.measurement	1111	pulmonary embolism +/- dvt	0.0208333
1	47	1	14175	0.00673801	297.019	0.343836	8.21441	intercellular.adhesion.molecule.2.measurement	1111	pulmonary embolism +/- dvt	0.0208333
1	47	1	14175	0.00673801	297.019	0.343836	8.21441	platelet.glycoprotein.4.measurement	1111	pulmonary embolism +/- dvt	0.0208333
1	47	1	14175	0.00673801	297.019	0.343836	8.21441	protein.jagged.1.measurement	1111	pulmonary embolism +/- dvt	0.0208333
1	47	2	14174	0.0100903	149.756	0.407133	7.22647	vascular.endothelial.growth.factor.receptor.2.measurement	1111	pulmonary embolism +/- dvt	0.0208333
0	48	2	14174	1	0	1	#NAME?	interleukin.18.receptor.accessory.protein.measurement	1111	pulmonary embolism +/- dvt	0
0	48	3	14173	1	0	1	#NAME?	granulysin.measurement	1111	pulmonary embolism +/- dvt	0
0	48	2	14174	1	0	1	#NAME?	alpha.1.antichymotrypsin.complex.measurement	1111	pulmonary embolism +/- dvt	0
0	48	2	14174	1	0	1	#NAME?	alpha.1.antichymotrypsin.measurement	1111	pulmonary embolism +/- dvt	0
0	48	1	14175	1	0	1	#NAME?	alcohol.dehydrogenase..NADP...measurement	1111	pulmonary embolism +/- dvt	0
0	48	3	14173	1	0	1	#NAME?	carbonic.anhydrase.6.measurement	1111	pulmonary embolism +/- dvt	0
0	48	1	14175	1	0	1	#NAME?	MAP.kinase.activated.protein.kinase.2.measurement	1111	pulmonary embolism +/- dvt	0
0	48	1	14175	1	0	1	#NAME?	ephrin.type.B.receptor.2.measurement	1111	pulmonary embolism +/- dvt	0
0	48	2	14174	1	0	1	#NAME?	N.acetyl.D.glucosamine.kinase.measurement	1111	pulmonary embolism +/- dvt	0
0	48	1	14175	1	0	1	#NAME?	arylsulfatase.B.measurement	1111	pulmonary embolism +/- dvt	0
4	44	2	14174	1.70351e-09	626.415	2.95559e-07	9.29097	factor.XI.measurement	1111	pulmonary embolism +/- dvt	0.0833333
0	48	1	14175	1	0	1	#NAME?	interleukin.15.receptor.subunit.alpha.measurement	1111	pulmonary embolism +/- dvt	0
0	48	1	14175	1	0	1	#NAME?	tumor.necrosis.factor.receptor.superfamily.member.19L.measurement	1111	pulmonary embolism +/- dvt	0
0	48	2	14174	1	0	1	#NAME?	interleukin.25.measurement	1111	pulmonary embolism +/- dvt	0
0	48	2	14174	1	0	1	#NAME?	Agouti.related.protein.measurement	1111	pulmonary embolism +/- dvt	0
0	48	2	14174	1	0	1	#NAME?	killer.cell.immunoglobulin.like.receptor.2DL4.measurement	1111	pulmonary embolism +/- dvt	0
0	48	1	14175	1	0	1	#NAME?	EGF.like.module.containing.mucin.like.hormone.receptor.like.2.measurement	1111	pulmonary embolism +/- dvt	0
0	48	3	14173	1	0	1	#NAME?	cystatin.SA.measurement	1111	pulmonary embolism +/- dvt	0
0	48	1	14175	1	0	1	#NAME?	complement.factor.I.measurement	1111	pulmonary embolism +/- dvt	0
0	48	1	14175	1	0	1	#NAME?	properdin.measurement	1111	pulmonary embolism +/- dvt	0
0	48	1	14175	1	0	1	#NAME?	human.Chorionic.Gonadotropin.measurement	1111	pulmonary embolism +/- dvt	0
0	48	3	14173	1	0	1	#NAME?	teratocarcinoma.derived.growth.factor.1.measurement	1111	pulmonary embolism +/- dvt	0
0	48	2	14174	1	0	1	#NAME?	lysozyme.C.measurement	1111	pulmonary embolism +/- dvt	0
0	48	1	14175	1	0	1	#NAME?	plexin.C1.measurement	1111	pulmonary embolism +/- dvt	0
0	48	1	14175	1	0	1	#NAME?	scavenger.receptor.class.F.member.1.measurement	1111	pulmonary embolism +/- dvt	0
0	48	3	14173	1	0	1	#NAME?	CD209.antigen.measurement	1111	pulmonary embolism +/- dvt	0
1	47	0	14176	0.00337458	Inf	0.325272	Inf	basal.cell.adhesion.molecule.measurement	1111	pulmonary embolism +/- dvt	0.0208333
1	47	2	14174	0.0100903	149.756	0.407133	7.22647	CD109.antigen.measurement	1111	pulmonary embolism +/- dvt	0.0208333
1	47	0	14176	0.00337458	Inf	0.325272	Inf	interleukin.27.receptor.subunit.alpha.measurement	1111	pulmonary embolism +/- dvt	0.0208333
0	48	1	14175	1	0	1	#NAME?	peptidyl.prolyl.cis.trans.isomerase.D.measurement	1111	pulmonary embolism +/- dvt	0
0	48	2	14174	1	0	1	#NAME?	transmembrane.glycoprotein.NMB.measurement	1111	pulmonary embolism +/- dvt	0
0	48	1	14175	1	0	1	#NAME?	death.associated.protein.kinase.2.measurement	1111	pulmonary embolism +/- dvt	0
0	48	7	14169	1	0	1	#NAME?	C.C.motif.chemokine.17.measurement	1111	pulmonary embolism +/- dvt	0
1	47	0	14176	0.00337458	Inf	0.325272	Inf	coagulation.factor.V.measurement	1111	pulmonary embolism +/- dvt	0.0208333
0	48	2	14174	1	0	1	#NAME?	mediator.of.RNA.polymerase.II.transcription.subunit.1.measurement	1111	pulmonary embolism +/- dvt	0
0	48	1	14175	1	0	1	#NAME?	dual.specificity.mitogen.activated.protein.kinase.kinase.2.measurement	1111	pulmonary embolism +/- dvt	0
0	48	1	14175	1	0	1	#NAME?	nidogen.1.measurement	1111	pulmonary embolism +/- dvt	0
0	48	2	14174	1	0	1	#NAME?	dermatopontin.measurement	1111	pulmonary embolism +/- dvt	0
0	48	1	14175	1	0	1	#NAME?	peptidyl.prolyl.cis.trans.isomerase.E.measurement	1111	pulmonary embolism +/- dvt	0
0	48	2	14174	1	0	1	#NAME?	polymeric.immunoglobulin.receptor.measurement	1111	pulmonary embolism +/- dvt	0
0	48	1	14175	1	0	1	#NAME?	complement.factor.H.measurement	1111	pulmonary embolism +/- dvt	0
0	48	1	14175	1	0	1	#NAME?	lactadherin.measurement	1111	pulmonary embolism +/- dvt	0
0	48	2	14174	1	0	1	#NAME?	kininogen.1.measurement	1111	pulmonary embolism +/- dvt	0
0	48	1	14175	1	0	1	#NAME?	angiostatin.measurement	1111	pulmonary embolism +/- dvt	0
0	48	3	14173	1	0	1	#NAME?	complement.factor.B.measurement	1111	pulmonary embolism +/- dvt	0
0	48	2	14174	1	0	1	#NAME?	leukocyte.immunoglobulin.like.receptor.subfamily.B.member.1.measurement	1111	pulmonary embolism +/- dvt	0
0	48	5	14171	1	0	1	#NAME?	melanoma.derived.growth.regulatory.protein.measurement	1111	pulmonary embolism +/- dvt	0
0	48	1	14175	1	0	1	#NAME?	caspase.3.measurement	1111	pulmonary embolism +/- dvt	0
0	48	2	14174	1	0	1	#NAME?	retinoic.acid.receptor.responder.protein.2.measurement	1111	pulmonary embolism +/- dvt	0
0	48	1	14175	1	0	1	#NAME?	macrophage.metalloelastase.measurement	1111	pulmonary embolism +/- dvt	0
0	48	1	14175	1	0	1	#NAME?	cathepsin.Z.measurement	1111	pulmonary embolism +/- dvt	0
0	48	2	14174	1	0	1	#NAME?	Dickkopf.related.protein.3.measurement	1111	pulmonary embolism +/- dvt	0
0	48	1	14175	1	0	1	#NAME?	interleukin.1.Receptor.accessory.protein.measurement	1111	pulmonary embolism +/- dvt	0
0	48	2	14174	1	0	1	#NAME?	serine.protease.27.measurement	1111	pulmonary embolism +/- dvt	0
0	48	3	14173	1	0	1	#NAME?	C.X.C.motif.chemokine.11.measurement	1111	pulmonary embolism +/- dvt	0
0	48	1	14175	1	0	1	#NAME?	programmed.cell.death.1.ligand.2.measurement	1111	pulmonary embolism +/- dvt	0
0	48	2	14174	1	0	1	#NAME?	granulins.measurement	1111	pulmonary embolism +/- dvt	0
0	48	1	14175	1	0	1	#NAME?	Ck.beta.8.1.measurement	1111	pulmonary embolism +/- dvt	0
0	48	2	14174	1	0	1	#NAME?	leukocyte.immunoglobulin.like.receptor.subfamily.B.member.2.measurement	1111	pulmonary embolism +/- dvt	0
0	48	1	14175	1	0	1	#NAME?	spondin.1.measurement	1111	pulmonary embolism +/- dvt	0
0	48	2	14174	1	0	1	#NAME?	ficolin.1.measurement	1111	pulmonary embolism +/- dvt	0
0	48	1	14175	1	0	1	#NAME?	low.affinity.immunoglobulin.gamma.Fc.region.receptor.III.B.measurement	1111	pulmonary embolism +/- dvt	0
0	48	1	14175	1	0	1	#NAME?	endothelial.cell.selective.adhesion.molecule.measurement	1111	pulmonary embolism +/- dvt	0
0	48	1	14175	1	0	1	#NAME?	low.affinity.immunoglobulin.epsilon.Fc.receptor.measurement	1111	pulmonary embolism +/- dvt	0
0	48	2	14174	1	0	1	#NAME?	interleukin.7.receptor.subunit.alpha.measurement	1111	pulmonary embolism +/- dvt	0
0	48	2	14174	1	0	1	#NAME?	beta.endorphin.measurement	1111	pulmonary embolism +/- dvt	0
0	48	1	14175	1	0	1	#NAME?	complement.decay.accelerating.factor.measurement	1111	pulmonary embolism +/- dvt	0
0	48	2	14174	1	0	1	#NAME?	chitotriosidase.1.measurement	1111	pulmonary embolism +/- dvt	0
0	48	1	14175	1	0	1	#NAME?	complement.C1q.subcomponent.measurement	1111	pulmonary embolism +/- dvt	0
0	48	1	14175	1	0	1	#NAME?	complement.C1r.subcomponent.measurement	1111	pulmonary embolism +/- dvt	0
0	48	1	14175	1	0	1	#NAME?	fibronectin.fragment.4.measurement	1111	pulmonary embolism +/- dvt	0
0	48	1	14175	1	0	1	#NAME?	fibronectin.measurement	1111	pulmonary embolism +/- dvt	0
0	48	2	14174	1	0	1	#NAME?	SPARC.like.protein.1.measurement	1111	pulmonary embolism +/- dvt	0
0	48	1	14175	1	0	1	#NAME?	interleukin.17.receptor.D.measurement	1111	pulmonary embolism +/- dvt	0
1	47	2	14174	0.0100903	149.756	0.407133	7.22647	plasma.kallikrein.measurement	1111	pulmonary embolism +/- dvt	0.0208333
0	48	10	14166	1	0	1	#NAME?	growth.regulated.alpha.protein.measurement	1111	pulmonary embolism +/- dvt	0
0	48	1	14175	1	0	1	#NAME?	C.X.C.motif.chemokine.6.measurement	1111	pulmonary embolism +/- dvt	0
0	48	2	14174	1	0	1	#NAME?	phospholipase.A2	1111	pulmonary embolism +/- dvt	0
0	48	2	14174	1	0	1	#NAME?	membrane.associated.measurement	1111	pulmonary embolism +/- dvt	0
0	48	2	14174	1	0	1	#NAME?	calcium.calmodulin.dependent.protein.kinase.type.1D.measurement	1111	pulmonary embolism +/- dvt	0
0	48	1	14175	1	0	1	#NAME?	interleukin.5.receptor.subunit.alpha.measurement	1111	pulmonary embolism +/- dvt	0
0	48	2	14174	1	0	1	#NAME?	alpha.2.HS.glycoprotein.measurement	1111	pulmonary embolism +/- dvt	0
0	48	1	14175	1	0	1	#NAME?	Secreted.frizzled.related.protein.3.measurement	1111	pulmonary embolism +/- dvt	0
0	48	1	14175	1	0	1	#NAME?	fibroblast.growth.factor.2.measurement	1111	pulmonary embolism +/- dvt	0
0	48	1	14175	1	0	1	#NAME?	C.C.motif.chemokine.7.measurement	1111	pulmonary embolism +/- dvt	0
0	48	1	14175	1	0	1	#NAME?	C.C.motif.chemokine.16.measurement	1111	pulmonary embolism +/- dvt	0
0	48	1	14175	1	0	1	#NAME?	cell.adhesion.molecule.related.down.regulated.by.oncogenes.measurement	1111	pulmonary embolism +/- dvt	0
0	48	1	14175	1	0	1	#NAME?	interleukin.12.receptor.subunit.beta.1.measurement	1111	pulmonary embolism +/- dvt	0
0	48	1	14175	1	0	1	#NAME?	transforming.growth.factor.beta.induced.protein.ig.h3.measurement	1111	pulmonary embolism +/- dvt	0
0	48	1	14175	1	0	1	#NAME?	WAP	1111	pulmonary embolism +/- dvt	0
0	48	1	14175	1	0	1	#NAME?	Kazal	1111	pulmonary embolism +/- dvt	0
0	48	17	14159	1	0	1	#NAME?	immunoglobulin	1111	pulmonary embolism +/- dvt	0
0	48	1	14175	1	0	1	#NAME?	Kunitz.and.NTR.domain.containing.protein.2.measurement	1111	pulmonary embolism +/- dvt	0
0	48	3	14173	1	0	1	#NAME?	interleukin.17.receptor.A.measurement	1111	pulmonary embolism +/- dvt	0
0	48	1	14175	1	0	1	#NAME?	afamin.measurement	1111	pulmonary embolism +/- dvt	0
0	48	3	14173	1	0	1	#NAME?	C.C.motif.chemokine.23.measurement	1111	pulmonary embolism +/- dvt	0
0	48	4	14172	1	0	1	#NAME?	Kunitz.type.protease.inhibitor.1.measurement	1111	pulmonary embolism +/- dvt	0
0	48	1	14175	1	0	1	#NAME?	hepatitis.A.virus.cellular.receptor.2.measurement	1111	pulmonary embolism +/- dvt	0
0	48	1	14175	1	0	1	#NAME?	interstitial.collagenase.measurement	1111	pulmonary embolism +/- dvt	0
0	48	2	14174	1	0	1	#NAME?	tryptase.beta.2.measurement	1111	pulmonary embolism +/- dvt	0
0	48	4	14172	1	0	1	#NAME?	cystatin.F.measurement	1111	pulmonary embolism +/- dvt	0
1	47	1	14175	0.00673801	297.019	0.343836	8.21441	hepatocyte.growth.factor.receptor.measurement	1111	pulmonary embolism +/- dvt	0.0208333
1	47	1	14175	0.00673801	297.019	0.343836	8.21441	OX.2.membrane.glycoprotein.measurement	1111	pulmonary embolism +/- dvt	0.0208333
1	47	2	14174	0.0100903	149.756	0.407133	7.22647	P.Selectin.measurement	1111	pulmonary embolism +/- dvt	0.0208333
0	48	1	14175	1	0	1	#NAME?	natural.cytotoxicity.triggering.receptor.3.measurement	1111	pulmonary embolism +/- dvt	0
0	48	1	14175	1	0	1	#NAME?	T.lymphocyte.surface.antigen.Ly.9.measurement	1111	pulmonary embolism +/- dvt	0
0	48	2	14174	1	0	1	#NAME?	elafin.measurement	1111	pulmonary embolism +/- dvt	0
0	48	1	14175	1	0	1	#NAME?	C.C.motif.chemokine.1.measurement	1111	pulmonary embolism +/- dvt	0
0	48	2	14174	1	0	1	#NAME?	repulsive.guidance.molecule.A.measurement	1111	pulmonary embolism +/- dvt	0
1	47	1	14175	0.00673801	297.019	0.343836	8.21441	carbohydrate.sulfotransferase.15.measurement	1111	pulmonary embolism +/- dvt	0.0208333
0	48	1	14175	1	0	1	#NAME?	Abelson.tyrosine.protein.kinase.2.measurement	1111	pulmonary embolism +/- dvt	0
0	48	1	14175	1	0	1	#NAME?	breast.cancer.anti.estrogen.resistance.protein.3.measurement	1111	pulmonary embolism +/- dvt	0
0	48	1	14175	1	0	1	#NAME?	macrophage.scavenger.receptor.types.I.and.II.measurement	1111	pulmonary embolism +/- dvt	0
0	48	1	14175	1	0	1	#NAME?	non.receptor.tyrosine.protein.kinase.TYK2.measurement	1111	pulmonary embolism +/- dvt	0
0	48	1	14175	1	0	1	#NAME?	OCIA.domain.containing.protein.1.measurement	1111	pulmonary embolism +/- dvt	0
0	48	1	14175	1	0	1	#NAME?	serine.threonine.protein.kinase.17B.measurement	1111	pulmonary embolism +/- dvt	0
0	48	1	14175	1	0	1	#NAME?	C.X.C.motif.chemokine.5.measurement	1111	pulmonary embolism +/- dvt	0
0	48	1	14175	1	0	1	#NAME?	apolipoprotein.E.measurement	1111	pulmonary embolism +/- dvt	0
0	48	2	14174	1	0	1	#NAME?	Henoch.Schoenlein.purpura	1111	pulmonary embolism +/- dvt	0
0	48	3	14173	1	0	1	#NAME?	differentiated.thyroid.carcinoma	1111	pulmonary embolism +/- dvt	0
0	48	4	14172	1	0	1	#NAME?	papillary.thyroid.carcinoma	1111	pulmonary embolism +/- dvt	0
0	48	18	14158	1	0	1	#NAME?	alopecia.areata	1111	pulmonary embolism +/- dvt	0
0	48	1	14175	1	0	1	#NAME?	alpha.linoleic.acid.measurement	1111	pulmonary embolism +/- dvt	0
0	48	2	14174	1	0	1	#NAME?	eicosadienoic.acid.measurement	1111	pulmonary embolism +/- dvt	0
0	48	1	14175	1	0	1	#NAME?	cellular.adhesion.molecule.measurement	1111	pulmonary embolism +/- dvt	0
0	48	5	14171	1	0	1	#NAME?	docosahexaenoic.acid.measurement	1111	pulmonary embolism +/- dvt	0
0	48	2	14174	1	0	1	#NAME?	tumor.necrosis.factor.receptor.II.measurement	1111	pulmonary embolism +/- dvt	0
0	48	10	14166	1	0	1	#NAME?	perceived.unattractiveness.to.mosquitos.measurement	1111	pulmonary embolism +/- dvt	0
0	48	18	14158	1	0	1	#NAME?	memory.performance	1111	pulmonary embolism +/- dvt	0
0	48	5	14171	1	0	1	#NAME?	response.to.placebo	1111	pulmonary embolism +/- dvt	0
0	48	35	14141	1	0	1	#NAME?	Dupuytren.Contracture	1111	pulmonary embolism +/- dvt	0
0	48	5	14171	1	0	1	#NAME?	IgG.bisecting.N.acetyl.glucosamine.measurement	1111	pulmonary embolism +/- dvt	0
0	48	2	14174	1	0	1	#NAME?	IgG.disialylation.measurement	1111	pulmonary embolism +/- dvt	0
0	48	8	14168	1	0	1	#NAME?	IgG.fucosylation.measurement	1111	pulmonary embolism +/- dvt	0
0	48	10	14166	1	0	1	#NAME?	IgG.galactosylation.measurement	1111	pulmonary embolism +/- dvt	0
0	48	5	14171	1	0	1	#NAME?	IgG.monogalactosylation.measurement	1111	pulmonary embolism +/- dvt	0
0	48	4	14172	1	0	1	#NAME?	IgG.monosialylation.measurement	1111	pulmonary embolism +/- dvt	0
0	48	4	14172	1	0	1	#NAME?	skin.aging.measurement	1111	pulmonary embolism +/- dvt	0
0	48	8	14168	1	0	1	#NAME?	LDL.cholesterol.change.measurement	1111	pulmonary embolism +/- dvt	0
0	48	2	14174	1	0	1	#NAME?	antiphospholipid.syndrome	1111	pulmonary embolism +/- dvt	0
0	48	2	14174	1	0	1	#NAME?	cognitive.inhibition.measurement	1111	pulmonary embolism +/- dvt	0
0	48	1	14175	1	0	1	#NAME?	monocyte.lymphocyte.ratio	1111	pulmonary embolism +/- dvt	0
0	48	5	14171	1	0	1	#NAME?	opioid.dependence	1111	pulmonary embolism +/- dvt	0
0	48	2	14174	1	0	1	#NAME?	methadone.dose.measurement	1111	pulmonary embolism +/- dvt	0
0	48	1	14175	1	0	1	#NAME?	Young.adult.onset.Parkinsonism	1111	pulmonary embolism +/- dvt	0
0	48	5	14171	1	0	1	#NAME?	anti.citrullinated.protein.antibody.seropositivity	1111	pulmonary embolism +/- dvt	0
0	48	46	14130	1	0	1	#NAME?	nose.morphology.measurement	1111	pulmonary embolism +/- dvt	0
0	48	1	14175	1	0	1	#NAME?	facial.height.measurement	1111	pulmonary embolism +/- dvt	0
0	48	9	14167	1	0	1	#NAME?	eye.morphology.measurement	1111	pulmonary embolism +/- dvt	0
0	48	8	14168	1	0	1	#NAME?	lip.morphology.measurement	1111	pulmonary embolism +/- dvt	0
0	48	1	14175	1	0	1	#NAME?	serum.galactose.deficient.IgA1.measurement	1111	pulmonary embolism +/- dvt	0
0	48	4	14172	1	0	1	#NAME?	cardiac.troponin.T.measurement	1111	pulmonary embolism +/- dvt	0
0	48	2	14174	1	0	1	#NAME?	airway.responsiveness.measurement	1111	pulmonary embolism +/- dvt	0
0	48	5	14171	1	0	1	#NAME?	facial.morphology.measurement	1111	pulmonary embolism +/- dvt	0
0	48	2	14174	1	0	1	#NAME?	carotid.plaque.build	1111	pulmonary embolism +/- dvt	0
0	48	5	14171	1	0	1	#NAME?	carrier.status	1111	pulmonary embolism +/- dvt	0
0	48	18	14158	1	0	1	#NAME?	eotaxin.measurement	1111	pulmonary embolism +/- dvt	0
0	48	2	14174	1	0	1	#NAME?	interferon.gamma.measurement	1111	pulmonary embolism +/- dvt	0
0	48	1	14175	1	0	1	#NAME?	interleukin.2.receptor.antagonist.measurement	1111	pulmonary embolism +/- dvt	0
0	48	4	14172	1	0	1	#NAME?	interleukin.7.measurement	1111	pulmonary embolism +/- dvt	0
0	48	2	14174	1	0	1	#NAME?	interleukin.13.measurement	1111	pulmonary embolism +/- dvt	0
0	48	1	14175	1	0	1	#NAME?	interleukin.17.measurement	1111	pulmonary embolism +/- dvt	0
0	48	6	14170	1	0	1	#NAME?	interleukin.12.measurement	1111	pulmonary embolism +/- dvt	0
0	48	1	14175	1	0	1	#NAME?	macrophage.colony.stimulating.factor.measurement	1111	pulmonary embolism +/- dvt	0
0	48	8	14168	1	0	1	#NAME?	monokine.induced.by.gamma.interferon.measurement	1111	pulmonary embolism +/- dvt	0
0	48	81	14095	1	0	1	#NAME?	macrophage.inflammatory.protein.1b.measurement	1111	pulmonary embolism +/- dvt	0
0	48	10	14166	1	0	1	#NAME?	platelet.derived.growth.factor.BB.measurement	1111	pulmonary embolism +/- dvt	0
0	48	2	14174	1	0	1	#NAME?	CCL5.measurement	1111	pulmonary embolism +/- dvt	0
0	48	6	14170	1	0	1	#NAME?	thiopurine.methyltransferase.activity.measurement	1111	pulmonary embolism +/- dvt	0
0	48	2	14174	1	0	1	#NAME?	response.to.mercaptopurine	1111	pulmonary embolism +/- dvt	0
0	48	26	14150	1	0	1	#NAME?	late.onset.Alzheimers.disease	1111	pulmonary embolism +/- dvt	0
0	48	1	14175	1	0	1	#NAME?	facial.depth.measurement	1111	pulmonary embolism +/- dvt	0
0	48	3	14173	1	0	1	#NAME?	facial.width.measurement	1111	pulmonary embolism +/- dvt	0
0	48	10	14166	1	0	1	#NAME?	selective.IgA.deficiency.disease	1111	pulmonary embolism +/- dvt	0
0	48	1	14175	1	0	1	#NAME?	estrogen.receptor.status	1111	pulmonary embolism +/- dvt	0
0	48	1	14175	1	0	1	#NAME?	HER2.status	1111	pulmonary embolism +/- dvt	0
0	48	3	14173	1	0	1	#NAME?	neuroimaging.measurement	1111	pulmonary embolism +/- dvt	0
0	48	6	14170	1	0	1	#NAME?	thoracic.aortic.aneurysm	1111	pulmonary embolism +/- dvt	0
0	48	2	14174	1	0	1	#NAME?	pneumococcal.bacteremia	1111	pulmonary embolism +/- dvt	0
0	48	4	14172	1	0	1	#NAME?	pharynx.cancer	1111	pulmonary embolism +/- dvt	0
0	48	9	14167	1	0	1	#NAME?	oral.cavity.cancer	1111	pulmonary embolism +/- dvt	0
0	48	1	14175	1	0	1	#NAME?	sulfate.measurement	1111	pulmonary embolism +/- dvt	0
0	48	3	14173	1	0	1	#NAME?	dysmenorrheic.pain.measurement	1111	pulmonary embolism +/- dvt	0
0	48	2	14174	1	0	1	#NAME?	urinary.albumin.to.creatinine.ratio	1111	pulmonary embolism +/- dvt	0
0	48	145	14031	1	0	1	#NAME?	gut.microbiome.measurement	1111	pulmonary embolism +/- dvt	0
1	47	34	14142	0.111705	8.84546	1	3.14494	cup.to.disc.ratio.measurement	1111	pulmonary embolism +/- dvt	0.0208333
0	48	37	14139	1	0	1	#NAME?	QRS.amplitude	1111	pulmonary embolism +/- dvt	0
0	48	62	14114	1	0	1	#NAME?	taxonomic.microbiome.measurement	1111	pulmonary embolism +/- dvt	0
0	48	5	14171	1	0	1	#NAME?	extraversion	1111	pulmonary embolism +/- dvt	0
1	47	1	14175	0.00673801	297.019	0.343836	8.21441	CHGA.cleavage.product.measurement	1111	pulmonary embolism +/- dvt	0.0208333
0	48	12	14164	1	0	1	#NAME?	parathyroid.hormone.measurement	1111	pulmonary embolism +/- dvt	0
0	48	2	14174	1	0	1	#NAME?	response.to.diclofenac	1111	pulmonary embolism +/- dvt	0
0	48	69	14107	1	0	1	#NAME?	chin.morphology.measurement	1111	pulmonary embolism +/- dvt	0
0	48	3	14173	1	0	1	#NAME?	triglyceride.HDL.cholesterol.ratio	1111	pulmonary embolism +/- dvt	0
0	48	13	14163	1	0	1	#NAME?	age.at.voice.drop	1111	pulmonary embolism +/- dvt	0
0	48	6	14170	1	0	1	#NAME?	pericardial.adipose.tissue.measurement	1111	pulmonary embolism +/- dvt	0
0	48	3	14173	1	0	1	#NAME?	response.to.tetracyclic.antidepressant	1111	pulmonary embolism +/- dvt	0
0	48	3	14173	1	0	1	#NAME?	response.to.tricyclic.antidepressant	1111	pulmonary embolism +/- dvt	0
0	48	1	14175	1	0	1	#NAME?	ototoxicity	1111	pulmonary embolism +/- dvt	0
0	48	1	14175	1	0	1	#NAME?	response.to.cisplatin	1111	pulmonary embolism +/- dvt	0
0	48	6	14170	1	0	1	#NAME?	electroencephalogram.measurement	1111	pulmonary embolism +/- dvt	0
0	48	2	14174	1	0	1	#NAME?	acute.on.chronic.liver.failure	1111	pulmonary embolism +/- dvt	0
0	48	1	14175	1	0	1	#NAME?	Digestive.System.Carcinoma	1111	pulmonary embolism +/- dvt	0
0	48	1	14175	1	0	1	#NAME?	gallstones	1111	pulmonary embolism +/- dvt	0
0	48	28	14148	1	0	1	#NAME?	open.angle.glaucoma	1111	pulmonary embolism +/- dvt	0
0	48	4	14172	1	0	1	#NAME?	response.to.bupropion	1111	pulmonary embolism +/- dvt	0
0	48	1	14175	1	0	1	#NAME?	emotional.symptom.measurement	1111	pulmonary embolism +/- dvt	0
1	47	1	14175	0.00673801	297.019	0.343836	8.21441	job.related.exhaustion.measurement	1111	pulmonary embolism +/- dvt	0.0208333
0	48	9	14167	1	0	1	#NAME?	Hypertriglyceridemia	1111	pulmonary embolism +/- dvt	0
0	48	1	14175	1	0	1	#NAME?	DDT.metabolite.measurement	1111	pulmonary embolism +/- dvt	0
0	48	3	14173	1	0	1	#NAME?	magnesium.calcium.ratio	1111	pulmonary embolism +/- dvt	0
0	48	11	14165	1	0	1	#NAME?	age.at.first.birth.measurement	1111	pulmonary embolism +/- dvt	0
0	48	3	14173	1	0	1	#NAME?	number.of.children.ever.born.measurement	1111	pulmonary embolism +/- dvt	0
0	48	2	14174	1	0	1	#NAME?	skin.barrier.function.measurement	1111	pulmonary embolism +/- dvt	0
0	48	7	14169	1	0	1	#NAME?	cartilage.thickness.measurement	1111	pulmonary embolism +/- dvt	0
0	48	7	14169	1	0	1	#NAME?	temporal.arteritis	1111	pulmonary embolism +/- dvt	0
0	48	5	14171	1	0	1	#NAME?	alpha.carotene.measurement	1111	pulmonary embolism +/- dvt	0
0	48	2	14174	1	0	1	#NAME?	oropharynx.cancer	1111	pulmonary embolism +/- dvt	0
0	48	3	14173	1	0	1	#NAME?	systolic.blood.pressure.change.measurement	1111	pulmonary embolism +/- dvt	0
0	48	9	14167	1	0	1	#NAME?	primary.angle.closure.glaucoma	1111	pulmonary embolism +/- dvt	0
0	48	168	14008	1	0	1	#NAME?	BMI.adjusted.waist.circumference	1111	pulmonary embolism +/- dvt	0
0	48	10	14166	1	0	1	#NAME?	Epstein.Barr.virus.nuclear.antigen.1.IgG.measurement	1111	pulmonary embolism +/- dvt	0
0	48	2	14174	1	0	1	#NAME?	low.tension.glaucoma	1111	pulmonary embolism +/- dvt	0
0	48	19	14157	1	0	1	#NAME?	response.to.TNF.antagonist	1111	pulmonary embolism +/- dvt	0
1	47	553	13623	1	0.524156	1	-0.931931	diabetes.mellitus	1111	pulmonary embolism +/- dvt	0.0208333
0	48	19	14157	1	0	1	#NAME?	periodontal.measurement	1111	pulmonary embolism +/- dvt	0
0	48	1	14175	1	0	1	#NAME?	mosaic.loss.of.chromosome.Y.measurement	1111	pulmonary embolism +/- dvt	0
6	42	3	14173	8.90296e-14	670.706	3.08933e-11	9.38954	Abnormal.thrombosis	1111	pulmonary embolism +/- dvt	0.125
6	42	3	14173	8.90296e-14	670.706	3.08933e-11	9.38954	deep.vein.thrombosis	1111	pulmonary embolism +/- dvt	0.125
6	42	3	14173	8.90296e-14	670.706	3.08933e-11	9.38954	pulmonary.embolism	1111	pulmonary embolism +/- dvt	0.125
0	48	33	14143	1	0	1	#NAME?	circadian.rhythm	1111	pulmonary embolism +/- dvt	0
0	48	4	14172	1	0	1	#NAME?	coenzyme.Q10.measurement	1111	pulmonary embolism +/- dvt	0
0	48	54	14122	1	0	1	#NAME?	mortality	1111	pulmonary embolism +/- dvt	0
0	48	14	14162	1	0	1	#NAME?	facial.hair.thickness.measurement	1111	pulmonary embolism +/- dvt	0
0	48	10	14166	1	0	1	#NAME?	hair.colour.measurement	1111	pulmonary embolism +/- dvt	0
0	48	3	14173	1	0	1	#NAME?	balding.measurement	1111	pulmonary embolism +/- dvt	0
0	48	6	14170	1	0	1	#NAME?	dermatomyositis	1111	pulmonary embolism +/- dvt	0
1	47	2	14174	0.0100903	149.756	0.407133	7.22647	apolipoprotein.A.IV.measurement	1111	pulmonary embolism +/- dvt	0.0208333
0	48	2	14174	1	0	1	#NAME?	response.to.cyclophosphamide	1111	pulmonary embolism +/- dvt	0
0	48	2	14174	1	0	1	#NAME?	lupus.nephritis	1111	pulmonary embolism +/- dvt	0
0	48	36	14140	1	0	1	#NAME?	refractive.error.measurement	1111	pulmonary embolism +/- dvt	0
0	48	7	14169	1	0	1	#NAME?	Posterior.cortical.atrophy	1111	pulmonary embolism +/- dvt	0
0	48	1	14175	1	0	1	#NAME?	response.to.docetaxel	1111	pulmonary embolism +/- dvt	0
0	48	1	14175	1	0	1	#NAME?	metastatic.prostate.cancer	1111	pulmonary embolism +/- dvt	0
0	48	10	14166	1	0	1	#NAME?	endometrial.endometrioid.carcinoma	1111	pulmonary embolism +/- dvt	0
0	48	2	14174	1	0	1	#NAME?	eating.behaviour	1111	pulmonary embolism +/- dvt	0
0	48	2	14174	1	0	1	#NAME?	food.addiction.measurement	1111	pulmonary embolism +/- dvt	0
0	48	6	14170	1	0	1	#NAME?	clinical.laboratory.measurement	1111	pulmonary embolism +/- dvt	0
0	48	1	14175	1	0	1	#NAME?	erythrocyte.measurement	1111	pulmonary embolism +/- dvt	0
0	48	3	14173	1	0	1	#NAME?	asparaginase.induced.acute.pancreatitis	1111	pulmonary embolism +/- dvt	0
0	48	4	14172	1	0	1	#NAME?	daytime.rest.measurement	1111	pulmonary embolism +/- dvt	0
0	48	1	14175	1	0	1	#NAME?	sleep.quality	1111	pulmonary embolism +/- dvt	0
0	48	1	14175	1	0	1	#NAME?	sleep.latency	1111	pulmonary embolism +/- dvt	0
0	48	9	14167	1	0	1	#NAME?	response.to.anti.thyroid.drug	1111	pulmonary embolism +/- dvt	0
0	48	3	14173	1	0	1	#NAME?	sleep.apnea.measurement	1111	pulmonary embolism +/- dvt	0
0	48	3	14173	1	0	1	#NAME?	obstructive.sleep.apnea	1111	pulmonary embolism +/- dvt	0
0	48	5	14171	1	0	1	#NAME?	antiphospholipid.antibody.measurement	1111	pulmonary embolism +/- dvt	0
0	48	2	14174	1	0	1	#NAME?	pulmonary.neuroendocrine.tumor	1111	pulmonary embolism +/- dvt	0
0	48	62	14114	1	0	1	#NAME?	central.corneal.thickness	1111	pulmonary embolism +/- dvt	0
0	48	44	14132	1	0	1	#NAME?	ovarian.serous.carcinoma	1111	pulmonary embolism +/- dvt	0
0	48	84	14092	1	0	1	#NAME?	squamous.cell.lung.carcinoma	1111	pulmonary embolism +/- dvt	0
0	48	4	14172	1	0	1	#NAME?	Hepatic.fibrosis	1111	pulmonary embolism +/- dvt	0
0	48	1	14175	1	0	1	#NAME?	head.and.neck.squamous.cell.carcinoma	1111	pulmonary embolism +/- dvt	0
0	48	1	14175	1	0	1	#NAME?	response.to.antihypertensive.drug	1111	pulmonary embolism +/- dvt	0
0	48	5	14171	1	0	1	#NAME?	response.to.beta.blocker	1111	pulmonary embolism +/- dvt	0
0	48	1	14175	1	0	1	#NAME?	response.to.calcium.channel.blocker	1111	pulmonary embolism +/- dvt	0
0	48	8	14168	1	0	1	#NAME?	late.onset.myasthenia.gravis	1111	pulmonary embolism +/- dvt	0
0	48	36	14140	1	0	1	#NAME?	psoriasis.vulgaris	1111	pulmonary embolism +/- dvt	0
0	48	39	14137	1	0	1	#NAME?	psoriatic.arthritis	1111	pulmonary embolism +/- dvt	0
0	48	8	14168	1	0	1	#NAME?	cutaneous.psoriasis.measurement	1111	pulmonary embolism +/- dvt	0
0	48	1	14175	1	0	1	#NAME?	anxiety.disorder.measurement	1111	pulmonary embolism +/- dvt	0
0	48	10	14166	1	0	1	#NAME?	acute.graft.vs..host.disease	1111	pulmonary embolism +/- dvt	0
0	48	2	14174	1	0	1	#NAME?	donor.genotype.effect.measurement	1111	pulmonary embolism +/- dvt	0
0	48	1	14175	1	0	1	#NAME?	clinical.and.behavioural.ideal.cardiovascular.health	1111	pulmonary embolism +/- dvt	0
0	48	23	14153	1	0	1	#NAME?	body.fat.percentage	1111	pulmonary embolism +/- dvt	0
0	48	14	14162	1	0	1	#NAME?	vascular.endothelial.growth.factor.measurement	1111	pulmonary embolism +/- dvt	0
0	48	8	14168	1	0	1	#NAME?	response.to.paliperidone	1111	pulmonary embolism +/- dvt	0
0	48	8	14168	1	0	1	#NAME?	schizophrenia.symptom.severity.measurement	1111	pulmonary embolism +/- dvt	0
0	48	1	14175	1	0	1	#NAME?	lumbar.disc.herniation	1111	pulmonary embolism +/- dvt	0
0	48	1	14175	1	0	1	#NAME?	Sciatica	1111	pulmonary embolism +/- dvt	0
0	48	1	14175	1	0	1	#NAME?	LDH.related.sciatica.symptom.severity.measurement	1111	pulmonary embolism +/- dvt	0
0	48	36	14140	1	0	1	#NAME?	hypothyroidism	1111	pulmonary embolism +/- dvt	0
0	48	16	14160	1	0	1	#NAME?	joint.hypermobility.measurement	1111	pulmonary embolism +/- dvt	0
0	48	1	14175	1	0	1	#NAME?	allergen.exposure.measurement	1111	pulmonary embolism +/- dvt	0
0	48	66	14110	1	0	1	#NAME?	synophrys.measurement	1111	pulmonary embolism +/- dvt	0
0	48	75	14101	1	0	1	#NAME?	autosomal.dominant.compelling.helio.ophthalmic.outburst.syndrome	1111	pulmonary embolism +/- dvt	0
0	48	3	14173	1	0	1	#NAME?	macular.telangiectasia.type.2	1111	pulmonary embolism +/- dvt	0
0	48	5	14171	1	0	1	#NAME?	disease.prognosis.measurement	1111	pulmonary embolism +/- dvt	0
0	48	3	14173	1	0	1	#NAME?	LDL.cholesterol.HDL.cholesterol.ratio	1111	pulmonary embolism +/- dvt	0
0	48	1	14175	1	0	1	#NAME?	non.HDL.cholesterol.HDL.cholesterol.ratio	1111	pulmonary embolism +/- dvt	0
0	48	4	14172	1	0	1	#NAME?	temporomandibular.joint.disorder	1111	pulmonary embolism +/- dvt	0
0	48	5	14171	1	0	1	#NAME?	Fuchs.endothelial.corneal.dystrophy	1111	pulmonary embolism +/- dvt	0
0	48	9	14167	1	0	1	#NAME?	response.to.angiotensin.converting.enzyme.inhibitor	1111	pulmonary embolism +/- dvt	0
0	48	4	14172	1	0	1	#NAME?	Cough	1111	pulmonary embolism +/- dvt	0
0	48	1	14175	1	0	1	#NAME?	Gingival.bleeding	1111	pulmonary embolism +/- dvt	0
0	48	2	14174	1	0	1	#NAME?	gallbladder.neoplasm	1111	pulmonary embolism +/- dvt	0
0	48	16	14160	1	0	1	#NAME?	Oral.cleft	1111	pulmonary embolism +/- dvt	0
0	48	1	14175	1	0	1	#NAME?	gastric.adenocarcinoma	1111	pulmonary embolism +/- dvt	0
0	48	41	14135	1	0	1	#NAME?	X3.hydroxy.1.methylpropylmercapturic.acid.measurement	1111	pulmonary embolism +/- dvt	0
0	48	1	14175	1	0	1	#NAME?	ear.protrusion	1111	pulmonary embolism +/- dvt	0
0	48	1	14175	1	0	1	#NAME?	Sickle.cell.disease.and.related.diseases	1111	pulmonary embolism +/- dvt	0
0	48	2	14174	1	0	1	#NAME?	ACPA.negative.rheumatoid.arthritis	1111	pulmonary embolism +/- dvt	0
0	48	19	14157	1	0	1	#NAME?	joint.damage.measurement	1111	pulmonary embolism +/- dvt	0
0	48	5	14171	1	0	1	#NAME?	response.to.glucocorticoid	1111	pulmonary embolism +/- dvt	0
0	48	5	14171	1	0	1	#NAME?	osteonecrosis	1111	pulmonary embolism +/- dvt	0
0	48	2	14174	1	0	1	#NAME?	Microalbuminuria	1111	pulmonary embolism +/- dvt	0
0	48	3	14173	1	0	1	#NAME?	anxiety.disorder	1111	pulmonary embolism +/- dvt	0
0	48	2	14174	1	0	1	#NAME?	sRAGE.measurement	1111	pulmonary embolism +/- dvt	0
0	48	1	14175	1	0	1	#NAME?	information.processing.speed	1111	pulmonary embolism +/- dvt	0
0	48	5	14171	1	0	1	#NAME?	bone.mineral.accretion.measurement	1111	pulmonary embolism +/- dvt	0
0	48	12	14164	1	0	1	#NAME?	cutaneous.lupus.erythematosus	1111	pulmonary embolism +/- dvt	0
0	48	2	14174	1	0	1	#NAME?	blood.lead.measurement	1111	pulmonary embolism +/- dvt	0
0	48	2	14174	1	0	1	#NAME?	obese.body.mass.index.status	1111	pulmonary embolism +/- dvt	0
0	48	8	14168	1	0	1	#NAME?	overweight.body.mass.index.status	1111	pulmonary embolism +/- dvt	0
0	48	3	14173	1	0	1	#NAME?	underweight.body.mass.index.status	1111	pulmonary embolism +/- dvt	0
0	48	1	14175	1	0	1	#NAME?	progression.free.survival	1111	pulmonary embolism +/- dvt	0
0	48	33	14143	1	0	1	#NAME?	metastatic.colorectal.cancer	1111	pulmonary embolism +/- dvt	0
0	48	1	14175	1	0	1	#NAME?	response.to.cetuximab	1111	pulmonary embolism +/- dvt	0
0	48	1	14175	1	0	1	#NAME?	response.to.CAPOX.B	1111	pulmonary embolism +/- dvt	0
0	48	3	14173	1	0	1	#NAME?	depressive.episode.measurement	1111	pulmonary embolism +/- dvt	0
0	48	1	14175	1	0	1	#NAME?	manic.episode.measurement	1111	pulmonary embolism +/- dvt	0
0	48	83	14093	1	0	1	#NAME?	sex.interaction.measurement	1111	pulmonary embolism +/- dvt	0
0	48	81	14095	1	0	1	#NAME?	age.at.assessment	1111	pulmonary embolism +/- dvt	0
0	48	1	14175	1	0	1	#NAME?	adrenal.suppression.measurement	1111	pulmonary embolism +/- dvt	0
0	48	3	14173	1	0	1	#NAME?	cortisol.measurement	1111	pulmonary embolism +/- dvt	0
0	48	3	14173	1	0	1	#NAME?	response.to.synacthen	1111	pulmonary embolism +/- dvt	0
0	48	3	14173	1	0	1	#NAME?	supraventricular.ectopy	1111	pulmonary embolism +/- dvt	0
0	48	3	14173	1	0	1	#NAME?	premature.cardiac.contractions	1111	pulmonary embolism +/- dvt	0
0	48	3	14173	1	0	1	#NAME?	ventricular.ectopy	1111	pulmonary embolism +/- dvt	0
0	48	56	14120	1	0	1	#NAME?	metabolic.syndrome	1111	pulmonary embolism +/- dvt	0
0	48	2	14174	1	0	1	#NAME?	cotinine.measurement	1111	pulmonary embolism +/- dvt	0
0	48	5	14171	1	0	1	#NAME?	response.to.interferon.beta	1111	pulmonary embolism +/- dvt	0
0	48	2	14174	1	0	1	#NAME?	hip.osteoarthritis.symptom.severity.measurement	1111	pulmonary embolism +/- dvt	0
0	48	4	14172	1	0	1	#NAME?	serum.hepcidin.measurement	1111	pulmonary embolism +/- dvt	0
0	48	9	14167	1	0	1	#NAME?	hepcidin.ferritin.ratio	1111	pulmonary embolism +/- dvt	0
0	48	1	14175	1	0	1	#NAME?	hepcidin.transferrin.saturation.ratio	1111	pulmonary embolism +/- dvt	0
0	48	14	14162	1	0	1	#NAME?	response.to.sulfonylurea	1111	pulmonary embolism +/- dvt	0
0	48	9	14167	1	0	1	#NAME?	JT.interval	1111	pulmonary embolism +/- dvt	0
0	48	1	14175	1	0	1	#NAME?	response.to.platinum.based.neoadjuvant.chemotherapy	1111	pulmonary embolism +/- dvt	0
0	48	213	13963	1	0	1	#NAME?	hip.circumference	1111	pulmonary embolism +/- dvt	0
0	48	6	14170	1	0	1	#NAME?	response.to.interferon	1111	pulmonary embolism +/- dvt	0
0	48	1	14175	1	0	1	#NAME?	virologic.response.measurement	1111	pulmonary embolism +/- dvt	0
0	48	1	14175	1	0	1	#NAME?	response.to.terbinafine	1111	pulmonary embolism +/- dvt	0
0	48	46	14130	1	0	1	#NAME?	ventricular.rate.measurement	1111	pulmonary embolism +/- dvt	0
0	48	3	14173	1	0	1	#NAME?	Meningioma	1111	pulmonary embolism +/- dvt	0
0	48	3	14173	1	0	1	#NAME?	butyrylcholinesterase.measurement	1111	pulmonary embolism +/- dvt	0
0	48	3	14173	1	0	1	#NAME?	vitamin.A.measurement	1111	pulmonary embolism +/- dvt	0
0	48	2	14174	1	0	1	#NAME?	HPV.seropositivity	1111	pulmonary embolism +/- dvt	0
0	48	11	14165	1	0	1	#NAME?	atherosclerosis	1111	pulmonary embolism +/- dvt	0
0	48	1	14175	1	0	1	#NAME?	Keratoconus	1111	pulmonary embolism +/- dvt	0
0	48	2	14174	1	0	1	#NAME?	Dengue.Hemorrhagic.Fever	1111	pulmonary embolism +/- dvt	0
0	48	2	14174	1	0	1	#NAME?	psychomotor.performance	1111	pulmonary embolism +/- dvt	0
0	48	1	14175	1	0	1	#NAME?	carotid.femoral.pulse.wave.velocity	1111	pulmonary embolism +/- dvt	0
0	48	3	14173	1	0	1	#NAME?	mental.process	1111	pulmonary embolism +/- dvt	0
0	48	1	14175	1	0	1	#NAME?	response.to.gemcitabine	1111	pulmonary embolism +/- dvt	0
0	48	18	14158	1	0	1	#NAME?	freckles	1111	pulmonary embolism +/- dvt	0
0	48	2	14174	1	0	1	#NAME?	Sneeze	1111	pulmonary embolism +/- dvt	0
0	48	115	14061	1	0	1	#NAME?	kidney.disease	1111	pulmonary embolism +/- dvt	0
0	48	16	14160	1	0	1	#NAME?	phosphorus.measurement	1111	pulmonary embolism +/- dvt	0
0	48	22	14154	1	0	1	#NAME?	anemia	1111	pulmonary embolism +/- dvt	0
0	48	1	14175	1	0	1	#NAME?	response.to.ribavirin	1111	pulmonary embolism +/- dvt	0
0	48	1	14175	1	0	1	#NAME?	focal.segmental.glomerulosclerosis	1111	pulmonary embolism +/- dvt	0
0	48	1	14175	1	0	1	#NAME?	meningococcal.infection	1111	pulmonary embolism +/- dvt	0
0	48	4	14172	1	0	1	#NAME?	Keloid	1111	pulmonary embolism +/- dvt	0
0	48	1	14175	1	0	1	#NAME?	CD4.CD8.lymphocyte.ratio	1111	pulmonary embolism +/- dvt	0
0	48	2	14174	1	0	1	#NAME?	neonatal.systemic.lupus.erthematosus	1111	pulmonary embolism +/- dvt	0
0	48	2	14174	1	0	1	#NAME?	erectile.dysfunction	1111	pulmonary embolism +/- dvt	0
0	48	26	14150	1	0	1	#NAME?	Moyamoya.disease	1111	pulmonary embolism +/- dvt	0
0	48	15	14161	1	0	1	#NAME?	heart.function.measurement	1111	pulmonary embolism +/- dvt	0
0	48	1	14175	1	0	1	#NAME?	Familial.hypospadias	1111	pulmonary embolism +/- dvt	0
0	48	2	14174	1	0	1	#NAME?	response.to.bleomycin	1111	pulmonary embolism +/- dvt	0
0	48	2	14174	1	0	1	#NAME?	chromatid.break.measurement	1111	pulmonary embolism +/- dvt	0
0	48	2	14174	1	0	1	#NAME?	response.to.antibiotic	1111	pulmonary embolism +/- dvt	0
0	48	6	14170	1	0	1	#NAME?	soluble.transferrin.receptor.measurement	1111	pulmonary embolism +/- dvt	0
0	48	1	14175	1	0	1	#NAME?	left.ventricular.hypertrophy	1111	pulmonary embolism +/- dvt	0
0	48	5	14171	1	0	1	#NAME?	azoospermia	1111	pulmonary embolism +/- dvt	0
0	48	1	14175	1	0	1	#NAME?	ankle.brachial.index	1111	pulmonary embolism +/- dvt	0
0	48	3	14173	1	0	1	#NAME?	gestational.diabetes	1111	pulmonary embolism +/- dvt	0
0	48	9	14167	1	0	1	#NAME?	blood.sedimentation	1111	pulmonary embolism +/- dvt	0
0	48	1	14175	1	0	1	#NAME?	short.sleep	1111	pulmonary embolism +/- dvt	0
0	48	9	14167	1	0	1	#NAME?	Ewing.sarcoma	1111	pulmonary embolism +/- dvt	0
0	48	2	14174	1	0	1	#NAME?	TPE.interval.measurement	1111	pulmonary embolism +/- dvt	0
0	48	1	14175	1	0	1	#NAME?	total.cortical.area.measurement	1111	pulmonary embolism +/- dvt	0
0	48	1	14175	1	0	1	#NAME?	visual.cortical.surface.area.measurement	1111	pulmonary embolism +/- dvt	0
0	48	8	14168	1	0	1	#NAME?	facial.morphology	1111	pulmonary embolism +/- dvt	0
0	48	3	14173	1	0	1	#NAME?	nephrolithiasis	1111	pulmonary embolism +/- dvt	0
0	48	3	14173	1	0	1	#NAME?	duodenal.ulcer	1111	pulmonary embolism +/- dvt	0
0	48	57	14119	1	0	1	#NAME?	phospholipid.measurement	1111	pulmonary embolism +/- dvt	0
1	47	4	14172	0.0167617	74.9306	0.54871	6.22748	hematological.measurement	1111	pulmonary embolism +/- dvt	0.0208333
0	48	1	14175	1	0	1	#NAME?	response.to.vitamin	1111	pulmonary embolism +/- dvt	0
0	48	9	14167	1	0	1	#NAME?	circulating.cell.free.DNA.measurement	1111	pulmonary embolism +/- dvt	0
0	48	2	14174	1	0	1	#NAME?	infant.head.circumference	1111	pulmonary embolism +/- dvt	0
0	48	7	14169	1	0	1	#NAME?	thyroid.function	1111	pulmonary embolism +/- dvt	0
1	47	74	14102	0.224451	4.05376	1	2.01926	serum.non.albumin.protein.measurement	1111	pulmonary embolism +/- dvt	0.0208333
0	48	1	14175	1	0	1	#NAME?	frontal.theta.oscillation.measurement	1111	pulmonary embolism +/- dvt	0
0	48	2	14174	1	0	1	#NAME?	antipsychotic.drug.related.weight.gain	1111	pulmonary embolism +/- dvt	0
0	48	8	14168	1	0	1	#NAME?	cholelithiasis	1111	pulmonary embolism +/- dvt	0
0	48	7	14169	1	0	1	#NAME?	Nephroblastoma	1111	pulmonary embolism +/- dvt	0
1	47	3	14173	0.0134315	99.8273	0.475586	6.64136	hippocampal.atrophy	1111	pulmonary embolism +/- dvt	0.0208333
0	48	2	14174	1	0	1	#NAME?	YKL40.measurement	1111	pulmonary embolism +/- dvt	0
0	48	4	14172	1	0	1	#NAME?	disease.free.survival	1111	pulmonary embolism +/- dvt	0
0	48	1	14175	1	0	1	#NAME?	volumetric.brain.MRI	1111	pulmonary embolism +/- dvt	0
0	48	1	14175	1	0	1	#NAME?	interleukin.6.receptor.measurement	1111	pulmonary embolism +/- dvt	0
0	48	1	14175	1	0	1	#NAME?	tumor.necrosis.factor.alpha.measurement	1111	pulmonary embolism +/- dvt	0
0	48	2	14174	1	0	1	#NAME?	triiodothyronine.measurement	1111	pulmonary embolism +/- dvt	0
1	47	11	14165	0.0397668	27.3637	1	4.77419	liver.enzyme.measurement	1111	pulmonary embolism +/- dvt	0.0208333
0	48	13	14163	1	0	1	#NAME?	diabetic.retinopathy	1111	pulmonary embolism +/- dvt	0
0	48	2	14174	1	0	1	#NAME?	albuminuria	1111	pulmonary embolism +/- dvt	0
1	47	915	13261	0.370404	0.308375	1	-1.69724	blood.pressure	1111	pulmonary embolism +/- dvt	0.0208333
0	48	2	14174	1	0	1	#NAME?	cardiac.hypertrophy	1111	pulmonary embolism +/- dvt	0
0	48	7	14169	1	0	1	#NAME?	attempted.suicide	1111	pulmonary embolism +/- dvt	0
0	48	4	14172	1	0	1	#NAME?	upper.aerodigestive.tract.neoplasm	1111	pulmonary embolism +/- dvt	0
0	48	2	14174	1	0	1	#NAME?	South.Texas.Assessment.of.Neurocognition	1111	pulmonary embolism +/- dvt	0
0	48	6	14170	1	0	1	#NAME?	dilated.cardiomyopathy	1111	pulmonary embolism +/- dvt	0
3	45	2	14174	3.58971e-07	466.716	5.19012e-05	8.8664	D.dimer.measurement	1111	pulmonary embolism +/- dvt	0.0625
0	48	2	14174	1	0	1	#NAME?	chronic.myelogenous.leukemia	1111	pulmonary embolism +/- dvt	0
0	48	6	14170	1	0	1	#NAME?	thyroid.volume	1111	pulmonary embolism +/- dvt	0
0	48	4	14172	1	0	1	#NAME?	brain.measurement	1111	pulmonary embolism +/- dvt	0
0	48	19	14157	1	0	1	#NAME?	sudden.cardiac.arrest	1111	pulmonary embolism +/- dvt	0
0	48	12	14164	1	0	1	#NAME?	Progressive.supranuclear.palsy	1111	pulmonary embolism +/- dvt	0
0	48	3	14173	1	0	1	#NAME?	vitamin.E.measurement	1111	pulmonary embolism +/- dvt	0
0	48	1	14175	1	0	1	#NAME?	BMI.adjusted.fasting.blood.glucose.measurement	1111	pulmonary embolism +/- dvt	0
0	48	4	14172	1	0	1	#NAME?	Huntington.disease	1111	pulmonary embolism +/- dvt	0
0	48	1	14175	1	0	1	#NAME?	grip.strength.measurement	1111	pulmonary embolism +/- dvt	0
0	48	12	14164	1	0	1	#NAME?	sitting.height.ratio	1111	pulmonary embolism +/- dvt	0
0	48	3	14173	1	0	1	#NAME?	AR.C124910XX.measurement	1111	pulmonary embolism +/- dvt	0
0	48	11	14165	1	0	1	#NAME?	ticagrelor.measurement	1111	pulmonary embolism +/- dvt	0
0	48	2	14174	1	0	1	#NAME?	free.androgen.index	1111	pulmonary embolism +/- dvt	0
0	48	3	14173	1	0	1	#NAME?	progesterone.measurement	1111	pulmonary embolism +/- dvt	0
0	48	2	14174	1	0	1	#NAME?	response.to.gases.and.fumes.exposure	1111	pulmonary embolism +/- dvt	0
0	48	1	14175	1	0	1	#NAME?	blood.cadmium.measurement	1111	pulmonary embolism +/- dvt	0
0	48	6	14170	1	0	1	#NAME?	Inguinal.hernia	1111	pulmonary embolism +/- dvt	0
0	48	2	14174	1	0	1	#NAME?	self.rated.health	1111	pulmonary embolism +/- dvt	0
0	48	1	14175	1	0	1	#NAME?	blood.mercury.measurement	1111	pulmonary embolism +/- dvt	0
0	48	1	14175	1	0	1	#NAME?	blood.manganese.measurement	1111	pulmonary embolism +/- dvt	0
0	48	1	14175	1	0	1	#NAME?	thoracic.to.hip.circumference.ratio.measurement	1111	pulmonary embolism +/- dvt	0
0	48	4	14172	1	0	1	#NAME?	calcaneal.bone.quantitative.ultrasound.measurement	1111	pulmonary embolism +/- dvt	0
0	48	4	14172	1	0	1	#NAME?	response.to.cold.medicine	1111	pulmonary embolism +/- dvt	0
0	48	139	14037	1	0	1	#NAME?	BMI.adjusted.hip.circumference	1111	pulmonary embolism +/- dvt	0
0	48	25	14151	1	0	1	#NAME?	glioma	1111	pulmonary embolism +/- dvt	0
0	48	2	14174	1	0	1	#NAME?	chronic.venous.insufficiency	1111	pulmonary embolism +/- dvt	0
0	48	2	14174	1	0	1	#NAME?	Varicose.veins	1111	pulmonary embolism +/- dvt	0
1	47	16	14160	0.0558755	18.8104	1	4.23346	endothelial.growth.factor.measurement	1111	pulmonary embolism +/- dvt	0.0208333
1	47	1	14175	0.00673801	297.019	0.343836	8.21441	angiopoietin.2.receptor.measurement	1111	pulmonary embolism +/- dvt	0.0208333
0	48	3	14173	1	0	1	#NAME?	marginal.zone.B.cell.lymphoma	1111	pulmonary embolism +/- dvt	0
0	48	2	14174	1	0	1	#NAME?	erythema.nodosum	1111	pulmonary embolism +/- dvt	0
0	48	14	14162	1	0	1	#NAME?	linolenic.acid.measurement	1111	pulmonary embolism +/- dvt	0
0	48	1	14175	1	0	1	#NAME?	Lewy.body.dementia.measurement	1111	pulmonary embolism +/- dvt	0
0	48	7	14169	1	0	1	#NAME?	neuritic.plaque.measurement	1111	pulmonary embolism +/- dvt	0
0	48	6	14170	1	0	1	#NAME?	neurofibrillary.tangles.measurement	1111	pulmonary embolism +/- dvt	0
0	48	15	14161	1	0	1	#NAME?	dementia	1111	pulmonary embolism +/- dvt	0
0	48	3	14173	1	0	1	#NAME?	Alzheimer.s.disease.neuropathologic.change	1111	pulmonary embolism +/- dvt	0
0	48	2	14174	1	0	1	#NAME?	SSRI.use.measurement	1111	pulmonary embolism +/- dvt	0
0	48	3	14173	1	0	1	#NAME?	caudate.nucleus.volume	1111	pulmonary embolism +/- dvt	0
0	48	48	14128	1	0	1	#NAME?	motion.sickness	1111	pulmonary embolism +/- dvt	0
0	48	3	14173	1	0	1	#NAME?	plasma.renin.activity.measurement	1111	pulmonary embolism +/- dvt	0
0	48	5	14171	1	0	1	#NAME?	cis.trans.18.2.fatty.acid.measurement	1111	pulmonary embolism +/- dvt	0
0	48	7	14169	1	0	1	#NAME?	trans.fatty.acid.measurement	1111	pulmonary embolism +/- dvt	0
0	48	2	14174	1	0	1	#NAME?	trans.trans.18.2.fatty.acid.measurement	1111	pulmonary embolism +/- dvt	0
0	48	11	14165	1	0	1	#NAME?	Myasthenia.gravis	1111	pulmonary embolism +/- dvt	0
0	48	2	14174	1	0	1	#NAME?	Lewy.body.measurement	1111	pulmonary embolism +/- dvt	0
0	48	8	14168	1	0	1	#NAME?	word.list.delayed.recall.measurement	1111	pulmonary embolism +/- dvt	0
0	48	4	14172	1	0	1	#NAME?	paragraph.delayed.recall.measurement	1111	pulmonary embolism +/- dvt	0
0	48	2	14174	1	0	1	#NAME?	airway.wall.thickness.measurement	1111	pulmonary embolism +/- dvt	0
0	48	3	14173	1	0	1	#NAME?	age.related.nuclear.cataract	1111	pulmonary embolism +/- dvt	0
1	47	1	14175	0.00673801	297.019	0.343836	8.21441	serum.lipase.activity.measurement	1111	pulmonary embolism +/- dvt	0.0208333
0	48	3	14173	1	0	1	#NAME?	cryoglobulinemia	1111	pulmonary embolism +/- dvt	0
0	48	1	14175	1	0	1	#NAME?	osteoarthritis.biomarker.measurement	1111	pulmonary embolism +/- dvt	0
1	47	13	14163	0.0462423	23.1583	1	4.53346	serum.carcinoembryonic.antigen.measurement	1111	pulmonary embolism +/- dvt	0.0208333
0	48	1	14175	1	0	1	#NAME?	sensory.perception.of.sound	1111	pulmonary embolism +/- dvt	0
0	48	10	14166	1	0	1	#NAME?	ossification.of.the.posterior.longitudinal.ligament.of.the.spine	1111	pulmonary embolism +/- dvt	0
0	48	7	14169	1	0	1	#NAME?	osteoprotegerin.measurement	1111	pulmonary embolism +/- dvt	0
0	48	2	14174	1	0	1	#NAME?	pneumoconiosis	1111	pulmonary embolism +/- dvt	0
0	48	2	14174	1	0	1	#NAME?	response.to.silica.exposure	1111	pulmonary embolism +/- dvt	0
0	48	2	14174	1	0	1	#NAME?	height.adjusted.body.mass.index	1111	pulmonary embolism +/- dvt	0
0	48	69	14107	1	0	1	#NAME?	allergic.rhinitis	1111	pulmonary embolism +/- dvt	0
0	48	28	14148	1	0	1	#NAME?	hypospadias	1111	pulmonary embolism +/- dvt	0
0	48	5	14171	1	0	1	#NAME?	esophageal.squamous.cell.carcinoma	1111	pulmonary embolism +/- dvt	0
0	48	1	14175	1	0	1	#NAME?	antinuclear.antibody.measurement	1111	pulmonary embolism +/- dvt	0
0	48	6	14170	1	0	1	#NAME?	laryngeal.squamous.cell.carcinoma	1111	pulmonary embolism +/- dvt	0
0	48	2	14174	1	0	1	#NAME?	thiopurine.immunosuppressant.induced.pancreatitis	1111	pulmonary embolism +/- dvt	0
0	48	21	14155	1	0	1	#NAME?	generalised.epilepsy	1111	pulmonary embolism +/- dvt	0
0	48	6	14170	1	0	1	#NAME?	pack.years.measurement	1111	pulmonary embolism +/- dvt	0
2	46	135	14041	0.0779667	4.52133	1	2.17675	cigarettes.per.day.measurement	1111	pulmonary embolism +/- dvt	0.0416667
0	48	8	14168	1	0	1	#NAME?	diffuse.large.B.cell.lymphoma	1111	pulmonary embolism +/- dvt	0
0	48	1	14175	1	0	1	#NAME?	body.height.at.birth	1111	pulmonary embolism +/- dvt	0
0	48	1	14175	1	0	1	#NAME?	psychosocial.stress.measurement	1111	pulmonary embolism +/- dvt	0
0	48	1	14175	1	0	1	#NAME?	hereditary.hemochromatosis.type.1	1111	pulmonary embolism +/- dvt	0
0	48	13	14163	1	0	1	#NAME?	birth.measurement	1111	pulmonary embolism +/- dvt	0
0	48	1	14175	1	0	1	#NAME?	interferon.alpha.measurement	1111	pulmonary embolism +/- dvt	0
0	48	1	14175	1	0	1	#NAME?	diabetic.foot	1111	pulmonary embolism +/- dvt	0
0	48	21	14155	1	0	1	#NAME?	neuropathy	1111	pulmonary embolism +/- dvt	0
1	47	1	14175	0.00673801	297.019	0.343836	8.21441	stem.Cell.Factor.measurement	1111	pulmonary embolism +/- dvt	0.0208333
1	47	13	14163	0.0462423	23.1583	1	4.53346	stem.Cell.Growth.Factor.beta.measurement	1111	pulmonary embolism +/- dvt	0.0208333
0	48	5	14171	1	0	1	#NAME?	tumor.necrosis.factor.beta.measurement	1111	pulmonary embolism +/- dvt	0
0	48	26	14150	1	0	1	#NAME?	TNF.related.apoptosis.inducing.ligand.measurement	1111	pulmonary embolism +/- dvt	0
0	48	3	14173	1	0	1	#NAME?	autoantibody.measurement	1111	pulmonary embolism +/- dvt	0
0	48	1	14175	1	0	1	#NAME?	language.measurement	1111	pulmonary embolism +/- dvt	0
0	48	3	14173	1	0	1	#NAME?	chemerin.measurement	1111	pulmonary embolism +/- dvt	0
0	48	40	14136	1	0	1	#NAME?	t.tau.beta.amyloid.1.42.ratio.measurement	1111	pulmonary embolism +/- dvt	0
0	48	15	14161	1	0	1	#NAME?	traffic.air.pollution.measurement	1111	pulmonary embolism +/- dvt	0
0	48	9	14167	1	0	1	#NAME?	very.low.density.lipoprotein.cholesterol.measurement	1111	pulmonary embolism +/- dvt	0
0	48	19	14157	1	0	1	#NAME?	Cannabis.use	1111	pulmonary embolism +/- dvt	0
0	48	1	14175	1	0	1	#NAME?	thyroid.nodule	1111	pulmonary embolism +/- dvt	0
0	48	7	14169	1	0	1	#NAME?	pemphigus.vulgaris	1111	pulmonary embolism +/- dvt	0
0	48	6	14170	1	0	1	#NAME?	CCL17.measurement	1111	pulmonary embolism +/- dvt	0
0	48	6	14170	1	0	1	#NAME?	CCL19.measurement	1111	pulmonary embolism +/- dvt	0
0	48	1	14175	1	0	1	#NAME?	monocyte.chemotactic.protein.3.measurement	1111	pulmonary embolism +/- dvt	0
0	48	1	14175	1	0	1	#NAME?	interleukin.2.measurement	1111	pulmonary embolism +/- dvt	0
0	48	1	14175	1	0	1	#NAME?	CXCL13.measurement	1111	pulmonary embolism +/- dvt	0
0	48	1	14175	1	0	1	#NAME?	CX3CL1.measurement	1111	pulmonary embolism +/- dvt	0
0	48	1	14175	1	0	1	#NAME?	CCL23.measurement	1111	pulmonary embolism +/- dvt	0
0	48	3	14173	1	0	1	#NAME?	CCL15.measurement	1111	pulmonary embolism +/- dvt	0
0	48	1	14175	1	0	1	#NAME?	CXCL6.measurement	1111	pulmonary embolism +/- dvt	0
0	48	2	14174	1	0	1	#NAME?	CCL24.measurement	1111	pulmonary embolism +/- dvt	0
0	48	2	14174	1	0	1	#NAME?	CCL21.measurement	1111	pulmonary embolism +/- dvt	0
0	48	2	14174	1	0	1	#NAME?	interleukin.4.measurement	1111	pulmonary embolism +/- dvt	0
0	48	2	14174	1	0	1	#NAME?	CXCL12.measurement	1111	pulmonary embolism +/- dvt	0
0	48	8	14168	1	0	1	#NAME?	menstrual.cycle.measurement	1111	pulmonary embolism +/- dvt	0
0	48	14	14162	1	0	1	#NAME?	Herpes.Zoster	1111	pulmonary embolism +/- dvt	0
0	48	3	14173	1	0	1	#NAME?	presubiculum.volume	1111	pulmonary embolism +/- dvt	0
0	48	8	14168	1	0	1	#NAME?	subiculum.volume	1111	pulmonary embolism +/- dvt	0
0	48	7	14169	1	0	1	#NAME?	hippocampal.CA1.volume	1111	pulmonary embolism +/- dvt	0
0	48	9	14167	1	0	1	#NAME?	hippocampus.molecular.layer.volume	1111	pulmonary embolism +/- dvt	0
0	48	21	14155	1	0	1	#NAME?	hippocampal.tail.volume	1111	pulmonary embolism +/- dvt	0
0	48	9	14167	1	0	1	#NAME?	granule.cell.layer.dentate.gyrus.volume	1111	pulmonary embolism +/- dvt	0
0	48	5	14171	1	0	1	#NAME?	hippocampal.CA3.volume	1111	pulmonary embolism +/- dvt	0
0	48	7	14169	1	0	1	#NAME?	hippocampal.CA4.volume	1111	pulmonary embolism +/- dvt	0
0	48	1	14175	1	0	1	#NAME?	hippocampal.fissure.volume	1111	pulmonary embolism +/- dvt	0
0	48	2	14174	1	0	1	#NAME?	hippocampal.amigdala.transition.area.volume	1111	pulmonary embolism +/- dvt	0
0	48	1	14175	1	0	1	#NAME?	radiation.induced.brain.injury	1111	pulmonary embolism +/- dvt	0
0	48	2	14174	1	0	1	#NAME?	visual.perception.measurement	1111	pulmonary embolism +/- dvt	0
0	48	10	14166	1	0	1	#NAME?	cholesterol.efflux.capacity.measurement	1111	pulmonary embolism +/- dvt	0
0	48	4	14172	1	0	1	#NAME?	BRCAX.breast.cancer	1111	pulmonary embolism +/- dvt	0
0	48	4	14172	1	0	1	#NAME?	offspring.mortality.measurement	1111	pulmonary embolism +/- dvt	0
0	48	2	14174	1	0	1	#NAME?	Anti.rubella.virus.IgG.measurement	1111	pulmonary embolism +/- dvt	0
0	48	8	14168	1	0	1	#NAME?	vestibular.neuronitis	1111	pulmonary embolism +/- dvt	0
0	48	2	14174	1	0	1	#NAME?	polymyositis	1111	pulmonary embolism +/- dvt	0
0	48	2	14174	1	0	1	#NAME?	juvenile.dermatomyositis	1111	pulmonary embolism +/- dvt	0
0	48	2	14174	1	0	1	#NAME?	eyelid.sagging.measurement	1111	pulmonary embolism +/- dvt	0
0	48	2	14174	1	0	1	#NAME?	facial.wrinkling	1111	pulmonary embolism +/- dvt	0
0	48	4	14172	1	0	1	#NAME?	PCSK9.protein.measurement	1111	pulmonary embolism +/- dvt	0
0	48	24	14152	1	0	1	#NAME?	sodium.measurement	1111	pulmonary embolism +/- dvt	0
0	48	8	14168	1	0	1	#NAME?	small.cell.lung.carcinoma	1111	pulmonary embolism +/- dvt	0
1	47	585	13591	0.723093	0.494321	1	-1.01648	risk.taking.behaviour	1111	pulmonary embolism +/- dvt	0.0208333
0	48	10	14166	1	0	1	#NAME?	volumetric.bone.mineral.density	1111	pulmonary embolism +/- dvt	0
0	48	2	14174	1	0	1	#NAME?	white.matter.growth.measurement	1111	pulmonary embolism +/- dvt	0
0	48	2	14174	1	0	1	#NAME?	cholesteryl.ester.transfer.protein.measurement	1111	pulmonary embolism +/- dvt	0
0	48	3	14173	1	0	1	#NAME?	seborrheic.dermatitis	1111	pulmonary embolism +/- dvt	0
0	48	25	14151	1	0	1	#NAME?	chloride.measurement	1111	pulmonary embolism +/- dvt	0
0	48	10	14166	1	0	1	#NAME?	response.to.polyunsaturated.fatty.acid.supplementation	1111	pulmonary embolism +/- dvt	0
0	48	8	14168	1	0	1	#NAME?	delta.5.desaturase.measurement	1111	pulmonary embolism +/- dvt	0
0	48	5	14171	1	0	1	#NAME?	clostridium.difficile.infection	1111	pulmonary embolism +/- dvt	0
0	48	1	14175	1	0	1	#NAME?	atazanavir.measurement	1111	pulmonary embolism +/- dvt	0
0	48	5	14171	1	0	1	#NAME?	left.ventricular.systolic.function.measurement	1111	pulmonary embolism +/- dvt	0
0	48	1	14175	1	0	1	#NAME?	heart.relative.wall.thickness	1111	pulmonary embolism +/- dvt	0
0	48	5	14171	1	0	1	#NAME?	fractional.shortening	1111	pulmonary embolism +/- dvt	0
0	48	3	14173	1	0	1	#NAME?	binge.eating	1111	pulmonary embolism +/- dvt	0
0	48	1	14175	1	0	1	#NAME?	sperm.motility.measurement	1111	pulmonary embolism +/- dvt	0
0	48	1	14175	1	0	1	#NAME?	Corneal.astigmatism	1111	pulmonary embolism +/- dvt	0
0	48	4	14172	1	0	1	#NAME?	idiopathic.dilated.cardiomyopathy	1111	pulmonary embolism +/- dvt	0
0	48	1	14175	1	0	1	#NAME?	cognitive.domain.measurement	1111	pulmonary embolism +/- dvt	0
0	48	1	14175	1	0	1	#NAME?	social.domain.measurement	1111	pulmonary embolism +/- dvt	0
0	48	1	14175	1	0	1	#NAME?	arousal.domain.measurement	1111	pulmonary embolism +/- dvt	0
0	48	12	14164	1	0	1	#NAME?	tooth.agenesis	1111	pulmonary embolism +/- dvt	0
0	48	11	14165	1	0	1	#NAME?	esterified.cholesterol.measurement	1111	pulmonary embolism +/- dvt	0
0	48	11	14165	1	0	1	#NAME?	free.cholesterol.measurement	1111	pulmonary embolism +/- dvt	0
0	48	8	14168	1	0	1	#NAME?	high.density.lipoprotein.particle.size.measurement	1111	pulmonary embolism +/- dvt	0
0	48	1	14175	1	0	1	#NAME?	low.density.lipoprotein.particle.size.measurement	1111	pulmonary embolism +/- dvt	0
0	48	1	14175	1	0	1	#NAME?	very.low.density.lipoprotein.particle.size.measurement	1111	pulmonary embolism +/- dvt	0
0	48	1	14175	1	0	1	#NAME?	intermediate.density.lipoprotein.measurement	1111	pulmonary embolism +/- dvt	0
0	48	1	14175	1	0	1	#NAME?	delirium	1111	pulmonary embolism +/- dvt	0
0	48	10	14166	1	0	1	#NAME?	velopharyngeal.dysfunction	1111	pulmonary embolism +/- dvt	0
0	48	2	14174	1	0	1	#NAME?	necrotizing.enterocolitis	1111	pulmonary embolism +/- dvt	0
0	48	1	14175	1	0	1	#NAME?	choroidal.thickness.measurement	1111	pulmonary embolism +/- dvt	0
10	38	1907	12269	0.138026	1.69299	1	0.759573	blood.protein.measurement	1111	pulmonary embolism +/- dvt	0.208333
0	48	1	14175	1	0	1	#NAME?	chylomicron.measurement	1111	pulmonary embolism +/- dvt	0
0	48	1	14175	1	0	1	#NAME?	non.typhoidal.Salmonella.bacteremia	1111	pulmonary embolism +/- dvt	0
0	48	3	14173	1	0	1	#NAME?	response.to.thiazide	1111	pulmonary embolism +/- dvt	0
0	48	2	14174	1	0	1	#NAME?	conscientiousness.measurement	1111	pulmonary embolism +/- dvt	0
0	48	4	14172	1	0	1	#NAME?	maximum.cigarettes.per.day.measurement	1111	pulmonary embolism +/- dvt	0
0	48	1	14175	1	0	1	#NAME?	nicotine.withdrawal.symptom.count	1111	pulmonary embolism +/- dvt	0
0	48	1	14175	1	0	1	#NAME?	nicotine.withdrawal.measurement	1111	pulmonary embolism +/- dvt	0
0	48	2	14174	1	0	1	#NAME?	Plantar.Fasciitis	1111	pulmonary embolism +/- dvt	0
0	48	2	14174	1	0	1	#NAME?	Plantar.Fibromatosis	1111	pulmonary embolism +/- dvt	0
0	48	2	14174	1	0	1	#NAME?	growth.differentiation.factor.15.measurement	1111	pulmonary embolism +/- dvt	0
0	48	1	14175	1	0	1	#NAME?	Aortic.Coarctation	1111	pulmonary embolism +/- dvt	0
0	48	4	14172	1	0	1	#NAME?	hyperemesis.gravidarum	1111	pulmonary embolism +/- dvt	0
0	48	13	14163	1	0	1	#NAME?	nausea.and.vomiting.of.pregnancy.severity.measurement	1111	pulmonary embolism +/- dvt	0
0	48	1	14175	1	0	1	#NAME?	response.to.aripiprazole	1111	pulmonary embolism +/- dvt	0
0	48	1	14175	1	0	1	#NAME?	c3d.C3.ratio	1111	pulmonary embolism +/- dvt	0
0	48	6	14170	1	0	1	#NAME?	vitamin.D.dietary.intake.measurement	1111	pulmonary embolism +/- dvt	0
0	48	2	14174	1	0	1	#NAME?	helping.behavior.measurement	1111	pulmonary embolism +/- dvt	0
0	48	4	14172	1	0	1	#NAME?	event.free.survival.time	1111	pulmonary embolism +/- dvt	0
0	48	2	14174	1	0	1	#NAME?	response.to.endocrine.therapy	1111	pulmonary embolism +/- dvt	0
0	48	54	14122	1	0	1	#NAME?	non.melanoma.skin.carcinoma	1111	pulmonary embolism +/- dvt	0
0	48	2	14174	1	0	1	#NAME?	myopic.maculopathy.severity.measurement	1111	pulmonary embolism +/- dvt	0
0	48	1	14175	1	0	1	#NAME?	beta.secretase.1.measurement	1111	pulmonary embolism +/- dvt	0
0	48	24	14152	1	0	1	#NAME?	rosacea.severity.measurement	1111	pulmonary embolism +/- dvt	0
0	48	2	14174	1	0	1	#NAME?	executive.function.measurement	1111	pulmonary embolism +/- dvt	0
0	48	4	14172	1	0	1	#NAME?	neuromyelitis.optica	1111	pulmonary embolism +/- dvt	0
0	48	1	14175	1	0	1	#NAME?	atopy	1111	pulmonary embolism +/- dvt	0
0	48	5	14171	1	0	1	#NAME?	head.and.neck.malignant.neoplasia	1111	pulmonary embolism +/- dvt	0
0	48	5	14171	1	0	1	#NAME?	neuropathic.pain	1111	pulmonary embolism +/- dvt	0
0	48	2	14174	1	0	1	#NAME?	empathy.measurement	1111	pulmonary embolism +/- dvt	0
0	48	3	14173	1	0	1	#NAME?	refractory.celiac.disease	1111	pulmonary embolism +/- dvt	0
0	48	1	14175	1	0	1	#NAME?	Epstein.Barr.virus.nuclear.antigen.1.seropositivity	1111	pulmonary embolism +/- dvt	0
0	48	5	14171	1	0	1	#NAME?	Epstein.Barr.viral.capsid.antigen.seropositivity	1111	pulmonary embolism +/- dvt	0
0	48	1	14175	1	0	1	#NAME?	anti.Epstein.Barr.virus.antibody.measurement	1111	pulmonary embolism +/- dvt	0
0	48	20	14156	1	0	1	#NAME?	potassium.measurement	1111	pulmonary embolism +/- dvt	0
1	47	14	14162	0.049464	21.4853	1	4.42528	L.lactate.dehydrogenase.measurement	1111	pulmonary embolism +/- dvt	0.0208333
0	48	2	14174	1	0	1	#NAME?	percent.glycated.albumin	1111	pulmonary embolism +/- dvt	0
0	48	3	14173	1	0	1	#NAME?	fructosamine.measurement	1111	pulmonary embolism +/- dvt	0
0	48	1	14175	1	0	1	#NAME?	total.glycated.albumin	1111	pulmonary embolism +/- dvt	0
1	47	6	14170	0.0233891	50.0698	0.687799	5.64587	cardioembolic.stroke	1111	pulmonary embolism +/- dvt	0.0208333
0	48	12	14164	1	0	1	#NAME?	uveitis	1111	pulmonary embolism +/- dvt	0
0	48	3	14173	1	0	1	#NAME?	solar.lentigines.measurement	1111	pulmonary embolism +/- dvt	0
0	48	1	14175	1	0	1	#NAME?	hair.morphology.measurement	1111	pulmonary embolism +/- dvt	0
0	48	4	14172	1	0	1	#NAME?	Hirsutism	1111	pulmonary embolism +/- dvt	0
0	48	3	14173	1	0	1	#NAME?	hyperhidrosis	1111	pulmonary embolism +/- dvt	0
0	48	15	14161	1	0	1	#NAME?	erosive.tooth.wear.measurement	1111	pulmonary embolism +/- dvt	0
0	48	5	14171	1	0	1	#NAME?	quality.of.life.during.menstruation.measurement	1111	pulmonary embolism +/- dvt	0
0	48	9	14167	1	0	1	#NAME?	fever	1111	pulmonary embolism +/- dvt	0
0	48	2	14174	1	0	1	#NAME?	glucose.metabolism.decline.measurement	1111	pulmonary embolism +/- dvt	0
0	48	6	14170	1	0	1	#NAME?	eye.movement.measurement	1111	pulmonary embolism +/- dvt	0
0	48	4	14172	1	0	1	#NAME?	mental.development.measurement	1111	pulmonary embolism +/- dvt	0
0	48	3	14173	1	0	1	#NAME?	Duchenne.muscular.dystrophy	1111	pulmonary embolism +/- dvt	0
0	48	1	14175	1	0	1	#NAME?	uterine.fibroid.measurement	1111	pulmonary embolism +/- dvt	0
0	48	1	14175	1	0	1	#NAME?	mouth.morphology.measurement	1111	pulmonary embolism +/- dvt	0
0	48	1	14175	1	0	1	#NAME?	cheekbone.morphology.measurement	1111	pulmonary embolism +/- dvt	0
0	48	2	14174	1	0	1	#NAME?	chronic.central.serous.retinopathy	1111	pulmonary embolism +/- dvt	0
0	48	6	14170	1	0	1	#NAME?	diffusing.capacity.of.the.lung.for.carbon.monoxide	1111	pulmonary embolism +/- dvt	0
0	48	2	14174	1	0	1	#NAME?	thiopurine.metabolite.measurement	1111	pulmonary embolism +/- dvt	0
0	48	8	14168	1	0	1	#NAME?	ACPA.positive.rheumatoid.arthritis	1111	pulmonary embolism +/- dvt	0
0	48	1	14175	1	0	1	#NAME?	amebiasis	1111	pulmonary embolism +/- dvt	0
0	48	8	14168	1	0	1	#NAME?	factor.VII.activating.protease.measurement	1111	pulmonary embolism +/- dvt	0
0	48	5	14171	1	0	1	#NAME?	nephrotic.syndrome	1111	pulmonary embolism +/- dvt	0
0	48	9	14167	1	0	1	#NAME?	energy.expenditure.measurement	1111	pulmonary embolism +/- dvt	0
0	48	5	14171	1	0	1	#NAME?	energy.intake.measurement	1111	pulmonary embolism +/- dvt	0
0	48	4	14172	1	0	1	#NAME?	family.history.of.lung.cancer	1111	pulmonary embolism +/- dvt	0
0	48	2	14174	1	0	1	#NAME?	cranial.vault.morphology.measurement	1111	pulmonary embolism +/- dvt	0
0	48	93	14083	1	0	1	#NAME?	Alopecia	1111	pulmonary embolism +/- dvt	0
0	48	1	14175	1	0	1	#NAME?	response.to.heparin	1111	pulmonary embolism +/- dvt	0
0	48	1	14175	1	0	1	#NAME?	thrombocytopenia	1111	pulmonary embolism +/- dvt	0
0	48	3	14173	1	0	1	#NAME?	folic.acid.measurement	1111	pulmonary embolism +/- dvt	0
0	48	3	14173	1	0	1	#NAME?	alpha.synuclein.measurement	1111	pulmonary embolism +/- dvt	0
0	48	2	14174	1	0	1	#NAME?	response.to.ketogenic.diet	1111	pulmonary embolism +/- dvt	0
0	48	4	14172	1	0	1	#NAME?	pemphigus.foliaceus	1111	pulmonary embolism +/- dvt	0
0	48	9	14167	1	0	1	#NAME?	latent.autoimmune.diabetes.in.adults	1111	pulmonary embolism +/- dvt	0
0	48	1	14175	1	0	1	#NAME?	hypersomnia	1111	pulmonary embolism +/- dvt	0
0	48	2	14174	1	0	1	#NAME?	treatment.resistant.hypertension	1111	pulmonary embolism +/- dvt	0
0	48	16	14160	1	0	1	#NAME?	lateral.ventricle.volume.measurement	1111	pulmonary embolism +/- dvt	0
0	48	1	14175	1	0	1	#NAME?	erythropoetin.measurement	1111	pulmonary embolism +/- dvt	0
0	48	34	14142	1	0	1	#NAME?	nevus.count	1111	pulmonary embolism +/- dvt	0
0	48	2	14174	1	0	1	#NAME?	appendicitis	1111	pulmonary embolism +/- dvt	0
0	48	6	14170	1	0	1	#NAME?	fatty.acid.desaturase.enzyme.activity.measurement	1111	pulmonary embolism +/- dvt	0
0	48	3	14173	1	0	1	#NAME?	reasoning	1111	pulmonary embolism +/- dvt	0
0	48	2	14174	1	0	1	#NAME?	verbal.memory.measurement	1111	pulmonary embolism +/- dvt	0
0	48	1	14175	1	0	1	#NAME?	attention.function.measurement	1111	pulmonary embolism +/- dvt	0
0	48	7	14169	1	0	1	#NAME?	carotid.atherosclerosis	1111	pulmonary embolism +/- dvt	0
0	48	21	14155	1	0	1	#NAME?	Takayasu.arteritis	1111	pulmonary embolism +/- dvt	0
0	48	12	14164	1	0	1	#NAME?	Hyperthyroidism	1111	pulmonary embolism +/- dvt	0
0	48	2	14174	1	0	1	#NAME?	alloimmunization	1111	pulmonary embolism +/- dvt	0
0	48	1	14175	1	0	1	#NAME?	response.to.red.blood.cell.transfusion	1111	pulmonary embolism +/- dvt	0
0	48	2	14174	1	0	1	#NAME?	Fragile.X.syndrome	1111	pulmonary embolism +/- dvt	0
0	48	1	14175	1	0	1	#NAME?	developmental.dysplasia.of.the.hip	1111	pulmonary embolism +/- dvt	0
0	48	7	14169	1	0	1	#NAME?	fibroblast.growth.factor.23.measurement	1111	pulmonary embolism +/- dvt	0
1	47	380	13796	1	0.772464	1	-0.37246	wellbeing.measurement	1111	pulmonary embolism +/- dvt	0.0208333
0	48	4	14172	1	0	1	#NAME?	Waldenstrom.macroglobulinemia	1111	pulmonary embolism +/- dvt	0
0	48	1	14175	1	0	1	#NAME?	intra.individual.reaction.time.variability.measurement	1111	pulmonary embolism +/- dvt	0
0	48	1	14175	1	0	1	#NAME?	age.at.diagnosis	1111	pulmonary embolism +/- dvt	0
0	48	5	14171	1	0	1	#NAME?	gestational.blood.glucose.measurement	1111	pulmonary embolism +/- dvt	0
0	48	1	14175	1	0	1	#NAME?	nicotine.dependence.symptom.count	1111	pulmonary embolism +/- dvt	0
0	48	1	14175	1	0	1	#NAME?	CCL11.measurement	1111	pulmonary embolism +/- dvt	0
0	48	2	14174	1	0	1	#NAME?	interleukin.1.alpha.measurement	1111	pulmonary embolism +/- dvt	0
0	48	1	14175	1	0	1	#NAME?	CXCL5.measurement	1111	pulmonary embolism +/- dvt	0
0	48	3	14173	1	0	1	#NAME?	fertility.measurement	1111	pulmonary embolism +/- dvt	0
0	48	8	14168	1	0	1	#NAME?	cognitive.impairment.measurement	1111	pulmonary embolism +/- dvt	0
0	48	4	14172	1	0	1	#NAME?	p.tau.beta.amyloid.1.42.ratio.measurement	1111	pulmonary embolism +/- dvt	0
0	48	1	14175	1	0	1	#NAME?	number.of.pregnancies.measurement	1111	pulmonary embolism +/- dvt	0
0	48	2	14174	1	0	1	#NAME?	exercise	1111	pulmonary embolism +/- dvt	0
0	48	2	14174	1	0	1	#NAME?	red.blood.cell.folate.measurement	1111	pulmonary embolism +/- dvt	0
0	48	16	14160	1	0	1	#NAME?	hip.geometry	1111	pulmonary embolism +/- dvt	0
0	48	4	14172	1	0	1	#NAME?	Childhood.absence.epilepsy	1111	pulmonary embolism +/- dvt	0
0	48	1	14175	1	0	1	#NAME?	Juvenile.myoclonic.epilepsy	1111	pulmonary embolism +/- dvt	0
0	48	6	14170	1	0	1	#NAME?	partial.epilepsy	1111	pulmonary embolism +/- dvt	0
0	48	1	14175	1	0	1	#NAME?	stroke.outcome.severity.measurement	1111	pulmonary embolism +/- dvt	0
0	48	4	14172	1	0	1	#NAME?	AQP4.IgG.positive.neuromyelitis.optica	1111	pulmonary embolism +/- dvt	0
0	48	14	14162	1	0	1	#NAME?	facial.asymmetry.measurement	1111	pulmonary embolism +/- dvt	0
0	48	1	14175	1	0	1	#NAME?	type.2.diabetes.nephropathy	1111	pulmonary embolism +/- dvt	0
2	46	1213	12963	0.434125	0.464659	1	-1.10576	heel.bone.mineral.density	1111	pulmonary embolism +/- dvt	0.0416667
0	48	7	14169	1	0	1	#NAME?	mitochondrial.DNA.measurement	1111	pulmonary embolism +/- dvt	0
0	48	1	14175	1	0	1	#NAME?	anti.Mullerian.hormone.measurement	1111	pulmonary embolism +/- dvt	0
0	48	233	13943	1	0	1	#NAME?	smoking.initiation	1111	pulmonary embolism +/- dvt	0
0	48	2	14174	1	0	1	#NAME?	reading.and.spelling.ability	1111	pulmonary embolism +/- dvt	0
0	48	4	14172	1	0	1	#NAME?	cystic.fibrosis.associated.meconium.ileum	1111	pulmonary embolism +/- dvt	0
0	48	4	14172	1	0	1	#NAME?	proline.measurement	1111	pulmonary embolism +/- dvt	0
0	48	5	14171	1	0	1	#NAME?	serum.urea.measurement	1111	pulmonary embolism +/- dvt	0
0	48	4	14172	1	0	1	#NAME?	asparagine.measurement	1111	pulmonary embolism +/- dvt	0
0	48	1	14175	1	0	1	#NAME?	fractures	1111	pulmonary embolism +/- dvt	0
0	48	1	14175	1	0	1	#NAME?	ununited	1111	pulmonary embolism +/- dvt	0
0	48	15	14161	1	0	1	#NAME?	eye.colour.measurement	1111	pulmonary embolism +/- dvt	0
0	48	1	14175	1	0	1	#NAME?	suicide.behaviour.measurement	1111	pulmonary embolism +/- dvt	0
0	48	5	14171	1	0	1	#NAME?	proliferative.diabetic.retinopathy	1111	pulmonary embolism +/- dvt	0
0	48	2	14174	1	0	1	#NAME?	tri.iodothyronine.thyroxine.ratio.measurement	1111	pulmonary embolism +/- dvt	0
0	48	7	14169	1	0	1	#NAME?	femoral.neck.bone.geometry	1111	pulmonary embolism +/- dvt	0
0	48	4	14172	1	0	1	#NAME?	response.to.aromatase.inhibitor	1111	pulmonary embolism +/- dvt	0
2	46	50	14126	0.0132816	12.2742	0.475586	3.61756	glycine.measurement	1111	pulmonary embolism +/- dvt	0.0416667
0	48	15	14161	1	0	1	#NAME?	worry.measurement	1111	pulmonary embolism +/- dvt	0
0	48	1	14175	1	0	1	#NAME?	NA.	1111	pulmonary embolism +/- dvt	0
0	48	1	14175	1	0	1	#NAME?	amygdala.volume	1111	pulmonary embolism +/- dvt	0
0	48	4	14172	1	0	1	#NAME?	remission	1111	pulmonary embolism +/- dvt	0
0	48	12	14164	1	0	1	#NAME?	breast.milk.measurement	1111	pulmonary embolism +/- dvt	0
0	48	7	14169	1	0	1	#NAME?	alanine.measurement	1111	pulmonary embolism +/- dvt	0
0	48	10	14166	1	0	1	#NAME?	glutamine.measurement	1111	pulmonary embolism +/- dvt	0
0	48	2	14174	1	0	1	#NAME?	ornithine.measurement	1111	pulmonary embolism +/- dvt	0
0	48	4	14172	1	0	1	#NAME?	phenylalanine.measurement	1111	pulmonary embolism +/- dvt	0
0	48	17	14159	1	0	1	#NAME?	serine.measurement	1111	pulmonary embolism +/- dvt	0
0	48	2	14174	1	0	1	#NAME?	histidine.measurement	1111	pulmonary embolism +/- dvt	0
0	48	7	14169	1	0	1	#NAME?	leucine.measurement	1111	pulmonary embolism +/- dvt	0
0	48	2	14174	1	0	1	#NAME?	lysine.measurement	1111	pulmonary embolism +/- dvt	0
0	48	5	14171	1	0	1	#NAME?	methionine.measurement	1111	pulmonary embolism +/- dvt	0
0	48	8	14168	1	0	1	#NAME?	threonine.measurement	1111	pulmonary embolism +/- dvt	0
0	48	2	14174	1	0	1	#NAME?	tryptophan.measurement	1111	pulmonary embolism +/- dvt	0
0	48	3	14173	1	0	1	#NAME?	tyrosine.measurement	1111	pulmonary embolism +/- dvt	0
0	88	198	13938	0.63732	0	1	#NAME?	multiple.sclerosis	1112	deep venous thrombosis (dvt)	0
0	88	414	13722	0.187293	0	1	#NAME?	Crohn.s.disease	1112	deep venous thrombosis (dvt)	0
6	82	500	13636	0.134138	1.99538	1	0.996663	body.height	1112	deep venous thrombosis (dvt)	0.0681818
0	88	19	14117	1	0	1	#NAME?	drug.induced.liver.injury	1112	deep venous thrombosis (dvt)	0
0	88	24	14112	1	0	1	#NAME?	Barrett.s.esophagus	1112	deep venous thrombosis (dvt)	0
1	87	417	13719	0.52384	0.37817	1	-1.40289	breast.carcinoma	1112	deep venous thrombosis (dvt)	0.0113636
0	88	5	14131	1	0	1	#NAME?	mental.or.behavioural.disorder	1112	deep venous thrombosis (dvt)	0
0	88	36	14100	1	0	1	#NAME?	biliary.liver.cirrhosis	1112	deep venous thrombosis (dvt)	0
0	88	29	14107	1	0	1	#NAME?	serum.albumin.measurement	1112	deep venous thrombosis (dvt)	0
2	86	67	14069	0.0680117	4.88169	1	2.28738	alkaline.phosphatase.measurement	1112	deep venous thrombosis (dvt)	0.0227273
0	88	162	13974	0.628871	0	1	#NAME?	uric.acid.measurement	1112	deep venous thrombosis (dvt)	0
0	88	49	14087	1	0	1	#NAME?	serum.alanine.aminotransferase.measurement	1112	deep venous thrombosis (dvt)	0
0	88	44	14092	1	0	1	#NAME?	aspartate.aminotransferase.measurement	1112	deep venous thrombosis (dvt)	0
0	88	50	14086	1	0	1	#NAME?	creatine.kinase.measurement	1112	deep venous thrombosis (dvt)	0
0	88	92	14044	1	0	1	#NAME?	serum.gamma.glutamyl.transferase.measurement	1112	deep venous thrombosis (dvt)	0
1	87	81	14055	0.399712	1.99442	1	0.995972	hemoglobin.measurement	1112	deep venous thrombosis (dvt)	0.0113636
6	82	413	13723	0.0453152	2.431	0.982774	1.28155	high.density.lipoprotein.cholesterol.measurement	1112	deep venous thrombosis (dvt)	0.0681818
1	87	97	14039	0.456797	1.6635	1	0.734221	hematocrit	1112	deep venous thrombosis (dvt)	0.0113636
2	86	166	13970	0.278834	1.957	1	0.968646	serum.creatinine.measurement	1112	deep venous thrombosis (dvt)	0.0227273
20	68	2171	11965	0.0733928	1.6209	1	0.696791	protein.measurement	1112	deep venous thrombosis (dvt)	0.227273
1	87	207	13929	1	0.773459	1	-0.370604	mean.corpuscular.hemoglobin	1112	deep venous thrombosis (dvt)	0.0113636
1	87	180	13956	1	0.891195	1	-0.166188	mean.corpuscular.volume	1112	deep venous thrombosis (dvt)	0.0113636
1	87	83	14053	0.40716	1.946	1	0.960514	leukocyte.count	1112	deep venous thrombosis (dvt)	0.0113636
0	88	58	14078	1	0	1	#NAME?	urate.measurement	1112	deep venous thrombosis (dvt)	0
1	87	401	13735	0.522321	0.393717	1	-1.34477	triglyceride.measurement	1112	deep venous thrombosis (dvt)	0.0113636
1	87	184	13952	1	0.871572	1	-0.198308	platelet.count	1112	deep venous thrombosis (dvt)	0.0113636
1	87	83	14053	0.40716	1.946	1	0.960514	mean.corpuscular.hemoglobin.concentration	1112	deep venous thrombosis (dvt)	0.0113636
1	87	99	14037	0.463544	1.62966	1	0.70457	erythrocyte.count	1112	deep venous thrombosis (dvt)	0.0113636
0	88	5	14131	1	0	1	#NAME?	plasminogen.activator.inhibitor.1.measurement	1112	deep venous thrombosis (dvt)	0
0	88	7	14129	1	0	1	#NAME?	lumbar.disc.degeneration	1112	deep venous thrombosis (dvt)	0
0	88	2	14134	1	0	1	#NAME?	type.1.diabetes.nephropathy	1112	deep venous thrombosis (dvt)	0
0	88	9	14127	1	0	1	#NAME?	response.to.drug	1112	deep venous thrombosis (dvt)	0
0	88	20	14116	1	0	1	#NAME?	Behcet.s.syndrome	1112	deep venous thrombosis (dvt)	0
0	88	31	14105	1	0	1	#NAME?	CCL2.measurement	1112	deep venous thrombosis (dvt)	0
2	86	174	13962	0.297177	1.86601	1	0.899954	C.reactive.protein.measurement	1112	deep venous thrombosis (dvt)	0.0227273
0	88	15	14121	1	0	1	#NAME?	neuroblastoma	1112	deep venous thrombosis (dvt)	0
0	88	3	14133	1	0	1	#NAME?	complement.C3.measurement	1112	deep venous thrombosis (dvt)	0
0	88	20	14116	1	0	1	#NAME?	complement.C4.measurement	1112	deep venous thrombosis (dvt)	0
1	87	586	13550	0.27216	0.265794	1	-1.91162	smoking.behavior	1112	deep venous thrombosis (dvt)	0.0113636
0	88	13	14123	1	0	1	#NAME?	telomere.length	1112	deep venous thrombosis (dvt)	0
1	87	373	13763	0.731718	0.424134	1	-1.23741	type.II.diabetes.mellitus	1112	deep venous thrombosis (dvt)	0.0113636
0	88	14	14122	1	0	1	#NAME?	Chronic.Hepatitis.C.infection	1112	deep venous thrombosis (dvt)	0
0	88	141	13995	1	0	1	#NAME?	asthma	1112	deep venous thrombosis (dvt)	0
0	88	83	14053	1	0	1	#NAME?	atopic.eczema	1112	deep venous thrombosis (dvt)	0
0	88	18	14118	1	0	1	#NAME?	immune.system.disease	1112	deep venous thrombosis (dvt)	0
2	86	347	13789	1	0.924139	1	-0.113819	low.density.lipoprotein.cholesterol.measurement	1112	deep venous thrombosis (dvt)	0.0227273
1	87	36	14100	0.205396	4.50138	1	2.17037	amyotrophic.lateral.sclerosis	1112	deep venous thrombosis (dvt)	0.0113636
0	88	46	14090	1	0	1	#NAME?	acute.lymphoblastic.leukemia	1112	deep venous thrombosis (dvt)	0
0	88	5	14131	1	0	1	#NAME?	hemoglobin.A2.measurement	1112	deep venous thrombosis (dvt)	0
0	88	46	14090	1	0	1	#NAME?	Sarcoidosis	1112	deep venous thrombosis (dvt)	0
0	88	60	14076	1	0	1	#NAME?	thyroid.stimulating.hormone.measurement	1112	deep venous thrombosis (dvt)	0
0	88	10	14126	1	0	1	#NAME?	energy.expenditure	1112	deep venous thrombosis (dvt)	0
0	88	1	14135	1	0	1	#NAME?	vascular.dementia	1112	deep venous thrombosis (dvt)	0
0	88	23	14113	1	0	1	#NAME?	insulin.sensitivity.measurement	1112	deep venous thrombosis (dvt)	0
1	87	3	14133	0.0245208	53.9142	0.607765	5.75259	vasoactive.peptide.measurement	1112	deep venous thrombosis (dvt)	0.0113636
0	88	60	14076	1	0	1	#NAME?	monocyte.count	1112	deep venous thrombosis (dvt)	0
1	87	11	14125	0.0717927	14.7489	1	3.88253	cancer.biomarker.measurement	1112	deep venous thrombosis (dvt)	0.0113636
0	88	3	14133	1	0	1	#NAME?	tetralogy.of.fallot	1112	deep venous thrombosis (dvt)	0
0	88	20	14116	1	0	1	#NAME?	antibody.measurement	1112	deep venous thrombosis (dvt)	0
0	88	5	14131	1	0	1	#NAME?	Epstein.Barr.virus.infection	1112	deep venous thrombosis (dvt)	0
0	88	36	14100	1	0	1	#NAME?	Abnormality.of.refraction	1112	deep venous thrombosis (dvt)	0
0	88	66	14070	1	0	1	#NAME?	lymphoma	1112	deep venous thrombosis (dvt)	0
0	88	21	14115	1	0	1	#NAME?	Sickle.cell.anemia	1112	deep venous thrombosis (dvt)	0
0	88	11	14125	1	0	1	#NAME?	beta.2.microglobulin.measurement	1112	deep venous thrombosis (dvt)	0
0	88	167	13969	0.629108	0	1	#NAME?	Alzheimer.s.disease	1112	deep venous thrombosis (dvt)	0
0	88	8	14128	1	0	1	#NAME?	amyloid.beta.measurement	1112	deep venous thrombosis (dvt)	0
1	87	99	14037	0.463544	1.62966	1	0.70457	bone.density	1112	deep venous thrombosis (dvt)	0.0113636
0	88	2	14134	1	0	1	#NAME?	renal.transplant.outcome.measurement	1112	deep venous thrombosis (dvt)	0
0	88	39	14097	1	0	1	#NAME?	alcohol.dependence	1112	deep venous thrombosis (dvt)	0
0	88	65	14071	1	0	1	#NAME?	attention.deficit.hyperactivity.disorder	1112	deep venous thrombosis (dvt)	0
0	88	240	13896	0.408486	0	1	#NAME?	unipolar.depression	1112	deep venous thrombosis (dvt)	0
4	84	614	13522	0.793315	1.04872	1	0.068632	schizophrenia	1112	deep venous thrombosis (dvt)	0.0454545
1	87	308	13828	1	0.516064	1	-0.954379	autism.spectrum.disorder	1112	deep venous thrombosis (dvt)	0.0113636
0	88	109	14027	1	0	1	#NAME?	bipolar.disorder	1112	deep venous thrombosis (dvt)	0
0	88	60	14076	1	0	1	#NAME?	pathological.myopia	1112	deep venous thrombosis (dvt)	0
0	88	37	14099	1	0	1	#NAME?	serum.IgG.glycosylation.measurement	1112	deep venous thrombosis (dvt)	0
8	80	97	14039	2.6567e-07	14.4639	3.54567e-05	3.85438	melanoma	1112	deep venous thrombosis (dvt)	0.0909091
0	88	3	14133	1	0	1	#NAME?	drug.dependence	1112	deep venous thrombosis (dvt)	0
0	88	1	14135	1	0	1	#NAME?	red.blood.cell.distribution.width	1112	deep venous thrombosis (dvt)	0
0	88	77	14059	1	0	1	#NAME?	age.related.macular.degeneration	1112	deep venous thrombosis (dvt)	0
0	88	51	14085	1	0	1	#NAME?	QRS.duration	1112	deep venous thrombosis (dvt)	0
2	86	389	13747	1	0.821855	1	-0.283045	alcohol.consumption.measurement	1112	deep venous thrombosis (dvt)	0.0227273
0	88	1	14135	1	0	1	#NAME?	Orofacial.clefting.syndrome	1112	deep venous thrombosis (dvt)	0
0	88	71	14065	1	0	1	#NAME?	cleft.lip	1112	deep venous thrombosis (dvt)	0
1	87	157	13979	0.626937	1.02343	1	0.0334165	coronary.heart.disease	1112	deep venous thrombosis (dvt)	0.0113636
0	88	3	14133	1	0	1	#NAME?	drinking.behavior	1112	deep venous thrombosis (dvt)	0
0	88	34	14102	1	0	1	#NAME?	endometriosis	1112	deep venous thrombosis (dvt)	0
0	88	7	14129	1	0	1	#NAME?	pulmonary.arterial.hypertension	1112	deep venous thrombosis (dvt)	0
0	88	2	14134	1	0	1	#NAME?	aspirin.hydrolysis.measurement	1112	deep venous thrombosis (dvt)	0
1	87	40	14096	0.224931	4.04959	1	2.01778	bilirubin.measurement	1112	deep venous thrombosis (dvt)	0.0113636
0	88	5	14131	1	0	1	#NAME?	estradiol.measurement	1112	deep venous thrombosis (dvt)	0
0	88	6	14130	1	0	1	#NAME?	puberty	1112	deep venous thrombosis (dvt)	0
0	88	4	14132	1	0	1	#NAME?	height.growth.measurement	1112	deep venous thrombosis (dvt)	0
0	88	22	14114	1	0	1	#NAME?	eye.measurement	1112	deep venous thrombosis (dvt)	0
3	85	219	13917	0.158457	2.24261	1	1.16518	glomerular.filtration.rate	1112	deep venous thrombosis (dvt)	0.0340909
0	88	1	14135	1	0	1	#NAME?	response.to.hydrochlorothiazide	1112	deep venous thrombosis (dvt)	0
0	88	6	14130	1	0	1	#NAME?	non.alcoholic.fatty.liver.disease	1112	deep venous thrombosis (dvt)	0
0	88	6	14130	1	0	1	#NAME?	cirrhosis.of.liver	1112	deep venous thrombosis (dvt)	0
0	88	104	14032	1	0	1	#NAME?	hormone.measurement	1112	deep venous thrombosis (dvt)	0
1	87	32	14104	0.185375	5.06468	1	2.34047	thyroxine.measurement	1112	deep venous thrombosis (dvt)	0.0113636
0	88	23	14113	1	0	1	#NAME?	skin.pigmentation	1112	deep venous thrombosis (dvt)	0
0	88	45	14091	1	0	1	#NAME?	ovarian.carcinoma	1112	deep venous thrombosis (dvt)	0
1	87	46	14090	0.253346	3.51988	1	1.81553	glaucoma	1112	deep venous thrombosis (dvt)	0.0113636
0	88	14	14122	1	0	1	#NAME?	cervical.carcinoma	1112	deep venous thrombosis (dvt)	0
0	88	2	14134	1	0	1	#NAME?	mathematical.ability	1112	deep venous thrombosis (dvt)	0
0	88	255	13881	0.412055	0	1	#NAME?	prostate.carcinoma	1112	deep venous thrombosis (dvt)	0
0	88	13	14123	1	0	1	#NAME?	t.tau.measurement	1112	deep venous thrombosis (dvt)	0
0	88	10	14126	1	0	1	#NAME?	p.tau.measurement	1112	deep venous thrombosis (dvt)	0
0	88	75	14061	1	0	1	#NAME?	age.at.menopause	1112	deep venous thrombosis (dvt)	0
0	88	84	14052	1	0	1	#NAME?	obesity	1112	deep venous thrombosis (dvt)	0
0	88	2	14134	1	0	1	#NAME?	neonate	1112	deep venous thrombosis (dvt)	0
0	88	2	14134	1	0	1	#NAME?	sum.of.skinfolds	1112	deep venous thrombosis (dvt)	0
0	88	11	14125	1	0	1	#NAME?	fat.body.mass	1112	deep venous thrombosis (dvt)	0
0	88	11	14125	1	0	1	#NAME?	birth.weight	1112	deep venous thrombosis (dvt)	0
2	86	603	13533	0.590853	0.521936	1	-0.938054	body.mass.index	1112	deep venous thrombosis (dvt)	0.0227273
0	88	12	14124	1	0	1	#NAME?	interstitial.lung.disease	1112	deep venous thrombosis (dvt)	0
0	88	48	14088	1	0	1	#NAME?	Graves.disease	1112	deep venous thrombosis (dvt)	0
0	88	9	14127	1	0	1	#NAME?	energy.intake	1112	deep venous thrombosis (dvt)	0
0	88	11	14125	1	0	1	#NAME?	survival.time	1112	deep venous thrombosis (dvt)	0
0	88	47	14089	1	0	1	#NAME?	squamous.cell.carcinoma	1112	deep venous thrombosis (dvt)	0
0	88	25	14111	1	0	1	#NAME?	esophageal.carcinoma	1112	deep venous thrombosis (dvt)	0
13	75	82	14054	1.79617e-14	29.6668	3.11636e-11	4.89078	venous.thromboembolism	1112	deep venous thrombosis (dvt)	0.147727
0	88	4	14132	1	0	1	#NAME?	anti.Helicobacter.pylori.serum.IgG.measurement	1112	deep venous thrombosis (dvt)	0
0	88	22	14114	1	0	1	#NAME?	testicular.carcinoma	1112	deep venous thrombosis (dvt)	0
0	88	60	14076	1	0	1	#NAME?	fatty.acid.measurement	1112	deep venous thrombosis (dvt)	0
1	87	1193	12943	0.0064317	0.124711	0.338152	-3.00334	scoliosis	1112	deep venous thrombosis (dvt)	0.0113636
5	83	747	13389	0.809455	1.07971	1	0.11064	systolic.blood.pressure	1112	deep venous thrombosis (dvt)	0.0568182
0	88	7	14129	1	0	1	#NAME?	response.to.high.sodium.diet	1112	deep venous thrombosis (dvt)	0
0	88	7	14129	1	0	1	#NAME?	response.to.dietary.potassium.supplementation	1112	deep venous thrombosis (dvt)	0
3	85	453	13683	0.760935	1.06603	1	0.0922514	diastolic.blood.pressure	1112	deep venous thrombosis (dvt)	0.0340909
0	88	5	14131	1	0	1	#NAME?	response.to.low.sodium.diet	1112	deep venous thrombosis (dvt)	0
0	88	201	13935	0.638634	0	1	#NAME?	mean.arterial.pressure	1112	deep venous thrombosis (dvt)	0
0	88	238	13898	0.408211	0	1	#NAME?	rheumatoid.arthritis	1112	deep venous thrombosis (dvt)	0
0	88	17	14119	1	0	1	#NAME?	schizoaffective.disorder	1112	deep venous thrombosis (dvt)	0
6	82	74	14062	9.82757e-06	13.8969	0.00100299	3.79669	fibrinogen.measurement	1112	deep venous thrombosis (dvt)	0.0681818
0	88	21	14115	1	0	1	#NAME?	narcolepsy.with.cataplexy	1112	deep venous thrombosis (dvt)	0
0	88	22	14114	1	0	1	#NAME?	sporadic.amyotrophic.lateral.sclerosis	1112	deep venous thrombosis (dvt)	0
0	88	12	14124	1	0	1	#NAME?	osteoarthritis	1112	deep venous thrombosis (dvt)	0
0	88	13	14123	1	0	1	#NAME?	B.cell.acute.lymphoblastic.leukemia	1112	deep venous thrombosis (dvt)	0
0	88	109	14027	1	0	1	#NAME?	celiac.disease	1112	deep venous thrombosis (dvt)	0
9	79	139	13997	3.18064e-07	11.4666	3.94172e-05	3.51937	stroke	1112	deep venous thrombosis (dvt)	0.102273
1	87	38	14098	0.215224	4.26343	1	2.09202	large.artery.stroke	1112	deep venous thrombosis (dvt)	0.0113636
1	87	79	14057	0.392172	2.0451	1	1.03217	response.to.bronchodilator	1112	deep venous thrombosis (dvt)	0.0113636
0	88	16	14120	1	0	1	#NAME?	response.to.corticosteroid	1112	deep venous thrombosis (dvt)	0
0	88	28	14108	1	0	1	#NAME?	calcium.measurement	1112	deep venous thrombosis (dvt)	0
0	88	92	14044	1	0	1	#NAME?	response.to.vaccine	1112	deep venous thrombosis (dvt)	0
0	88	7	14129	1	0	1	#NAME?	serum.ST2.measurement	1112	deep venous thrombosis (dvt)	0
0	88	79	14057	1	0	1	#NAME?	chronic.lymphocytic.leukemia	1112	deep venous thrombosis (dvt)	0
0	88	16	14120	1	0	1	#NAME?	serum.IgE.measurement	1112	deep venous thrombosis (dvt)	0
0	88	2	14134	1	0	1	#NAME?	functional.laterality	1112	deep venous thrombosis (dvt)	0
0	88	1	14135	1	0	1	#NAME?	dyslexia	1112	deep venous thrombosis (dvt)	0
1	87	84	14052	0.41085	1.92271	1	0.943138	A1C.measurement	1112	deep venous thrombosis (dvt)	0.0113636
0	88	5	14131	1	0	1	#NAME?	follicle.stimulating.hormone.measurement	1112	deep venous thrombosis (dvt)	0
0	88	3	14133	1	0	1	#NAME?	triple.negative.breast.cancer	1112	deep venous thrombosis (dvt)	0
0	88	107	14029	1	0	1	#NAME?	chronic.kidney.disease	1112	deep venous thrombosis (dvt)	0
0	88	61	14075	1	0	1	#NAME?	Tuberculosis	1112	deep venous thrombosis (dvt)	0
2	86	2	14134	0.000225233	163.269	0.0177627	7.35111	thrombin.generation.potential.measurement	1112	deep venous thrombosis (dvt)	0.0227273
0	88	1	14135	1	0	1	#NAME?	contrast.sensitivity.measurement	1112	deep venous thrombosis (dvt)	0
0	88	24	14112	1	0	1	#NAME?	bladder.carcinoma	1112	deep venous thrombosis (dvt)	0
0	88	26	14110	1	0	1	#NAME?	adiponectin.measurement	1112	deep venous thrombosis (dvt)	0
0	88	39	14097	1	0	1	#NAME?	cognitive.decline	1112	deep venous thrombosis (dvt)	0
2	86	371	13765	1	0.862855	1	-0.21281	total.cholesterol.measurement	1112	deep venous thrombosis (dvt)	0.0227273
0	88	185	13951	0.632598	0	1	#NAME?	alcohol.drinking	1112	deep venous thrombosis (dvt)	0
0	88	4	14132	1	0	1	#NAME?	serum.dimethylarginine.measurement	1112	deep venous thrombosis (dvt)	0
0	88	2	14134	1	0	1	#NAME?	asymmetrical.dimethylarginine.measurement	1112	deep venous thrombosis (dvt)	0
2	86	28	14108	0.0147117	11.7094	0.456388	3.54959	acne	1112	deep venous thrombosis (dvt)	0.0227273
0	88	55	14081	1	0	1	#NAME?	basal.cell.carcinoma	1112	deep venous thrombosis (dvt)	0
0	88	16	14120	1	0	1	#NAME?	bone.quantitative.ultrasound.measurement	1112	deep venous thrombosis (dvt)	0
0	88	43	14093	1	0	1	#NAME?	Hodgkins.lymphoma	1112	deep venous thrombosis (dvt)	0
0	88	88	14048	1	0	1	#NAME?	age.at.onset	1112	deep venous thrombosis (dvt)	0
1	87	176	13960	1	0.911709	1	-0.133355	colorectal.cancer	1112	deep venous thrombosis (dvt)	0.0113636
0	88	8	14128	1	0	1	#NAME?	gamma.linolenic.acid.measurement	1112	deep venous thrombosis (dvt)	0
0	88	18	14118	1	0	1	#NAME?	Sjogren.syndrome	1112	deep venous thrombosis (dvt)	0
0	88	2	14134	1	0	1	#NAME?	small.intestine.neuroendocrine.tumor	1112	deep venous thrombosis (dvt)	0
0	88	44	14092	1	0	1	#NAME?	cognitive.impairment	1112	deep venous thrombosis (dvt)	0
0	88	37	14099	1	0	1	#NAME?	cognitive.decline.measurement	1112	deep venous thrombosis (dvt)	0
0	88	8	14128	1	0	1	#NAME?	cerebral.amyloid.deposition.measurement	1112	deep venous thrombosis (dvt)	0
0	88	4	14132	1	0	1	#NAME?	carotid.artery.intima.media.thickness	1112	deep venous thrombosis (dvt)	0
0	88	1	14135	1	0	1	#NAME?	collagenous.colitis	1112	deep venous thrombosis (dvt)	0
1	87	11	14125	0.0717927	14.7489	1	3.88253	malaria	1112	deep venous thrombosis (dvt)	0.0113636
0	88	85	14051	1	0	1	#NAME?	primary.biliary.cirrhosis	1112	deep venous thrombosis (dvt)	0
0	88	54	14082	1	0	1	#NAME?	myocardial.infarction	1112	deep venous thrombosis (dvt)	0
0	88	1	14135	1	0	1	#NAME?	influenza.A..H1N1.	1112	deep venous thrombosis (dvt)	0
0	88	40	14096	1	0	1	#NAME?	lipoprotein.A.measurement	1112	deep venous thrombosis (dvt)	0
5	83	572	13564	0.408384	1.42845	1	0.51445	pulse.pressure.measurement	1112	deep venous thrombosis (dvt)	0.0568182
0	88	18	14118	1	0	1	#NAME?	mucocutaneous.lymph.node.syndrome	1112	deep venous thrombosis (dvt)	0
0	88	4	14132	1	0	1	#NAME?	coronary.aneurysm	1112	deep venous thrombosis (dvt)	0
0	88	48	14088	1	0	1	#NAME?	myositis	1112	deep venous thrombosis (dvt)	0
0	88	25	14111	1	0	1	#NAME?	response.to.lithium.ion	1112	deep venous thrombosis (dvt)	0
0	88	19	14117	1	0	1	#NAME?	peripheral.arterial.disease	1112	deep venous thrombosis (dvt)	0
0	88	13	14123	1	0	1	#NAME?	response.to.radiation	1112	deep venous thrombosis (dvt)	0
0	88	13	14123	1	0	1	#NAME?	Cystic.fibrosis	1112	deep venous thrombosis (dvt)	0
0	88	9	14127	1	0	1	#NAME?	lung.disease.severity.measurement	1112	deep venous thrombosis (dvt)	0
3	85	43	14093	0.00286639	11.5595	0.198928	3.53101	von.Willebrand.factor.measurement	1112	deep venous thrombosis (dvt)	0.0340909
0	88	4	14132	1	0	1	#NAME?	alcoholic.liver.cirrhosis	1112	deep venous thrombosis (dvt)	0
0	88	2	14134	1	0	1	#NAME?	skin.and.soft.tissue.Staphylococcus.aureus.infection	1112	deep venous thrombosis (dvt)	0
0	88	68	14068	1	0	1	#NAME?	Testicular.Germ.Cell.Tumor	1112	deep venous thrombosis (dvt)	0
0	88	62	14074	1	0	1	#NAME?	lung.adenocarcinoma	1112	deep venous thrombosis (dvt)	0
0	88	251	13885	0.410851	0	1	#NAME?	systemic.lupus.erythematosus	1112	deep venous thrombosis (dvt)	0
0	88	27	14109	1	0	1	#NAME?	esophageal.adenocarcinoma	1112	deep venous thrombosis (dvt)	0
2	86	294	13842	0.705958	1.09491	1	0.130816	depressive.symptom.measurement	1112	deep venous thrombosis (dvt)	0.0227273
0	88	5	14131	1	0	1	#NAME?	stressful.life.event.measurement	1112	deep venous thrombosis (dvt)	0
0	88	4	14132	1	0	1	#NAME?	behavioural.disinhibition.measurement	1112	deep venous thrombosis (dvt)	0
0	88	166	13970	0.629033	0	1	#NAME?	risky.sexual.behaviour.measurement	1112	deep venous thrombosis (dvt)	0
0	88	12	14124	1	0	1	#NAME?	subcutaneous.adipose.tissue.measurement	1112	deep venous thrombosis (dvt)	0
0	88	15	14121	1	0	1	#NAME?	interleukin.10.measurement	1112	deep venous thrombosis (dvt)	0
0	88	47	14089	1	0	1	#NAME?	HIV.1.infection	1112	deep venous thrombosis (dvt)	0
0	88	4	14132	1	0	1	#NAME?	HIV.viral.set.point.measurement	1112	deep venous thrombosis (dvt)	0
0	88	36	14100	1	0	1	#NAME?	childhood.onset.asthma	1112	deep venous thrombosis (dvt)	0
0	88	12	14124	1	0	1	#NAME?	atopic.march	1112	deep venous thrombosis (dvt)	0
0	88	20	14116	1	0	1	#NAME?	diarrhea	1112	deep venous thrombosis (dvt)	0
0	88	3	14133	1	0	1	#NAME?	leukopenia	1112	deep venous thrombosis (dvt)	0
0	88	4	14132	1	0	1	#NAME?	response.to.thiopurine	1112	deep venous thrombosis (dvt)	0
1	87	314	13822	1	0.505983	1	-0.982838	inflammatory.bowel.disease	1112	deep venous thrombosis (dvt)	0.0113636
1	87	17	14119	0.105754	9.53845	1	3.25375	gastric.carcinoma	1112	deep venous thrombosis (dvt)	0.0113636
2	86	334	13802	1	0.961011	1	-0.0573754	cancer	1112	deep venous thrombosis (dvt)	0.0227273
0	88	2	14134	1	0	1	#NAME?	response.to.pazopanib	1112	deep venous thrombosis (dvt)	0
0	88	7	14129	1	0	1	#NAME?	nicotine.dependence	1112	deep venous thrombosis (dvt)	0
0	88	1	14135	1	0	1	#NAME?	glucose.homeostasis.measurement	1112	deep venous thrombosis (dvt)	0
0	88	7	14129	1	0	1	#NAME?	acute.insulin.response.measurement	1112	deep venous thrombosis (dvt)	0
0	88	1	14135	1	0	1	#NAME?	disposition.index.measurement	1112	deep venous thrombosis (dvt)	0
0	88	33	14103	1	0	1	#NAME?	IGA.glomerulonephritis	1112	deep venous thrombosis (dvt)	0
0	88	1	14135	1	0	1	#NAME?	white.wine.liking.measurement	1112	deep venous thrombosis (dvt)	0
0	88	9	14127	1	0	1	#NAME?	seropositivity.measurement	1112	deep venous thrombosis (dvt)	0
0	88	2	14134	1	0	1	#NAME?	Chlamydia.pneumoniae.seropositivity	1112	deep venous thrombosis (dvt)	0
0	88	74	14062	1	0	1	#NAME?	cleft.palate	1112	deep venous thrombosis (dvt)	0
0	88	10	14126	1	0	1	#NAME?	drug.use.measurement	1112	deep venous thrombosis (dvt)	0
0	88	4	14132	1	0	1	#NAME?	aspirin.use.measurement	1112	deep venous thrombosis (dvt)	0
0	88	4	14132	1	0	1	#NAME?	NSAID.use.measurement	1112	deep venous thrombosis (dvt)	0
1	87	1193	12943	0.0064317	0.124711	0.338152	-3.00334	adolescent.idiopathic.scoliosis	1112	deep venous thrombosis (dvt)	0.0113636
0	88	17	14119	1	0	1	#NAME?	chronic.hepatitis.B.infection	1112	deep venous thrombosis (dvt)	0
0	88	2	14134	1	0	1	#NAME?	response.to.triamcinolone.acetonide	1112	deep venous thrombosis (dvt)	0
0	88	2	14134	1	0	1	#NAME?	intraocular.pressure.change.measurement	1112	deep venous thrombosis (dvt)	0
0	88	3	14133	1	0	1	#NAME?	peanut.allergy.measurement	1112	deep venous thrombosis (dvt)	0
0	88	1	14135	1	0	1	#NAME?	response.to.dalcetrapib	1112	deep venous thrombosis (dvt)	0
0	88	61	14075	1	0	1	#NAME?	acute.coronary.syndrome	1112	deep venous thrombosis (dvt)	0
0	88	8	14128	1	0	1	#NAME?	cardiovascular.event.measurement	1112	deep venous thrombosis (dvt)	0
0	88	7	14129	1	0	1	#NAME?	IgG.index	1112	deep venous thrombosis (dvt)	0
0	88	10	14126	1	0	1	#NAME?	oligoclonal.band.measurement	1112	deep venous thrombosis (dvt)	0
0	88	19	14117	1	0	1	#NAME?	hippocampal.volume	1112	deep venous thrombosis (dvt)	0
0	88	13	14123	1	0	1	#NAME?	brain.volume.measurement	1112	deep venous thrombosis (dvt)	0
0	88	18	14118	1	0	1	#NAME?	intracranial.volume.measurement	1112	deep venous thrombosis (dvt)	0
0	88	19	14117	1	0	1	#NAME?	thyroid.carcinoma	1112	deep venous thrombosis (dvt)	0
1	87	35	14101	0.200437	4.62969	1	2.21092	optic.disc.area.measurement	1112	deep venous thrombosis (dvt)	0.0113636
0	88	45	14091	1	0	1	#NAME?	optic.cup.area.measurement	1112	deep venous thrombosis (dvt)	0
0	88	69	14067	1	0	1	#NAME?	wet.macular.degeneration	1112	deep venous thrombosis (dvt)	0
0	88	7	14129	1	0	1	#NAME?	axial.length.measurement	1112	deep venous thrombosis (dvt)	0
0	88	25	14111	1	0	1	#NAME?	renal.cell.carcinoma	1112	deep venous thrombosis (dvt)	0
0	88	42	14094	1	0	1	#NAME?	corneal.topography	1112	deep venous thrombosis (dvt)	0
0	88	62	14074	1	0	1	#NAME?	estrogen.receptor.negative.breast.cancer	1112	deep venous thrombosis (dvt)	0
0	88	3	14133	1	0	1	#NAME?	gene.methylation.measurement	1112	deep venous thrombosis (dvt)	0
2	86	324	13812	1	0.991387	1	-0.0124793	blood.metabolite.measurement	1112	deep venous thrombosis (dvt)	0.0227273
0	88	2	14134	1	0	1	#NAME?	X12063.measurement	1112	deep venous thrombosis (dvt)	0
0	88	1	14135	1	0	1	#NAME?	mannose.measurement	1112	deep venous thrombosis (dvt)	0
0	88	3	14133	1	0	1	#NAME?	facial.pigmentation.measurement	1112	deep venous thrombosis (dvt)	0
0	88	5	14131	1	0	1	#NAME?	cytotoxicity.measurement	1112	deep venous thrombosis (dvt)	0
0	88	25	14111	1	0	1	#NAME?	response.to.clozapine	1112	deep venous thrombosis (dvt)	0
1	87	2	14134	0.0184469	80.9279	0.49239	6.33857	ADAMTS13.activity.measurement	1112	deep venous thrombosis (dvt)	0.0113636
0	88	2	14134	1	0	1	#NAME?	APOE.carrier.status	1112	deep venous thrombosis (dvt)	0
0	88	2	14134	1	0	1	#NAME?	sporadic.Creutzfeld.Jacob.disease	1112	deep venous thrombosis (dvt)	0
0	88	2	14134	1	0	1	#NAME?	Bladder.exstrophy	1112	deep venous thrombosis (dvt)	0
0	88	20	14116	1	0	1	#NAME?	peripheral.neuropathy	1112	deep venous thrombosis (dvt)	0
0	88	7	14129	1	0	1	#NAME?	response.to.vincristine	1112	deep venous thrombosis (dvt)	0
0	88	21	14115	1	0	1	#NAME?	gout	1112	deep venous thrombosis (dvt)	0
0	88	21	14115	1	0	1	#NAME?	response.to.selective.serotonin.reuptake.inhibitor	1112	deep venous thrombosis (dvt)	0
0	88	2	14134	1	0	1	#NAME?	recalcitrant.atopic.dermatitis	1112	deep venous thrombosis (dvt)	0
0	88	8	14128	1	0	1	#NAME?	interleukin.6.measurement	1112	deep venous thrombosis (dvt)	0
0	88	1	14135	1	0	1	#NAME?	response.to.cytokine	1112	deep venous thrombosis (dvt)	0
0	88	476	13660	0.123998	0	1	#NAME?	psoriasis	1112	deep venous thrombosis (dvt)	0
0	88	2	14134	1	0	1	#NAME?	asparaginase.hypersensitivity	1112	deep venous thrombosis (dvt)	0
0	88	2	14134	1	0	1	#NAME?	response.to.lapatinib	1112	deep venous thrombosis (dvt)	0
0	88	54	14082	1	0	1	#NAME?	multiple.myeloma	1112	deep venous thrombosis (dvt)	0
0	88	31	14105	1	0	1	#NAME?	monoclonal.gammopathy	1112	deep venous thrombosis (dvt)	0
0	88	3	14133	1	0	1	#NAME?	cancer.aggressiveness.measurement	1112	deep venous thrombosis (dvt)	0
0	88	3	14133	1	0	1	#NAME?	Gleason.score.measurement	1112	deep venous thrombosis (dvt)	0
0	88	2	14134	1	0	1	#NAME?	response.to.paclitaxel	1112	deep venous thrombosis (dvt)	0
0	88	65	14071	1	0	1	#NAME?	autoimmune.thyroid.disease	1112	deep venous thrombosis (dvt)	0
0	88	160	13976	0.628876	0	1	#NAME?	type.I.diabetes.mellitus	1112	deep venous thrombosis (dvt)	0
0	88	3	14133	1	0	1	#NAME?	childhood.cancer	1112	deep venous thrombosis (dvt)	0
0	88	4	14132	1	0	1	#NAME?	Pituitary.Gland.Adenoma	1112	deep venous thrombosis (dvt)	0
0	88	5	14131	1	0	1	#NAME?	radius.bone.mineral.density	1112	deep venous thrombosis (dvt)	0
0	88	9	14127	1	0	1	#NAME?	bone.mineral.content.measurement	1112	deep venous thrombosis (dvt)	0
0	88	9	14127	1	0	1	#NAME?	magnesium.measurement	1112	deep venous thrombosis (dvt)	0
0	88	10	14126	1	0	1	#NAME?	ovarian.mucinous.adenocarcinoma	1112	deep venous thrombosis (dvt)	0
0	88	6	14130	1	0	1	#NAME?	Corticobasal.degeneration	1112	deep venous thrombosis (dvt)	0
3	85	71	14065	0.0108132	6.99032	0.411582	2.80536	intraocular.pressure.measurement	1112	deep venous thrombosis (dvt)	0.0340909
0	88	23	14113	1	0	1	#NAME?	Malignant.epithelial.tumor.of.ovary	1112	deep venous thrombosis (dvt)	0
0	88	1	14135	1	0	1	#NAME?	superior.frontal.gyrus.grey.matter.volume.measurement	1112	deep venous thrombosis (dvt)	0
0	88	16	14120	1	0	1	#NAME?	dense.area.measurement	1112	deep venous thrombosis (dvt)	0
0	88	17	14119	1	0	1	#NAME?	mammographic.density.measurement	1112	deep venous thrombosis (dvt)	0
0	88	2	14134	1	0	1	#NAME?	non.dense.area.measurement	1112	deep venous thrombosis (dvt)	0
0	88	6	14130	1	0	1	#NAME?	mammographic.density.percentage	1112	deep venous thrombosis (dvt)	0
0	88	1	14135	1	0	1	#NAME?	cumulative.dose.response.to.bevacizumab	1112	deep venous thrombosis (dvt)	0
0	88	1	14135	1	0	1	#NAME?	chemotherapy.induced.hypertension	1112	deep venous thrombosis (dvt)	0
0	88	6	14130	1	0	1	#NAME?	longitudinal.BMI.measurement	1112	deep venous thrombosis (dvt)	0
0	88	4	14132	1	0	1	#NAME?	reading	1112	deep venous thrombosis (dvt)	0
0	88	6	14130	1	0	1	#NAME?	Vogt.Koyanagi.Harada.disease	1112	deep venous thrombosis (dvt)	0
0	88	5	14131	1	0	1	#NAME?	selenium.measurement	1112	deep venous thrombosis (dvt)	0
0	88	2	14134	1	0	1	#NAME?	angiotensin.converting.enzyme.measurement	1112	deep venous thrombosis (dvt)	0
0	88	13	14123	1	0	1	#NAME?	Alzheimer.s.disease.biomarker.measurement	1112	deep venous thrombosis (dvt)	0
0	88	4	14132	1	0	1	#NAME?	CCL4.measurement	1112	deep venous thrombosis (dvt)	0
0	88	4	14132	1	0	1	#NAME?	matrix.metalloproteinase.measurement	1112	deep venous thrombosis (dvt)	0
0	88	15	14121	1	0	1	#NAME?	response.to.statin	1112	deep venous thrombosis (dvt)	0
1	87	59	14077	0.311427	2.74201	1	1.45523	fasting.blood.glucose.measurement	1112	deep venous thrombosis (dvt)	0.0113636
0	88	37	14099	1	0	1	#NAME?	optic.disc.size.measurement	1112	deep venous thrombosis (dvt)	0
0	88	2	14134	1	0	1	#NAME?	infant.expressive.language.ability	1112	deep venous thrombosis (dvt)	0
0	88	50	14086	1	0	1	#NAME?	brain.aneurysm	1112	deep venous thrombosis (dvt)	0
0	88	29	14107	1	0	1	#NAME?	vitamin.D.measurement	1112	deep venous thrombosis (dvt)	0
0	88	4	14132	1	0	1	#NAME?	hypermetropia	1112	deep venous thrombosis (dvt)	0
0	88	131	14005	1	0	1	#NAME?	Myopia	1112	deep venous thrombosis (dvt)	0
0	88	154	13982	1	0	1	#NAME?	self.reported.educational.attainment	1112	deep venous thrombosis (dvt)	0
0	88	13	14123	1	0	1	#NAME?	coffee.consumption	1112	deep venous thrombosis (dvt)	0
0	88	10	14126	1	0	1	#NAME?	cups.of.coffee.per.day.measurement	1112	deep venous thrombosis (dvt)	0
3	85	15	14121	0.000174582	33.1664	0.0144238	5.05165	protein.C.measurement	1112	deep venous thrombosis (dvt)	0.0340909
0	88	111	14025	1	0	1	#NAME?	hypertension	1112	deep venous thrombosis (dvt)	0
0	88	2	14134	1	0	1	#NAME?	typhoid.fever	1112	deep venous thrombosis (dvt)	0
0	88	1	14135	1	0	1	#NAME?	episodic.memory	1112	deep venous thrombosis (dvt)	0
0	88	1	14135	1	0	1	#NAME?	psychotic.symptoms	1112	deep venous thrombosis (dvt)	0
0	88	10	14126	1	0	1	#NAME?	eosinophilic.esophagitis	1112	deep venous thrombosis (dvt)	0
1	87	78	14058	0.388367	2.07147	1	1.05065	PR.interval	1112	deep venous thrombosis (dvt)	0.0113636
0	88	36	14100	1	0	1	#NAME?	leprosy	1112	deep venous thrombosis (dvt)	0
0	88	7	14129	1	0	1	#NAME?	Hashimoto.s.thyroiditis	1112	deep venous thrombosis (dvt)	0
0	88	63	14073	1	0	1	#NAME?	prostate.specific.antigen.measurement	1112	deep venous thrombosis (dvt)	0
0	88	11	14125	1	0	1	#NAME?	Stevens.Johnson.syndrome	1112	deep venous thrombosis (dvt)	0
0	88	11	14125	1	0	1	#NAME?	toxic.epidermal.necrolysis	1112	deep venous thrombosis (dvt)	0
1	87	24	14112	0.143825	6.75562	1	2.75609	iron.biomarker.measurement	1112	deep venous thrombosis (dvt)	0.0113636
1	87	12	14124	0.0775401	13.5127	1	3.75624	ferritin.measurement	1112	deep venous thrombosis (dvt)	0.0113636
0	88	16	14120	1	0	1	#NAME?	transferrin.saturation.measurement	1112	deep venous thrombosis (dvt)	0
0	88	12	14124	1	0	1	#NAME?	transferrin.measurement	1112	deep venous thrombosis (dvt)	0
0	88	10	14126	1	0	1	#NAME?	serum.iron.measurement	1112	deep venous thrombosis (dvt)	0
0	88	4	14132	1	0	1	#NAME?	post.traumatic.stress.disorder	1112	deep venous thrombosis (dvt)	0
0	88	4	14132	1	0	1	#NAME?	Astigmatism	1112	deep venous thrombosis (dvt)	0
0	88	21	14115	1	0	1	#NAME?	total.iron.binding.capacity	1112	deep venous thrombosis (dvt)	0
0	88	28	14108	1	0	1	#NAME?	beta.amyloid.1.42.measurement	1112	deep venous thrombosis (dvt)	0
0	88	102	14034	1	0	1	#NAME?	cerebrospinal.fluid.biomarker.measurement	1112	deep venous thrombosis (dvt)	0
0	88	6	14130	1	0	1	#NAME?	left.inferior.lateral.ventricle.volume.measurement	1112	deep venous thrombosis (dvt)	0
0	88	4	14132	1	0	1	#NAME?	pulmonary.artery.enlargement	1112	deep venous thrombosis (dvt)	0
0	88	58	14078	1	0	1	#NAME?	chronic.obstructive.pulmonary.disease	1112	deep venous thrombosis (dvt)	0
0	88	25	14111	1	0	1	#NAME?	membranous.glomerulonephritis	1112	deep venous thrombosis (dvt)	0
0	88	4	14132	1	0	1	#NAME?	sleep.duration	1112	deep venous thrombosis (dvt)	0
0	88	5	14131	1	0	1	#NAME?	chronic.bronchitis	1112	deep venous thrombosis (dvt)	0
0	88	2	14134	1	0	1	#NAME?	GFR.change.measurement	1112	deep venous thrombosis (dvt)	0
0	88	4	14132	1	0	1	#NAME?	cervical.artery.dissection	1112	deep venous thrombosis (dvt)	0
0	88	1	14135	1	0	1	#NAME?	Kashin.Beck.disease	1112	deep venous thrombosis (dvt)	0
0	88	2	14134	1	0	1	#NAME?	nicotine.glucuronidation.measurement	1112	deep venous thrombosis (dvt)	0
0	88	19	14117	1	0	1	#NAME?	cotinine.glucuronidation.measurement	1112	deep venous thrombosis (dvt)	0
0	88	64	14072	1	0	1	#NAME?	hepatitis	1112	deep venous thrombosis (dvt)	0
1	87	6	14130	0.0425203	27.0482	0.933833	4.75746	L.arginine.measurement	1112	deep venous thrombosis (dvt)	0.0113636
0	88	2	14134	1	0	1	#NAME?	carbon.monoxide.exhalation.measurement	1112	deep venous thrombosis (dvt)	0
0	88	3	14133	1	0	1	#NAME?	symmetrical.dimethylarginine.measurement	1112	deep venous thrombosis (dvt)	0
0	88	12	14124	1	0	1	#NAME?	anterior.uveitis	1112	deep venous thrombosis (dvt)	0
0	88	1	14135	1	0	1	#NAME?	stricture	1112	deep venous thrombosis (dvt)	0
0	88	1	14135	1	0	1	#NAME?	complicated.disease.course	1112	deep venous thrombosis (dvt)	0
0	88	8	14128	1	0	1	#NAME?	febrile.seizures	1112	deep venous thrombosis (dvt)	0
0	88	6	14130	1	0	1	#NAME?	MMR.related.febrile.seizures	1112	deep venous thrombosis (dvt)	0
0	88	1	14135	1	0	1	#NAME?	serum.VEGFR2.concentration.measurement	1112	deep venous thrombosis (dvt)	0
0	88	19	14117	1	0	1	#NAME?	infant.body.height	1112	deep venous thrombosis (dvt)	0
0	88	10	14126	1	0	1	#NAME?	fetal.hemoglobin.measurement	1112	deep venous thrombosis (dvt)	0
0	88	17	14119	1	0	1	#NAME?	longevity	1112	deep venous thrombosis (dvt)	0
0	88	3	14133	1	0	1	#NAME?	very.long.chain.saturated.fatty.acid.measurement	1112	deep venous thrombosis (dvt)	0
0	88	3	14133	1	0	1	#NAME?	hippocampal.sclerosis.of.aging	1112	deep venous thrombosis (dvt)	0
0	88	4	14132	1	0	1	#NAME?	cerebral.amyloid.angiopathy	1112	deep venous thrombosis (dvt)	0
0	88	11	14125	1	0	1	#NAME?	response.to.anticoagulant	1112	deep venous thrombosis (dvt)	0
0	88	6	14130	1	0	1	#NAME?	soluble.interleukin.2.receptor.subunit.alpha.measurement	1112	deep venous thrombosis (dvt)	0
0	88	3	14133	1	0	1	#NAME?	gas.trapping.measurement	1112	deep venous thrombosis (dvt)	0
0	88	2	14134	1	0	1	#NAME?	Dysphagia	1112	deep venous thrombosis (dvt)	0
0	88	15	14121	1	0	1	#NAME?	nicotine.metabolite.ratio	1112	deep venous thrombosis (dvt)	0
0	88	4	14132	1	0	1	#NAME?	erythrocyte.cadmium.measurement	1112	deep venous thrombosis (dvt)	0
0	88	10	14126	1	0	1	#NAME?	white.matter.hyperintensity.measurement	1112	deep venous thrombosis (dvt)	0
0	88	15	14121	1	0	1	#NAME?	endometrial.carcinoma	1112	deep venous thrombosis (dvt)	0
0	88	29	14107	1	0	1	#NAME?	hair.color	1112	deep venous thrombosis (dvt)	0
0	88	10	14126	1	0	1	#NAME?	Mitral.valve.prolapse	1112	deep venous thrombosis (dvt)	0
0	88	6	14130	1	0	1	#NAME?	skin.sensitivity.to.sun	1112	deep venous thrombosis (dvt)	0
9	79	48	14088	6.16711e-11	33.3786	1.78332e-08	5.06085	Ischemic.stroke	1112	deep venous thrombosis (dvt)	0.102273
0	88	3	14133	1	0	1	#NAME?	urinary.S.phenylmercapturic.acid.measurement	1112	deep venous thrombosis (dvt)	0
0	88	30	14106	1	0	1	#NAME?	drug.induced.agranulocytosis	1112	deep venous thrombosis (dvt)	0
0	88	9	14127	1	0	1	#NAME?	response.to.thioamide	1112	deep venous thrombosis (dvt)	0
0	88	3	14133	1	0	1	#NAME?	cardiac.embolism	1112	deep venous thrombosis (dvt)	0
0	88	1	14135	1	0	1	#NAME?	clinical.ideal.cardiovascular.health	1112	deep venous thrombosis (dvt)	0
0	88	3	14133	1	0	1	#NAME?	seasonal.gut.microbiome.measurement	1112	deep venous thrombosis (dvt)	0
0	88	2	14134	1	0	1	#NAME?	lactate.measurement	1112	deep venous thrombosis (dvt)	0
0	88	5	14131	1	0	1	#NAME?	trichloroethylene.induced.hypersensitivity	1112	deep venous thrombosis (dvt)	0
0	88	7	14129	1	0	1	#NAME?	cingulate.cortex.measurement	1112	deep venous thrombosis (dvt)	0
0	88	29	14107	1	0	1	#NAME?	hepatitis.B.infection	1112	deep venous thrombosis (dvt)	0
0	88	4	14132	1	0	1	#NAME?	Susceptibility.to.viral.and.mycobacterial.infections	1112	deep venous thrombosis (dvt)	0
0	88	1	14135	1	0	1	#NAME?	intermittent.Staphylococcus.aureus.carrier.status	1112	deep venous thrombosis (dvt)	0
0	88	4	14132	1	0	1	#NAME?	lobe.size	1112	deep venous thrombosis (dvt)	0
0	88	84	14052	1	0	1	#NAME?	lobe.attachment	1112	deep venous thrombosis (dvt)	0
0	88	1	14135	1	0	1	#NAME?	antitragus.size	1112	deep venous thrombosis (dvt)	0
0	88	3	14133	1	0	1	#NAME?	helix.rolling	1112	deep venous thrombosis (dvt)	0
0	88	3	14133	1	0	1	#NAME?	folding.of.antihelix	1112	deep venous thrombosis (dvt)	0
0	88	8	14128	1	0	1	#NAME?	outer.ear.morphology.trait	1112	deep venous thrombosis (dvt)	0
0	88	2	14134	1	0	1	#NAME?	gait.measurement	1112	deep venous thrombosis (dvt)	0
0	88	2	14134	1	0	1	#NAME?	childhood.aggressive.behaviour.measurement	1112	deep venous thrombosis (dvt)	0
4	84	399	13737	0.318133	1.63937	1	0.713142	neuroticism.measurement	1112	deep venous thrombosis (dvt)	0.0454545
0	88	12	14124	1	0	1	#NAME?	response.to.lamotrigine	1112	deep venous thrombosis (dvt)	0
0	88	14	14122	1	0	1	#NAME?	maculopapular.eruption	1112	deep venous thrombosis (dvt)	0
0	88	49	14087	1	0	1	#NAME?	epilepsy	1112	deep venous thrombosis (dvt)	0
0	88	34	14102	1	0	1	#NAME?	metastasis.measurement	1112	deep venous thrombosis (dvt)	0
0	88	1	14135	1	0	1	#NAME?	date.of.diagnosis	1112	deep venous thrombosis (dvt)	0
0	88	4	14132	1	0	1	#NAME?	osteosarcoma	1112	deep venous thrombosis (dvt)	0
0	88	2	14134	1	0	1	#NAME?	skin.fluorescence.measurement	1112	deep venous thrombosis (dvt)	0
0	88	44	14092	1	0	1	#NAME?	X3.hydroxypropylmercapturic.acid.measurement	1112	deep venous thrombosis (dvt)	0
2	86	118	14018	0.169988	2.76234	1	1.46589	smoking.cessation	1112	deep venous thrombosis (dvt)	0.0227273
0	88	1	14135	1	0	1	#NAME?	functional.decline.measurement	1112	deep venous thrombosis (dvt)	0
0	88	31	14105	1	0	1	#NAME?	smoking.behaviour.measurement	1112	deep venous thrombosis (dvt)	0
0	88	22	14114	1	0	1	#NAME?	hip.bone.mineral.density	1112	deep venous thrombosis (dvt)	0
1	87	50	14086	0.271715	3.23763	1	1.69494	urinary.metabolite.measurement	1112	deep venous thrombosis (dvt)	0.0113636
0	88	2	14134	1	0	1	#NAME?	Staphylococcus.aureus.infection	1112	deep venous thrombosis (dvt)	0
0	88	28	14108	1	0	1	#NAME?	body.weight	1112	deep venous thrombosis (dvt)	0
0	88	31	14105	1	0	1	#NAME?	central.nervous.system.cancer	1112	deep venous thrombosis (dvt)	0
0	88	16	14120	1	0	1	#NAME?	glioblastoma.multiforme	1112	deep venous thrombosis (dvt)	0
0	88	6	14130	1	0	1	#NAME?	leptin.measurement	1112	deep venous thrombosis (dvt)	0
0	88	3	14133	1	0	1	#NAME?	BMI.adjusted.leptin.measurement	1112	deep venous thrombosis (dvt)	0
0	88	8	14128	1	0	1	#NAME?	hair.morphology	1112	deep venous thrombosis (dvt)	0
0	88	2	14134	1	0	1	#NAME?	hormone.replacement.therapy	1112	deep venous thrombosis (dvt)	0
0	88	7	14129	1	0	1	#NAME?	rheumatoid.factor.seropositivity.measurement	1112	deep venous thrombosis (dvt)	0
0	88	2	14134	1	0	1	#NAME?	rheumatoid.factor.measurement	1112	deep venous thrombosis (dvt)	0
0	88	2	14134	1	0	1	#NAME?	response.to.antidepressant	1112	deep venous thrombosis (dvt)	0
0	88	1	14135	1	0	1	#NAME?	entorhinal.cortical.volume	1112	deep venous thrombosis (dvt)	0
2	86	371	13765	1	0.862855	1	-0.21281	ulcerative.colitis	1112	deep venous thrombosis (dvt)	0.0227273
7	81	25	14111	8.08025e-10	48.6766	1.7524e-07	5.60516	factor.VIII.measurement	1112	deep venous thrombosis (dvt)	0.0795455
2	86	10	14126	0.00239898	32.7931	0.173426	5.03532	factor.VII.measurement	1112	deep venous thrombosis (dvt)	0.0227273
0	88	6	14130	1	0	1	#NAME?	emphysema.imaging.measurement	1112	deep venous thrombosis (dvt)	0
0	88	20	14116	1	0	1	#NAME?	airway.imaging.measurement	1112	deep venous thrombosis (dvt)	0
0	88	4	14132	1	0	1	#NAME?	cardiovascular.disease.biomarker.measurement	1112	deep venous thrombosis (dvt)	0
0	88	2	14134	1	0	1	#NAME?	obsessive.compulsive.symptom.measurement	1112	deep venous thrombosis (dvt)	0
0	88	22	14114	1	0	1	#NAME?	treatment.refractory.schizophrenia	1112	deep venous thrombosis (dvt)	0
0	88	1	14135	1	0	1	#NAME?	sex.ratio	1112	deep venous thrombosis (dvt)	0
0	88	5	14131	1	0	1	#NAME?	response.to.risperidone	1112	deep venous thrombosis (dvt)	0
0	88	3	14133	1	0	1	#NAME?	response.to.antineoplastic.agent	1112	deep venous thrombosis (dvt)	0
0	88	66	14070	1	0	1	#NAME?	heart.rate	1112	deep venous thrombosis (dvt)	0
0	88	1	14135	1	0	1	#NAME?	lycopene.measurement	1112	deep venous thrombosis (dvt)	0
0	88	55	14081	1	0	1	#NAME?	spine.bone.mineral.density	1112	deep venous thrombosis (dvt)	0
0	88	2	14134	1	0	1	#NAME?	platelet.reactivity.measurement	1112	deep venous thrombosis (dvt)	0
0	88	1	14135	1	0	1	#NAME?	thrombus.formation.measurement	1112	deep venous thrombosis (dvt)	0
0	88	1	14135	1	0	1	#NAME?	rotator.cuff.tear	1112	deep venous thrombosis (dvt)	0
0	88	2	14134	1	0	1	#NAME?	hemoglobin.A1.measurement	1112	deep venous thrombosis (dvt)	0
0	88	1	14135	1	0	1	#NAME?	small.artery.occlusion	1112	deep venous thrombosis (dvt)	0
0	88	2	14134	1	0	1	#NAME?	plasma.betaine.measurement	1112	deep venous thrombosis (dvt)	0
0	88	2	14134	1	0	1	#NAME?	angiographic.measurement	1112	deep venous thrombosis (dvt)	0
0	88	5	14131	1	0	1	#NAME?	small.vessel.stroke	1112	deep venous thrombosis (dvt)	0
0	88	10	14126	1	0	1	#NAME?	FEV.change.measurement	1112	deep venous thrombosis (dvt)	0
0	88	1	14135	1	0	1	#NAME?	response.to.montelukast	1112	deep venous thrombosis (dvt)	0
0	88	1	14135	1	0	1	#NAME?	response.to.high.fat.food.intake	1112	deep venous thrombosis (dvt)	0
0	88	7	14129	1	0	1	#NAME?	triglyceride.change.measurement	1112	deep venous thrombosis (dvt)	0
0	88	1	14135	1	0	1	#NAME?	concentration.dose.ratio	1112	deep venous thrombosis (dvt)	0
0	88	2	14134	1	0	1	#NAME?	response.to.anticonvulsant	1112	deep venous thrombosis (dvt)	0
1	87	38	14098	0.215224	4.26343	1	2.09202	cutaneous.melanoma	1112	deep venous thrombosis (dvt)	0.0113636
0	88	1	14135	1	0	1	#NAME?	amyloid.plaque.accumulation.rate	1112	deep venous thrombosis (dvt)	0
0	88	1	14135	1	0	1	#NAME?	gastric.cardia.carcinoma	1112	deep venous thrombosis (dvt)	0
0	88	14	14122	1	0	1	#NAME?	glycerophospholipid.measurement	1112	deep venous thrombosis (dvt)	0
1	87	93	14043	0.44305	1.73554	1	0.795384	amino.acid.measurement	1112	deep venous thrombosis (dvt)	0.0113636
0	88	18	14118	1	0	1	#NAME?	sphingolipid.measurement	1112	deep venous thrombosis (dvt)	0
0	88	12	14124	1	0	1	#NAME?	acylcarnitine.measurement	1112	deep venous thrombosis (dvt)	0
0	88	37	14099	1	0	1	#NAME?	pancreatic.carcinoma	1112	deep venous thrombosis (dvt)	0
0	88	2	14134	1	0	1	#NAME?	longitudinal.alcohol.consumption.measurement	1112	deep venous thrombosis (dvt)	0
0	88	33	14103	1	0	1	#NAME?	polycystic.ovary.syndrome	1112	deep venous thrombosis (dvt)	0
0	88	95	14041	1	0	1	#NAME?	Parkinson.s.disease	1112	deep venous thrombosis (dvt)	0
0	88	6	14130	1	0	1	#NAME?	kidney.stone	1112	deep venous thrombosis (dvt)	0
0	88	15	14121	1	0	1	#NAME?	cutaneous.squamous.cell.carcinoma	1112	deep venous thrombosis (dvt)	0
0	88	90	14046	1	0	1	#NAME?	nasopharyngeal.neoplasm	1112	deep venous thrombosis (dvt)	0
0	88	79	14057	1	0	1	#NAME?	coronary.artery.disease	1112	deep venous thrombosis (dvt)	0
0	88	4	14132	1	0	1	#NAME?	diabetic.nephropathy	1112	deep venous thrombosis (dvt)	0
0	88	107	14029	1	0	1	#NAME?	lipid.measurement	1112	deep venous thrombosis (dvt)	0
1	87	16	14120	0.10018	10.1367	1	3.34152	coagulation.factor.measurement	1112	deep venous thrombosis (dvt)	0.0113636
0	88	13	14123	1	0	1	#NAME?	nodular.sclerosis.Hodgkin.lymphoma	1112	deep venous thrombosis (dvt)	0
0	88	11	14125	1	0	1	#NAME?	alpha.linolenic.acid.measurement	1112	deep venous thrombosis (dvt)	0
0	88	4	14132	1	0	1	#NAME?	dihomo.gamma.linolenic.acid.measurement	1112	deep venous thrombosis (dvt)	0
0	88	8	14128	1	0	1	#NAME?	linoleic.acid.measurement	1112	deep venous thrombosis (dvt)	0
0	88	7	14129	1	0	1	#NAME?	arachidonic.acid.measurement	1112	deep venous thrombosis (dvt)	0
0	88	4	14132	1	0	1	#NAME?	delta.6.desaturase.measurement	1112	deep venous thrombosis (dvt)	0
0	88	194	13942	0.635693	0	1	#NAME?	age.at.menarche	1112	deep venous thrombosis (dvt)	0
0	88	90	14046	1	0	1	#NAME?	age.related.hearing.impairment	1112	deep venous thrombosis (dvt)	0
0	88	3	14133	1	0	1	#NAME?	cannabis.dependence.measurement	1112	deep venous thrombosis (dvt)	0
0	88	41	14095	1	0	1	#NAME?	Common.variable.immunodeficiency	1112	deep venous thrombosis (dvt)	0
0	88	306	13830	0.26811	0	1	#NAME?	ankylosing.spondylitis	1112	deep venous thrombosis (dvt)	0
0	88	41	14095	1	0	1	#NAME?	autoimmune.disease	1112	deep venous thrombosis (dvt)	0
0	88	72	14064	1	0	1	#NAME?	juvenile.idiopathic.arthritis	1112	deep venous thrombosis (dvt)	0
0	88	5	14131	1	0	1	#NAME?	endometrial.neoplasm	1112	deep venous thrombosis (dvt)	0
0	88	59	14077	1	0	1	#NAME?	atrophic.macular.degeneration	1112	deep venous thrombosis (dvt)	0
1	87	78	14058	0.388367	2.07147	1	1.05065	forced.expiratory.volume	1112	deep venous thrombosis (dvt)	0.0113636
0	88	1	14135	1	0	1	#NAME?	Uveal.Melanoma	1112	deep venous thrombosis (dvt)	0
0	88	3	14133	1	0	1	#NAME?	psychosis.predisposition.measurement	1112	deep venous thrombosis (dvt)	0
3	85	215	13921	0.152558	2.28504	1	1.19222	waist.hip.ratio	1112	deep venous thrombosis (dvt)	0.0340909
3	85	191	13945	0.118814	2.57651	1	1.36542	BMI.adjusted.waist.hip.ratio	1112	deep venous thrombosis (dvt)	0.0340909
1	87	269	13867	1	0.592547	1	-0.754998	physical.activity.measurement	1112	deep venous thrombosis (dvt)	0.0113636
0	88	1	14135	1	0	1	#NAME?	disease.recurrence	1112	deep venous thrombosis (dvt)	0
0	88	25	14111	1	0	1	#NAME?	lean.body.mass	1112	deep venous thrombosis (dvt)	0
0	88	2	14134	1	0	1	#NAME?	laterality.measurement	1112	deep venous thrombosis (dvt)	0
0	88	18	14118	1	0	1	#NAME?	aortic.root.size	1112	deep venous thrombosis (dvt)	0
0	88	12	14124	1	0	1	#NAME?	initial.pursuit.acceleration	1112	deep venous thrombosis (dvt)	0
0	88	5	14131	1	0	1	#NAME?	pursuit.maintenance.gain.measurement	1112	deep venous thrombosis (dvt)	0
0	88	2	14134	1	0	1	#NAME?	antisaccade.response.measurement	1112	deep venous thrombosis (dvt)	0
0	88	2	14134	1	0	1	#NAME?	response.to.trauma.exposure	1112	deep venous thrombosis (dvt)	0
0	88	14	14122	1	0	1	#NAME?	alcohol.dependence.measurement	1112	deep venous thrombosis (dvt)	0
0	88	2	14134	1	0	1	#NAME?	magnesium.creatinine.ratio.measurement	1112	deep venous thrombosis (dvt)	0
0	88	3	14133	1	0	1	#NAME?	idiopathic.osteonecrosis.of.the.femoral.head	1112	deep venous thrombosis (dvt)	0
0	88	4	14132	1	0	1	#NAME?	appendicular.lean.mass	1112	deep venous thrombosis (dvt)	0
0	88	1	14135	1	0	1	#NAME?	vesicoureteral.reflux	1112	deep venous thrombosis (dvt)	0
1	87	7	14129	0.0484469	23.1607	1	4.53361	glucose.dependent.insulinotropic.peptide.measurement	1112	deep venous thrombosis (dvt)	0.0113636
1	87	17	14119	0.105754	9.53845	1	3.25375	glucose.tolerance.test	1112	deep venous thrombosis (dvt)	0.0113636
0	88	25	14111	1	0	1	#NAME?	restless.legs.syndrome	1112	deep venous thrombosis (dvt)	0
0	88	37	14099	1	0	1	#NAME?	neutrophil.count	1112	deep venous thrombosis (dvt)	0
0	88	11	14125	1	0	1	#NAME?	eye.color	1112	deep venous thrombosis (dvt)	0
0	88	9	14127	1	0	1	#NAME?	putamen.volume	1112	deep venous thrombosis (dvt)	0
0	88	1	14135	1	0	1	#NAME?	pregnancy.induced.alloimmunization	1112	deep venous thrombosis (dvt)	0
0	88	138	13998	1	0	1	#NAME?	intelligence	1112	deep venous thrombosis (dvt)	0
0	88	2	14134	1	0	1	#NAME?	spinal.fracture	1112	deep venous thrombosis (dvt)	0
0	88	16	14120	1	0	1	#NAME?	heart.rate.variability.measurement	1112	deep venous thrombosis (dvt)	0
0	88	2	14134	1	0	1	#NAME?	response.to.metformin	1112	deep venous thrombosis (dvt)	0
1	87	2	14134	0.0184469	80.9279	0.49239	6.33857	congenital.left.sided.heart.lesions	1112	deep venous thrombosis (dvt)	0.0113636
3	85	77	14059	0.0133473	6.44176	0.436935	2.68745	QT.interval	1112	deep venous thrombosis (dvt)	0.0340909
0	88	2	14134	1	0	1	#NAME?	particulate.matter.air.pollution.measurement	1112	deep venous thrombosis (dvt)	0
0	88	5	14131	1	0	1	#NAME?	colorectal.health	1112	deep venous thrombosis (dvt)	0
0	88	1	14135	1	0	1	#NAME?	response.to.carbamazepine	1112	deep venous thrombosis (dvt)	0
0	88	1	14135	1	0	1	#NAME?	response.to.phenytoin	1112	deep venous thrombosis (dvt)	0
0	88	11	14125	1	0	1	#NAME?	overall.survival	1112	deep venous thrombosis (dvt)	0
0	88	13	14123	1	0	1	#NAME?	skin.pigmentation.measurement	1112	deep venous thrombosis (dvt)	0
8	80	82	14054	7.96286e-08	17.1175	1.1513e-05	4.0974	suntan	1112	deep venous thrombosis (dvt)	0.0909091
0	88	3	14133	1	0	1	#NAME?	NT.proBNP.measurement	1112	deep venous thrombosis (dvt)	0
0	88	2	14134	1	0	1	#NAME?	midregional.pro.atrial.natriuretic.peptide.measurement	1112	deep venous thrombosis (dvt)	0
0	88	25	14111	1	0	1	#NAME?	fasting.blood.insulin.measurement	1112	deep venous thrombosis (dvt)	0
0	88	7	14129	1	0	1	#NAME?	HOMA.IR	1112	deep venous thrombosis (dvt)	0
0	88	14	14122	1	0	1	#NAME?	HOMA.B	1112	deep venous thrombosis (dvt)	0
0	88	3	14133	1	0	1	#NAME?	response.to.opioid	1112	deep venous thrombosis (dvt)	0
0	88	1	14135	1	0	1	#NAME?	analgesia.requirement.measurement	1112	deep venous thrombosis (dvt)	0
0	88	7	14129	1	0	1	#NAME?	Lewy.body.dementia	1112	deep venous thrombosis (dvt)	0
0	88	13	14123	1	0	1	#NAME?	high.altitude.adaptation	1112	deep venous thrombosis (dvt)	0
0	88	7	14129	1	0	1	#NAME?	IgG.sialylation.measurement	1112	deep venous thrombosis (dvt)	0
0	88	5	14131	1	0	1	#NAME?	IgG.digalactosylation.measurement	1112	deep venous thrombosis (dvt)	0
0	88	37	14099	1	0	1	#NAME?	alcoholic.pancreatitis	1112	deep venous thrombosis (dvt)	0
0	88	3	14133	1	0	1	#NAME?	knee	1112	deep venous thrombosis (dvt)	0
0	88	10	14126	1	0	1	#NAME?	premature.birth	1112	deep venous thrombosis (dvt)	0
0	88	40	14096	1	0	1	#NAME?	parental.genotype.effect.measurement	1112	deep venous thrombosis (dvt)	0
0	88	11	14125	1	0	1	#NAME?	gestational.age	1112	deep venous thrombosis (dvt)	0
0	88	5	14131	1	0	1	#NAME?	dehydroepiandrosterone.sulphate.measurement	1112	deep venous thrombosis (dvt)	0
0	88	2	14134	1	0	1	#NAME?	ankle.injury	1112	deep venous thrombosis (dvt)	0
0	88	50	14086	1	0	1	#NAME?	disease.progression.measurement	1112	deep venous thrombosis (dvt)	0
0	88	11	14125	1	0	1	#NAME?	migraine.without.aura	1112	deep venous thrombosis (dvt)	0
0	88	32	14104	1	0	1	#NAME?	systemic.juvenile.idiopathic.arthritis	1112	deep venous thrombosis (dvt)	0
0	88	28	14108	1	0	1	#NAME?	polyarticular.juvenile.idiopathic.arthritis	1112	deep venous thrombosis (dvt)	0
0	88	28	14108	1	0	1	#NAME?	rheumatoid.factor.negative	1112	deep venous thrombosis (dvt)	0
0	88	28	14108	1	0	1	#NAME?	oligoarticular.juvenile.idiopathic.arthritis	1112	deep venous thrombosis (dvt)	0
0	88	62	14074	1	0	1	#NAME?	systemic.scleroderma	1112	deep venous thrombosis (dvt)	0
0	88	8	14128	1	0	1	#NAME?	limited.scleroderma	1112	deep venous thrombosis (dvt)	0
0	88	17	14119	1	0	1	#NAME?	insulin.response.measurement	1112	deep venous thrombosis (dvt)	0
1	87	38	14098	0.215224	4.26343	1	2.09202	insulin.measurement	1112	deep venous thrombosis (dvt)	0.0113636
0	88	283	13853	0.425006	0	1	#NAME?	sclerosing.cholangitis	1112	deep venous thrombosis (dvt)	0
0	88	1	14135	1	0	1	#NAME?	glucagon.like.peptide.1.measurement	1112	deep venous thrombosis (dvt)	0
0	88	19	14117	1	0	1	#NAME?	progranulin.measurement	1112	deep venous thrombosis (dvt)	0
0	88	1	14135	1	0	1	#NAME?	tacrolimus.measurement	1112	deep venous thrombosis (dvt)	0
0	88	3	14133	1	0	1	#NAME?	matrix.metalloproteinase.8.measurement	1112	deep venous thrombosis (dvt)	0
0	88	1	14135	1	0	1	#NAME?	dietary.potassium.intake.measurement	1112	deep venous thrombosis (dvt)	0
0	88	4	14132	1	0	1	#NAME?	mixed.cellularity	1112	deep venous thrombosis (dvt)	0
1	87	4	14132	0.0305575	40.5111	0.726263	5.34025	BNP.measurement	1112	deep venous thrombosis (dvt)	0.0113636
0	88	3	14133	1	0	1	#NAME?	B.type.natriuretic.peptide.to.N.terminal.pro.B.type.natriuretic.peptide.ratio	1112	deep venous thrombosis (dvt)	0
0	88	2	14134	1	0	1	#NAME?	delayed.reward.discounting.measurement	1112	deep venous thrombosis (dvt)	0
0	88	7	14129	1	0	1	#NAME?	food.allergy.measurement	1112	deep venous thrombosis (dvt)	0
0	88	2	14134	1	0	1	#NAME?	mean.fractional.anisotropy.measurement	1112	deep venous thrombosis (dvt)	0
0	88	12	14124	1	0	1	#NAME?	white.matter.microstructure.measurement	1112	deep venous thrombosis (dvt)	0
0	88	4	14132	1	0	1	#NAME?	susceptibility.to.chickenpox.measurement	1112	deep venous thrombosis (dvt)	0
0	88	27	14109	1	0	1	#NAME?	susceptibility.to.childhood.ear.infection.measurement	1112	deep venous thrombosis (dvt)	0
0	88	1	14135	1	0	1	#NAME?	susceptibility.to.bacterial.meningitis.measurement	1112	deep venous thrombosis (dvt)	0
0	88	6	14130	1	0	1	#NAME?	susceptibility.to.cold.sores.measurement	1112	deep venous thrombosis (dvt)	0
0	88	1	14135	1	0	1	#NAME?	susceptibility.to.hepatitis.B.infection.measurement	1112	deep venous thrombosis (dvt)	0
0	88	2	14134	1	0	1	#NAME?	susceptibility.to.mononucleosis.measurement	1112	deep venous thrombosis (dvt)	0
0	88	12	14124	1	0	1	#NAME?	susceptibility.to.mumps.measurement	1112	deep venous thrombosis (dvt)	0
0	88	22	14114	1	0	1	#NAME?	susceptibility.to.plantar.warts.measurement	1112	deep venous thrombosis (dvt)	0
0	88	22	14114	1	0	1	#NAME?	susceptibility.to.pneumonia.measurement	1112	deep venous thrombosis (dvt)	0
0	88	23	14113	1	0	1	#NAME?	susceptibility.to.Mycobacterium.tuberculosis.infection.measurement	1112	deep venous thrombosis (dvt)	0
0	88	4	14132	1	0	1	#NAME?	susceptibility.to.scarlet.fever.measurement	1112	deep venous thrombosis (dvt)	0
0	88	43	14093	1	0	1	#NAME?	susceptibility.to.shingles.measurement	1112	deep venous thrombosis (dvt)	0
0	88	4	14132	1	0	1	#NAME?	susceptibility.to.strep.throat.measurement	1112	deep venous thrombosis (dvt)	0
1	87	99	14037	0.463544	1.62966	1	0.70457	tonsillectomy.risk.measurement	1112	deep venous thrombosis (dvt)	0.0113636
0	88	4	14132	1	0	1	#NAME?	susceptibility.to.vaginal.yeast.infection.measurement	1112	deep venous thrombosis (dvt)	0
0	88	5	14131	1	0	1	#NAME?	susceptibility.to.urinary.tract.infection.measurement	1112	deep venous thrombosis (dvt)	0
0	88	13	14123	1	0	1	#NAME?	N.glycan.measurement	1112	deep venous thrombosis (dvt)	0
0	88	27	14109	1	0	1	#NAME?	response.to.darapladib	1112	deep venous thrombosis (dvt)	0
0	88	1	14135	1	0	1	#NAME?	lipoprotein.associated.phospholipase.A.2..change.measurement	1112	deep venous thrombosis (dvt)	0
0	88	5	14131	1	0	1	#NAME?	maximal.voluntary.ventilation	1112	deep venous thrombosis (dvt)	0
0	88	51	14085	1	0	1	#NAME?	pulmonary.function.measurement	1112	deep venous thrombosis (dvt)	0
0	88	48	14088	1	0	1	#NAME?	vital.capacity	1112	deep venous thrombosis (dvt)	0
0	88	19	14117	1	0	1	#NAME?	hair.shape.measurement	1112	deep venous thrombosis (dvt)	0
0	88	1	14135	1	0	1	#NAME?	clinically.amyopathic.dermatomyositis	1112	deep venous thrombosis (dvt)	0
0	88	2	14134	1	0	1	#NAME?	luteinizing.hormone.measurement	1112	deep venous thrombosis (dvt)	0
1	87	62	14074	0.324182	2.60888	1	1.38343	femoral.neck.bone.mineral.density	1112	deep venous thrombosis (dvt)	0.0113636
0	88	54	14082	1	0	1	#NAME?	aging	1112	deep venous thrombosis (dvt)	0
0	88	11	14125	1	0	1	#NAME?	Hirschsprung.disease	1112	deep venous thrombosis (dvt)	0
0	88	22	14114	1	0	1	#NAME?	hepatocellular.carcinoma	1112	deep venous thrombosis (dvt)	0
0	88	1	14135	1	0	1	#NAME?	non.alcoholic.steatohepatitis	1112	deep venous thrombosis (dvt)	0
0	88	3	14133	1	0	1	#NAME?	carboxypeptidase.B2.measurement	1112	deep venous thrombosis (dvt)	0
0	88	4	14132	1	0	1	#NAME?	thrombin.activatable.fibrinolysis.inhibitor.activation.peptide.measurement	1112	deep venous thrombosis (dvt)	0
0	88	2	14134	1	0	1	#NAME?	diffuse.scleroderma	1112	deep venous thrombosis (dvt)	0
0	88	2	14134	1	0	1	#NAME?	anti.centromere.antibody.positive.systemic.scleroderma	1112	deep venous thrombosis (dvt)	0
0	88	2	14134	1	0	1	#NAME?	anti.topoisomerase.I.antibody.positive.systemic.scleroderma	1112	deep venous thrombosis (dvt)	0
0	88	44	14092	1	0	1	#NAME?	lipoprotein.measurement	1112	deep venous thrombosis (dvt)	0
0	88	4	14132	1	0	1	#NAME?	total.blood.protein.measurement	1112	deep venous thrombosis (dvt)	0
0	88	7	14129	1	0	1	#NAME?	dental.caries	1112	deep venous thrombosis (dvt)	0
0	88	3	14133	1	0	1	#NAME?	serum.IgM.measurement	1112	deep venous thrombosis (dvt)	0
0	88	1	14135	1	0	1	#NAME?	lipoprotein.associated.phospholipase.A.2..measurement	1112	deep venous thrombosis (dvt)	0
0	88	9	14127	1	0	1	#NAME?	serum.IgG.measurement	1112	deep venous thrombosis (dvt)	0
0	88	164	13972	0.628924	0	1	#NAME?	lung.carcinoma	1112	deep venous thrombosis (dvt)	0
0	88	2	14134	1	0	1	#NAME?	Isolated.scaphocephaly	1112	deep venous thrombosis (dvt)	0
0	88	21	14115	1	0	1	#NAME?	response.to.fenofibrate	1112	deep venous thrombosis (dvt)	0
0	88	1	14135	1	0	1	#NAME?	response.to.temozolomide	1112	deep venous thrombosis (dvt)	0
0	88	43	14093	1	0	1	#NAME?	pancreatitis	1112	deep venous thrombosis (dvt)	0
0	88	7	14129	1	0	1	#NAME?	CC16.measurement	1112	deep venous thrombosis (dvt)	0
0	88	12	14124	1	0	1	#NAME?	surfactant.protein.D.measurement	1112	deep venous thrombosis (dvt)	0
0	88	1	14135	1	0	1	#NAME?	response.to.methotrexate	1112	deep venous thrombosis (dvt)	0
0	88	19	14117	1	0	1	#NAME?	resting.heart.rate	1112	deep venous thrombosis (dvt)	0
0	88	1	14135	1	0	1	#NAME?	response.to.quetiapine	1112	deep venous thrombosis (dvt)	0
0	88	4	14132	1	0	1	#NAME?	alcohol.and.nicotine.codependence	1112	deep venous thrombosis (dvt)	0
0	88	118	14018	1	0	1	#NAME?	FEV.FEC.ratio	1112	deep venous thrombosis (dvt)	0
0	88	16	14120	1	0	1	#NAME?	digit.length.ratio	1112	deep venous thrombosis (dvt)	0
0	88	2	14134	1	0	1	#NAME?	visceral.Leishmaniasis	1112	deep venous thrombosis (dvt)	0
2	86	442	13694	1	0.720522	1	-0.472886	metabolite.measurement	1112	deep venous thrombosis (dvt)	0.0227273
0	88	66	14070	1	0	1	#NAME?	albumin.globulin.ratio.measurement	1112	deep venous thrombosis (dvt)	0
0	88	4	14132	1	0	1	#NAME?	hepatitis.C.induced.liver.cirrhosis	1112	deep venous thrombosis (dvt)	0
0	88	3	14133	1	0	1	#NAME?	non.small.cell.lung.carcinoma	1112	deep venous thrombosis (dvt)	0
0	88	8	14128	1	0	1	#NAME?	osteoporosis	1112	deep venous thrombosis (dvt)	0
1	87	6	14130	0.0425203	27.0482	0.933833	4.75746	glycoprotein.measurement	1112	deep venous thrombosis (dvt)	0.0113636
0	88	34	14102	1	0	1	#NAME?	renal.system.measurement	1112	deep venous thrombosis (dvt)	0
0	88	20	14116	1	0	1	#NAME?	tooth.eruption	1112	deep venous thrombosis (dvt)	0
0	88	19	14117	1	0	1	#NAME?	odontogenesis	1112	deep venous thrombosis (dvt)	0
0	88	12	14124	1	0	1	#NAME?	brain.connectivity.measurement	1112	deep venous thrombosis (dvt)	0
0	88	3	14133	1	0	1	#NAME?	congenital.heart.malformation	1112	deep venous thrombosis (dvt)	0
1	87	48	14088	0.262587	3.373	1	1.75403	coronary.artery.calcification	1112	deep venous thrombosis (dvt)	0.0113636
0	88	1	14135	1	0	1	#NAME?	congenital.heart.disease	1112	deep venous thrombosis (dvt)	0
0	88	2	14134	1	0	1	#NAME?	serum.selenium.measurement	1112	deep venous thrombosis (dvt)	0
0	88	87	14049	1	0	1	#NAME?	Vitiligo	1112	deep venous thrombosis (dvt)	0
0	88	602	13534	0.0545897	0	1	#NAME?	DNA.methylation	1112	deep venous thrombosis (dvt)	0
0	88	4	14132	1	0	1	#NAME?	Granulomatosis.with.Polyangiitis	1112	deep venous thrombosis (dvt)	0
0	88	5	14131	1	0	1	#NAME?	anthropometric.measurement	1112	deep venous thrombosis (dvt)	0
0	88	5	14131	1	0	1	#NAME?	sexual.dimorphism	1112	deep venous thrombosis (dvt)	0
0	88	6	14130	1	0	1	#NAME?	sunburn	1112	deep venous thrombosis (dvt)	0
0	88	75	14061	1	0	1	#NAME?	migraine.disorder	1112	deep venous thrombosis (dvt)	0
0	88	41	14095	1	0	1	#NAME?	basophil.count	1112	deep venous thrombosis (dvt)	0
0	88	24	14112	1	0	1	#NAME?	lymphocyte.count	1112	deep venous thrombosis (dvt)	0
0	88	1	14135	1	0	1	#NAME?	aortic.valve.calcification	1112	deep venous thrombosis (dvt)	0
0	88	20	14116	1	0	1	#NAME?	allergic.sensitization.measurement	1112	deep venous thrombosis (dvt)	0
0	88	51	14085	1	0	1	#NAME?	allergy	1112	deep venous thrombosis (dvt)	0
0	88	32	14104	1	0	1	#NAME?	homocysteine.measurement	1112	deep venous thrombosis (dvt)	0
0	88	7	14129	1	0	1	#NAME?	myeloperoxidase.measurement	1112	deep venous thrombosis (dvt)	0
0	88	2	14134	1	0	1	#NAME?	post.operative.sensory.disturbance	1112	deep venous thrombosis (dvt)	0
0	88	1	14135	1	0	1	#NAME?	gastric.bypass	1112	deep venous thrombosis (dvt)	0
0	88	1	14135	1	0	1	#NAME?	body.weight.loss	1112	deep venous thrombosis (dvt)	0
0	88	4	14132	1	0	1	#NAME?	Brugada.syndrome	1112	deep venous thrombosis (dvt)	0
1	87	235	13901	1	0.679937	1	-0.556528	waist.circumference	1112	deep venous thrombosis (dvt)	0.0113636
0	88	9	14127	1	0	1	#NAME?	personality.trait	1112	deep venous thrombosis (dvt)	0
0	88	61	14075	1	0	1	#NAME?	cytokine.measurement	1112	deep venous thrombosis (dvt)	0
0	88	225	13911	0.651652	0	1	#NAME?	atrial.fibrillation	1112	deep venous thrombosis (dvt)	0
0	88	23	14113	1	0	1	#NAME?	breast.size	1112	deep venous thrombosis (dvt)	0
0	88	4	14132	1	0	1	#NAME?	cortical.thickness	1112	deep venous thrombosis (dvt)	0
0	88	72	14064	1	0	1	#NAME?	androgenetic.alopecia	1112	deep venous thrombosis (dvt)	0
0	88	5	14131	1	0	1	#NAME?	visceral.adipose.tissue.measurement	1112	deep venous thrombosis (dvt)	0
0	88	5	14131	1	0	1	#NAME?	visceral.subcutaneous.adipose.tissue.ratio	1112	deep venous thrombosis (dvt)	0
6	82	11	14125	5.52733e-10	93.4988	1.36999e-07	6.54688	partial.thromboplastin.time	1112	deep venous thrombosis (dvt)	0.0681818
5	83	9	14127	1.54812e-08	94.0928	2.686e-06	6.55601	prothrombin.time.measurement	1112	deep venous thrombosis (dvt)	0.0568182
0	88	3	14133	1	0	1	#NAME?	insulin.resistance	1112	deep venous thrombosis (dvt)	0
0	88	27	14109	1	0	1	#NAME?	anti.neutrophil.antibody.associated.vasculitis	1112	deep venous thrombosis (dvt)	0
0	88	20	14116	1	0	1	#NAME?	sex.hormone.binding.globulin.measurement	1112	deep venous thrombosis (dvt)	0
0	88	67	14069	1	0	1	#NAME?	blood.urea.nitrogen.measurement	1112	deep venous thrombosis (dvt)	0
0	88	7	14129	1	0	1	#NAME?	resistin.measurement	1112	deep venous thrombosis (dvt)	0
0	88	23	14113	1	0	1	#NAME?	hepatitis.C.infection	1112	deep venous thrombosis (dvt)	0
0	88	2	14134	1	0	1	#NAME?	Thyrotoxic.periodic.paralysis	1112	deep venous thrombosis (dvt)	0
0	88	1	14135	1	0	1	#NAME?	Tourette.syndrome	1112	deep venous thrombosis (dvt)	0
0	88	2	14134	1	0	1	#NAME?	lentiform.nucleus.measurement	1112	deep venous thrombosis (dvt)	0
0	88	2	14134	1	0	1	#NAME?	vaspin.measurement	1112	deep venous thrombosis (dvt)	0
0	88	7	14129	1	0	1	#NAME?	testosterone.measurement	1112	deep venous thrombosis (dvt)	0
0	88	2	14134	1	0	1	#NAME?	dihydrotestosterone.measurement	1112	deep venous thrombosis (dvt)	0
0	88	45	14091	1	0	1	#NAME?	mean.platelet.volume	1112	deep venous thrombosis (dvt)	0
0	88	1	14135	1	0	1	#NAME?	arterial.stiffness.measurement	1112	deep venous thrombosis (dvt)	0
0	88	14	14122	1	0	1	#NAME?	RR.interval	1112	deep venous thrombosis (dvt)	0
0	88	11	14125	1	0	1	#NAME?	response.to.antipsychotic.drug	1112	deep venous thrombosis (dvt)	0
0	88	23	14113	1	0	1	#NAME?	periodontitis	1112	deep venous thrombosis (dvt)	0
0	88	5	14131	1	0	1	#NAME?	Hemoglobin.E.disease	1112	deep venous thrombosis (dvt)	0
0	88	16	14120	1	0	1	#NAME?	common.carotid.intimal.medial.thickness	1112	deep venous thrombosis (dvt)	0
0	88	16	14120	1	0	1	#NAME?	electrocardiography	1112	deep venous thrombosis (dvt)	0
1	87	63	14073	0.328382	2.56731	1	1.36026	QRS.complex	1112	deep venous thrombosis (dvt)	0.0113636
0	88	7	14129	1	0	1	#NAME?	mood.disorder	1112	deep venous thrombosis (dvt)	0
1	87	3	14133	0.0245208	53.9142	0.607765	5.75259	angiotensin.converting.enzyme.activity.measurement	1112	deep venous thrombosis (dvt)	0.0113636
0	88	2	14134	1	0	1	#NAME?	response.to.platelet.aggregation.inhibitor	1112	deep venous thrombosis (dvt)	0
0	88	16	14120	1	0	1	#NAME?	interleukin.18.measurement	1112	deep venous thrombosis (dvt)	0
1	87	2	14134	0.0184469	80.9279	0.49239	6.33857	e.selectin.measurement	1112	deep venous thrombosis (dvt)	0.0113636
2	86	4	14132	0.000558557	81.8556	0.0421347	6.35501	adhesion.molecule.measurement	1112	deep venous thrombosis (dvt)	0.0227273
2	86	1	14135	0.000113072	324.975	0.00980901	8.34419	soluble.P.selectin.measurement	1112	deep venous thrombosis (dvt)	0.0227273
1	87	7	14129	0.0484469	23.1607	1	4.53361	ICAM.1.measurement	1112	deep venous thrombosis (dvt)	0.0113636
0	88	1	14135	1	0	1	#NAME?	leptin.receptor.measurement	1112	deep venous thrombosis (dvt)	0
0	88	1	14135	1	0	1	#NAME?	C4BP.measurement	1112	deep venous thrombosis (dvt)	0
0	88	2	14134	1	0	1	#NAME?	response.to.ziprasidone	1112	deep venous thrombosis (dvt)	0
0	88	2	14134	1	0	1	#NAME?	response.to.olanzapine	1112	deep venous thrombosis (dvt)	0
0	88	11	14125	1	0	1	#NAME?	osteitis.deformans	1112	deep venous thrombosis (dvt)	0
0	88	52	14084	1	0	1	#NAME?	heart.failure	1112	deep venous thrombosis (dvt)	0
0	88	2	14134	1	0	1	#NAME?	Biliary.atresia	1112	deep venous thrombosis (dvt)	0
0	88	8	14128	1	0	1	#NAME?	platelet.aggregation	1112	deep venous thrombosis (dvt)	0
0	88	2	14134	1	0	1	#NAME?	phytosterol.measurement	1112	deep venous thrombosis (dvt)	0
0	88	4	14132	1	0	1	#NAME?	vitamin.D.deficiency	1112	deep venous thrombosis (dvt)	0
0	88	6	14130	1	0	1	#NAME?	conduct.disorder	1112	deep venous thrombosis (dvt)	0
0	88	25	14111	1	0	1	#NAME?	emphysema	1112	deep venous thrombosis (dvt)	0
0	88	2	14134	1	0	1	#NAME?	puberty.onset.measurement	1112	deep venous thrombosis (dvt)	0
0	88	6	14130	1	0	1	#NAME?	recombination.measurement	1112	deep venous thrombosis (dvt)	0
0	88	6	14130	1	0	1	#NAME?	thyroid.peroxidase.antibody.measurement	1112	deep venous thrombosis (dvt)	0
0	88	1	14135	1	0	1	#NAME?	language.impairment	1112	deep venous thrombosis (dvt)	0
0	88	13	14123	1	0	1	#NAME?	response.to.reverse.transcriptase.inhibitor	1112	deep venous thrombosis (dvt)	0
0	88	2	14134	1	0	1	#NAME?	urinary.uromodulin.measurement	1112	deep venous thrombosis (dvt)	0
0	88	4	14132	1	0	1	#NAME?	intracerebral.hemorrhage	1112	deep venous thrombosis (dvt)	0
2	86	148	13988	0.237541	2.19793	1	1.13615	serum.metabolite.measurement	1112	deep venous thrombosis (dvt)	0.0227273
0	88	2	14134	1	0	1	#NAME?	social.communication.impairment	1112	deep venous thrombosis (dvt)	0
0	88	1	14135	1	0	1	#NAME?	vitamin.D.binding.protein.measurement	1112	deep venous thrombosis (dvt)	0
0	88	15	14121	1	0	1	#NAME?	P.wave.duration	1112	deep venous thrombosis (dvt)	0
0	88	11	14125	1	0	1	#NAME?	PR.segment	1112	deep venous thrombosis (dvt)	0
0	88	8	14128	1	0	1	#NAME?	omega.6.polyunsaturated.fatty.acid.measurement	1112	deep venous thrombosis (dvt)	0
0	88	4	14132	1	0	1	#NAME?	exfoliation.syndrome	1112	deep venous thrombosis (dvt)	0
0	88	3	14133	1	0	1	#NAME?	urinary.arsenic.measurement	1112	deep venous thrombosis (dvt)	0
0	88	2	14134	1	0	1	#NAME?	Birdshot.chorioretinopathy	1112	deep venous thrombosis (dvt)	0
0	88	4	14132	1	0	1	#NAME?	Frontotemporal.dementia	1112	deep venous thrombosis (dvt)	0
0	88	16	14120	1	0	1	#NAME?	emphysema.pattern.measurement	1112	deep venous thrombosis (dvt)	0
0	88	1	14135	1	0	1	#NAME?	pit.and.fissure.surface.dental.caries	1112	deep venous thrombosis (dvt)	0
0	88	8	14128	1	0	1	#NAME?	velocity.of.sound.measurement	1112	deep venous thrombosis (dvt)	0
0	88	4	14132	1	0	1	#NAME?	tissue.plasminogen.activator.measurement	1112	deep venous thrombosis (dvt)	0
0	88	1	14135	1	0	1	#NAME?	anterior.chamber.depth.measurement	1112	deep venous thrombosis (dvt)	0
0	88	5	14131	1	0	1	#NAME?	serum.amyloid.A.protein.measurement	1112	deep venous thrombosis (dvt)	0
0	88	2	14134	1	0	1	#NAME?	response.to.alcohol	1112	deep venous thrombosis (dvt)	0
0	88	3	14133	1	0	1	#NAME?	serum.IgA.measurement	1112	deep venous thrombosis (dvt)	0
0	88	13	14123	1	0	1	#NAME?	diet.measurement	1112	deep venous thrombosis (dvt)	0
0	88	15	14121	1	0	1	#NAME?	Trypanosoma.cruzi.seropositivity	1112	deep venous thrombosis (dvt)	0
0	88	6	14130	1	0	1	#NAME?	ejection.fraction.measurement	1112	deep venous thrombosis (dvt)	0
1	87	316	13820	1	0.502708	1	-0.992207	autism	1112	deep venous thrombosis (dvt)	0.0113636
0	88	3	14133	1	0	1	#NAME?	Autoimmune.Hepatitis	1112	deep venous thrombosis (dvt)	0
0	88	8	14128	1	0	1	#NAME?	nitric.oxide.exhalation.measurement	1112	deep venous thrombosis (dvt)	0
0	88	7	14129	1	0	1	#NAME?	cystatin.C.measurement	1112	deep venous thrombosis (dvt)	0
0	88	3	14133	1	0	1	#NAME?	sleep.measurement	1112	deep venous thrombosis (dvt)	0
0	88	20	14116	1	0	1	#NAME?	seasonal.allergic.rhinitis	1112	deep venous thrombosis (dvt)	0
0	88	1	14135	1	0	1	#NAME?	Limb.dystonia	1112	deep venous thrombosis (dvt)	0
0	88	5	14131	1	0	1	#NAME?	idiopathic.pulmonary.fibrosis	1112	deep venous thrombosis (dvt)	0
0	88	3	14133	1	0	1	#NAME?	oxygen.saturation.measurement	1112	deep venous thrombosis (dvt)	0
0	88	1	14135	1	0	1	#NAME?	aggressive.behavior	1112	deep venous thrombosis (dvt)	0
0	88	8	14128	1	0	1	#NAME?	sensory.perception.of.bitter.taste	1112	deep venous thrombosis (dvt)	0
0	88	2	14134	1	0	1	#NAME?	cocaine.dependence	1112	deep venous thrombosis (dvt)	0
0	88	11	14125	1	0	1	#NAME?	infantile.hypertrophic.pyloric.stenosis	1112	deep venous thrombosis (dvt)	0
0	88	3	14133	1	0	1	#NAME?	Otitis.media	1112	deep venous thrombosis (dvt)	0
0	88	3	14133	1	0	1	#NAME?	serum.zinc.measurement	1112	deep venous thrombosis (dvt)	0
0	88	2	14134	1	0	1	#NAME?	serum.copper.measurement	1112	deep venous thrombosis (dvt)	0
0	88	6	14130	1	0	1	#NAME?	cardiovascular.disease	1112	deep venous thrombosis (dvt)	0
0	88	2	14134	1	0	1	#NAME?	orthostatic.hypotension	1112	deep venous thrombosis (dvt)	0
0	88	2	14134	1	0	1	#NAME?	illegal.drug.consumption	1112	deep venous thrombosis (dvt)	0
0	88	2	14134	1	0	1	#NAME?	Mesial.temporal.lobe.epilepsy.with.hippocampal.sclerosis	1112	deep venous thrombosis (dvt)	0
0	88	2	14134	1	0	1	#NAME?	chemotherapy.induced.alopecia	1112	deep venous thrombosis (dvt)	0
0	88	18	14118	1	0	1	#NAME?	Abdominal.Aortic.Aneurysm	1112	deep venous thrombosis (dvt)	0
0	88	4	14132	1	0	1	#NAME?	recombination.rate	1112	deep venous thrombosis (dvt)	0
0	88	4	14132	1	0	1	#NAME?	digestive.system.disease	1112	deep venous thrombosis (dvt)	0
0	88	1	14135	1	0	1	#NAME?	response.to.opiate	1112	deep venous thrombosis (dvt)	0
0	88	5	14131	1	0	1	#NAME?	sensory.perception.of.smell	1112	deep venous thrombosis (dvt)	0
0	88	17	14119	1	0	1	#NAME?	interleukin.1.beta.measurement	1112	deep venous thrombosis (dvt)	0
0	88	1	14135	1	0	1	#NAME?	interleukin.1.receptor.antagonist.measurement	1112	deep venous thrombosis (dvt)	0
0	88	7	14129	1	0	1	#NAME?	C.peptide.measurement	1112	deep venous thrombosis (dvt)	0
0	88	2	14134	1	0	1	#NAME?	serum.homoarginine.measurement	1112	deep venous thrombosis (dvt)	0
0	88	2	14134	1	0	1	#NAME?	pyroglutamine.measurement	1112	deep venous thrombosis (dvt)	0
0	88	2	14134	1	0	1	#NAME?	hydroxy.leucine.measurement	1112	deep venous thrombosis (dvt)	0
0	88	3	14133	1	0	1	#NAME?	response.to.cold.pressor.test	1112	deep venous thrombosis (dvt)	0
0	88	3	14133	1	0	1	#NAME?	inflammatory.response	1112	deep venous thrombosis (dvt)	0
1	87	116	14020	0.517648	1.38915	1	0.474207	glucose.measurement	1112	deep venous thrombosis (dvt)	0.0113636
0	88	2	14134	1	0	1	#NAME?	AIDS	1112	deep venous thrombosis (dvt)	0
0	88	17	14119	1	0	1	#NAME?	apolipoprotein.A.1.measurement	1112	deep venous thrombosis (dvt)	0
0	88	4	14132	1	0	1	#NAME?	Creutzfeldt.Jacob.Disease	1112	deep venous thrombosis (dvt)	0
0	88	8	14128	1	0	1	#NAME?	essential.tremor	1112	deep venous thrombosis (dvt)	0
0	88	17	14119	1	0	1	#NAME?	pain	1112	deep venous thrombosis (dvt)	0
0	88	2	14134	1	0	1	#NAME?	panic.disorder	1112	deep venous thrombosis (dvt)	0
0	88	37	14099	1	0	1	#NAME?	eosinophil.count	1112	deep venous thrombosis (dvt)	0
0	88	2	14134	1	0	1	#NAME?	carotenoid.measurement	1112	deep venous thrombosis (dvt)	0
0	88	1	14135	1	0	1	#NAME?	otosclerosis	1112	deep venous thrombosis (dvt)	0
0	88	2	14134	1	0	1	#NAME?	tocopherol.measurement	1112	deep venous thrombosis (dvt)	0
0	88	2	14134	1	0	1	#NAME?	vitamin.B6.measurement	1112	deep venous thrombosis (dvt)	0
0	88	9	14127	1	0	1	#NAME?	vitamin.B12.measurement	1112	deep venous thrombosis (dvt)	0
0	88	3	14133	1	0	1	#NAME?	myeloproliferative.disorder	1112	deep venous thrombosis (dvt)	0
0	88	1	14135	1	0	1	#NAME?	early.onset.hypertension	1112	deep venous thrombosis (dvt)	0
1	87	34	14102	0.195447	4.76604	1	2.25279	nevus	1112	deep venous thrombosis (dvt)	0.0113636
0	88	14	14122	1	0	1	#NAME?	neoplasm.of.mature.B.cells	1112	deep venous thrombosis (dvt)	0
0	88	2	14134	1	0	1	#NAME?	cardiovascular.measurement	1112	deep venous thrombosis (dvt)	0
0	88	2	14134	1	0	1	#NAME?	speech.perception	1112	deep venous thrombosis (dvt)	0
0	88	2	14134	1	0	1	#NAME?	arylesterase.enzyme.measurement	1112	deep venous thrombosis (dvt)	0
0	88	1	14135	1	0	1	#NAME?	serum.ceruloplasmin.measurement	1112	deep venous thrombosis (dvt)	0
0	88	2	14134	1	0	1	#NAME?	MHPG.measurement	1112	deep venous thrombosis (dvt)	0
0	88	2	14134	1	0	1	#NAME?	X5.HIAA.measurement	1112	deep venous thrombosis (dvt)	0
0	88	1	14135	1	0	1	#NAME?	respiratory.quotient	1112	deep venous thrombosis (dvt)	0
2	86	401	13735	1	0.796566	1	-0.328135	physical.activity	1112	deep venous thrombosis (dvt)	0.0227273
1	87	3	14133	0.0245208	53.9142	0.607765	5.75259	calcium.calmodulin.dependent.protein.kinase.type.1.measurement	1112	deep venous thrombosis (dvt)	0.0113636
0	88	1	14135	1	0	1	#NAME?	calpastatin.measurement	1112	deep venous thrombosis (dvt)	0
0	88	2	14134	1	0	1	#NAME?	ectonucleoside.triphosphate.diphosphohydrolase.5.measurement	1112	deep venous thrombosis (dvt)	0
0	88	3	14133	1	0	1	#NAME?	C.C.motif.chemokine.15.measurement	1112	deep venous thrombosis (dvt)	0
0	88	2	14134	1	0	1	#NAME?	CMRF35.like.molecule.6.measurement	1112	deep venous thrombosis (dvt)	0
0	88	4	14132	1	0	1	#NAME?	sialic.acid.binding.Ig.like.lectin.14.measurement	1112	deep venous thrombosis (dvt)	0
0	88	1	14135	1	0	1	#NAME?	Fc.receptor.like.protein.3.measurement	1112	deep venous thrombosis (dvt)	0
0	88	7	14129	1	0	1	#NAME?	low.affinity.immunoglobulin.gamma.Fc.region.receptor.II.a.b.measurement	1112	deep venous thrombosis (dvt)	0
0	88	1	14135	1	0	1	#NAME?	collectin.11.measurement	1112	deep venous thrombosis (dvt)	0
0	88	1	14135	1	0	1	#NAME?	interleukin.19.measurement	1112	deep venous thrombosis (dvt)	0
0	88	4	14132	1	0	1	#NAME?	ADP.ribosyl.cyclase.cyclic.ADP.ribose.hydrolase.2.measurement	1112	deep venous thrombosis (dvt)	0
0	88	1	14135	1	0	1	#NAME?	interleukin.6.receptor.subunit.beta.measurement	1112	deep venous thrombosis (dvt)	0
0	88	1	14135	1	0	1	#NAME?	galactoside.34.L.fucosyltransferase.measurement	1112	deep venous thrombosis (dvt)	0
1	87	1	14135	0.0123356	161.434	0.411582	7.3348	tyrosine.protein.kinase.receptor.Tie.1	1112	deep venous thrombosis (dvt)	0.0113636
1	87	2	14134	0.0184469	80.9279	0.49239	6.33857	soluble.measurement	1112	deep venous thrombosis (dvt)	0.0113636
0	88	8	14128	1	0	1	#NAME?	haptoglobin.measurement	1112	deep venous thrombosis (dvt)	0
0	88	2	14134	1	0	1	#NAME?	kallikrein.12.measurement	1112	deep venous thrombosis (dvt)	0
0	88	2	14134	1	0	1	#NAME?	Kunitz.type.protease.inhibitor.2.measurement	1112	deep venous thrombosis (dvt)	0
1	87	1	14135	0.0123356	161.434	0.411582	7.3348	insulin.receptor.measurement	1112	deep venous thrombosis (dvt)	0.0113636
1	87	1	14135	0.0123356	161.434	0.411582	7.3348	angiopoietin.1.receptor	1112	deep venous thrombosis (dvt)	0.0113636
1	87	1	14135	0.0123356	161.434	0.411582	7.3348	cadherin.5.measurement	1112	deep venous thrombosis (dvt)	0.0113636
1	87	0	14136	0.00618673	Inf	0.338152	Inf	neurogenic.locus.notch.homolog.protein.1.measurement	1112	deep venous thrombosis (dvt)	0.0113636
1	87	0	14136	0.00618673	Inf	0.338152	Inf	vitamin.K.dependent.protein.C.measurement	1112	deep venous thrombosis (dvt)	0.0113636
0	88	2	14134	1	0	1	#NAME?	kallistatin.measurement	1112	deep venous thrombosis (dvt)	0
0	88	1	14135	1	0	1	#NAME?	kynureninase.measurement	1112	deep venous thrombosis (dvt)	0
0	88	7	14129	1	0	1	#NAME?	neutrophil.collagenase.measurement	1112	deep venous thrombosis (dvt)	0
0	88	3	14133	1	0	1	#NAME?	cation.independent.mannose.6.phosphate.receptor.measurement	1112	deep venous thrombosis (dvt)	0
0	88	5	14131	1	0	1	#NAME?	proprotein.convertase.subtilisin.kexin.type.7.measurement	1112	deep venous thrombosis (dvt)	0
0	88	20	14116	1	0	1	#NAME?	MHC.class.I.polypeptide.related.sequence.A.measurement	1112	deep venous thrombosis (dvt)	0
0	88	2	14134	1	0	1	#NAME?	S.formylglutathione.hydrolase.measurement	1112	deep venous thrombosis (dvt)	0
0	88	5	14131	1	0	1	#NAME?	hepatocyte.growth.factor.like.protein.measurement	1112	deep venous thrombosis (dvt)	0
0	88	5	14131	1	0	1	#NAME?	C.C.motif.chemokine.18.measurement	1112	deep venous thrombosis (dvt)	0
0	88	1	14135	1	0	1	#NAME?	inosine.5..monophosphate.dehydrogenase.2.measurement	1112	deep venous thrombosis (dvt)	0
0	88	3	14133	1	0	1	#NAME?	dual.specificity.mitogen.activated.protein.kinase.kinase.4.measurement	1112	deep venous thrombosis (dvt)	0
0	88	1	14135	1	0	1	#NAME?	complement.component.C8.measurement	1112	deep venous thrombosis (dvt)	0
0	88	1	14135	1	0	1	#NAME?	neurexophilin.1.measurement	1112	deep venous thrombosis (dvt)	0
0	88	7	14129	1	0	1	#NAME?	myeloid.cell.surface.antigen.CD33.measurement	1112	deep venous thrombosis (dvt)	0
0	88	2	14134	1	0	1	#NAME?	CD27.antigen.measurement	1112	deep venous thrombosis (dvt)	0
0	88	2	14134	1	0	1	#NAME?	estrogen.receptor.measurement	1112	deep venous thrombosis (dvt)	0
0	88	2	14134	1	0	1	#NAME?	tumor.necrosis.factor.inducible.gene.6.protein.measurement	1112	deep venous thrombosis (dvt)	0
0	88	4	14132	1	0	1	#NAME?	complement.component.C7.measurement	1112	deep venous thrombosis (dvt)	0
0	88	2	14134	1	0	1	#NAME?	GDNF.family.receptor.alpha.2.measurement	1112	deep venous thrombosis (dvt)	0
0	88	3	14133	1	0	1	#NAME?	intercellular.adhesion.molecule.5.measurement	1112	deep venous thrombosis (dvt)	0
0	88	6	14130	1	0	1	#NAME?	hemopexin.measurement	1112	deep venous thrombosis (dvt)	0
0	88	2	14134	1	0	1	#NAME?	inorganic.pyrophosphatase.measurement	1112	deep venous thrombosis (dvt)	0
0	88	1	14135	1	0	1	#NAME?	lysosomal.protective.protein.measurement	1112	deep venous thrombosis (dvt)	0
0	88	2	14134	1	0	1	#NAME?	calpain.I.measurement	1112	deep venous thrombosis (dvt)	0
1	87	4	14132	0.0305575	40.5111	0.726263	5.34025	interleukin.16.measurement	1112	deep venous thrombosis (dvt)	0.0113636
0	88	1	14135	1	0	1	#NAME?	interleukin.23.receptor.measurement	1112	deep venous thrombosis (dvt)	0
0	88	46	14090	1	0	1	#NAME?	aspartate.aminotransferase	1112	deep venous thrombosis (dvt)	0
0	88	2	14134	1	0	1	#NAME?	cytoplasmic.measurement	1112	deep venous thrombosis (dvt)	0
0	88	3	14133	1	0	1	#NAME?	leucine.carboxyl.methyltransferase.1.measurement	1112	deep venous thrombosis (dvt)	0
0	88	8	14128	1	0	1	#NAME?	C.X.C.motif.chemokine.10.measurement	1112	deep venous thrombosis (dvt)	0
0	88	2	14134	1	0	1	#NAME?	matrilysin.measurement	1112	deep venous thrombosis (dvt)	0
0	88	3	14133	1	0	1	#NAME?	SLAM.family.member.7.measurement	1112	deep venous thrombosis (dvt)	0
1	87	5	14131	0.0365573	32.4285	0.845691	5.01919	toll.like.receptor.4.Lymphocyte.antigen.96.complex.measurement	1112	deep venous thrombosis (dvt)	0.0113636
0	88	6	14130	1	0	1	#NAME?	angiogenin.measurement	1112	deep venous thrombosis (dvt)	0
0	88	3	14133	1	0	1	#NAME?	platelet.glycoprotein.VI.measurement	1112	deep venous thrombosis (dvt)	0
0	88	2	14134	1	0	1	#NAME?	platelet.derived.growth.factor.receptor.beta.measurement	1112	deep venous thrombosis (dvt)	0
0	88	2	14134	1	0	1	#NAME?	inosine.5..monophosphate.dehydrogenase.1.measurement	1112	deep venous thrombosis (dvt)	0
0	88	2	14134	1	0	1	#NAME?	hepatocyte.growth.factor.activator.measurement	1112	deep venous thrombosis (dvt)	0
1	87	2	14134	0.0184469	80.9279	0.49239	6.33857	copine.1.measurement	1112	deep venous thrombosis (dvt)	0.0113636
0	88	1	14135	1	0	1	#NAME?	X.Pyruvate.dehydrogenase.acetyl.transferring..kinase.isozyme.1	1112	deep venous thrombosis (dvt)	0
0	88	4	14132	1	0	1	#NAME?	mitochondrial.measurement	1112	deep venous thrombosis (dvt)	0
0	88	2	14134	1	0	1	#NAME?	serum.amyloid.P.component.measurement	1112	deep venous thrombosis (dvt)	0
0	88	5	14131	1	0	1	#NAME?	interleukin.6.receptor.subunit.alpha.measurement	1112	deep venous thrombosis (dvt)	0
0	88	4	14132	1	0	1	#NAME?	neutral.ceramidase.measurement	1112	deep venous thrombosis (dvt)	0
0	88	4	14132	1	0	1	#NAME?	low.molecular.weight.phosphotyrosine.protein.phosphatase.measurement	1112	deep venous thrombosis (dvt)	0
0	88	5	14131	1	0	1	#NAME?	endoplasmic.reticulum.aminopeptidase.1.measurement	1112	deep venous thrombosis (dvt)	0
0	88	4	14132	1	0	1	#NAME?	MAP.kinase.activated.protein.kinase.3.measurement	1112	deep venous thrombosis (dvt)	0
0	88	1	14135	1	0	1	#NAME?	extracellular.matrix.protein.1.measurement	1112	deep venous thrombosis (dvt)	0
0	88	2	14134	1	0	1	#NAME?	complement.C1s.subcomponent.measurement	1112	deep venous thrombosis (dvt)	0
0	88	3	14133	1	0	1	#NAME?	plasma.protease.C1.inhibitor.measurement	1112	deep venous thrombosis (dvt)	0
2	86	0	14136	3.78433e-05	Inf	0.00364767	Inf	L.Selectin.measurement	1112	deep venous thrombosis (dvt)	0.0227273
0	88	6	14130	1	0	1	#NAME?	interleukin.1.receptor.like.1.measurement	1112	deep venous thrombosis (dvt)	0
1	87	4	14132	0.0305575	40.5111	0.726263	5.34025	vascular.endothelial.growth.factor.receptor.3.measurement	1112	deep venous thrombosis (dvt)	0.0113636
0	88	3	14133	1	0	1	#NAME?	cathepsin.S.measurement	1112	deep venous thrombosis (dvt)	0
0	88	2	14134	1	0	1	#NAME?	metalloproteinase.inhibitor.3.measurement	1112	deep venous thrombosis (dvt)	0
0	88	2	14134	1	0	1	#NAME?	dynein.light.chain.roadblock.type.1.measurement	1112	deep venous thrombosis (dvt)	0
0	88	1	14135	1	0	1	#NAME?	methionine.aminopeptidase.2.measurement	1112	deep venous thrombosis (dvt)	0
0	88	3	14133	1	0	1	#NAME?	histidine.rich.glycoprotein.measurement	1112	deep venous thrombosis (dvt)	0
0	88	1	14135	1	0	1	#NAME?	contactin.5.measurement	1112	deep venous thrombosis (dvt)	0
0	88	3	14133	1	0	1	#NAME?	N.acylethanolamine.hydrolyzing.acid.amidase.measurement	1112	deep venous thrombosis (dvt)	0
0	88	4	14132	1	0	1	#NAME?	sialic.acid.binding.Ig.like.lectin.9.measurement	1112	deep venous thrombosis (dvt)	0
0	88	4	14132	1	0	1	#NAME?	alpha.2.macroglobulin.receptor.associated.protein.measurement	1112	deep venous thrombosis (dvt)	0
1	87	1	14135	0.0123356	161.434	0.411582	7.3348	integrin.alpha.I..beta.1.complex.measurement	1112	deep venous thrombosis (dvt)	0.0113636
1	87	3	14133	0.0245208	53.9142	0.607765	5.75259	tumor.necrosis.factor.receptor.superfamily.member.EDAR.measurement	1112	deep venous thrombosis (dvt)	0.0113636
0	88	4	14132	1	0	1	#NAME?	serum.amyloid.A.1.protein.measurement	1112	deep venous thrombosis (dvt)	0
0	88	7	14129	1	0	1	#NAME?	C.C.motif.chemokine.14.measurement	1112	deep venous thrombosis (dvt)	0
0	88	2	14134	1	0	1	#NAME?	C.C.motif.chemokine.3.like.1.measurement	1112	deep venous thrombosis (dvt)	0
0	88	1	14135	1	0	1	#NAME?	calcineurin.measurement	1112	deep venous thrombosis (dvt)	0
0	88	1	14135	1	0	1	#NAME?	C.C.motif.chemokine.21.measurement	1112	deep venous thrombosis (dvt)	0
0	88	2	14134	1	0	1	#NAME?	carbonic.anhydrase.13.measurement	1112	deep venous thrombosis (dvt)	0
0	88	1	14135	1	0	1	#NAME?	beta.Ala.His.dipeptidase.measurement	1112	deep venous thrombosis (dvt)	0
0	88	12	14124	1	0	1	#NAME?	MHC.class.I.polypeptide.related.sequence.B.measurement	1112	deep venous thrombosis (dvt)	0
0	88	1	14135	1	0	1	#NAME?	Dickkopf.related.protein.4.measurement	1112	deep venous thrombosis (dvt)	0
0	88	1	14135	1	0	1	#NAME?	NAD.dependent.protein.deacetylase.sirtuin.2.measurement	1112	deep venous thrombosis (dvt)	0
0	88	5	14131	1	0	1	#NAME?	macrophage.migration.inhibitory.factor.measurement	1112	deep venous thrombosis (dvt)	0
0	88	2	14134	1	0	1	#NAME?	complement.C4b.measurement	1112	deep venous thrombosis (dvt)	0
0	88	3	14133	1	0	1	#NAME?	cystatin.SN.measurement	1112	deep venous thrombosis (dvt)	0
0	88	1	14135	1	0	1	#NAME?	glypican.5.measurement	1112	deep venous thrombosis (dvt)	0
0	88	2	14134	1	0	1	#NAME?	heparin.cofactor.2.measurement	1112	deep venous thrombosis (dvt)	0
0	88	5	14131	1	0	1	#NAME?	gp41.C34.peptide	1112	deep venous thrombosis (dvt)	0
0	88	5	14131	1	0	1	#NAME?	HIV.measurement	1112	deep venous thrombosis (dvt)	0
0	88	4	14132	1	0	1	#NAME?	semaphorin.3A.measurement	1112	deep venous thrombosis (dvt)	0
0	88	1	14135	1	0	1	#NAME?	hemojuvelin.measurement	1112	deep venous thrombosis (dvt)	0
0	88	4	14132	1	0	1	#NAME?	interleukin.5.measurement	1112	deep venous thrombosis (dvt)	0
0	88	2	14134	1	0	1	#NAME?	UMP.CMP.kinase.measurement	1112	deep venous thrombosis (dvt)	0
0	88	2	14134	1	0	1	#NAME?	WNT1.inducible.signaling.pathway.protein.1.measurement	1112	deep venous thrombosis (dvt)	0
0	88	3	14133	1	0	1	#NAME?	contactin.2.measurement	1112	deep venous thrombosis (dvt)	0
0	88	3	14133	1	0	1	#NAME?	NKG2.D.type.II.integral.membrane.protein.measurement	1112	deep venous thrombosis (dvt)	0
0	88	2	14134	1	0	1	#NAME?	response.to.allopurinol	1112	deep venous thrombosis (dvt)	0
0	88	12	14124	1	0	1	#NAME?	response.to.simvastatin	1112	deep venous thrombosis (dvt)	0
0	88	5	14131	1	0	1	#NAME?	total.cholesterol.change.measurement	1112	deep venous thrombosis (dvt)	0
1	87	54	14082	0.289637	2.99696	1	1.5835	HDL.cholesterol.change.measurement	1112	deep venous thrombosis (dvt)	0.0113636
0	88	8	14128	1	0	1	#NAME?	uterine.fibroid	1112	deep venous thrombosis (dvt)	0
0	88	98	14038	1	0	1	#NAME?	mosquito.bite.reaction.itch.intensity.measurement	1112	deep venous thrombosis (dvt)	0
0	88	76	14060	1	0	1	#NAME?	mosquito.bite.reaction.size.measurement	1112	deep venous thrombosis (dvt)	0
0	88	1	14135	1	0	1	#NAME?	infant.grey.matter.volume.measurement	1112	deep venous thrombosis (dvt)	0
0	88	1	14135	1	0	1	#NAME?	infant.white.matter.volume.measurement	1112	deep venous thrombosis (dvt)	0
0	88	9	14127	1	0	1	#NAME?	AL.amyloidosis	1112	deep venous thrombosis (dvt)	0
0	88	4	14132	1	0	1	#NAME?	IgG.isotype.profile.measurement	1112	deep venous thrombosis (dvt)	0
0	88	2	14134	1	0	1	#NAME?	heart.amyloid.deposition.measurement	1112	deep venous thrombosis (dvt)	0
0	88	1	14135	1	0	1	#NAME?	kidney.amyloid.deposition.measurement	1112	deep venous thrombosis (dvt)	0
0	88	2	14134	1	0	1	#NAME?	liver.amyloid.deposition.measurement	1112	deep venous thrombosis (dvt)	0
0	88	4	14132	1	0	1	#NAME?	palmitoleic.acid.measurement	1112	deep venous thrombosis (dvt)	0
0	88	3	14133	1	0	1	#NAME?	vaccenic.acid.measurement	1112	deep venous thrombosis (dvt)	0
0	88	23	14113	1	0	1	#NAME?	oleic.acid.measurement	1112	deep venous thrombosis (dvt)	0
0	88	4	14132	1	0	1	#NAME?	gondoic.acid.measurement	1112	deep venous thrombosis (dvt)	0
0	88	6	14130	1	0	1	#NAME?	spontaneous.preterm.birth	1112	deep venous thrombosis (dvt)	0
0	88	2	14134	1	0	1	#NAME?	blood.osmolality.measurement	1112	deep venous thrombosis (dvt)	0
2	86	1180	12956	0.0326651	0.255355	0.765863	-1.96942	smoking.status.measurement	1112	deep venous thrombosis (dvt)	0.0227273
0	88	2	14134	1	0	1	#NAME?	urinary.1.3.butadiene.measurement	1112	deep venous thrombosis (dvt)	0
0	88	9	14127	1	0	1	#NAME?	clopidogrel.metabolite.measurement	1112	deep venous thrombosis (dvt)	0
0	88	1	14135	1	0	1	#NAME?	response.to.clopidogrel	1112	deep venous thrombosis (dvt)	0
0	88	8	14128	1	0	1	#NAME?	polychlorinated.biphenyls.measurement	1112	deep venous thrombosis (dvt)	0
0	88	9	14127	1	0	1	#NAME?	gestational.serum.measurement	1112	deep venous thrombosis (dvt)	0
0	88	25	14111	1	0	1	#NAME?	fetal.genotype.effect.measurement	1112	deep venous thrombosis (dvt)	0
0	88	1	14135	1	0	1	#NAME?	organochlorine.pesticide.measurement	1112	deep venous thrombosis (dvt)	0
0	88	3	14133	1	0	1	#NAME?	polybrominated.biphenyl.measurement	1112	deep venous thrombosis (dvt)	0
0	88	3	14133	1	0	1	#NAME?	polybrominated.diphenyl.ether.measurement	1112	deep venous thrombosis (dvt)	0
0	88	2	14134	1	0	1	#NAME?	estrone.conjugate.measurement	1112	deep venous thrombosis (dvt)	0
0	88	12	14124	1	0	1	#NAME?	estrogen.receptor.positive.breast.cancer	1112	deep venous thrombosis (dvt)	0
0	88	6	14130	1	0	1	#NAME?	estrone.measurement	1112	deep venous thrombosis (dvt)	0
0	88	1	14135	1	0	1	#NAME?	cerebral.blood.flow.measurement	1112	deep venous thrombosis (dvt)	0
0	88	2	14134	1	0	1	#NAME?	beta.nerve.growth.factor.measurement	1112	deep venous thrombosis (dvt)	0
0	88	3	14133	1	0	1	#NAME?	hepatocyte.growth.factor.measurement	1112	deep venous thrombosis (dvt)	0
0	88	12	14124	1	0	1	#NAME?	Hemifacial.microsomia	1112	deep venous thrombosis (dvt)	0
0	88	1	14135	1	0	1	#NAME?	ovarian.clear.cell.adenocarcinoma	1112	deep venous thrombosis (dvt)	0
0	88	4	14132	1	0	1	#NAME?	rheumatic.heart.disease	1112	deep venous thrombosis (dvt)	0
0	88	23	14113	1	0	1	#NAME?	ovarian.endometrioid.carcinoma	1112	deep venous thrombosis (dvt)	0
0	88	1	14135	1	0	1	#NAME?	chemokine..C.C.motif..ligand.27.measurement	1112	deep venous thrombosis (dvt)	0
0	88	6	14130	1	0	1	#NAME?	left.ventricular.diastolic.function.measurement	1112	deep venous thrombosis (dvt)	0
0	88	2	14134	1	0	1	#NAME?	left.ventricular.structural.measurement	1112	deep venous thrombosis (dvt)	0
0	88	2	14134	1	0	1	#NAME?	anorexia.nervosa	1112	deep venous thrombosis (dvt)	0
0	88	1	14135	1	0	1	#NAME?	colonic.neoplasm	1112	deep venous thrombosis (dvt)	0
0	88	9	14127	1	0	1	#NAME?	peak.insulin.response.measurement	1112	deep venous thrombosis (dvt)	0
0	88	13	14123	1	0	1	#NAME?	eicosapentaenoic.acid.measurement	1112	deep venous thrombosis (dvt)	0
0	88	16	14120	1	0	1	#NAME?	docosapentaenoic.acid.measurement	1112	deep venous thrombosis (dvt)	0
0	88	21	14115	1	0	1	#NAME?	bone.fracture	1112	deep venous thrombosis (dvt)	0
0	88	4	14132	1	0	1	#NAME?	positive.regulation.of.ovulation	1112	deep venous thrombosis (dvt)	0
0	88	4	14132	1	0	1	#NAME?	response.to.combination.chemotherapy	1112	deep venous thrombosis (dvt)	0
0	88	2	14134	1	0	1	#NAME?	plasma.trimethylamine.N.oxide.measurement	1112	deep venous thrombosis (dvt)	0
0	88	13	14123	1	0	1	#NAME?	response.to.diisocyanate	1112	deep venous thrombosis (dvt)	0
0	88	5	14131	1	0	1	#NAME?	behavior.or.behavioral.disorder.measurement	1112	deep venous thrombosis (dvt)	0
0	88	13	14123	1	0	1	#NAME?	response.to.tenofovir	1112	deep venous thrombosis (dvt)	0
0	88	13	14123	1	0	1	#NAME?	HIV.infection	1112	deep venous thrombosis (dvt)	0
0	88	9	14127	1	0	1	#NAME?	X1.5.anhydroglucitol.measurement	1112	deep venous thrombosis (dvt)	0
0	88	10	14126	1	0	1	#NAME?	P.wave.terminal.force.measurement	1112	deep venous thrombosis (dvt)	0
0	88	4	14132	1	0	1	#NAME?	fear.of.minor.pain.measurement	1112	deep venous thrombosis (dvt)	0
0	88	7	14129	1	0	1	#NAME?	response.to.sulfasalazine	1112	deep venous thrombosis (dvt)	0
0	88	3	14133	1	0	1	#NAME?	catalase.measurement	1112	deep venous thrombosis (dvt)	0
0	88	4	14132	1	0	1	#NAME?	a.disintegrin.and.metalloproteinase.with.thrombospondin.motifs.5.measurement	1112	deep venous thrombosis (dvt)	0
0	88	1	14135	1	0	1	#NAME?	insulin.like.growth.factor.binding.protein.7.measurement	1112	deep venous thrombosis (dvt)	0
0	88	1	14135	1	0	1	#NAME?	angiotensinogen.measurement	1112	deep venous thrombosis (dvt)	0
0	88	3	14133	1	0	1	#NAME?	mannose.binding.protein.C.measurement	1112	deep venous thrombosis (dvt)	0
0	88	4	14132	1	0	1	#NAME?	proto.oncogene.tyrosine.protein.kinase.receptor.Ret.measurement	1112	deep venous thrombosis (dvt)	0
0	88	1	14135	1	0	1	#NAME?	trefoil.factor.3.measurement	1112	deep venous thrombosis (dvt)	0
0	88	1	14135	1	0	1	#NAME?	superoxide.dismutase..Mn.	1112	deep venous thrombosis (dvt)	0
0	88	8	14128	1	0	1	#NAME?	plasma.plasminogen.measurement	1112	deep venous thrombosis (dvt)	0
0	88	2	14134	1	0	1	#NAME?	mannan.binding.lectin.serine.protease.1.measurement	1112	deep venous thrombosis (dvt)	0
0	88	2	14134	1	0	1	#NAME?	kallikrein.7.measurement	1112	deep venous thrombosis (dvt)	0
0	88	6	14130	1	0	1	#NAME?	serum.alpha.1.antitrypsin.measurement	1112	deep venous thrombosis (dvt)	0
0	88	1	14135	1	0	1	#NAME?	acid.sphingomyelinase.like.phosphodiesterase.3a.measurement	1112	deep venous thrombosis (dvt)	0
0	88	1	14135	1	0	1	#NAME?	granzyme.A.measurement	1112	deep venous thrombosis (dvt)	0
0	88	6	14130	1	0	1	#NAME?	interleukin.18.receptor.1.measurement	1112	deep venous thrombosis (dvt)	0
0	88	3	14133	1	0	1	#NAME?	IGF.1.measurement	1112	deep venous thrombosis (dvt)	0
0	88	6	14130	1	0	1	#NAME?	IGFBP.3.measurement	1112	deep venous thrombosis (dvt)	0
0	88	2	14134	1	0	1	#NAME?	ficolin.2.measurement	1112	deep venous thrombosis (dvt)	0
0	88	3	14133	1	0	1	#NAME?	semaphorin.3E.measurement	1112	deep venous thrombosis (dvt)	0
6	82	2	14134	1.30755e-12	507.829	1.1343e-09	8.9882	a.disintegrin.and.metalloproteinase.with.thrombospondin.motifs.13	1112	deep venous thrombosis (dvt)	0.0681818
0	88	2	14134	1	0	1	#NAME?	trypsin.2.measurement	1112	deep venous thrombosis (dvt)	0
0	88	3	14133	1	0	1	#NAME?	C.C.motif.chemokine.8.measurement	1112	deep venous thrombosis (dvt)	0
0	88	3	14133	1	0	1	#NAME?	annexin.A2.measurement	1112	deep venous thrombosis (dvt)	0
0	88	1	14135	1	0	1	#NAME?	galectin.3.measurement	1112	deep venous thrombosis (dvt)	0
0	88	1	14135	1	0	1	#NAME?	fibronectin.fragment.3.measurement	1112	deep venous thrombosis (dvt)	0
0	88	4	14132	1	0	1	#NAME?	thioredoxin.domain.containing.protein.12.measurement	1112	deep venous thrombosis (dvt)	0
0	88	2	14134	1	0	1	#NAME?	complement.factor.H.related.protein.5.measurement	1112	deep venous thrombosis (dvt)	0
0	88	1	14135	1	0	1	#NAME?	sialic.acid.binding.Ig.like.lectin.6.measurement	1112	deep venous thrombosis (dvt)	0
0	88	2	14134	1	0	1	#NAME?	fetuin.B.measurement	1112	deep venous thrombosis (dvt)	0
0	88	2	14134	1	0	1	#NAME?	persulfide.dioxygenase.ETHE1	1112	deep venous thrombosis (dvt)	0
0	88	2	14134	1	0	1	#NAME?	thrombospondin.2.measurement	1112	deep venous thrombosis (dvt)	0
0	88	3	14133	1	0	1	#NAME?	C.C.motif.chemokine.25.measurement	1112	deep venous thrombosis (dvt)	0
0	88	1	14135	1	0	1	#NAME?	cathepsin.B.measurement	1112	deep venous thrombosis (dvt)	0
0	88	5	14131	1	0	1	#NAME?	C.C.motif.chemokine.3.measurement	1112	deep venous thrombosis (dvt)	0
0	88	1	14135	1	0	1	#NAME?	C.C.motif.chemokine.5.measurement	1112	deep venous thrombosis (dvt)	0
0	88	2	14134	1	0	1	#NAME?	apolipoprotein.E.isoform.E2.measurement	1112	deep venous thrombosis (dvt)	0
0	88	2	14134	1	0	1	#NAME?	small.nuclear.ribonucleoprotein.F.measurement	1112	deep venous thrombosis (dvt)	0
0	88	2	14134	1	0	1	#NAME?	interleukin.17.receptor.B.measurement	1112	deep venous thrombosis (dvt)	0
0	88	2	14134	1	0	1	#NAME?	tenascin.measurement	1112	deep venous thrombosis (dvt)	0
0	88	2	14134	1	0	1	#NAME?	cystatin.D.measurement	1112	deep venous thrombosis (dvt)	0
0	88	2	14134	1	0	1	#NAME?	endothelin.converting.enzyme.1.measurement	1112	deep venous thrombosis (dvt)	0
0	88	1	14135	1	0	1	#NAME?	ephrin.type.A.receptor.1.measurement	1112	deep venous thrombosis (dvt)	0
0	88	2	14134	1	0	1	#NAME?	annexin.A1.measurement	1112	deep venous thrombosis (dvt)	0
0	88	1	14135	1	0	1	#NAME?	cGMP.specific.3..5..cyclic.phosphodiesterase.measurement	1112	deep venous thrombosis (dvt)	0
0	88	2	14134	1	0	1	#NAME?	interleukin.1.receptor.like.2.measurement	1112	deep venous thrombosis (dvt)	0
0	88	2	14134	1	0	1	#NAME?	granulocyte.colony.stimulating.factor.measurement	1112	deep venous thrombosis (dvt)	0
0	88	4	14132	1	0	1	#NAME?	apolipoprotein.B.measurement	1112	deep venous thrombosis (dvt)	0
1	87	1	14135	0.0123356	161.434	0.411582	7.3348	endoglin.measurement	1112	deep venous thrombosis (dvt)	0.0113636
1	87	1	14135	0.0123356	161.434	0.411582	7.3348	intercellular.adhesion.molecule.2.measurement	1112	deep venous thrombosis (dvt)	0.0113636
1	87	1	14135	0.0123356	161.434	0.411582	7.3348	platelet.glycoprotein.4.measurement	1112	deep venous thrombosis (dvt)	0.0113636
1	87	1	14135	0.0123356	161.434	0.411582	7.3348	protein.jagged.1.measurement	1112	deep venous thrombosis (dvt)	0.0113636
1	87	2	14134	0.0184469	80.9279	0.49239	6.33857	vascular.endothelial.growth.factor.receptor.2.measurement	1112	deep venous thrombosis (dvt)	0.0113636
0	88	2	14134	1	0	1	#NAME?	interleukin.18.receptor.accessory.protein.measurement	1112	deep venous thrombosis (dvt)	0
0	88	3	14133	1	0	1	#NAME?	granulysin.measurement	1112	deep venous thrombosis (dvt)	0
0	88	2	14134	1	0	1	#NAME?	alpha.1.antichymotrypsin.complex.measurement	1112	deep venous thrombosis (dvt)	0
0	88	2	14134	1	0	1	#NAME?	alpha.1.antichymotrypsin.measurement	1112	deep venous thrombosis (dvt)	0
0	88	1	14135	1	0	1	#NAME?	alcohol.dehydrogenase..NADP...measurement	1112	deep venous thrombosis (dvt)	0
0	88	3	14133	1	0	1	#NAME?	carbonic.anhydrase.6.measurement	1112	deep venous thrombosis (dvt)	0
0	88	1	14135	1	0	1	#NAME?	MAP.kinase.activated.protein.kinase.2.measurement	1112	deep venous thrombosis (dvt)	0
0	88	1	14135	1	0	1	#NAME?	ephrin.type.B.receptor.2.measurement	1112	deep venous thrombosis (dvt)	0
0	88	2	14134	1	0	1	#NAME?	N.acetyl.D.glucosamine.kinase.measurement	1112	deep venous thrombosis (dvt)	0
0	88	1	14135	1	0	1	#NAME?	arylsulfatase.B.measurement	1112	deep venous thrombosis (dvt)	0
4	84	2	14134	2.03232e-08	332.671	3.20553e-06	8.37795	factor.XI.measurement	1112	deep venous thrombosis (dvt)	0.0454545
0	88	1	14135	1	0	1	#NAME?	interleukin.15.receptor.subunit.alpha.measurement	1112	deep venous thrombosis (dvt)	0
0	88	1	14135	1	0	1	#NAME?	tumor.necrosis.factor.receptor.superfamily.member.19L.measurement	1112	deep venous thrombosis (dvt)	0
0	88	2	14134	1	0	1	#NAME?	interleukin.25.measurement	1112	deep venous thrombosis (dvt)	0
0	88	2	14134	1	0	1	#NAME?	Agouti.related.protein.measurement	1112	deep venous thrombosis (dvt)	0
0	88	2	14134	1	0	1	#NAME?	killer.cell.immunoglobulin.like.receptor.2DL4.measurement	1112	deep venous thrombosis (dvt)	0
0	88	1	14135	1	0	1	#NAME?	EGF.like.module.containing.mucin.like.hormone.receptor.like.2.measurement	1112	deep venous thrombosis (dvt)	0
0	88	3	14133	1	0	1	#NAME?	cystatin.SA.measurement	1112	deep venous thrombosis (dvt)	0
0	88	1	14135	1	0	1	#NAME?	complement.factor.I.measurement	1112	deep venous thrombosis (dvt)	0
0	88	1	14135	1	0	1	#NAME?	properdin.measurement	1112	deep venous thrombosis (dvt)	0
0	88	1	14135	1	0	1	#NAME?	human.Chorionic.Gonadotropin.measurement	1112	deep venous thrombosis (dvt)	0
0	88	3	14133	1	0	1	#NAME?	teratocarcinoma.derived.growth.factor.1.measurement	1112	deep venous thrombosis (dvt)	0
0	88	2	14134	1	0	1	#NAME?	lysozyme.C.measurement	1112	deep venous thrombosis (dvt)	0
0	88	1	14135	1	0	1	#NAME?	plexin.C1.measurement	1112	deep venous thrombosis (dvt)	0
0	88	1	14135	1	0	1	#NAME?	scavenger.receptor.class.F.member.1.measurement	1112	deep venous thrombosis (dvt)	0
0	88	3	14133	1	0	1	#NAME?	CD209.antigen.measurement	1112	deep venous thrombosis (dvt)	0
1	87	0	14136	0.00618673	Inf	0.338152	Inf	basal.cell.adhesion.molecule.measurement	1112	deep venous thrombosis (dvt)	0.0113636
1	87	2	14134	0.0184469	80.9279	0.49239	6.33857	CD109.antigen.measurement	1112	deep venous thrombosis (dvt)	0.0113636
1	87	0	14136	0.00618673	Inf	0.338152	Inf	interleukin.27.receptor.subunit.alpha.measurement	1112	deep venous thrombosis (dvt)	0.0113636
0	88	1	14135	1	0	1	#NAME?	peptidyl.prolyl.cis.trans.isomerase.D.measurement	1112	deep venous thrombosis (dvt)	0
0	88	2	14134	1	0	1	#NAME?	transmembrane.glycoprotein.NMB.measurement	1112	deep venous thrombosis (dvt)	0
0	88	1	14135	1	0	1	#NAME?	death.associated.protein.kinase.2.measurement	1112	deep venous thrombosis (dvt)	0
0	88	7	14129	1	0	1	#NAME?	C.C.motif.chemokine.17.measurement	1112	deep venous thrombosis (dvt)	0
1	87	0	14136	0.00618673	Inf	0.338152	Inf	coagulation.factor.V.measurement	1112	deep venous thrombosis (dvt)	0.0113636
0	88	2	14134	1	0	1	#NAME?	mediator.of.RNA.polymerase.II.transcription.subunit.1.measurement	1112	deep venous thrombosis (dvt)	0
0	88	1	14135	1	0	1	#NAME?	dual.specificity.mitogen.activated.protein.kinase.kinase.2.measurement	1112	deep venous thrombosis (dvt)	0
0	88	1	14135	1	0	1	#NAME?	nidogen.1.measurement	1112	deep venous thrombosis (dvt)	0
0	88	2	14134	1	0	1	#NAME?	dermatopontin.measurement	1112	deep venous thrombosis (dvt)	0
0	88	1	14135	1	0	1	#NAME?	peptidyl.prolyl.cis.trans.isomerase.E.measurement	1112	deep venous thrombosis (dvt)	0
0	88	2	14134	1	0	1	#NAME?	polymeric.immunoglobulin.receptor.measurement	1112	deep venous thrombosis (dvt)	0
0	88	1	14135	1	0	1	#NAME?	complement.factor.H.measurement	1112	deep venous thrombosis (dvt)	0
0	88	1	14135	1	0	1	#NAME?	lactadherin.measurement	1112	deep venous thrombosis (dvt)	0
0	88	2	14134	1	0	1	#NAME?	kininogen.1.measurement	1112	deep venous thrombosis (dvt)	0
0	88	1	14135	1	0	1	#NAME?	angiostatin.measurement	1112	deep venous thrombosis (dvt)	0
0	88	3	14133	1	0	1	#NAME?	complement.factor.B.measurement	1112	deep venous thrombosis (dvt)	0
0	88	2	14134	1	0	1	#NAME?	leukocyte.immunoglobulin.like.receptor.subfamily.B.member.1.measurement	1112	deep venous thrombosis (dvt)	0
0	88	5	14131	1	0	1	#NAME?	melanoma.derived.growth.regulatory.protein.measurement	1112	deep venous thrombosis (dvt)	0
0	88	1	14135	1	0	1	#NAME?	caspase.3.measurement	1112	deep venous thrombosis (dvt)	0
0	88	2	14134	1	0	1	#NAME?	retinoic.acid.receptor.responder.protein.2.measurement	1112	deep venous thrombosis (dvt)	0
0	88	1	14135	1	0	1	#NAME?	macrophage.metalloelastase.measurement	1112	deep venous thrombosis (dvt)	0
0	88	1	14135	1	0	1	#NAME?	cathepsin.Z.measurement	1112	deep venous thrombosis (dvt)	0
0	88	2	14134	1	0	1	#NAME?	Dickkopf.related.protein.3.measurement	1112	deep venous thrombosis (dvt)	0
0	88	1	14135	1	0	1	#NAME?	interleukin.1.Receptor.accessory.protein.measurement	1112	deep venous thrombosis (dvt)	0
0	88	2	14134	1	0	1	#NAME?	serine.protease.27.measurement	1112	deep venous thrombosis (dvt)	0
0	88	3	14133	1	0	1	#NAME?	C.X.C.motif.chemokine.11.measurement	1112	deep venous thrombosis (dvt)	0
0	88	1	14135	1	0	1	#NAME?	programmed.cell.death.1.ligand.2.measurement	1112	deep venous thrombosis (dvt)	0
0	88	2	14134	1	0	1	#NAME?	granulins.measurement	1112	deep venous thrombosis (dvt)	0
0	88	1	14135	1	0	1	#NAME?	Ck.beta.8.1.measurement	1112	deep venous thrombosis (dvt)	0
0	88	2	14134	1	0	1	#NAME?	leukocyte.immunoglobulin.like.receptor.subfamily.B.member.2.measurement	1112	deep venous thrombosis (dvt)	0
0	88	1	14135	1	0	1	#NAME?	spondin.1.measurement	1112	deep venous thrombosis (dvt)	0
0	88	2	14134	1	0	1	#NAME?	ficolin.1.measurement	1112	deep venous thrombosis (dvt)	0
0	88	1	14135	1	0	1	#NAME?	low.affinity.immunoglobulin.gamma.Fc.region.receptor.III.B.measurement	1112	deep venous thrombosis (dvt)	0
0	88	1	14135	1	0	1	#NAME?	endothelial.cell.selective.adhesion.molecule.measurement	1112	deep venous thrombosis (dvt)	0
0	88	1	14135	1	0	1	#NAME?	low.affinity.immunoglobulin.epsilon.Fc.receptor.measurement	1112	deep venous thrombosis (dvt)	0
0	88	2	14134	1	0	1	#NAME?	interleukin.7.receptor.subunit.alpha.measurement	1112	deep venous thrombosis (dvt)	0
0	88	2	14134	1	0	1	#NAME?	beta.endorphin.measurement	1112	deep venous thrombosis (dvt)	0
0	88	1	14135	1	0	1	#NAME?	complement.decay.accelerating.factor.measurement	1112	deep venous thrombosis (dvt)	0
0	88	2	14134	1	0	1	#NAME?	chitotriosidase.1.measurement	1112	deep venous thrombosis (dvt)	0
0	88	1	14135	1	0	1	#NAME?	complement.C1q.subcomponent.measurement	1112	deep venous thrombosis (dvt)	0
0	88	1	14135	1	0	1	#NAME?	complement.C1r.subcomponent.measurement	1112	deep venous thrombosis (dvt)	0
0	88	1	14135	1	0	1	#NAME?	fibronectin.fragment.4.measurement	1112	deep venous thrombosis (dvt)	0
0	88	1	14135	1	0	1	#NAME?	fibronectin.measurement	1112	deep venous thrombosis (dvt)	0
0	88	2	14134	1	0	1	#NAME?	SPARC.like.protein.1.measurement	1112	deep venous thrombosis (dvt)	0
0	88	1	14135	1	0	1	#NAME?	interleukin.17.receptor.D.measurement	1112	deep venous thrombosis (dvt)	0
1	87	2	14134	0.0184469	80.9279	0.49239	6.33857	plasma.kallikrein.measurement	1112	deep venous thrombosis (dvt)	0.0113636
0	88	10	14126	1	0	1	#NAME?	growth.regulated.alpha.protein.measurement	1112	deep venous thrombosis (dvt)	0
0	88	1	14135	1	0	1	#NAME?	C.X.C.motif.chemokine.6.measurement	1112	deep venous thrombosis (dvt)	0
0	88	2	14134	1	0	1	#NAME?	phospholipase.A2	1112	deep venous thrombosis (dvt)	0
0	88	2	14134	1	0	1	#NAME?	membrane.associated.measurement	1112	deep venous thrombosis (dvt)	0
0	88	2	14134	1	0	1	#NAME?	calcium.calmodulin.dependent.protein.kinase.type.1D.measurement	1112	deep venous thrombosis (dvt)	0
0	88	1	14135	1	0	1	#NAME?	interleukin.5.receptor.subunit.alpha.measurement	1112	deep venous thrombosis (dvt)	0
0	88	2	14134	1	0	1	#NAME?	alpha.2.HS.glycoprotein.measurement	1112	deep venous thrombosis (dvt)	0
0	88	1	14135	1	0	1	#NAME?	Secreted.frizzled.related.protein.3.measurement	1112	deep venous thrombosis (dvt)	0
0	88	1	14135	1	0	1	#NAME?	fibroblast.growth.factor.2.measurement	1112	deep venous thrombosis (dvt)	0
0	88	1	14135	1	0	1	#NAME?	C.C.motif.chemokine.7.measurement	1112	deep venous thrombosis (dvt)	0
0	88	1	14135	1	0	1	#NAME?	C.C.motif.chemokine.16.measurement	1112	deep venous thrombosis (dvt)	0
0	88	1	14135	1	0	1	#NAME?	cell.adhesion.molecule.related.down.regulated.by.oncogenes.measurement	1112	deep venous thrombosis (dvt)	0
0	88	1	14135	1	0	1	#NAME?	interleukin.12.receptor.subunit.beta.1.measurement	1112	deep venous thrombosis (dvt)	0
0	88	1	14135	1	0	1	#NAME?	transforming.growth.factor.beta.induced.protein.ig.h3.measurement	1112	deep venous thrombosis (dvt)	0
0	88	1	14135	1	0	1	#NAME?	WAP	1112	deep venous thrombosis (dvt)	0
0	88	1	14135	1	0	1	#NAME?	Kazal	1112	deep venous thrombosis (dvt)	0
0	88	17	14119	1	0	1	#NAME?	immunoglobulin	1112	deep venous thrombosis (dvt)	0
0	88	1	14135	1	0	1	#NAME?	Kunitz.and.NTR.domain.containing.protein.2.measurement	1112	deep venous thrombosis (dvt)	0
0	88	3	14133	1	0	1	#NAME?	interleukin.17.receptor.A.measurement	1112	deep venous thrombosis (dvt)	0
0	88	1	14135	1	0	1	#NAME?	afamin.measurement	1112	deep venous thrombosis (dvt)	0
0	88	3	14133	1	0	1	#NAME?	C.C.motif.chemokine.23.measurement	1112	deep venous thrombosis (dvt)	0
0	88	4	14132	1	0	1	#NAME?	Kunitz.type.protease.inhibitor.1.measurement	1112	deep venous thrombosis (dvt)	0
0	88	1	14135	1	0	1	#NAME?	hepatitis.A.virus.cellular.receptor.2.measurement	1112	deep venous thrombosis (dvt)	0
0	88	1	14135	1	0	1	#NAME?	interstitial.collagenase.measurement	1112	deep venous thrombosis (dvt)	0
0	88	2	14134	1	0	1	#NAME?	tryptase.beta.2.measurement	1112	deep venous thrombosis (dvt)	0
0	88	4	14132	1	0	1	#NAME?	cystatin.F.measurement	1112	deep venous thrombosis (dvt)	0
1	87	1	14135	0.0123356	161.434	0.411582	7.3348	hepatocyte.growth.factor.receptor.measurement	1112	deep venous thrombosis (dvt)	0.0113636
1	87	1	14135	0.0123356	161.434	0.411582	7.3348	OX.2.membrane.glycoprotein.measurement	1112	deep venous thrombosis (dvt)	0.0113636
2	86	1	14135	0.000113072	324.975	0.00980901	8.34419	P.Selectin.measurement	1112	deep venous thrombosis (dvt)	0.0227273
0	88	1	14135	1	0	1	#NAME?	natural.cytotoxicity.triggering.receptor.3.measurement	1112	deep venous thrombosis (dvt)	0
0	88	1	14135	1	0	1	#NAME?	T.lymphocyte.surface.antigen.Ly.9.measurement	1112	deep venous thrombosis (dvt)	0
0	88	2	14134	1	0	1	#NAME?	elafin.measurement	1112	deep venous thrombosis (dvt)	0
0	88	1	14135	1	0	1	#NAME?	C.C.motif.chemokine.1.measurement	1112	deep venous thrombosis (dvt)	0
0	88	2	14134	1	0	1	#NAME?	repulsive.guidance.molecule.A.measurement	1112	deep venous thrombosis (dvt)	0
1	87	1	14135	0.0123356	161.434	0.411582	7.3348	carbohydrate.sulfotransferase.15.measurement	1112	deep venous thrombosis (dvt)	0.0113636
0	88	1	14135	1	0	1	#NAME?	Abelson.tyrosine.protein.kinase.2.measurement	1112	deep venous thrombosis (dvt)	0
0	88	1	14135	1	0	1	#NAME?	breast.cancer.anti.estrogen.resistance.protein.3.measurement	1112	deep venous thrombosis (dvt)	0
0	88	1	14135	1	0	1	#NAME?	macrophage.scavenger.receptor.types.I.and.II.measurement	1112	deep venous thrombosis (dvt)	0
0	88	1	14135	1	0	1	#NAME?	non.receptor.tyrosine.protein.kinase.TYK2.measurement	1112	deep venous thrombosis (dvt)	0
0	88	1	14135	1	0	1	#NAME?	OCIA.domain.containing.protein.1.measurement	1112	deep venous thrombosis (dvt)	0
0	88	1	14135	1	0	1	#NAME?	serine.threonine.protein.kinase.17B.measurement	1112	deep venous thrombosis (dvt)	0
0	88	1	14135	1	0	1	#NAME?	C.X.C.motif.chemokine.5.measurement	1112	deep venous thrombosis (dvt)	0
0	88	1	14135	1	0	1	#NAME?	apolipoprotein.E.measurement	1112	deep venous thrombosis (dvt)	0
0	88	2	14134	1	0	1	#NAME?	Henoch.Schoenlein.purpura	1112	deep venous thrombosis (dvt)	0
0	88	3	14133	1	0	1	#NAME?	differentiated.thyroid.carcinoma	1112	deep venous thrombosis (dvt)	0
0	88	4	14132	1	0	1	#NAME?	papillary.thyroid.carcinoma	1112	deep venous thrombosis (dvt)	0
0	88	18	14118	1	0	1	#NAME?	alopecia.areata	1112	deep venous thrombosis (dvt)	0
0	88	1	14135	1	0	1	#NAME?	alpha.linoleic.acid.measurement	1112	deep venous thrombosis (dvt)	0
0	88	2	14134	1	0	1	#NAME?	eicosadienoic.acid.measurement	1112	deep venous thrombosis (dvt)	0
0	88	1	14135	1	0	1	#NAME?	cellular.adhesion.molecule.measurement	1112	deep venous thrombosis (dvt)	0
0	88	5	14131	1	0	1	#NAME?	docosahexaenoic.acid.measurement	1112	deep venous thrombosis (dvt)	0
0	88	2	14134	1	0	1	#NAME?	tumor.necrosis.factor.receptor.II.measurement	1112	deep venous thrombosis (dvt)	0
0	88	10	14126	1	0	1	#NAME?	perceived.unattractiveness.to.mosquitos.measurement	1112	deep venous thrombosis (dvt)	0
0	88	18	14118	1	0	1	#NAME?	memory.performance	1112	deep venous thrombosis (dvt)	0
0	88	5	14131	1	0	1	#NAME?	response.to.placebo	1112	deep venous thrombosis (dvt)	0
0	88	35	14101	1	0	1	#NAME?	Dupuytren.Contracture	1112	deep venous thrombosis (dvt)	0
0	88	5	14131	1	0	1	#NAME?	IgG.bisecting.N.acetyl.glucosamine.measurement	1112	deep venous thrombosis (dvt)	0
0	88	2	14134	1	0	1	#NAME?	IgG.disialylation.measurement	1112	deep venous thrombosis (dvt)	0
0	88	8	14128	1	0	1	#NAME?	IgG.fucosylation.measurement	1112	deep venous thrombosis (dvt)	0
0	88	10	14126	1	0	1	#NAME?	IgG.galactosylation.measurement	1112	deep venous thrombosis (dvt)	0
0	88	5	14131	1	0	1	#NAME?	IgG.monogalactosylation.measurement	1112	deep venous thrombosis (dvt)	0
0	88	4	14132	1	0	1	#NAME?	IgG.monosialylation.measurement	1112	deep venous thrombosis (dvt)	0
0	88	4	14132	1	0	1	#NAME?	skin.aging.measurement	1112	deep venous thrombosis (dvt)	0
0	88	8	14128	1	0	1	#NAME?	LDL.cholesterol.change.measurement	1112	deep venous thrombosis (dvt)	0
0	88	2	14134	1	0	1	#NAME?	antiphospholipid.syndrome	1112	deep venous thrombosis (dvt)	0
0	88	2	14134	1	0	1	#NAME?	cognitive.inhibition.measurement	1112	deep venous thrombosis (dvt)	0
0	88	1	14135	1	0	1	#NAME?	monocyte.lymphocyte.ratio	1112	deep venous thrombosis (dvt)	0
0	88	5	14131	1	0	1	#NAME?	opioid.dependence	1112	deep venous thrombosis (dvt)	0
0	88	2	14134	1	0	1	#NAME?	methadone.dose.measurement	1112	deep venous thrombosis (dvt)	0
0	88	1	14135	1	0	1	#NAME?	Young.adult.onset.Parkinsonism	1112	deep venous thrombosis (dvt)	0
0	88	5	14131	1	0	1	#NAME?	anti.citrullinated.protein.antibody.seropositivity	1112	deep venous thrombosis (dvt)	0
0	88	46	14090	1	0	1	#NAME?	nose.morphology.measurement	1112	deep venous thrombosis (dvt)	0
0	88	1	14135	1	0	1	#NAME?	facial.height.measurement	1112	deep venous thrombosis (dvt)	0
0	88	9	14127	1	0	1	#NAME?	eye.morphology.measurement	1112	deep venous thrombosis (dvt)	0
0	88	8	14128	1	0	1	#NAME?	lip.morphology.measurement	1112	deep venous thrombosis (dvt)	0
0	88	1	14135	1	0	1	#NAME?	serum.galactose.deficient.IgA1.measurement	1112	deep venous thrombosis (dvt)	0
0	88	4	14132	1	0	1	#NAME?	cardiac.troponin.T.measurement	1112	deep venous thrombosis (dvt)	0
0	88	2	14134	1	0	1	#NAME?	airway.responsiveness.measurement	1112	deep venous thrombosis (dvt)	0
0	88	5	14131	1	0	1	#NAME?	facial.morphology.measurement	1112	deep venous thrombosis (dvt)	0
0	88	2	14134	1	0	1	#NAME?	carotid.plaque.build	1112	deep venous thrombosis (dvt)	0
0	88	5	14131	1	0	1	#NAME?	carrier.status	1112	deep venous thrombosis (dvt)	0
0	88	18	14118	1	0	1	#NAME?	eotaxin.measurement	1112	deep venous thrombosis (dvt)	0
0	88	2	14134	1	0	1	#NAME?	interferon.gamma.measurement	1112	deep venous thrombosis (dvt)	0
0	88	1	14135	1	0	1	#NAME?	interleukin.2.receptor.antagonist.measurement	1112	deep venous thrombosis (dvt)	0
0	88	4	14132	1	0	1	#NAME?	interleukin.7.measurement	1112	deep venous thrombosis (dvt)	0
0	88	2	14134	1	0	1	#NAME?	interleukin.13.measurement	1112	deep venous thrombosis (dvt)	0
0	88	1	14135	1	0	1	#NAME?	interleukin.17.measurement	1112	deep venous thrombosis (dvt)	0
0	88	6	14130	1	0	1	#NAME?	interleukin.12.measurement	1112	deep venous thrombosis (dvt)	0
0	88	1	14135	1	0	1	#NAME?	macrophage.colony.stimulating.factor.measurement	1112	deep venous thrombosis (dvt)	0
0	88	8	14128	1	0	1	#NAME?	monokine.induced.by.gamma.interferon.measurement	1112	deep venous thrombosis (dvt)	0
0	88	81	14055	1	0	1	#NAME?	macrophage.inflammatory.protein.1b.measurement	1112	deep venous thrombosis (dvt)	0
0	88	10	14126	1	0	1	#NAME?	platelet.derived.growth.factor.BB.measurement	1112	deep venous thrombosis (dvt)	0
0	88	2	14134	1	0	1	#NAME?	CCL5.measurement	1112	deep venous thrombosis (dvt)	0
0	88	6	14130	1	0	1	#NAME?	thiopurine.methyltransferase.activity.measurement	1112	deep venous thrombosis (dvt)	0
0	88	2	14134	1	0	1	#NAME?	response.to.mercaptopurine	1112	deep venous thrombosis (dvt)	0
0	88	26	14110	1	0	1	#NAME?	late.onset.Alzheimers.disease	1112	deep venous thrombosis (dvt)	0
0	88	1	14135	1	0	1	#NAME?	facial.depth.measurement	1112	deep venous thrombosis (dvt)	0
0	88	3	14133	1	0	1	#NAME?	facial.width.measurement	1112	deep venous thrombosis (dvt)	0
1	87	9	14127	0.0601915	18.0173	1	4.17131	selective.IgA.deficiency.disease	1112	deep venous thrombosis (dvt)	0.0113636
0	88	1	14135	1	0	1	#NAME?	estrogen.receptor.status	1112	deep venous thrombosis (dvt)	0
0	88	1	14135	1	0	1	#NAME?	HER2.status	1112	deep venous thrombosis (dvt)	0
0	88	3	14133	1	0	1	#NAME?	neuroimaging.measurement	1112	deep venous thrombosis (dvt)	0
0	88	6	14130	1	0	1	#NAME?	thoracic.aortic.aneurysm	1112	deep venous thrombosis (dvt)	0
0	88	2	14134	1	0	1	#NAME?	pneumococcal.bacteremia	1112	deep venous thrombosis (dvt)	0
0	88	4	14132	1	0	1	#NAME?	pharynx.cancer	1112	deep venous thrombosis (dvt)	0
0	88	9	14127	1	0	1	#NAME?	oral.cavity.cancer	1112	deep venous thrombosis (dvt)	0
0	88	1	14135	1	0	1	#NAME?	sulfate.measurement	1112	deep venous thrombosis (dvt)	0
0	88	3	14133	1	0	1	#NAME?	dysmenorrheic.pain.measurement	1112	deep venous thrombosis (dvt)	0
0	88	2	14134	1	0	1	#NAME?	urinary.albumin.to.creatinine.ratio	1112	deep venous thrombosis (dvt)	0
0	88	145	13991	1	0	1	#NAME?	gut.microbiome.measurement	1112	deep venous thrombosis (dvt)	0
1	87	34	14102	0.195447	4.76604	1	2.25279	cup.to.disc.ratio.measurement	1112	deep venous thrombosis (dvt)	0.0113636
1	87	36	14100	0.205396	4.50138	1	2.17037	QRS.amplitude	1112	deep venous thrombosis (dvt)	0.0113636
0	88	62	14074	1	0	1	#NAME?	taxonomic.microbiome.measurement	1112	deep venous thrombosis (dvt)	0
0	88	5	14131	1	0	1	#NAME?	extraversion	1112	deep venous thrombosis (dvt)	0
1	87	1	14135	0.0123356	161.434	0.411582	7.3348	CHGA.cleavage.product.measurement	1112	deep venous thrombosis (dvt)	0.0113636
0	88	12	14124	1	0	1	#NAME?	parathyroid.hormone.measurement	1112	deep venous thrombosis (dvt)	0
0	88	2	14134	1	0	1	#NAME?	response.to.diclofenac	1112	deep venous thrombosis (dvt)	0
0	88	69	14067	1	0	1	#NAME?	chin.morphology.measurement	1112	deep venous thrombosis (dvt)	0
0	88	3	14133	1	0	1	#NAME?	triglyceride.HDL.cholesterol.ratio	1112	deep venous thrombosis (dvt)	0
0	88	13	14123	1	0	1	#NAME?	age.at.voice.drop	1112	deep venous thrombosis (dvt)	0
0	88	6	14130	1	0	1	#NAME?	pericardial.adipose.tissue.measurement	1112	deep venous thrombosis (dvt)	0
0	88	3	14133	1	0	1	#NAME?	response.to.tetracyclic.antidepressant	1112	deep venous thrombosis (dvt)	0
0	88	3	14133	1	0	1	#NAME?	response.to.tricyclic.antidepressant	1112	deep venous thrombosis (dvt)	0
0	88	1	14135	1	0	1	#NAME?	ototoxicity	1112	deep venous thrombosis (dvt)	0
0	88	1	14135	1	0	1	#NAME?	response.to.cisplatin	1112	deep venous thrombosis (dvt)	0
0	88	6	14130	1	0	1	#NAME?	electroencephalogram.measurement	1112	deep venous thrombosis (dvt)	0
0	88	2	14134	1	0	1	#NAME?	acute.on.chronic.liver.failure	1112	deep venous thrombosis (dvt)	0
0	88	1	14135	1	0	1	#NAME?	Digestive.System.Carcinoma	1112	deep venous thrombosis (dvt)	0
0	88	1	14135	1	0	1	#NAME?	gallstones	1112	deep venous thrombosis (dvt)	0
1	87	27	14109	0.159646	6.00424	1	2.58598	open.angle.glaucoma	1112	deep venous thrombosis (dvt)	0.0113636
0	88	4	14132	1	0	1	#NAME?	response.to.bupropion	1112	deep venous thrombosis (dvt)	0
0	88	1	14135	1	0	1	#NAME?	emotional.symptom.measurement	1112	deep venous thrombosis (dvt)	0
1	87	1	14135	0.0123356	161.434	0.411582	7.3348	job.related.exhaustion.measurement	1112	deep venous thrombosis (dvt)	0.0113636
0	88	9	14127	1	0	1	#NAME?	Hypertriglyceridemia	1112	deep venous thrombosis (dvt)	0
0	88	1	14135	1	0	1	#NAME?	DDT.metabolite.measurement	1112	deep venous thrombosis (dvt)	0
0	88	3	14133	1	0	1	#NAME?	magnesium.calcium.ratio	1112	deep venous thrombosis (dvt)	0
0	88	11	14125	1	0	1	#NAME?	age.at.first.birth.measurement	1112	deep venous thrombosis (dvt)	0
0	88	3	14133	1	0	1	#NAME?	number.of.children.ever.born.measurement	1112	deep venous thrombosis (dvt)	0
0	88	2	14134	1	0	1	#NAME?	skin.barrier.function.measurement	1112	deep venous thrombosis (dvt)	0
0	88	7	14129	1	0	1	#NAME?	cartilage.thickness.measurement	1112	deep venous thrombosis (dvt)	0
0	88	7	14129	1	0	1	#NAME?	temporal.arteritis	1112	deep venous thrombosis (dvt)	0
0	88	5	14131	1	0	1	#NAME?	alpha.carotene.measurement	1112	deep venous thrombosis (dvt)	0
0	88	2	14134	1	0	1	#NAME?	oropharynx.cancer	1112	deep venous thrombosis (dvt)	0
0	88	3	14133	1	0	1	#NAME?	systolic.blood.pressure.change.measurement	1112	deep venous thrombosis (dvt)	0
0	88	9	14127	1	0	1	#NAME?	primary.angle.closure.glaucoma	1112	deep venous thrombosis (dvt)	0
0	88	168	13968	0.629196	0	1	#NAME?	BMI.adjusted.waist.circumference	1112	deep venous thrombosis (dvt)	0
0	88	10	14126	1	0	1	#NAME?	Epstein.Barr.virus.nuclear.antigen.1.IgG.measurement	1112	deep venous thrombosis (dvt)	0
1	87	1	14135	0.0123356	161.434	0.411582	7.3348	low.tension.glaucoma	1112	deep venous thrombosis (dvt)	0.0113636
0	88	19	14117	1	0	1	#NAME?	response.to.TNF.antagonist	1112	deep venous thrombosis (dvt)	0
1	87	553	13583	0.265895	0.282341	1	-1.82449	diabetes.mellitus	1112	deep venous thrombosis (dvt)	0.0113636
0	88	19	14117	1	0	1	#NAME?	periodontal.measurement	1112	deep venous thrombosis (dvt)	0
0	88	1	14135	1	0	1	#NAME?	mosaic.loss.of.chromosome.Y.measurement	1112	deep venous thrombosis (dvt)	0
6	82	3	14133	3.90326e-12	340.75	1.35443e-09	8.41257	Abnormal.thrombosis	1112	deep venous thrombosis (dvt)	0.0681818
6	82	3	14133	3.90326e-12	340.75	1.35443e-09	8.41257	deep.vein.thrombosis	1112	deep venous thrombosis (dvt)	0.0681818
6	82	3	14133	3.90326e-12	340.75	1.35443e-09	8.41257	pulmonary.embolism	1112	deep venous thrombosis (dvt)	0.0681818
0	88	33	14103	1	0	1	#NAME?	circadian.rhythm	1112	deep venous thrombosis (dvt)	0
0	88	4	14132	1	0	1	#NAME?	coenzyme.Q10.measurement	1112	deep venous thrombosis (dvt)	0
0	88	54	14082	1	0	1	#NAME?	mortality	1112	deep venous thrombosis (dvt)	0
0	88	14	14122	1	0	1	#NAME?	facial.hair.thickness.measurement	1112	deep venous thrombosis (dvt)	0
0	88	10	14126	1	0	1	#NAME?	hair.colour.measurement	1112	deep venous thrombosis (dvt)	0
0	88	3	14133	1	0	1	#NAME?	balding.measurement	1112	deep venous thrombosis (dvt)	0
0	88	6	14130	1	0	1	#NAME?	dermatomyositis	1112	deep venous thrombosis (dvt)	0
1	87	2	14134	0.0184469	80.9279	0.49239	6.33857	apolipoprotein.A.IV.measurement	1112	deep venous thrombosis (dvt)	0.0113636
0	88	2	14134	1	0	1	#NAME?	response.to.cyclophosphamide	1112	deep venous thrombosis (dvt)	0
0	88	2	14134	1	0	1	#NAME?	lupus.nephritis	1112	deep venous thrombosis (dvt)	0
0	88	36	14100	1	0	1	#NAME?	refractive.error.measurement	1112	deep venous thrombosis (dvt)	0
0	88	7	14129	1	0	1	#NAME?	Posterior.cortical.atrophy	1112	deep venous thrombosis (dvt)	0
0	88	1	14135	1	0	1	#NAME?	response.to.docetaxel	1112	deep venous thrombosis (dvt)	0
0	88	1	14135	1	0	1	#NAME?	metastatic.prostate.cancer	1112	deep venous thrombosis (dvt)	0
0	88	10	14126	1	0	1	#NAME?	endometrial.endometrioid.carcinoma	1112	deep venous thrombosis (dvt)	0
0	88	2	14134	1	0	1	#NAME?	eating.behaviour	1112	deep venous thrombosis (dvt)	0
0	88	2	14134	1	0	1	#NAME?	food.addiction.measurement	1112	deep venous thrombosis (dvt)	0
0	88	6	14130	1	0	1	#NAME?	clinical.laboratory.measurement	1112	deep venous thrombosis (dvt)	0
0	88	1	14135	1	0	1	#NAME?	erythrocyte.measurement	1112	deep venous thrombosis (dvt)	0
0	88	3	14133	1	0	1	#NAME?	asparaginase.induced.acute.pancreatitis	1112	deep venous thrombosis (dvt)	0
0	88	4	14132	1	0	1	#NAME?	daytime.rest.measurement	1112	deep venous thrombosis (dvt)	0
0	88	1	14135	1	0	1	#NAME?	sleep.quality	1112	deep venous thrombosis (dvt)	0
0	88	1	14135	1	0	1	#NAME?	sleep.latency	1112	deep venous thrombosis (dvt)	0
0	88	9	14127	1	0	1	#NAME?	response.to.anti.thyroid.drug	1112	deep venous thrombosis (dvt)	0
0	88	3	14133	1	0	1	#NAME?	sleep.apnea.measurement	1112	deep venous thrombosis (dvt)	0
0	88	3	14133	1	0	1	#NAME?	obstructive.sleep.apnea	1112	deep venous thrombosis (dvt)	0
0	88	5	14131	1	0	1	#NAME?	antiphospholipid.antibody.measurement	1112	deep venous thrombosis (dvt)	0
0	88	2	14134	1	0	1	#NAME?	pulmonary.neuroendocrine.tumor	1112	deep venous thrombosis (dvt)	0
0	88	62	14074	1	0	1	#NAME?	central.corneal.thickness	1112	deep venous thrombosis (dvt)	0
0	88	44	14092	1	0	1	#NAME?	ovarian.serous.carcinoma	1112	deep venous thrombosis (dvt)	0
0	88	84	14052	1	0	1	#NAME?	squamous.cell.lung.carcinoma	1112	deep venous thrombosis (dvt)	0
0	88	4	14132	1	0	1	#NAME?	Hepatic.fibrosis	1112	deep venous thrombosis (dvt)	0
0	88	1	14135	1	0	1	#NAME?	head.and.neck.squamous.cell.carcinoma	1112	deep venous thrombosis (dvt)	0
0	88	1	14135	1	0	1	#NAME?	response.to.antihypertensive.drug	1112	deep venous thrombosis (dvt)	0
0	88	5	14131	1	0	1	#NAME?	response.to.beta.blocker	1112	deep venous thrombosis (dvt)	0
0	88	1	14135	1	0	1	#NAME?	response.to.calcium.channel.blocker	1112	deep venous thrombosis (dvt)	0
0	88	8	14128	1	0	1	#NAME?	late.onset.myasthenia.gravis	1112	deep venous thrombosis (dvt)	0
0	88	36	14100	1	0	1	#NAME?	psoriasis.vulgaris	1112	deep venous thrombosis (dvt)	0
0	88	39	14097	1	0	1	#NAME?	psoriatic.arthritis	1112	deep venous thrombosis (dvt)	0
0	88	8	14128	1	0	1	#NAME?	cutaneous.psoriasis.measurement	1112	deep venous thrombosis (dvt)	0
0	88	1	14135	1	0	1	#NAME?	anxiety.disorder.measurement	1112	deep venous thrombosis (dvt)	0
0	88	10	14126	1	0	1	#NAME?	acute.graft.vs..host.disease	1112	deep venous thrombosis (dvt)	0
0	88	2	14134	1	0	1	#NAME?	donor.genotype.effect.measurement	1112	deep venous thrombosis (dvt)	0
0	88	1	14135	1	0	1	#NAME?	clinical.and.behavioural.ideal.cardiovascular.health	1112	deep venous thrombosis (dvt)	0
0	88	23	14113	1	0	1	#NAME?	body.fat.percentage	1112	deep venous thrombosis (dvt)	0
1	87	13	14123	0.0832524	12.4777	1	3.64128	vascular.endothelial.growth.factor.measurement	1112	deep venous thrombosis (dvt)	0.0113636
0	88	8	14128	1	0	1	#NAME?	response.to.paliperidone	1112	deep venous thrombosis (dvt)	0
0	88	8	14128	1	0	1	#NAME?	schizophrenia.symptom.severity.measurement	1112	deep venous thrombosis (dvt)	0
0	88	1	14135	1	0	1	#NAME?	lumbar.disc.herniation	1112	deep venous thrombosis (dvt)	0
0	88	1	14135	1	0	1	#NAME?	Sciatica	1112	deep venous thrombosis (dvt)	0
0	88	1	14135	1	0	1	#NAME?	LDH.related.sciatica.symptom.severity.measurement	1112	deep venous thrombosis (dvt)	0
0	88	36	14100	1	0	1	#NAME?	hypothyroidism	1112	deep venous thrombosis (dvt)	0
0	88	16	14120	1	0	1	#NAME?	joint.hypermobility.measurement	1112	deep venous thrombosis (dvt)	0
0	88	1	14135	1	0	1	#NAME?	allergen.exposure.measurement	1112	deep venous thrombosis (dvt)	0
0	88	66	14070	1	0	1	#NAME?	synophrys.measurement	1112	deep venous thrombosis (dvt)	0
0	88	75	14061	1	0	1	#NAME?	autosomal.dominant.compelling.helio.ophthalmic.outburst.syndrome	1112	deep venous thrombosis (dvt)	0
0	88	3	14133	1	0	1	#NAME?	macular.telangiectasia.type.2	1112	deep venous thrombosis (dvt)	0
0	88	5	14131	1	0	1	#NAME?	disease.prognosis.measurement	1112	deep venous thrombosis (dvt)	0
0	88	3	14133	1	0	1	#NAME?	LDL.cholesterol.HDL.cholesterol.ratio	1112	deep venous thrombosis (dvt)	0
0	88	1	14135	1	0	1	#NAME?	non.HDL.cholesterol.HDL.cholesterol.ratio	1112	deep venous thrombosis (dvt)	0
0	88	4	14132	1	0	1	#NAME?	temporomandibular.joint.disorder	1112	deep venous thrombosis (dvt)	0
0	88	5	14131	1	0	1	#NAME?	Fuchs.endothelial.corneal.dystrophy	1112	deep venous thrombosis (dvt)	0
0	88	9	14127	1	0	1	#NAME?	response.to.angiotensin.converting.enzyme.inhibitor	1112	deep venous thrombosis (dvt)	0
0	88	4	14132	1	0	1	#NAME?	Cough	1112	deep venous thrombosis (dvt)	0
0	88	1	14135	1	0	1	#NAME?	Gingival.bleeding	1112	deep venous thrombosis (dvt)	0
0	88	2	14134	1	0	1	#NAME?	gallbladder.neoplasm	1112	deep venous thrombosis (dvt)	0
0	88	16	14120	1	0	1	#NAME?	Oral.cleft	1112	deep venous thrombosis (dvt)	0
0	88	1	14135	1	0	1	#NAME?	gastric.adenocarcinoma	1112	deep venous thrombosis (dvt)	0
0	88	41	14095	1	0	1	#NAME?	X3.hydroxy.1.methylpropylmercapturic.acid.measurement	1112	deep venous thrombosis (dvt)	0
0	88	1	14135	1	0	1	#NAME?	ear.protrusion	1112	deep venous thrombosis (dvt)	0
0	88	1	14135	1	0	1	#NAME?	Sickle.cell.disease.and.related.diseases	1112	deep venous thrombosis (dvt)	0
0	88	2	14134	1	0	1	#NAME?	ACPA.negative.rheumatoid.arthritis	1112	deep venous thrombosis (dvt)	0
0	88	19	14117	1	0	1	#NAME?	joint.damage.measurement	1112	deep venous thrombosis (dvt)	0
0	88	5	14131	1	0	1	#NAME?	response.to.glucocorticoid	1112	deep venous thrombosis (dvt)	0
0	88	5	14131	1	0	1	#NAME?	osteonecrosis	1112	deep venous thrombosis (dvt)	0
0	88	2	14134	1	0	1	#NAME?	Microalbuminuria	1112	deep venous thrombosis (dvt)	0
0	88	3	14133	1	0	1	#NAME?	anxiety.disorder	1112	deep venous thrombosis (dvt)	0
0	88	2	14134	1	0	1	#NAME?	sRAGE.measurement	1112	deep venous thrombosis (dvt)	0
0	88	1	14135	1	0	1	#NAME?	information.processing.speed	1112	deep venous thrombosis (dvt)	0
0	88	5	14131	1	0	1	#NAME?	bone.mineral.accretion.measurement	1112	deep venous thrombosis (dvt)	0
0	88	12	14124	1	0	1	#NAME?	cutaneous.lupus.erythematosus	1112	deep venous thrombosis (dvt)	0
0	88	2	14134	1	0	1	#NAME?	blood.lead.measurement	1112	deep venous thrombosis (dvt)	0
0	88	2	14134	1	0	1	#NAME?	obese.body.mass.index.status	1112	deep venous thrombosis (dvt)	0
0	88	8	14128	1	0	1	#NAME?	overweight.body.mass.index.status	1112	deep venous thrombosis (dvt)	0
0	88	3	14133	1	0	1	#NAME?	underweight.body.mass.index.status	1112	deep venous thrombosis (dvt)	0
0	88	1	14135	1	0	1	#NAME?	progression.free.survival	1112	deep venous thrombosis (dvt)	0
0	88	33	14103	1	0	1	#NAME?	metastatic.colorectal.cancer	1112	deep venous thrombosis (dvt)	0
0	88	1	14135	1	0	1	#NAME?	response.to.cetuximab	1112	deep venous thrombosis (dvt)	0
0	88	1	14135	1	0	1	#NAME?	response.to.CAPOX.B	1112	deep venous thrombosis (dvt)	0
0	88	3	14133	1	0	1	#NAME?	depressive.episode.measurement	1112	deep venous thrombosis (dvt)	0
0	88	1	14135	1	0	1	#NAME?	manic.episode.measurement	1112	deep venous thrombosis (dvt)	0
3	85	80	14056	0.0147307	6.19893	0.456388	2.63202	sex.interaction.measurement	1112	deep venous thrombosis (dvt)	0.0340909
3	85	78	14058	0.0137997	6.35874	0.443381	2.66874	age.at.assessment	1112	deep venous thrombosis (dvt)	0.0340909
0	88	1	14135	1	0	1	#NAME?	adrenal.suppression.measurement	1112	deep venous thrombosis (dvt)	0
0	88	3	14133	1	0	1	#NAME?	cortisol.measurement	1112	deep venous thrombosis (dvt)	0
0	88	3	14133	1	0	1	#NAME?	response.to.synacthen	1112	deep venous thrombosis (dvt)	0
0	88	3	14133	1	0	1	#NAME?	supraventricular.ectopy	1112	deep venous thrombosis (dvt)	0
0	88	3	14133	1	0	1	#NAME?	premature.cardiac.contractions	1112	deep venous thrombosis (dvt)	0
0	88	3	14133	1	0	1	#NAME?	ventricular.ectopy	1112	deep venous thrombosis (dvt)	0
0	88	56	14080	1	0	1	#NAME?	metabolic.syndrome	1112	deep venous thrombosis (dvt)	0
0	88	2	14134	1	0	1	#NAME?	cotinine.measurement	1112	deep venous thrombosis (dvt)	0
0	88	5	14131	1	0	1	#NAME?	response.to.interferon.beta	1112	deep venous thrombosis (dvt)	0
0	88	2	14134	1	0	1	#NAME?	hip.osteoarthritis.symptom.severity.measurement	1112	deep venous thrombosis (dvt)	0
0	88	4	14132	1	0	1	#NAME?	serum.hepcidin.measurement	1112	deep venous thrombosis (dvt)	0
0	88	9	14127	1	0	1	#NAME?	hepcidin.ferritin.ratio	1112	deep venous thrombosis (dvt)	0
0	88	1	14135	1	0	1	#NAME?	hepcidin.transferrin.saturation.ratio	1112	deep venous thrombosis (dvt)	0
0	88	14	14122	1	0	1	#NAME?	response.to.sulfonylurea	1112	deep venous thrombosis (dvt)	0
0	88	9	14127	1	0	1	#NAME?	JT.interval	1112	deep venous thrombosis (dvt)	0
0	88	1	14135	1	0	1	#NAME?	response.to.platinum.based.neoadjuvant.chemotherapy	1112	deep venous thrombosis (dvt)	0
2	86	211	13925	0.380638	1.53469	1	0.617943	hip.circumference	1112	deep venous thrombosis (dvt)	0.0227273
0	88	6	14130	1	0	1	#NAME?	response.to.interferon	1112	deep venous thrombosis (dvt)	0
0	88	1	14135	1	0	1	#NAME?	virologic.response.measurement	1112	deep venous thrombosis (dvt)	0
0	88	1	14135	1	0	1	#NAME?	response.to.terbinafine	1112	deep venous thrombosis (dvt)	0
0	88	46	14090	1	0	1	#NAME?	ventricular.rate.measurement	1112	deep venous thrombosis (dvt)	0
0	88	3	14133	1	0	1	#NAME?	Meningioma	1112	deep venous thrombosis (dvt)	0
0	88	3	14133	1	0	1	#NAME?	butyrylcholinesterase.measurement	1112	deep venous thrombosis (dvt)	0
0	88	3	14133	1	0	1	#NAME?	vitamin.A.measurement	1112	deep venous thrombosis (dvt)	0
0	88	2	14134	1	0	1	#NAME?	HPV.seropositivity	1112	deep venous thrombosis (dvt)	0
0	88	11	14125	1	0	1	#NAME?	atherosclerosis	1112	deep venous thrombosis (dvt)	0
0	88	1	14135	1	0	1	#NAME?	Keratoconus	1112	deep venous thrombosis (dvt)	0
0	88	2	14134	1	0	1	#NAME?	Dengue.Hemorrhagic.Fever	1112	deep venous thrombosis (dvt)	0
0	88	2	14134	1	0	1	#NAME?	psychomotor.performance	1112	deep venous thrombosis (dvt)	0
0	88	1	14135	1	0	1	#NAME?	carotid.femoral.pulse.wave.velocity	1112	deep venous thrombosis (dvt)	0
0	88	3	14133	1	0	1	#NAME?	mental.process	1112	deep venous thrombosis (dvt)	0
0	88	1	14135	1	0	1	#NAME?	response.to.gemcitabine	1112	deep venous thrombosis (dvt)	0
1	87	17	14119	0.105754	9.53845	1	3.25375	freckles	1112	deep venous thrombosis (dvt)	0.0113636
0	88	2	14134	1	0	1	#NAME?	Sneeze	1112	deep venous thrombosis (dvt)	0
0	88	115	14021	1	0	1	#NAME?	kidney.disease	1112	deep venous thrombosis (dvt)	0
0	88	16	14120	1	0	1	#NAME?	phosphorus.measurement	1112	deep venous thrombosis (dvt)	0
0	88	22	14114	1	0	1	#NAME?	anemia	1112	deep venous thrombosis (dvt)	0
0	88	1	14135	1	0	1	#NAME?	response.to.ribavirin	1112	deep venous thrombosis (dvt)	0
0	88	1	14135	1	0	1	#NAME?	focal.segmental.glomerulosclerosis	1112	deep venous thrombosis (dvt)	0
0	88	1	14135	1	0	1	#NAME?	meningococcal.infection	1112	deep venous thrombosis (dvt)	0
0	88	4	14132	1	0	1	#NAME?	Keloid	1112	deep venous thrombosis (dvt)	0
0	88	1	14135	1	0	1	#NAME?	CD4.CD8.lymphocyte.ratio	1112	deep venous thrombosis (dvt)	0
0	88	2	14134	1	0	1	#NAME?	neonatal.systemic.lupus.erthematosus	1112	deep venous thrombosis (dvt)	0
0	88	2	14134	1	0	1	#NAME?	erectile.dysfunction	1112	deep venous thrombosis (dvt)	0
0	88	26	14110	1	0	1	#NAME?	Moyamoya.disease	1112	deep venous thrombosis (dvt)	0
0	88	15	14121	1	0	1	#NAME?	heart.function.measurement	1112	deep venous thrombosis (dvt)	0
0	88	1	14135	1	0	1	#NAME?	Familial.hypospadias	1112	deep venous thrombosis (dvt)	0
0	88	2	14134	1	0	1	#NAME?	response.to.bleomycin	1112	deep venous thrombosis (dvt)	0
0	88	2	14134	1	0	1	#NAME?	chromatid.break.measurement	1112	deep venous thrombosis (dvt)	0
0	88	2	14134	1	0	1	#NAME?	response.to.antibiotic	1112	deep venous thrombosis (dvt)	0
0	88	6	14130	1	0	1	#NAME?	soluble.transferrin.receptor.measurement	1112	deep venous thrombosis (dvt)	0
0	88	1	14135	1	0	1	#NAME?	left.ventricular.hypertrophy	1112	deep venous thrombosis (dvt)	0
0	88	5	14131	1	0	1	#NAME?	azoospermia	1112	deep venous thrombosis (dvt)	0
0	88	1	14135	1	0	1	#NAME?	ankle.brachial.index	1112	deep venous thrombosis (dvt)	0
0	88	3	14133	1	0	1	#NAME?	gestational.diabetes	1112	deep venous thrombosis (dvt)	0
0	88	9	14127	1	0	1	#NAME?	blood.sedimentation	1112	deep venous thrombosis (dvt)	0
0	88	1	14135	1	0	1	#NAME?	short.sleep	1112	deep venous thrombosis (dvt)	0
0	88	9	14127	1	0	1	#NAME?	Ewing.sarcoma	1112	deep venous thrombosis (dvt)	0
0	88	2	14134	1	0	1	#NAME?	TPE.interval.measurement	1112	deep venous thrombosis (dvt)	0
0	88	1	14135	1	0	1	#NAME?	total.cortical.area.measurement	1112	deep venous thrombosis (dvt)	0
0	88	1	14135	1	0	1	#NAME?	visual.cortical.surface.area.measurement	1112	deep venous thrombosis (dvt)	0
0	88	8	14128	1	0	1	#NAME?	facial.morphology	1112	deep venous thrombosis (dvt)	0
0	88	3	14133	1	0	1	#NAME?	nephrolithiasis	1112	deep venous thrombosis (dvt)	0
0	88	3	14133	1	0	1	#NAME?	duodenal.ulcer	1112	deep venous thrombosis (dvt)	0
0	88	57	14079	1	0	1	#NAME?	phospholipid.measurement	1112	deep venous thrombosis (dvt)	0
3	85	2	14134	2.2679e-06	248.269	0.000245926	7.95576	hematological.measurement	1112	deep venous thrombosis (dvt)	0.0340909
0	88	1	14135	1	0	1	#NAME?	response.to.vitamin	1112	deep venous thrombosis (dvt)	0
0	88	9	14127	1	0	1	#NAME?	circulating.cell.free.DNA.measurement	1112	deep venous thrombosis (dvt)	0
0	88	2	14134	1	0	1	#NAME?	infant.head.circumference	1112	deep venous thrombosis (dvt)	0
0	88	7	14129	1	0	1	#NAME?	thyroid.function	1112	deep venous thrombosis (dvt)	0
1	87	74	14062	0.37291	2.18417	1	1.12708	serum.non.albumin.protein.measurement	1112	deep venous thrombosis (dvt)	0.0113636
0	88	1	14135	1	0	1	#NAME?	frontal.theta.oscillation.measurement	1112	deep venous thrombosis (dvt)	0
0	88	2	14134	1	0	1	#NAME?	antipsychotic.drug.related.weight.gain	1112	deep venous thrombosis (dvt)	0
0	88	8	14128	1	0	1	#NAME?	cholelithiasis	1112	deep venous thrombosis (dvt)	0
0	88	7	14129	1	0	1	#NAME?	Nephroblastoma	1112	deep venous thrombosis (dvt)	0
1	87	3	14133	0.0245208	53.9142	0.607765	5.75259	hippocampal.atrophy	1112	deep venous thrombosis (dvt)	0.0113636
0	88	2	14134	1	0	1	#NAME?	YKL40.measurement	1112	deep venous thrombosis (dvt)	0
0	88	4	14132	1	0	1	#NAME?	disease.free.survival	1112	deep venous thrombosis (dvt)	0
0	88	1	14135	1	0	1	#NAME?	volumetric.brain.MRI	1112	deep venous thrombosis (dvt)	0
0	88	1	14135	1	0	1	#NAME?	interleukin.6.receptor.measurement	1112	deep venous thrombosis (dvt)	0
0	88	1	14135	1	0	1	#NAME?	tumor.necrosis.factor.alpha.measurement	1112	deep venous thrombosis (dvt)	0
0	88	2	14134	1	0	1	#NAME?	triiodothyronine.measurement	1112	deep venous thrombosis (dvt)	0
1	87	11	14125	0.0717927	14.7489	1	3.88253	liver.enzyme.measurement	1112	deep venous thrombosis (dvt)	0.0113636
0	88	13	14123	1	0	1	#NAME?	diabetic.retinopathy	1112	deep venous thrombosis (dvt)	0
0	88	2	14134	1	0	1	#NAME?	albuminuria	1112	deep venous thrombosis (dvt)	0
6	82	910	13226	0.826608	1.06349	1	0.0888082	blood.pressure	1112	deep venous thrombosis (dvt)	0.0681818
0	88	2	14134	1	0	1	#NAME?	cardiac.hypertrophy	1112	deep venous thrombosis (dvt)	0
0	88	7	14129	1	0	1	#NAME?	attempted.suicide	1112	deep venous thrombosis (dvt)	0
0	88	4	14132	1	0	1	#NAME?	upper.aerodigestive.tract.neoplasm	1112	deep venous thrombosis (dvt)	0
0	88	2	14134	1	0	1	#NAME?	South.Texas.Assessment.of.Neurocognition	1112	deep venous thrombosis (dvt)	0
0	88	6	14130	1	0	1	#NAME?	dilated.cardiomyopathy	1112	deep venous thrombosis (dvt)	0
3	85	2	14134	2.2679e-06	248.269	0.000245926	7.95576	D.dimer.measurement	1112	deep venous thrombosis (dvt)	0.0340909
0	88	2	14134	1	0	1	#NAME?	chronic.myelogenous.leukemia	1112	deep venous thrombosis (dvt)	0
0	88	6	14130	1	0	1	#NAME?	thyroid.volume	1112	deep venous thrombosis (dvt)	0
0	88	4	14132	1	0	1	#NAME?	brain.measurement	1112	deep venous thrombosis (dvt)	0
0	88	19	14117	1	0	1	#NAME?	sudden.cardiac.arrest	1112	deep venous thrombosis (dvt)	0
0	88	12	14124	1	0	1	#NAME?	Progressive.supranuclear.palsy	1112	deep venous thrombosis (dvt)	0
0	88	3	14133	1	0	1	#NAME?	vitamin.E.measurement	1112	deep venous thrombosis (dvt)	0
0	88	1	14135	1	0	1	#NAME?	BMI.adjusted.fasting.blood.glucose.measurement	1112	deep venous thrombosis (dvt)	0
0	88	4	14132	1	0	1	#NAME?	Huntington.disease	1112	deep venous thrombosis (dvt)	0
0	88	1	14135	1	0	1	#NAME?	grip.strength.measurement	1112	deep venous thrombosis (dvt)	0
0	88	12	14124	1	0	1	#NAME?	sitting.height.ratio	1112	deep venous thrombosis (dvt)	0
0	88	3	14133	1	0	1	#NAME?	AR.C124910XX.measurement	1112	deep venous thrombosis (dvt)	0
0	88	11	14125	1	0	1	#NAME?	ticagrelor.measurement	1112	deep venous thrombosis (dvt)	0
0	88	2	14134	1	0	1	#NAME?	free.androgen.index	1112	deep venous thrombosis (dvt)	0
0	88	3	14133	1	0	1	#NAME?	progesterone.measurement	1112	deep venous thrombosis (dvt)	0
0	88	2	14134	1	0	1	#NAME?	response.to.gases.and.fumes.exposure	1112	deep venous thrombosis (dvt)	0
0	88	1	14135	1	0	1	#NAME?	blood.cadmium.measurement	1112	deep venous thrombosis (dvt)	0
0	88	6	14130	1	0	1	#NAME?	Inguinal.hernia	1112	deep venous thrombosis (dvt)	0
0	88	2	14134	1	0	1	#NAME?	self.rated.health	1112	deep venous thrombosis (dvt)	0
0	88	1	14135	1	0	1	#NAME?	blood.mercury.measurement	1112	deep venous thrombosis (dvt)	0
0	88	1	14135	1	0	1	#NAME?	blood.manganese.measurement	1112	deep venous thrombosis (dvt)	0
0	88	1	14135	1	0	1	#NAME?	thoracic.to.hip.circumference.ratio.measurement	1112	deep venous thrombosis (dvt)	0
0	88	4	14132	1	0	1	#NAME?	calcaneal.bone.quantitative.ultrasound.measurement	1112	deep venous thrombosis (dvt)	0
0	88	4	14132	1	0	1	#NAME?	response.to.cold.medicine	1112	deep venous thrombosis (dvt)	0
1	87	138	13998	0.579727	1.1659	1	0.221446	BMI.adjusted.hip.circumference	1112	deep venous thrombosis (dvt)	0.0113636
0	88	25	14111	1	0	1	#NAME?	glioma	1112	deep venous thrombosis (dvt)	0
0	88	2	14134	1	0	1	#NAME?	chronic.venous.insufficiency	1112	deep venous thrombosis (dvt)	0
0	88	2	14134	1	0	1	#NAME?	Varicose.veins	1112	deep venous thrombosis (dvt)	0
2	86	15	14121	0.00484504	21.8637	0.323313	4.45047	endothelial.growth.factor.measurement	1112	deep venous thrombosis (dvt)	0.0227273
1	87	1	14135	0.0123356	161.434	0.411582	7.3348	angiopoietin.2.receptor.measurement	1112	deep venous thrombosis (dvt)	0.0113636
0	88	3	14133	1	0	1	#NAME?	marginal.zone.B.cell.lymphoma	1112	deep venous thrombosis (dvt)	0
0	88	2	14134	1	0	1	#NAME?	erythema.nodosum	1112	deep venous thrombosis (dvt)	0
0	88	14	14122	1	0	1	#NAME?	linolenic.acid.measurement	1112	deep venous thrombosis (dvt)	0
0	88	1	14135	1	0	1	#NAME?	Lewy.body.dementia.measurement	1112	deep venous thrombosis (dvt)	0
0	88	7	14129	1	0	1	#NAME?	neuritic.plaque.measurement	1112	deep venous thrombosis (dvt)	0
0	88	6	14130	1	0	1	#NAME?	neurofibrillary.tangles.measurement	1112	deep venous thrombosis (dvt)	0
0	88	15	14121	1	0	1	#NAME?	dementia	1112	deep venous thrombosis (dvt)	0
0	88	3	14133	1	0	1	#NAME?	Alzheimer.s.disease.neuropathologic.change	1112	deep venous thrombosis (dvt)	0
0	88	2	14134	1	0	1	#NAME?	SSRI.use.measurement	1112	deep venous thrombosis (dvt)	0
0	88	3	14133	1	0	1	#NAME?	caudate.nucleus.volume	1112	deep venous thrombosis (dvt)	0
0	88	48	14088	1	0	1	#NAME?	motion.sickness	1112	deep venous thrombosis (dvt)	0
0	88	3	14133	1	0	1	#NAME?	plasma.renin.activity.measurement	1112	deep venous thrombosis (dvt)	0
0	88	5	14131	1	0	1	#NAME?	cis.trans.18.2.fatty.acid.measurement	1112	deep venous thrombosis (dvt)	0
0	88	7	14129	1	0	1	#NAME?	trans.fatty.acid.measurement	1112	deep venous thrombosis (dvt)	0
0	88	2	14134	1	0	1	#NAME?	trans.trans.18.2.fatty.acid.measurement	1112	deep venous thrombosis (dvt)	0
0	88	11	14125	1	0	1	#NAME?	Myasthenia.gravis	1112	deep venous thrombosis (dvt)	0
0	88	2	14134	1	0	1	#NAME?	Lewy.body.measurement	1112	deep venous thrombosis (dvt)	0
0	88	8	14128	1	0	1	#NAME?	word.list.delayed.recall.measurement	1112	deep venous thrombosis (dvt)	0
0	88	4	14132	1	0	1	#NAME?	paragraph.delayed.recall.measurement	1112	deep venous thrombosis (dvt)	0
0	88	2	14134	1	0	1	#NAME?	airway.wall.thickness.measurement	1112	deep venous thrombosis (dvt)	0
0	88	3	14133	1	0	1	#NAME?	age.related.nuclear.cataract	1112	deep venous thrombosis (dvt)	0
1	87	1	14135	0.0123356	161.434	0.411582	7.3348	serum.lipase.activity.measurement	1112	deep venous thrombosis (dvt)	0.0113636
0	88	3	14133	1	0	1	#NAME?	cryoglobulinemia	1112	deep venous thrombosis (dvt)	0
0	88	1	14135	1	0	1	#NAME?	osteoarthritis.biomarker.measurement	1112	deep venous thrombosis (dvt)	0
1	87	13	14123	0.0832524	12.4777	1	3.64128	serum.carcinoembryonic.antigen.measurement	1112	deep venous thrombosis (dvt)	0.0113636
0	88	1	14135	1	0	1	#NAME?	sensory.perception.of.sound	1112	deep venous thrombosis (dvt)	0
0	88	10	14126	1	0	1	#NAME?	ossification.of.the.posterior.longitudinal.ligament.of.the.spine	1112	deep venous thrombosis (dvt)	0
0	88	7	14129	1	0	1	#NAME?	osteoprotegerin.measurement	1112	deep venous thrombosis (dvt)	0
0	88	2	14134	1	0	1	#NAME?	pneumoconiosis	1112	deep venous thrombosis (dvt)	0
0	88	2	14134	1	0	1	#NAME?	response.to.silica.exposure	1112	deep venous thrombosis (dvt)	0
0	88	2	14134	1	0	1	#NAME?	height.adjusted.body.mass.index	1112	deep venous thrombosis (dvt)	0
0	88	69	14067	1	0	1	#NAME?	allergic.rhinitis	1112	deep venous thrombosis (dvt)	0
0	88	28	14108	1	0	1	#NAME?	hypospadias	1112	deep venous thrombosis (dvt)	0
0	88	5	14131	1	0	1	#NAME?	esophageal.squamous.cell.carcinoma	1112	deep venous thrombosis (dvt)	0
0	88	1	14135	1	0	1	#NAME?	antinuclear.antibody.measurement	1112	deep venous thrombosis (dvt)	0
0	88	6	14130	1	0	1	#NAME?	laryngeal.squamous.cell.carcinoma	1112	deep venous thrombosis (dvt)	0
0	88	2	14134	1	0	1	#NAME?	thiopurine.immunosuppressant.induced.pancreatitis	1112	deep venous thrombosis (dvt)	0
0	88	21	14115	1	0	1	#NAME?	generalised.epilepsy	1112	deep venous thrombosis (dvt)	0
0	88	6	14130	1	0	1	#NAME?	pack.years.measurement	1112	deep venous thrombosis (dvt)	0
3	85	134	14002	0.0530944	3.68749	1	1.88264	cigarettes.per.day.measurement	1112	deep venous thrombosis (dvt)	0.0340909
0	88	8	14128	1	0	1	#NAME?	diffuse.large.B.cell.lymphoma	1112	deep venous thrombosis (dvt)	0
0	88	1	14135	1	0	1	#NAME?	body.height.at.birth	1112	deep venous thrombosis (dvt)	0
0	88	1	14135	1	0	1	#NAME?	psychosocial.stress.measurement	1112	deep venous thrombosis (dvt)	0
0	88	1	14135	1	0	1	#NAME?	hereditary.hemochromatosis.type.1	1112	deep venous thrombosis (dvt)	0
0	88	13	14123	1	0	1	#NAME?	birth.measurement	1112	deep venous thrombosis (dvt)	0
0	88	1	14135	1	0	1	#NAME?	interferon.alpha.measurement	1112	deep venous thrombosis (dvt)	0
0	88	1	14135	1	0	1	#NAME?	diabetic.foot	1112	deep venous thrombosis (dvt)	0
0	88	21	14115	1	0	1	#NAME?	neuropathy	1112	deep venous thrombosis (dvt)	0
1	87	1	14135	0.0123356	161.434	0.411582	7.3348	stem.Cell.Factor.measurement	1112	deep venous thrombosis (dvt)	0.0113636
1	87	13	14123	0.0832524	12.4777	1	3.64128	stem.Cell.Growth.Factor.beta.measurement	1112	deep venous thrombosis (dvt)	0.0113636
0	88	5	14131	1	0	1	#NAME?	tumor.necrosis.factor.beta.measurement	1112	deep venous thrombosis (dvt)	0
0	88	26	14110	1	0	1	#NAME?	TNF.related.apoptosis.inducing.ligand.measurement	1112	deep venous thrombosis (dvt)	0
0	88	3	14133	1	0	1	#NAME?	autoantibody.measurement	1112	deep venous thrombosis (dvt)	0
0	88	1	14135	1	0	1	#NAME?	language.measurement	1112	deep venous thrombosis (dvt)	0
0	88	3	14133	1	0	1	#NAME?	chemerin.measurement	1112	deep venous thrombosis (dvt)	0
0	88	40	14096	1	0	1	#NAME?	t.tau.beta.amyloid.1.42.ratio.measurement	1112	deep venous thrombosis (dvt)	0
0	88	15	14121	1	0	1	#NAME?	traffic.air.pollution.measurement	1112	deep venous thrombosis (dvt)	0
0	88	9	14127	1	0	1	#NAME?	very.low.density.lipoprotein.cholesterol.measurement	1112	deep venous thrombosis (dvt)	0
0	88	19	14117	1	0	1	#NAME?	Cannabis.use	1112	deep venous thrombosis (dvt)	0
0	88	1	14135	1	0	1	#NAME?	thyroid.nodule	1112	deep venous thrombosis (dvt)	0
0	88	7	14129	1	0	1	#NAME?	pemphigus.vulgaris	1112	deep venous thrombosis (dvt)	0
0	88	6	14130	1	0	1	#NAME?	CCL17.measurement	1112	deep venous thrombosis (dvt)	0
0	88	6	14130	1	0	1	#NAME?	CCL19.measurement	1112	deep venous thrombosis (dvt)	0
0	88	1	14135	1	0	1	#NAME?	monocyte.chemotactic.protein.3.measurement	1112	deep venous thrombosis (dvt)	0
0	88	1	14135	1	0	1	#NAME?	interleukin.2.measurement	1112	deep venous thrombosis (dvt)	0
0	88	1	14135	1	0	1	#NAME?	CXCL13.measurement	1112	deep venous thrombosis (dvt)	0
0	88	1	14135	1	0	1	#NAME?	CX3CL1.measurement	1112	deep venous thrombosis (dvt)	0
0	88	1	14135	1	0	1	#NAME?	CCL23.measurement	1112	deep venous thrombosis (dvt)	0
0	88	3	14133	1	0	1	#NAME?	CCL15.measurement	1112	deep venous thrombosis (dvt)	0
0	88	1	14135	1	0	1	#NAME?	CXCL6.measurement	1112	deep venous thrombosis (dvt)	0
0	88	2	14134	1	0	1	#NAME?	CCL24.measurement	1112	deep venous thrombosis (dvt)	0
0	88	2	14134	1	0	1	#NAME?	CCL21.measurement	1112	deep venous thrombosis (dvt)	0
0	88	2	14134	1	0	1	#NAME?	interleukin.4.measurement	1112	deep venous thrombosis (dvt)	0
0	88	2	14134	1	0	1	#NAME?	CXCL12.measurement	1112	deep venous thrombosis (dvt)	0
0	88	8	14128	1	0	1	#NAME?	menstrual.cycle.measurement	1112	deep venous thrombosis (dvt)	0
0	88	14	14122	1	0	1	#NAME?	Herpes.Zoster	1112	deep venous thrombosis (dvt)	0
0	88	3	14133	1	0	1	#NAME?	presubiculum.volume	1112	deep venous thrombosis (dvt)	0
0	88	8	14128	1	0	1	#NAME?	subiculum.volume	1112	deep venous thrombosis (dvt)	0
0	88	7	14129	1	0	1	#NAME?	hippocampal.CA1.volume	1112	deep venous thrombosis (dvt)	0
0	88	9	14127	1	0	1	#NAME?	hippocampus.molecular.layer.volume	1112	deep venous thrombosis (dvt)	0
0	88	21	14115	1	0	1	#NAME?	hippocampal.tail.volume	1112	deep venous thrombosis (dvt)	0
0	88	9	14127	1	0	1	#NAME?	granule.cell.layer.dentate.gyrus.volume	1112	deep venous thrombosis (dvt)	0
0	88	5	14131	1	0	1	#NAME?	hippocampal.CA3.volume	1112	deep venous thrombosis (dvt)	0
0	88	7	14129	1	0	1	#NAME?	hippocampal.CA4.volume	1112	deep venous thrombosis (dvt)	0
0	88	1	14135	1	0	1	#NAME?	hippocampal.fissure.volume	1112	deep venous thrombosis (dvt)	0
0	88	2	14134	1	0	1	#NAME?	hippocampal.amigdala.transition.area.volume	1112	deep venous thrombosis (dvt)	0
0	88	1	14135	1	0	1	#NAME?	radiation.induced.brain.injury	1112	deep venous thrombosis (dvt)	0
0	88	2	14134	1	0	1	#NAME?	visual.perception.measurement	1112	deep venous thrombosis (dvt)	0
0	88	10	14126	1	0	1	#NAME?	cholesterol.efflux.capacity.measurement	1112	deep venous thrombosis (dvt)	0
0	88	4	14132	1	0	1	#NAME?	BRCAX.breast.cancer	1112	deep venous thrombosis (dvt)	0
0	88	4	14132	1	0	1	#NAME?	offspring.mortality.measurement	1112	deep venous thrombosis (dvt)	0
0	88	2	14134	1	0	1	#NAME?	Anti.rubella.virus.IgG.measurement	1112	deep venous thrombosis (dvt)	0
0	88	8	14128	1	0	1	#NAME?	vestibular.neuronitis	1112	deep venous thrombosis (dvt)	0
0	88	2	14134	1	0	1	#NAME?	polymyositis	1112	deep venous thrombosis (dvt)	0
0	88	2	14134	1	0	1	#NAME?	juvenile.dermatomyositis	1112	deep venous thrombosis (dvt)	0
0	88	2	14134	1	0	1	#NAME?	eyelid.sagging.measurement	1112	deep venous thrombosis (dvt)	0
0	88	2	14134	1	0	1	#NAME?	facial.wrinkling	1112	deep venous thrombosis (dvt)	0
0	88	4	14132	1	0	1	#NAME?	PCSK9.protein.measurement	1112	deep venous thrombosis (dvt)	0
0	88	24	14112	1	0	1	#NAME?	sodium.measurement	1112	deep venous thrombosis (dvt)	0
0	88	8	14128	1	0	1	#NAME?	small.cell.lung.carcinoma	1112	deep venous thrombosis (dvt)	0
2	86	584	13552	0.588038	0.539674	1	-0.88984	risk.taking.behaviour	1112	deep venous thrombosis (dvt)	0.0227273
0	88	10	14126	1	0	1	#NAME?	volumetric.bone.mineral.density	1112	deep venous thrombosis (dvt)	0
0	88	2	14134	1	0	1	#NAME?	white.matter.growth.measurement	1112	deep venous thrombosis (dvt)	0
0	88	2	14134	1	0	1	#NAME?	cholesteryl.ester.transfer.protein.measurement	1112	deep venous thrombosis (dvt)	0
0	88	3	14133	1	0	1	#NAME?	seborrheic.dermatitis	1112	deep venous thrombosis (dvt)	0
0	88	25	14111	1	0	1	#NAME?	chloride.measurement	1112	deep venous thrombosis (dvt)	0
0	88	10	14126	1	0	1	#NAME?	response.to.polyunsaturated.fatty.acid.supplementation	1112	deep venous thrombosis (dvt)	0
0	88	8	14128	1	0	1	#NAME?	delta.5.desaturase.measurement	1112	deep venous thrombosis (dvt)	0
0	88	5	14131	1	0	1	#NAME?	clostridium.difficile.infection	1112	deep venous thrombosis (dvt)	0
0	88	1	14135	1	0	1	#NAME?	atazanavir.measurement	1112	deep venous thrombosis (dvt)	0
0	88	5	14131	1	0	1	#NAME?	left.ventricular.systolic.function.measurement	1112	deep venous thrombosis (dvt)	0
0	88	1	14135	1	0	1	#NAME?	heart.relative.wall.thickness	1112	deep venous thrombosis (dvt)	0
0	88	5	14131	1	0	1	#NAME?	fractional.shortening	1112	deep venous thrombosis (dvt)	0
0	88	3	14133	1	0	1	#NAME?	binge.eating	1112	deep venous thrombosis (dvt)	0
0	88	1	14135	1	0	1	#NAME?	sperm.motility.measurement	1112	deep venous thrombosis (dvt)	0
0	88	1	14135	1	0	1	#NAME?	Corneal.astigmatism	1112	deep venous thrombosis (dvt)	0
0	88	4	14132	1	0	1	#NAME?	idiopathic.dilated.cardiomyopathy	1112	deep venous thrombosis (dvt)	0
0	88	1	14135	1	0	1	#NAME?	cognitive.domain.measurement	1112	deep venous thrombosis (dvt)	0
0	88	1	14135	1	0	1	#NAME?	social.domain.measurement	1112	deep venous thrombosis (dvt)	0
0	88	1	14135	1	0	1	#NAME?	arousal.domain.measurement	1112	deep venous thrombosis (dvt)	0
0	88	12	14124	1	0	1	#NAME?	tooth.agenesis	1112	deep venous thrombosis (dvt)	0
0	88	11	14125	1	0	1	#NAME?	esterified.cholesterol.measurement	1112	deep venous thrombosis (dvt)	0
0	88	11	14125	1	0	1	#NAME?	free.cholesterol.measurement	1112	deep venous thrombosis (dvt)	0
0	88	8	14128	1	0	1	#NAME?	high.density.lipoprotein.particle.size.measurement	1112	deep venous thrombosis (dvt)	0
0	88	1	14135	1	0	1	#NAME?	low.density.lipoprotein.particle.size.measurement	1112	deep venous thrombosis (dvt)	0
0	88	1	14135	1	0	1	#NAME?	very.low.density.lipoprotein.particle.size.measurement	1112	deep venous thrombosis (dvt)	0
0	88	1	14135	1	0	1	#NAME?	intermediate.density.lipoprotein.measurement	1112	deep venous thrombosis (dvt)	0
0	88	1	14135	1	0	1	#NAME?	delirium	1112	deep venous thrombosis (dvt)	0
0	88	10	14126	1	0	1	#NAME?	velopharyngeal.dysfunction	1112	deep venous thrombosis (dvt)	0
0	88	2	14134	1	0	1	#NAME?	necrotizing.enterocolitis	1112	deep venous thrombosis (dvt)	0
0	88	1	14135	1	0	1	#NAME?	choroidal.thickness.measurement	1112	deep venous thrombosis (dvt)	0
18	70	1899	12237	0.0601628	1.65693	1	0.728513	blood.protein.measurement	1112	deep venous thrombosis (dvt)	0.204545
0	88	1	14135	1	0	1	#NAME?	chylomicron.measurement	1112	deep venous thrombosis (dvt)	0
0	88	1	14135	1	0	1	#NAME?	non.typhoidal.Salmonella.bacteremia	1112	deep venous thrombosis (dvt)	0
0	88	3	14133	1	0	1	#NAME?	response.to.thiazide	1112	deep venous thrombosis (dvt)	0
0	88	2	14134	1	0	1	#NAME?	conscientiousness.measurement	1112	deep venous thrombosis (dvt)	0
0	88	4	14132	1	0	1	#NAME?	maximum.cigarettes.per.day.measurement	1112	deep venous thrombosis (dvt)	0
0	88	1	14135	1	0	1	#NAME?	nicotine.withdrawal.symptom.count	1112	deep venous thrombosis (dvt)	0
0	88	1	14135	1	0	1	#NAME?	nicotine.withdrawal.measurement	1112	deep venous thrombosis (dvt)	0
0	88	2	14134	1	0	1	#NAME?	Plantar.Fasciitis	1112	deep venous thrombosis (dvt)	0
0	88	2	14134	1	0	1	#NAME?	Plantar.Fibromatosis	1112	deep venous thrombosis (dvt)	0
0	88	2	14134	1	0	1	#NAME?	growth.differentiation.factor.15.measurement	1112	deep venous thrombosis (dvt)	0
0	88	1	14135	1	0	1	#NAME?	Aortic.Coarctation	1112	deep venous thrombosis (dvt)	0
0	88	4	14132	1	0	1	#NAME?	hyperemesis.gravidarum	1112	deep venous thrombosis (dvt)	0
0	88	13	14123	1	0	1	#NAME?	nausea.and.vomiting.of.pregnancy.severity.measurement	1112	deep venous thrombosis (dvt)	0
0	88	1	14135	1	0	1	#NAME?	response.to.aripiprazole	1112	deep venous thrombosis (dvt)	0
0	88	1	14135	1	0	1	#NAME?	c3d.C3.ratio	1112	deep venous thrombosis (dvt)	0
0	88	6	14130	1	0	1	#NAME?	vitamin.D.dietary.intake.measurement	1112	deep venous thrombosis (dvt)	0
0	88	2	14134	1	0	1	#NAME?	helping.behavior.measurement	1112	deep venous thrombosis (dvt)	0
0	88	4	14132	1	0	1	#NAME?	event.free.survival.time	1112	deep venous thrombosis (dvt)	0
0	88	2	14134	1	0	1	#NAME?	response.to.endocrine.therapy	1112	deep venous thrombosis (dvt)	0
8	80	46	14090	1.28028e-09	30.5841	2.46809e-07	4.93471	non.melanoma.skin.carcinoma	1112	deep venous thrombosis (dvt)	0.0909091
0	88	2	14134	1	0	1	#NAME?	myopic.maculopathy.severity.measurement	1112	deep venous thrombosis (dvt)	0
0	88	1	14135	1	0	1	#NAME?	beta.secretase.1.measurement	1112	deep venous thrombosis (dvt)	0
0	88	24	14112	1	0	1	#NAME?	rosacea.severity.measurement	1112	deep venous thrombosis (dvt)	0
0	88	2	14134	1	0	1	#NAME?	executive.function.measurement	1112	deep venous thrombosis (dvt)	0
0	88	4	14132	1	0	1	#NAME?	neuromyelitis.optica	1112	deep venous thrombosis (dvt)	0
0	88	1	14135	1	0	1	#NAME?	atopy	1112	deep venous thrombosis (dvt)	0
0	88	5	14131	1	0	1	#NAME?	head.and.neck.malignant.neoplasia	1112	deep venous thrombosis (dvt)	0
0	88	5	14131	1	0	1	#NAME?	neuropathic.pain	1112	deep venous thrombosis (dvt)	0
0	88	2	14134	1	0	1	#NAME?	empathy.measurement	1112	deep venous thrombosis (dvt)	0
0	88	3	14133	1	0	1	#NAME?	refractory.celiac.disease	1112	deep venous thrombosis (dvt)	0
0	88	1	14135	1	0	1	#NAME?	Epstein.Barr.virus.nuclear.antigen.1.seropositivity	1112	deep venous thrombosis (dvt)	0
0	88	5	14131	1	0	1	#NAME?	Epstein.Barr.viral.capsid.antigen.seropositivity	1112	deep venous thrombosis (dvt)	0
0	88	1	14135	1	0	1	#NAME?	anti.Epstein.Barr.virus.antibody.measurement	1112	deep venous thrombosis (dvt)	0
0	88	20	14116	1	0	1	#NAME?	potassium.measurement	1112	deep venous thrombosis (dvt)	0
1	87	14	14122	0.0889296	11.5863	1	3.53434	L.lactate.dehydrogenase.measurement	1112	deep venous thrombosis (dvt)	0.0113636
0	88	2	14134	1	0	1	#NAME?	percent.glycated.albumin	1112	deep venous thrombosis (dvt)	0
0	88	3	14133	1	0	1	#NAME?	fructosamine.measurement	1112	deep venous thrombosis (dvt)	0
0	88	1	14135	1	0	1	#NAME?	total.glycated.albumin	1112	deep venous thrombosis (dvt)	0
1	87	6	14130	0.0425203	27.0482	0.933833	4.75746	cardioembolic.stroke	1112	deep venous thrombosis (dvt)	0.0113636
0	88	12	14124	1	0	1	#NAME?	uveitis	1112	deep venous thrombosis (dvt)	0
0	88	3	14133	1	0	1	#NAME?	solar.lentigines.measurement	1112	deep venous thrombosis (dvt)	0
0	88	1	14135	1	0	1	#NAME?	hair.morphology.measurement	1112	deep venous thrombosis (dvt)	0
0	88	4	14132	1	0	1	#NAME?	Hirsutism	1112	deep venous thrombosis (dvt)	0
0	88	3	14133	1	0	1	#NAME?	hyperhidrosis	1112	deep venous thrombosis (dvt)	0
0	88	15	14121	1	0	1	#NAME?	erosive.tooth.wear.measurement	1112	deep venous thrombosis (dvt)	0
0	88	5	14131	1	0	1	#NAME?	quality.of.life.during.menstruation.measurement	1112	deep venous thrombosis (dvt)	0
0	88	9	14127	1	0	1	#NAME?	fever	1112	deep venous thrombosis (dvt)	0
0	88	2	14134	1	0	1	#NAME?	glucose.metabolism.decline.measurement	1112	deep venous thrombosis (dvt)	0
0	88	6	14130	1	0	1	#NAME?	eye.movement.measurement	1112	deep venous thrombosis (dvt)	0
0	88	4	14132	1	0	1	#NAME?	mental.development.measurement	1112	deep venous thrombosis (dvt)	0
0	88	3	14133	1	0	1	#NAME?	Duchenne.muscular.dystrophy	1112	deep venous thrombosis (dvt)	0
0	88	1	14135	1	0	1	#NAME?	uterine.fibroid.measurement	1112	deep venous thrombosis (dvt)	0
0	88	1	14135	1	0	1	#NAME?	mouth.morphology.measurement	1112	deep venous thrombosis (dvt)	0
0	88	1	14135	1	0	1	#NAME?	cheekbone.morphology.measurement	1112	deep venous thrombosis (dvt)	0
0	88	2	14134	1	0	1	#NAME?	chronic.central.serous.retinopathy	1112	deep venous thrombosis (dvt)	0
0	88	6	14130	1	0	1	#NAME?	diffusing.capacity.of.the.lung.for.carbon.monoxide	1112	deep venous thrombosis (dvt)	0
0	88	2	14134	1	0	1	#NAME?	thiopurine.metabolite.measurement	1112	deep venous thrombosis (dvt)	0
0	88	8	14128	1	0	1	#NAME?	ACPA.positive.rheumatoid.arthritis	1112	deep venous thrombosis (dvt)	0
0	88	1	14135	1	0	1	#NAME?	amebiasis	1112	deep venous thrombosis (dvt)	0
0	88	8	14128	1	0	1	#NAME?	factor.VII.activating.protease.measurement	1112	deep venous thrombosis (dvt)	0
0	88	5	14131	1	0	1	#NAME?	nephrotic.syndrome	1112	deep venous thrombosis (dvt)	0
0	88	9	14127	1	0	1	#NAME?	energy.expenditure.measurement	1112	deep venous thrombosis (dvt)	0
0	88	5	14131	1	0	1	#NAME?	energy.intake.measurement	1112	deep venous thrombosis (dvt)	0
0	88	4	14132	1	0	1	#NAME?	family.history.of.lung.cancer	1112	deep venous thrombosis (dvt)	0
0	88	2	14134	1	0	1	#NAME?	cranial.vault.morphology.measurement	1112	deep venous thrombosis (dvt)	0
0	88	93	14043	1	0	1	#NAME?	Alopecia	1112	deep venous thrombosis (dvt)	0
0	88	1	14135	1	0	1	#NAME?	response.to.heparin	1112	deep venous thrombosis (dvt)	0
0	88	1	14135	1	0	1	#NAME?	thrombocytopenia	1112	deep venous thrombosis (dvt)	0
0	88	3	14133	1	0	1	#NAME?	folic.acid.measurement	1112	deep venous thrombosis (dvt)	0
0	88	3	14133	1	0	1	#NAME?	alpha.synuclein.measurement	1112	deep venous thrombosis (dvt)	0
0	88	2	14134	1	0	1	#NAME?	response.to.ketogenic.diet	1112	deep venous thrombosis (dvt)	0
0	88	4	14132	1	0	1	#NAME?	pemphigus.foliaceus	1112	deep venous thrombosis (dvt)	0
0	88	9	14127	1	0	1	#NAME?	latent.autoimmune.diabetes.in.adults	1112	deep venous thrombosis (dvt)	0
0	88	1	14135	1	0	1	#NAME?	hypersomnia	1112	deep venous thrombosis (dvt)	0
0	88	2	14134	1	0	1	#NAME?	treatment.resistant.hypertension	1112	deep venous thrombosis (dvt)	0
0	88	16	14120	1	0	1	#NAME?	lateral.ventricle.volume.measurement	1112	deep venous thrombosis (dvt)	0
0	88	1	14135	1	0	1	#NAME?	erythropoetin.measurement	1112	deep venous thrombosis (dvt)	0
1	87	33	14103	0.190427	4.91037	1	2.29583	nevus.count	1112	deep venous thrombosis (dvt)	0.0113636
0	88	2	14134	1	0	1	#NAME?	appendicitis	1112	deep venous thrombosis (dvt)	0
0	88	6	14130	1	0	1	#NAME?	fatty.acid.desaturase.enzyme.activity.measurement	1112	deep venous thrombosis (dvt)	0
0	88	3	14133	1	0	1	#NAME?	reasoning	1112	deep venous thrombosis (dvt)	0
0	88	2	14134	1	0	1	#NAME?	verbal.memory.measurement	1112	deep venous thrombosis (dvt)	0
0	88	1	14135	1	0	1	#NAME?	attention.function.measurement	1112	deep venous thrombosis (dvt)	0
0	88	7	14129	1	0	1	#NAME?	carotid.atherosclerosis	1112	deep venous thrombosis (dvt)	0
0	88	21	14115	1	0	1	#NAME?	Takayasu.arteritis	1112	deep venous thrombosis (dvt)	0
0	88	12	14124	1	0	1	#NAME?	Hyperthyroidism	1112	deep venous thrombosis (dvt)	0
0	88	2	14134	1	0	1	#NAME?	alloimmunization	1112	deep venous thrombosis (dvt)	0
0	88	1	14135	1	0	1	#NAME?	response.to.red.blood.cell.transfusion	1112	deep venous thrombosis (dvt)	0
0	88	2	14134	1	0	1	#NAME?	Fragile.X.syndrome	1112	deep venous thrombosis (dvt)	0
0	88	1	14135	1	0	1	#NAME?	developmental.dysplasia.of.the.hip	1112	deep venous thrombosis (dvt)	0
0	88	7	14129	1	0	1	#NAME?	fibroblast.growth.factor.23.measurement	1112	deep venous thrombosis (dvt)	0
2	86	379	13757	1	0.844152	1	-0.244426	wellbeing.measurement	1112	deep venous thrombosis (dvt)	0.0227273
0	88	4	14132	1	0	1	#NAME?	Waldenstrom.macroglobulinemia	1112	deep venous thrombosis (dvt)	0
0	88	1	14135	1	0	1	#NAME?	intra.individual.reaction.time.variability.measurement	1112	deep venous thrombosis (dvt)	0
0	88	1	14135	1	0	1	#NAME?	age.at.diagnosis	1112	deep venous thrombosis (dvt)	0
0	88	5	14131	1	0	1	#NAME?	gestational.blood.glucose.measurement	1112	deep venous thrombosis (dvt)	0
0	88	1	14135	1	0	1	#NAME?	nicotine.dependence.symptom.count	1112	deep venous thrombosis (dvt)	0
0	88	1	14135	1	0	1	#NAME?	CCL11.measurement	1112	deep venous thrombosis (dvt)	0
0	88	2	14134	1	0	1	#NAME?	interleukin.1.alpha.measurement	1112	deep venous thrombosis (dvt)	0
0	88	1	14135	1	0	1	#NAME?	CXCL5.measurement	1112	deep venous thrombosis (dvt)	0
0	88	3	14133	1	0	1	#NAME?	fertility.measurement	1112	deep venous thrombosis (dvt)	0
0	88	8	14128	1	0	1	#NAME?	cognitive.impairment.measurement	1112	deep venous thrombosis (dvt)	0
0	88	4	14132	1	0	1	#NAME?	p.tau.beta.amyloid.1.42.ratio.measurement	1112	deep venous thrombosis (dvt)	0
0	88	1	14135	1	0	1	#NAME?	number.of.pregnancies.measurement	1112	deep venous thrombosis (dvt)	0
0	88	2	14134	1	0	1	#NAME?	exercise	1112	deep venous thrombosis (dvt)	0
0	88	2	14134	1	0	1	#NAME?	red.blood.cell.folate.measurement	1112	deep venous thrombosis (dvt)	0
0	88	16	14120	1	0	1	#NAME?	hip.geometry	1112	deep venous thrombosis (dvt)	0
0	88	4	14132	1	0	1	#NAME?	Childhood.absence.epilepsy	1112	deep venous thrombosis (dvt)	0
0	88	1	14135	1	0	1	#NAME?	Juvenile.myoclonic.epilepsy	1112	deep venous thrombosis (dvt)	0
0	88	6	14130	1	0	1	#NAME?	partial.epilepsy	1112	deep venous thrombosis (dvt)	0
0	88	1	14135	1	0	1	#NAME?	stroke.outcome.severity.measurement	1112	deep venous thrombosis (dvt)	0
0	88	4	14132	1	0	1	#NAME?	AQP4.IgG.positive.neuromyelitis.optica	1112	deep venous thrombosis (dvt)	0
0	88	14	14122	1	0	1	#NAME?	facial.asymmetry.measurement	1112	deep venous thrombosis (dvt)	0
0	88	1	14135	1	0	1	#NAME?	type.2.diabetes.nephropathy	1112	deep venous thrombosis (dvt)	0
5	83	1210	12926	0.443706	0.643569	1	-0.635833	heel.bone.mineral.density	1112	deep venous thrombosis (dvt)	0.0568182
0	88	7	14129	1	0	1	#NAME?	mitochondrial.DNA.measurement	1112	deep venous thrombosis (dvt)	0
0	88	1	14135	1	0	1	#NAME?	anti.Mullerian.hormone.measurement	1112	deep venous thrombosis (dvt)	0
0	88	233	13903	0.407747	0	1	#NAME?	smoking.initiation	1112	deep venous thrombosis (dvt)	0
0	88	2	14134	1	0	1	#NAME?	reading.and.spelling.ability	1112	deep venous thrombosis (dvt)	0
0	88	4	14132	1	0	1	#NAME?	cystic.fibrosis.associated.meconium.ileum	1112	deep venous thrombosis (dvt)	0
0	88	4	14132	1	0	1	#NAME?	proline.measurement	1112	deep venous thrombosis (dvt)	0
0	88	5	14131	1	0	1	#NAME?	serum.urea.measurement	1112	deep venous thrombosis (dvt)	0
0	88	4	14132	1	0	1	#NAME?	asparagine.measurement	1112	deep venous thrombosis (dvt)	0
0	88	1	14135	1	0	1	#NAME?	fractures	1112	deep venous thrombosis (dvt)	0
0	88	1	14135	1	0	1	#NAME?	ununited	1112	deep venous thrombosis (dvt)	0
0	88	15	14121	1	0	1	#NAME?	eye.colour.measurement	1112	deep venous thrombosis (dvt)	0
0	88	1	14135	1	0	1	#NAME?	suicide.behaviour.measurement	1112	deep venous thrombosis (dvt)	0
0	88	5	14131	1	0	1	#NAME?	proliferative.diabetic.retinopathy	1112	deep venous thrombosis (dvt)	0
0	88	2	14134	1	0	1	#NAME?	tri.iodothyronine.thyroxine.ratio.measurement	1112	deep venous thrombosis (dvt)	0
0	88	7	14129	1	0	1	#NAME?	femoral.neck.bone.geometry	1112	deep venous thrombosis (dvt)	0
0	88	4	14132	1	0	1	#NAME?	response.to.aromatase.inhibitor	1112	deep venous thrombosis (dvt)	0
2	86	50	14086	0.0410971	6.54913	0.933833	2.7113	glycine.measurement	1112	deep venous thrombosis (dvt)	0.0227273
0	88	15	14121	1	0	1	#NAME?	worry.measurement	1112	deep venous thrombosis (dvt)	0
0	88	1	14135	1	0	1	#NAME?	NA.	1112	deep venous thrombosis (dvt)	0
0	88	1	14135	1	0	1	#NAME?	amygdala.volume	1112	deep venous thrombosis (dvt)	0
0	88	4	14132	1	0	1	#NAME?	remission	1112	deep venous thrombosis (dvt)	0
0	88	12	14124	1	0	1	#NAME?	breast.milk.measurement	1112	deep venous thrombosis (dvt)	0
0	88	7	14129	1	0	1	#NAME?	alanine.measurement	1112	deep venous thrombosis (dvt)	0
0	88	10	14126	1	0	1	#NAME?	glutamine.measurement	1112	deep venous thrombosis (dvt)	0
0	88	2	14134	1	0	1	#NAME?	ornithine.measurement	1112	deep venous thrombosis (dvt)	0
0	88	4	14132	1	0	1	#NAME?	phenylalanine.measurement	1112	deep venous thrombosis (dvt)	0
0	88	17	14119	1	0	1	#NAME?	serine.measurement	1112	deep venous thrombosis (dvt)	0
0	88	2	14134	1	0	1	#NAME?	histidine.measurement	1112	deep venous thrombosis (dvt)	0
0	88	7	14129	1	0	1	#NAME?	leucine.measurement	1112	deep venous thrombosis (dvt)	0
0	88	2	14134	1	0	1	#NAME?	lysine.measurement	1112	deep venous thrombosis (dvt)	0
0	88	5	14131	1	0	1	#NAME?	methionine.measurement	1112	deep venous thrombosis (dvt)	0
0	88	8	14128	1	0	1	#NAME?	threonine.measurement	1112	deep venous thrombosis (dvt)	0
0	88	2	14134	1	0	1	#NAME?	tryptophan.measurement	1112	deep venous thrombosis (dvt)	0
0	88	3	14133	1	0	1	#NAME?	tyrosine.measurement	1112	deep venous thrombosis (dvt)	0
24	621	174	13405	1.09179e-05	2.97701	0.000549751	1.57387	multiple.sclerosis	1130	asthma	0.0372093
40	605	374	13205	6.06388e-06	2.33433	0.000350694	1.22301	Crohn.s.disease	1130	asthma	0.0620155
17	628	489	13090	0.230612	0.724635	1	-0.464674	body.height	1130	asthma	0.0263566
1	644	18	13561	0.586166	1.16984	1	0.226315	drug.induced.liver.injury	1130	asthma	0.00155039
0	645	24	13555	0.625421	0	1	#NAME?	Barrett.s.esophagus	1130	asthma	0
22	623	396	13183	0.472595	1.17557	1	0.233359	breast.carcinoma	1130	asthma	0.0341085
0	645	5	13574	1	0	1	#NAME?	mental.or.behavioural.disorder	1130	asthma	0
4	641	32	13547	0.0785526	2.6416	1	1.40141	biliary.liver.cirrhosis	1130	asthma	0.00620155
1	644	28	13551	1	0.751507	1	-0.412142	serum.albumin.measurement	1130	asthma	0.00155039
3	642	66	13513	1	0.956743	1	-0.0637966	alkaline.phosphatase.measurement	1130	asthma	0.00465116
6	639	156	13423	0.848175	0.80794	1	-0.307679	uric.acid.measurement	1130	asthma	0.00930233
3	642	46	13533	0.487105	1.3747	1	0.459113	serum.alanine.aminotransferase.measurement	1130	asthma	0.00465116
0	645	44	13535	0.26682	0	1	#NAME?	aspartate.aminotransferase.measurement	1130	asthma	0
1	644	49	13530	0.728059	0.428779	1	-1.22169	creatine.kinase.measurement	1130	asthma	0.00155039
4	641	88	13491	1	0.956676	1	-0.0638984	serum.gamma.glutamyl.transferase.measurement	1130	asthma	0.00620155
1	644	81	13498	0.186354	0.258775	1	-1.95023	hemoglobin.measurement	1130	asthma	0.00155039
15	630	404	13175	0.403869	0.776464	1	-0.365008	high.density.lipoprotein.cholesterol.measurement	1130	asthma	0.0232558
3	642	95	13484	0.630144	0.663266	1	-0.592341	hematocrit	1130	asthma	0.00465116
8	637	160	13419	0.851079	1.05332	1	0.0749381	serum.creatinine.measurement	1130	asthma	0.0124031
54	591	2137	11442	7.11883e-08	0.489245	8.82227e-06	-1.03137	protein.measurement	1130	asthma	0.0837209
4	641	204	13375	0.0894055	0.409152	1	-1.28929	mean.corpuscular.hemoglobin	1130	asthma	0.00620155
3	642	178	13401	0.0691597	0.351823	0.967679	-1.50708	mean.corpuscular.volume	1130	asthma	0.00465116
6	639	78	13501	0.281586	1.62517	1	0.700593	leukocyte.count	1130	asthma	0.00930233
1	644	57	13522	0.522295	0.368383	1	-1.44072	urate.measurement	1130	asthma	0.00155039
14	631	388	13191	0.392951	0.754304	1	-0.406782	triglyceride.measurement	1130	asthma	0.0217054
10	635	175	13404	0.590606	1.20619	1	0.270458	platelet.count	1130	asthma	0.0155039
1	644	83	13496	0.186842	0.252502	1	-1.98563	mean.corpuscular.hemoglobin.concentration	1130	asthma	0.00155039
7	638	93	13486	0.223157	1.59095	1	0.669884	erythrocyte.count	1130	asthma	0.0108527
0	645	5	13574	1	0	1	#NAME?	plasminogen.activator.inhibitor.1.measurement	1130	asthma	0
0	645	7	13572	1	0	1	#NAME?	lumbar.disc.degeneration	1130	asthma	0
0	645	2	13577	1	0	1	#NAME?	type.1.diabetes.nephropathy	1130	asthma	0
1	644	8	13571	0.34149	2.63397	1	1.39724	response.to.drug	1130	asthma	0.00155039
0	645	20	13559	1	0	1	#NAME?	Behcet.s.syndrome	1130	asthma	0
2	643	29	13550	0.650404	1.45325	1	0.539283	CCL2.measurement	1130	asthma	0.00310078
8	637	168	13411	1	1.00254	1	0.00366205	C.reactive.protein.measurement	1130	asthma	0.0124031
0	645	15	13564	1	0	1	#NAME?	neuroblastoma	1130	asthma	0
0	645	3	13576	1	0	1	#NAME?	complement.C3.measurement	1130	asthma	0
2	643	18	13561	0.22914	2.34301	1	1.22836	complement.C4.measurement	1130	asthma	0.00310078
17	628	570	13009	0.053559	0.617804	0.787499	-0.69478	smoking.behavior	1130	asthma	0.0263566
0	645	13	13566	1	0	1	#NAME?	telomere.length	1130	asthma	0
10	635	364	13215	0.0995178	0.571731	1	-0.806591	type.II.diabetes.mellitus	1130	asthma	0.0155039
0	645	14	13565	1	0	1	#NAME?	Chronic.Hepatitis.C.infection	1130	asthma	0
40	605	101	13478	1.87572e-21	8.81989	3.25438e-18	3.14076	asthma	1130	asthma	0.0620155
20	625	63	13516	5.6271e-10	6.86349	1.39472e-07	2.77894	atopic.eczema	1130	asthma	0.0310078
1	644	17	13562	0.566482	1.23874	1	0.308877	immune.system.disease	1130	asthma	0.00155039
14	631	335	13244	0.793761	0.877153	1	-0.1891	low.density.lipoprotein.cholesterol.measurement	1130	asthma	0.0217054
0	645	37	13542	0.413954	0	1	#NAME?	amyotrophic.lateral.sclerosis	1130	asthma	0
2	643	44	13535	1	0.95681	1	-0.0636952	acute.lymphoblastic.leukemia	1130	asthma	0.00310078
0	645	5	13574	1	0	1	#NAME?	hemoglobin.A2.measurement	1130	asthma	0
4	641	42	13537	0.154342	2.01116	1	1.00803	Sarcoidosis	1130	asthma	0.00620155
0	645	60	13519	0.115114	0	1	#NAME?	thyroid.stimulating.hormone.measurement	1130	asthma	0
0	645	10	13569	1	0	1	#NAME?	energy.expenditure	1130	asthma	0
0	645	1	13578	1	0	1	#NAME?	vascular.dementia	1130	asthma	0
2	643	21	13558	0.280345	2.00801	1	1.00577	insulin.sensitivity.measurement	1130	asthma	0.00310078
0	645	4	13575	1	0	1	#NAME?	vasoactive.peptide.measurement	1130	asthma	0
0	645	60	13519	0.115114	0	1	#NAME?	monocyte.count	1130	asthma	0
0	645	12	13567	1	0	1	#NAME?	cancer.biomarker.measurement	1130	asthma	0
0	645	3	13576	1	0	1	#NAME?	tetralogy.of.fallot	1130	asthma	0
1	644	19	13560	0.604956	1.1082	1	0.148213	antibody.measurement	1130	asthma	0.00155039
0	645	5	13574	1	0	1	#NAME?	Epstein.Barr.virus.infection	1130	asthma	0
0	645	36	13543	0.410352	0	1	#NAME?	Abnormality.of.refraction	1130	asthma	0
13	632	53	13526	6.74572e-06	5.24822	0.000377543	2.39183	lymphoma	1130	asthma	0.020155
0	645	21	13558	1	0	1	#NAME?	Sickle.cell.anemia	1130	asthma	0
0	645	11	13568	1	0	1	#NAME?	beta.2.microglobulin.measurement	1130	asthma	0
3	642	164	13415	0.0921226	0.382254	1	-1.38739	Alzheimer.s.disease	1130	asthma	0.00465116
1	644	7	13572	0.310193	3.01024	1	1.58988	amyloid.beta.measurement	1130	asthma	0.00155039
2	643	98	13481	0.330563	0.427891	1	-1.22469	bone.density	1130	asthma	0.00310078
0	645	2	13577	1	0	1	#NAME?	renal.transplant.outcome.measurement	1130	asthma	0
0	645	39	13540	0.422624	0	1	#NAME?	alcohol.dependence	1130	asthma	0
0	645	65	13514	0.122249	0	1	#NAME?	attention.deficit.hyperactivity.disorder	1130	asthma	0
9	636	231	13348	0.752961	0.817698	1	-0.29036	unipolar.depression	1130	asthma	0.0139535
35	610	583	12996	0.166236	1.279	1	0.355016	schizophrenia	1130	asthma	0.0542636
20	625	289	13290	0.0975207	1.47149	1	0.55728	autism.spectrum.disorder	1130	asthma	0.0310078
7	638	102	13477	0.347971	1.44961	1	0.535665	bipolar.disorder	1130	asthma	0.0108527
1	644	59	13520	0.526005	0.355844	1	-1.49068	pathological.myopia	1130	asthma	0.00155039
2	643	35	13544	0.684221	1.20362	1	0.267386	serum.IgG.glycosylation.measurement	1130	asthma	0.00310078
0	645	105	13474	0.0155024	0	0.308172	#NAME?	melanoma	1130	asthma	0
0	645	3	13576	1	0	1	#NAME?	drug.dependence	1130	asthma	0
0	645	1	13578	1	0	1	#NAME?	red.blood.cell.distribution.width	1130	asthma	0
2	643	75	13504	0.585632	0.560052	1	-0.836368	age.related.macular.degeneration	1130	asthma	0.00310078
1	644	50	13529	0.729799	0.420173	1	-1.25094	QRS.duration	1130	asthma	0.00155039
9	636	382	13197	0.0264066	0.488873	0.477244	-1.03247	alcohol.consumption.measurement	1130	asthma	0.0139535
0	645	1	13578	1	0	1	#NAME?	Orofacial.clefting.syndrome	1130	asthma	0
1	644	70	13509	0.380593	0.299683	1	-1.73849	cleft.lip	1130	asthma	0.00155039
4	641	154	13425	0.331721	0.544004	1	-0.878311	coronary.heart.disease	1130	asthma	0.00620155
0	645	3	13576	1	0	1	#NAME?	drinking.behavior	1130	asthma	0
0	645	34	13545	0.404796	0	1	#NAME?	endometriosis	1130	asthma	0
1	644	6	13573	0.27741	3.51211	1	1.81234	pulmonary.arterial.hypertension	1130	asthma	0.00155039
0	645	2	13577	1	0	1	#NAME?	aspirin.hydrolysis.measurement	1130	asthma	0
0	645	41	13538	0.262391	0	1	#NAME?	bilirubin.measurement	1130	asthma	0
0	645	5	13574	1	0	1	#NAME?	estradiol.measurement	1130	asthma	0
0	645	6	13573	1	0	1	#NAME?	puberty	1130	asthma	0
0	645	4	13575	1	0	1	#NAME?	height.growth.measurement	1130	asthma	0
0	645	22	13557	0.62324	0	1	#NAME?	eye.measurement	1130	asthma	0
8	637	214	13365	0.62562	0.784349	1	-0.350432	glomerular.filtration.rate	1130	asthma	0.0124031
0	645	1	13578	1	0	1	#NAME?	response.to.hydrochlorothiazide	1130	asthma	0
0	645	6	13573	1	0	1	#NAME?	non.alcoholic.fatty.liver.disease	1130	asthma	0
0	645	6	13573	1	0	1	#NAME?	cirrhosis.of.liver	1130	asthma	0
0	645	104	13475	0.0153202	0	0.308172	#NAME?	hormone.measurement	1130	asthma	0
0	645	33	13546	0.40292	0	1	#NAME?	thyroxine.measurement	1130	asthma	0
0	645	23	13556	0.623976	0	1	#NAME?	skin.pigmentation	1130	asthma	0
4	641	41	13538	0.145797	2.06035	1	1.04289	ovarian.carcinoma	1130	asthma	0.00620155
0	645	47	13532	0.275579	0	1	#NAME?	glaucoma	1130	asthma	0
2	643	12	13567	0.130454	3.51601	1	1.81394	cervical.carcinoma	1130	asthma	0.00310078
0	645	2	13577	1	0	1	#NAME?	mathematical.ability	1130	asthma	0
10	635	245	13334	0.761487	0.857084	1	-0.222491	prostate.carcinoma	1130	asthma	0.0155039
1	644	12	13567	0.453128	1.75547	1	0.811858	t.tau.measurement	1130	asthma	0.00155039
0	645	10	13569	1	0	1	#NAME?	p.tau.measurement	1130	asthma	0
3	642	72	13507	1	0.876629	1	-0.189962	age.at.menopause	1130	asthma	0.00465116
2	643	82	13497	0.59272	0.511977	1	-0.965848	obesity	1130	asthma	0.00310078
0	645	2	13577	1	0	1	#NAME?	neonate	1130	asthma	0
0	645	2	13577	1	0	1	#NAME?	sum.of.skinfolds	1130	asthma	0
1	644	10	13569	0.399896	2.10682	1	1.07506	fat.body.mass	1130	asthma	0.00155039
0	645	11	13568	1	0	1	#NAME?	birth.weight	1130	asthma	0
10	635	595	12984	0.000130822	0.343668	0.00506598	-1.54091	body.mass.index	1130	asthma	0.0155039
1	644	11	13568	0.427129	1.91522	1	0.93751	interstitial.lung.disease	1130	asthma	0.00155039
2	643	46	13533	1	0.915077	1	-0.128035	Graves.disease	1130	asthma	0.00310078
0	645	9	13570	1	0	1	#NAME?	energy.intake	1130	asthma	0
0	645	11	13568	1	0	1	#NAME?	survival.time	1130	asthma	0
3	642	44	13535	0.472136	1.43738	1	0.523445	squamous.cell.carcinoma	1130	asthma	0.00465116
1	644	24	13555	1	0.877012	1	-0.189331	esophageal.carcinoma	1130	asthma	0.00155039
0	645	95	13484	0.022802	0	0.416437	#NAME?	venous.thromboembolism	1130	asthma	0
2	643	2	13577	0.0115892	21.0996	0.239372	4.39914	anti.Helicobacter.pylori.serum.IgG.measurement	1130	asthma	0.00310078
1	644	21	13558	1	1.00251	1	0.0036223	testicular.carcinoma	1130	asthma	0.00155039
5	640	55	13524	0.196649	1.92094	1	0.941809	fatty.acid.measurement	1130	asthma	0.00775194
17	628	1177	12402	1.02517e-09	0.285252	1.97631e-07	-1.80969	scoliosis	1130	asthma	0.0263566
16	629	736	12843	0.000566819	0.44389	0.0196686	-1.17172	systolic.blood.pressure	1130	asthma	0.0248062
0	645	7	13572	1	0	1	#NAME?	response.to.high.sodium.diet	1130	asthma	0
0	645	7	13572	1	0	1	#NAME?	response.to.dietary.potassium.supplementation	1130	asthma	0
12	633	444	13135	0.0506743	0.560817	0.757931	-0.834399	diastolic.blood.pressure	1130	asthma	0.0186047
0	645	5	13574	1	0	1	#NAME?	response.to.low.sodium.diet	1130	asthma	0
1	644	200	13379	0.00171018	0.103858	0.0520555	-3.26731	mean.arterial.pressure	1130	asthma	0.00155039
19	626	219	13360	0.016909	1.85156	0.325968	0.888741	rheumatoid.arthritis	1130	asthma	0.0294574
1	644	16	13563	0.545865	1.31625	1	0.396438	schizoaffective.disorder	1130	asthma	0.00155039
9	636	71	13508	0.0100725	2.69197	0.21312	1.42866	fibrinogen.measurement	1130	asthma	0.0139535
1	644	20	13559	0.622895	1.05274	1	0.0741455	narcolepsy.with.cataplexy	1130	asthma	0.00155039
0	645	22	13557	0.62324	0	1	#NAME?	sporadic.amyotrophic.lateral.sclerosis	1130	asthma	0
0	645	12	13567	1	0	1	#NAME?	osteoarthritis	1130	asthma	0
1	644	12	13567	0.453128	1.75547	1	0.811858	B.cell.acute.lymphoblastic.leukemia	1130	asthma	0.00155039
16	629	93	13486	3.10684e-05	3.68783	0.00145686	1.88277	celiac.disease	1130	asthma	0.0248062
3	642	145	13434	0.165266	0.432954	1	-1.20772	stroke	1130	asthma	0.00465116
0	645	39	13540	0.422624	0	1	#NAME?	large.artery.stroke	1130	asthma	0
0	645	80	13499	0.0523984	0	0.777019	#NAME?	response.to.bronchodilator	1130	asthma	0
0	645	16	13563	1	0	1	#NAME?	response.to.corticosteroid	1130	asthma	0
0	645	28	13551	0.637043	0	1	#NAME?	calcium.measurement	1130	asthma	0
2	643	90	13489	0.444942	0.466201	1	-1.10098	response.to.vaccine	1130	asthma	0.00310078
6	639	1	13578	5.72261e-08	127.375	7.63749e-06	6.99294	serum.ST2.measurement	1130	asthma	0.00930233
3	642	76	13503	1	0.830246	1	-0.268389	chronic.lymphocytic.leukemia	1130	asthma	0.00465116
4	641	12	13567	0.00492724	7.05308	0.118733	2.81825	serum.IgE.measurement	1130	asthma	0.00620155
0	645	2	13577	1	0	1	#NAME?	functional.laterality	1130	asthma	0
0	645	1	13578	1	0	1	#NAME?	dyslexia	1130	asthma	0
3	642	82	13497	1	0.769156	1	-0.378651	A1C.measurement	1130	asthma	0.00465116
0	645	5	13574	1	0	1	#NAME?	follicle.stimulating.hormone.measurement	1130	asthma	0
0	645	3	13576	1	0	1	#NAME?	triple.negative.breast.cancer	1130	asthma	0
8	637	99	13480	0.154545	1.70995	1	0.773952	chronic.kidney.disease	1130	asthma	0.0124031
0	645	61	13518	0.116002	0	1	#NAME?	Tuberculosis	1130	asthma	0
0	645	4	13575	1	0	1	#NAME?	thrombin.generation.potential.measurement	1130	asthma	0
0	645	1	13578	1	0	1	#NAME?	contrast.sensitivity.measurement	1130	asthma	0
0	645	24	13555	0.625421	0	1	#NAME?	bladder.carcinoma	1130	asthma	0
0	645	26	13553	0.63018	0	1	#NAME?	adiponectin.measurement	1130	asthma	0
0	645	39	13540	0.422624	0	1	#NAME?	cognitive.decline	1130	asthma	0
18	627	355	13224	0.800181	1.06943	1	0.0968374	total.cholesterol.measurement	1130	asthma	0.027907
2	643	183	13396	0.0187837	0.227702	0.354237	-2.13478	alcohol.drinking	1130	asthma	0.00310078
0	645	4	13575	1	0	1	#NAME?	serum.dimethylarginine.measurement	1130	asthma	0
0	645	2	13577	1	0	1	#NAME?	asymmetrical.dimethylarginine.measurement	1130	asthma	0
2	643	28	13551	0.397432	1.50526	1	0.590009	acne	1130	asthma	0.00310078
2	643	53	13526	1	0.793811	1	-0.333132	basal.cell.carcinoma	1130	asthma	0.00310078
0	645	16	13563	1	0	1	#NAME?	bone.quantitative.ultrasound.measurement	1130	asthma	0
9	636	34	13545	0.000108124	5.63548	0.00436269	2.49454	Hodgkins.lymphoma	1130	asthma	0.0139535
0	645	88	13491	0.0347084	0	0.590383	#NAME?	age.at.onset	1130	asthma	0
6	639	171	13408	0.58589	0.736246	1	-0.441741	colorectal.cancer	1130	asthma	0.00930233
5	640	3	13576	9.43363e-06	35.3208	0.00049598	5.14245	gamma.linolenic.acid.measurement	1130	asthma	0.00775194
0	645	18	13561	1	0	1	#NAME?	Sjogren.syndrome	1130	asthma	0
0	645	2	13577	1	0	1	#NAME?	small.intestine.neuroendocrine.tumor	1130	asthma	0
0	645	44	13535	0.26682	0	1	#NAME?	cognitive.impairment	1130	asthma	0
0	645	37	13542	0.413954	0	1	#NAME?	cognitive.decline.measurement	1130	asthma	0
1	644	7	13572	0.310193	3.01024	1	1.58988	cerebral.amyloid.deposition.measurement	1130	asthma	0.00155039
0	645	4	13575	1	0	1	#NAME?	carotid.artery.intima.media.thickness	1130	asthma	0
0	645	1	13578	1	0	1	#NAME?	collagenous.colitis	1130	asthma	0
0	645	12	13567	1	0	1	#NAME?	malaria	1130	asthma	0
10	635	75	13504	0.00500123	2.83514	0.118865	1.50342	primary.biliary.cirrhosis	1130	asthma	0.0155039
0	645	54	13525	0.178185	0	1	#NAME?	myocardial.infarction	1130	asthma	0
0	645	1	13578	1	0	1	#NAME?	influenza.A..H1N1.	1130	asthma	0
0	645	40	13539	0.261981	0	1	#NAME?	lipoprotein.A.measurement	1130	asthma	0
15	630	562	13017	0.018694	0.551522	0.354237	-0.858509	pulse.pressure.measurement	1130	asthma	0.0232558
2	643	16	13563	0.195362	2.63651	1	1.39863	mucocutaneous.lymph.node.syndrome	1130	asthma	0.00310078
0	645	4	13575	1	0	1	#NAME?	coronary.aneurysm	1130	asthma	0
1	644	47	13532	0.72523	0.447091	1	-1.16136	myositis	1130	asthma	0.00155039
2	643	23	13556	0.314386	1.83308	1	0.874267	response.to.lithium.ion	1130	asthma	0.00310078
1	644	18	13561	0.586166	1.16984	1	0.226315	peripheral.arterial.disease	1130	asthma	0.00155039
0	645	13	13566	1	0	1	#NAME?	response.to.radiation	1130	asthma	0
1	644	12	13567	0.453128	1.75547	1	0.811858	Cystic.fibrosis	1130	asthma	0.00155039
1	644	8	13571	0.34149	2.63397	1	1.39724	lung.disease.severity.measurement	1130	asthma	0.00155039
0	645	46	13533	0.272214	0	1	#NAME?	von.Willebrand.factor.measurement	1130	asthma	0
0	645	4	13575	1	0	1	#NAME?	alcoholic.liver.cirrhosis	1130	asthma	0
0	645	2	13577	1	0	1	#NAME?	skin.and.soft.tissue.Staphylococcus.aureus.infection	1130	asthma	0
1	644	67	13512	0.374369	0.31317	1	-1.67498	Testicular.Germ.Cell.Tumor	1130	asthma	0.00155039
1	644	61	13518	0.530882	0.344126	1	-1.53899	lung.adenocarcinoma	1130	asthma	0.00155039
23	622	228	13351	0.00176594	2.16509	0.052826	1.11443	systemic.lupus.erythematosus	1130	asthma	0.0356589
0	645	27	13552	0.633375	0	1	#NAME?	esophageal.adenocarcinoma	1130	asthma	0
14	631	282	13297	0.778795	1.04619	1	0.0651396	depressive.symptom.measurement	1130	asthma	0.0217054
0	645	5	13574	1	0	1	#NAME?	stressful.life.event.measurement	1130	asthma	0
0	645	4	13575	1	0	1	#NAME?	behavioural.disinhibition.measurement	1130	asthma	0
1	644	165	13414	0.00748691	0.126235	0.166536	-2.98582	risky.sexual.behaviour.measurement	1130	asthma	0.00155039
2	643	10	13569	0.100329	4.21974	1	2.07716	subcutaneous.adipose.tissue.measurement	1130	asthma	0.00310078
0	645	15	13564	1	0	1	#NAME?	interleukin.10.measurement	1130	asthma	0
1	644	46	13533	0.724169	0.456843	1	-1.13023	HIV.1.infection	1130	asthma	0.00155039
0	645	4	13575	1	0	1	#NAME?	HIV.viral.set.point.measurement	1130	asthma	0
14	631	22	13557	2.03293e-10	13.6637	5.87856e-08	3.77228	childhood.onset.asthma	1130	asthma	0.0217054
7	638	5	13574	2.47779e-07	29.7602	2.5288e-05	4.89531	atopic.march	1130	asthma	0.0108527
1	644	19	13560	0.604956	1.1082	1	0.148213	diarrhea	1130	asthma	0.00155039
0	645	3	13576	1	0	1	#NAME?	leukopenia	1130	asthma	0
0	645	4	13575	1	0	1	#NAME?	response.to.thiopurine	1130	asthma	0
36	609	279	13300	3.15073e-07	2.81761	3.03695e-05	1.49447	inflammatory.bowel.disease	1130	asthma	0.055814
0	645	18	13561	1	0	1	#NAME?	gastric.carcinoma	1130	asthma	0
11	634	325	13254	0.350694	0.70757	1	-0.499055	cancer	1130	asthma	0.0170543
0	645	2	13577	1	0	1	#NAME?	response.to.pazopanib	1130	asthma	0
0	645	7	13572	1	0	1	#NAME?	nicotine.dependence	1130	asthma	0
0	645	1	13578	1	0	1	#NAME?	glucose.homeostasis.measurement	1130	asthma	0
0	645	7	13572	1	0	1	#NAME?	acute.insulin.response.measurement	1130	asthma	0
0	645	1	13578	1	0	1	#NAME?	disposition.index.measurement	1130	asthma	0
2	643	31	13548	0.660857	1.35931	1	0.442871	IGA.glomerulonephritis	1130	asthma	0.00310078
0	645	1	13578	1	0	1	#NAME?	white.wine.liking.measurement	1130	asthma	0
0	645	9	13570	1	0	1	#NAME?	seropositivity.measurement	1130	asthma	0
0	645	2	13577	1	0	1	#NAME?	Chlamydia.pneumoniae.seropositivity	1130	asthma	0
1	644	73	13506	0.263522	0.287303	1	-1.79935	cleft.palate	1130	asthma	0.00155039
0	645	10	13569	1	0	1	#NAME?	drug.use.measurement	1130	asthma	0
0	645	4	13575	1	0	1	#NAME?	aspirin.use.measurement	1130	asthma	0
0	645	4	13575	1	0	1	#NAME?	NSAID.use.measurement	1130	asthma	0
17	628	1177	12402	1.02517e-09	0.285252	1.97631e-07	-1.80969	adolescent.idiopathic.scoliosis	1130	asthma	0.0263566
2	643	15	13564	0.178719	2.81231	1	1.49175	chronic.hepatitis.B.infection	1130	asthma	0.00310078
0	645	2	13577	1	0	1	#NAME?	response.to.triamcinolone.acetonide	1130	asthma	0
0	645	2	13577	1	0	1	#NAME?	intraocular.pressure.change.measurement	1130	asthma	0
0	645	3	13576	1	0	1	#NAME?	peanut.allergy.measurement	1130	asthma	0
0	645	1	13578	1	0	1	#NAME?	response.to.dalcetrapib	1130	asthma	0
1	644	60	13519	0.528304	0.349887	1	-1.51504	acute.coronary.syndrome	1130	asthma	0.00155039
0	645	8	13571	1	0	1	#NAME?	cardiovascular.event.measurement	1130	asthma	0
0	645	7	13572	1	0	1	#NAME?	IgG.index	1130	asthma	0
0	645	10	13569	1	0	1	#NAME?	oligoclonal.band.measurement	1130	asthma	0
1	644	18	13561	0.586166	1.16984	1	0.226315	hippocampal.volume	1130	asthma	0.00155039
0	645	13	13566	1	0	1	#NAME?	brain.volume.measurement	1130	asthma	0
1	644	17	13562	0.566482	1.23874	1	0.308877	intracranial.volume.measurement	1130	asthma	0.00155039
1	644	18	13561	0.586166	1.16984	1	0.226315	thyroid.carcinoma	1130	asthma	0.00155039
0	645	36	13543	0.410352	0	1	#NAME?	optic.disc.area.measurement	1130	asthma	0
1	644	44	13535	0.722818	0.477679	1	-1.06589	optic.cup.area.measurement	1130	asthma	0.00155039
2	643	67	13512	0.771049	0.627294	1	-0.672787	wet.macular.degeneration	1130	asthma	0.00310078
0	645	7	13572	1	0	1	#NAME?	axial.length.measurement	1130	asthma	0
0	645	25	13554	0.627509	0	1	#NAME?	renal.cell.carcinoma	1130	asthma	0
1	644	41	13538	1	0.512736	1	-0.963711	corneal.topography	1130	asthma	0.00155039
3	642	59	13520	0.759572	1.07077	1	0.0986479	estrogen.receptor.negative.breast.cancer	1130	asthma	0.00465116
0	645	3	13576	1	0	1	#NAME?	gene.methylation.measurement	1130	asthma	0
15	630	311	13268	0.892909	1.01577	1	0.0225768	blood.metabolite.measurement	1130	asthma	0.0232558
0	645	2	13577	1	0	1	#NAME?	X12063.measurement	1130	asthma	0
0	645	1	13578	1	0	1	#NAME?	mannose.measurement	1130	asthma	0
0	645	3	13576	1	0	1	#NAME?	facial.pigmentation.measurement	1130	asthma	0
0	645	5	13574	1	0	1	#NAME?	cytotoxicity.measurement	1130	asthma	0
0	645	25	13554	0.627509	0	1	#NAME?	response.to.clozapine	1130	asthma	0
0	645	3	13576	1	0	1	#NAME?	ADAMTS13.activity.measurement	1130	asthma	0
0	645	2	13577	1	0	1	#NAME?	APOE.carrier.status	1130	asthma	0
0	645	2	13577	1	0	1	#NAME?	sporadic.Creutzfeld.Jacob.disease	1130	asthma	0
0	645	2	13577	1	0	1	#NAME?	Bladder.exstrophy	1130	asthma	0
1	644	19	13560	0.604956	1.1082	1	0.148213	peripheral.neuropathy	1130	asthma	0.00155039
0	645	7	13572	1	0	1	#NAME?	response.to.vincristine	1130	asthma	0
0	645	21	13558	1	0	1	#NAME?	gout	1130	asthma	0
1	644	20	13559	0.622895	1.05274	1	0.0741455	response.to.selective.serotonin.reuptake.inhibitor	1130	asthma	0.00155039
0	645	2	13577	1	0	1	#NAME?	recalcitrant.atopic.dermatitis	1130	asthma	0
1	644	7	13572	0.310193	3.01024	1	1.58988	interleukin.6.measurement	1130	asthma	0.00155039
0	645	1	13578	1	0	1	#NAME?	response.to.cytokine	1130	asthma	0
42	603	434	13145	4.07561e-05	2.10938	0.00181312	1.07682	psoriasis	1130	asthma	0.0651163
0	645	2	13577	1	0	1	#NAME?	asparaginase.hypersensitivity	1130	asthma	0
1	644	1	13578	0.0886386	21.0683	1	4.39701	response.to.lapatinib	1130	asthma	0.00155039
1	644	53	13526	0.518813	0.396302	1	-1.33533	multiple.myeloma	1130	asthma	0.00155039
0	645	31	13548	0.401172	0	1	#NAME?	monoclonal.gammopathy	1130	asthma	0
0	645	3	13576	1	0	1	#NAME?	cancer.aggressiveness.measurement	1130	asthma	0
0	645	3	13576	1	0	1	#NAME?	Gleason.score.measurement	1130	asthma	0
0	645	2	13577	1	0	1	#NAME?	response.to.paclitaxel	1130	asthma	0
4	641	61	13518	0.54015	1.38283	1	0.467622	autoimmune.thyroid.disease	1130	asthma	0.00620155
15	630	145	13434	0.00670792	2.2056	0.153135	1.14117	type.I.diabetes.mellitus	1130	asthma	0.0232558
0	645	3	13576	1	0	1	#NAME?	childhood.cancer	1130	asthma	0
0	645	4	13575	1	0	1	#NAME?	Pituitary.Gland.Adenoma	1130	asthma	0
0	645	5	13574	1	0	1	#NAME?	radius.bone.mineral.density	1130	asthma	0
0	645	9	13570	1	0	1	#NAME?	bone.mineral.content.measurement	1130	asthma	0
0	645	9	13570	1	0	1	#NAME?	magnesium.measurement	1130	asthma	0
0	645	10	13569	1	0	1	#NAME?	ovarian.mucinous.adenocarcinoma	1130	asthma	0
2	643	4	13575	0.027269	10.5511	0.477897	3.39932	Corticobasal.degeneration	1130	asthma	0.00310078
2	643	72	13507	0.775409	0.583516	1	-0.777155	intraocular.pressure.measurement	1130	asthma	0.00310078
1	644	22	13557	1	0.956877	1	-0.063594	Malignant.epithelial.tumor.of.ovary	1130	asthma	0.00155039
0	645	1	13578	1	0	1	#NAME?	superior.frontal.gyrus.grey.matter.volume.measurement	1130	asthma	0
1	644	15	13564	0.524268	1.40408	1	0.489629	dense.area.measurement	1130	asthma	0.00155039
1	644	16	13563	0.545865	1.31625	1	0.396438	mammographic.density.measurement	1130	asthma	0.00155039
0	645	2	13577	1	0	1	#NAME?	non.dense.area.measurement	1130	asthma	0
1	644	5	13574	0.243072	4.21475	1	2.07545	mammographic.density.percentage	1130	asthma	0.00155039
0	645	1	13578	1	0	1	#NAME?	cumulative.dose.response.to.bevacizumab	1130	asthma	0
0	645	1	13578	1	0	1	#NAME?	chemotherapy.induced.hypertension	1130	asthma	0
0	645	6	13573	1	0	1	#NAME?	longitudinal.BMI.measurement	1130	asthma	0
0	645	4	13575	1	0	1	#NAME?	reading	1130	asthma	0
0	645	6	13573	1	0	1	#NAME?	Vogt.Koyanagi.Harada.disease	1130	asthma	0
0	645	5	13574	1	0	1	#NAME?	selenium.measurement	1130	asthma	0
0	645	2	13577	1	0	1	#NAME?	angiotensin.converting.enzyme.measurement	1130	asthma	0
1	644	12	13567	0.453128	1.75547	1	0.811858	Alzheimer.s.disease.biomarker.measurement	1130	asthma	0.00155039
0	645	4	13575	1	0	1	#NAME?	CCL4.measurement	1130	asthma	0
0	645	4	13575	1	0	1	#NAME?	matrix.metalloproteinase.measurement	1130	asthma	0
0	645	15	13564	1	0	1	#NAME?	response.to.statin	1130	asthma	0
2	643	58	13521	1	0.725113	1	-0.463723	fasting.blood.glucose.measurement	1130	asthma	0.00310078
1	644	36	13543	1	0.584164	1	-0.775555	optic.disc.size.measurement	1130	asthma	0.00155039
0	645	2	13577	1	0	1	#NAME?	infant.expressive.language.ability	1130	asthma	0
1	644	49	13530	0.728059	0.428779	1	-1.22169	brain.aneurysm	1130	asthma	0.00155039
0	645	29	13550	0.641134	0	1	#NAME?	vitamin.D.measurement	1130	asthma	0
0	645	4	13575	1	0	1	#NAME?	hypermetropia	1130	asthma	0
2	643	129	13450	0.133928	0.324319	1	-1.62451	Myopia	1130	asthma	0.00310078
3	642	151	13428	0.168004	0.415565	1	-1.26685	self.reported.educational.attainment	1130	asthma	0.00465116
0	645	13	13566	1	0	1	#NAME?	coffee.consumption	1130	asthma	0
0	645	10	13569	1	0	1	#NAME?	cups.of.coffee.per.day.measurement	1130	asthma	0
0	645	18	13561	1	0	1	#NAME?	protein.C.measurement	1130	asthma	0
1	644	110	13469	0.0649932	0.190144	0.9191	-2.39484	hypertension	1130	asthma	0.00155039
0	645	2	13577	1	0	1	#NAME?	typhoid.fever	1130	asthma	0
0	645	1	13578	1	0	1	#NAME?	episodic.memory	1130	asthma	0
0	645	1	13578	1	0	1	#NAME?	psychotic.symptoms	1130	asthma	0
2	643	8	13571	0.0725738	5.27511	0.976089	2.3992	eosinophilic.esophagitis	1130	asthma	0.00310078
3	642	76	13503	1	0.830246	1	-0.268389	PR.interval	1130	asthma	0.00465116
4	641	32	13547	0.0785526	2.6416	1	1.40141	leprosy	1130	asthma	0.00620155
1	644	6	13573	0.27741	3.51211	1	1.81234	Hashimoto.s.thyroiditis	1130	asthma	0.00155039
1	644	62	13517	0.370441	0.338551	1	-1.56256	prostate.specific.antigen.measurement	1130	asthma	0.00155039
0	645	11	13568	1	0	1	#NAME?	Stevens.Johnson.syndrome	1130	asthma	0
0	645	11	13568	1	0	1	#NAME?	toxic.epidermal.necrolysis	1130	asthma	0
1	644	24	13555	1	0.877012	1	-0.189331	iron.biomarker.measurement	1130	asthma	0.00155039
0	645	13	13566	1	0	1	#NAME?	ferritin.measurement	1130	asthma	0
4	641	12	13567	0.00492724	7.05308	0.118733	2.81825	transferrin.saturation.measurement	1130	asthma	0.00620155
1	644	11	13568	0.427129	1.91522	1	0.93751	transferrin.measurement	1130	asthma	0.00155039
2	643	8	13571	0.0725738	5.27511	0.976089	2.3992	serum.iron.measurement	1130	asthma	0.00310078
0	645	4	13575	1	0	1	#NAME?	post.traumatic.stress.disorder	1130	asthma	0
0	645	4	13575	1	0	1	#NAME?	Astigmatism	1130	asthma	0
5	640	16	13563	0.00209588	6.62161	0.0577198	2.72718	total.iron.binding.capacity	1130	asthma	0.00775194
0	645	28	13551	0.637043	0	1	#NAME?	beta.amyloid.1.42.measurement	1130	asthma	0
6	639	96	13483	0.469454	1.31873	1	0.399148	cerebrospinal.fluid.biomarker.measurement	1130	asthma	0.00930233
0	645	6	13573	1	0	1	#NAME?	left.inferior.lateral.ventricle.volume.measurement	1130	asthma	0
0	645	4	13575	1	0	1	#NAME?	pulmonary.artery.enlargement	1130	asthma	0
0	645	58	13521	0.114186	0	1	#NAME?	chronic.obstructive.pulmonary.disease	1130	asthma	0
0	645	25	13554	0.627509	0	1	#NAME?	membranous.glomerulonephritis	1130	asthma	0
0	645	4	13575	1	0	1	#NAME?	sleep.duration	1130	asthma	0
0	645	5	13574	1	0	1	#NAME?	chronic.bronchitis	1130	asthma	0
0	645	2	13577	1	0	1	#NAME?	GFR.change.measurement	1130	asthma	0
0	645	4	13575	1	0	1	#NAME?	cervical.artery.dissection	1130	asthma	0
0	645	1	13578	1	0	1	#NAME?	Kashin.Beck.disease	1130	asthma	0
0	645	2	13577	1	0	1	#NAME?	nicotine.glucuronidation.measurement	1130	asthma	0
0	645	19	13560	1	0	1	#NAME?	cotinine.glucuronidation.measurement	1130	asthma	0
2	643	62	13517	1	0.678132	1	-0.560363	hepatitis	1130	asthma	0.00310078
0	645	7	13572	1	0	1	#NAME?	L.arginine.measurement	1130	asthma	0
0	645	2	13577	1	0	1	#NAME?	carbon.monoxide.exhalation.measurement	1130	asthma	0
0	645	3	13576	1	0	1	#NAME?	symmetrical.dimethylarginine.measurement	1130	asthma	0
0	645	12	13567	1	0	1	#NAME?	anterior.uveitis	1130	asthma	0
0	645	1	13578	1	0	1	#NAME?	stricture	1130	asthma	0
0	645	1	13578	1	0	1	#NAME?	complicated.disease.course	1130	asthma	0
0	645	8	13571	1	0	1	#NAME?	febrile.seizures	1130	asthma	0
0	645	6	13573	1	0	1	#NAME?	MMR.related.febrile.seizures	1130	asthma	0
0	645	1	13578	1	0	1	#NAME?	serum.VEGFR2.concentration.measurement	1130	asthma	0
0	645	19	13560	1	0	1	#NAME?	infant.body.height	1130	asthma	0
0	645	10	13569	1	0	1	#NAME?	fetal.hemoglobin.measurement	1130	asthma	0
1	644	16	13563	0.545865	1.31625	1	0.396438	longevity	1130	asthma	0.00155039
0	645	3	13576	1	0	1	#NAME?	very.long.chain.saturated.fatty.acid.measurement	1130	asthma	0
0	645	3	13576	1	0	1	#NAME?	hippocampal.sclerosis.of.aging	1130	asthma	0
1	644	3	13576	0.169431	7.02488	1	2.81247	cerebral.amyloid.angiopathy	1130	asthma	0.00155039
0	645	11	13568	1	0	1	#NAME?	response.to.anticoagulant	1130	asthma	0
4	641	2	13577	5.8412e-05	42.3192	0.00253362	5.40324	soluble.interleukin.2.receptor.subunit.alpha.measurement	1130	asthma	0.00620155
0	645	3	13576	1	0	1	#NAME?	gas.trapping.measurement	1130	asthma	0
0	645	2	13577	1	0	1	#NAME?	Dysphagia	1130	asthma	0
0	645	15	13564	1	0	1	#NAME?	nicotine.metabolite.ratio	1130	asthma	0
0	645	4	13575	1	0	1	#NAME?	erythrocyte.cadmium.measurement	1130	asthma	0
0	645	10	13569	1	0	1	#NAME?	white.matter.hyperintensity.measurement	1130	asthma	0
0	645	15	13564	1	0	1	#NAME?	endometrial.carcinoma	1130	asthma	0
0	645	29	13550	0.641134	0	1	#NAME?	hair.color	1130	asthma	0
0	645	10	13569	1	0	1	#NAME?	Mitral.valve.prolapse	1130	asthma	0
0	645	6	13573	1	0	1	#NAME?	skin.sensitivity.to.sun	1130	asthma	0
0	645	57	13522	0.114157	0	1	#NAME?	Ischemic.stroke	1130	asthma	0
0	645	3	13576	1	0	1	#NAME?	urinary.S.phenylmercapturic.acid.measurement	1130	asthma	0
0	645	30	13549	0.645602	0	1	#NAME?	drug.induced.agranulocytosis	1130	asthma	0
0	645	9	13570	1	0	1	#NAME?	response.to.thioamide	1130	asthma	0
0	645	3	13576	1	0	1	#NAME?	cardiac.embolism	1130	asthma	0
0	645	1	13578	1	0	1	#NAME?	clinical.ideal.cardiovascular.health	1130	asthma	0
0	645	3	13576	1	0	1	#NAME?	seasonal.gut.microbiome.measurement	1130	asthma	0
0	645	2	13577	1	0	1	#NAME?	lactate.measurement	1130	asthma	0
0	645	5	13574	1	0	1	#NAME?	trichloroethylene.induced.hypersensitivity	1130	asthma	0
0	645	7	13572	1	0	1	#NAME?	cingulate.cortex.measurement	1130	asthma	0
2	643	27	13552	0.381151	1.56112	1	0.642579	hepatitis.B.infection	1130	asthma	0.00310078
0	645	4	13575	1	0	1	#NAME?	Susceptibility.to.viral.and.mycobacterial.infections	1130	asthma	0
0	645	1	13578	1	0	1	#NAME?	intermittent.Staphylococcus.aureus.carrier.status	1130	asthma	0
0	645	4	13575	1	0	1	#NAME?	lobe.size	1130	asthma	0
0	645	84	13495	0.0336893	0	0.578722	#NAME?	lobe.attachment	1130	asthma	0
0	645	1	13578	1	0	1	#NAME?	antitragus.size	1130	asthma	0
0	645	3	13576	1	0	1	#NAME?	helix.rolling	1130	asthma	0
0	645	3	13576	1	0	1	#NAME?	folding.of.antihelix	1130	asthma	0
0	645	8	13571	1	0	1	#NAME?	outer.ear.morphology.trait	1130	asthma	0
0	645	2	13577	1	0	1	#NAME?	gait.measurement	1130	asthma	0
0	645	2	13577	1	0	1	#NAME?	childhood.aggressive.behaviour.measurement	1130	asthma	0
19	626	384	13195	0.808149	1.04295	1	0.0606658	neuroticism.measurement	1130	asthma	0.0294574
0	645	12	13567	1	0	1	#NAME?	response.to.lamotrigine	1130	asthma	0
0	645	14	13565	1	0	1	#NAME?	maculopapular.eruption	1130	asthma	0
1	644	48	13531	0.726531	0.437744	1	-1.19184	epilepsy	1130	asthma	0.00155039
0	645	34	13545	0.404796	0	1	#NAME?	metastasis.measurement	1130	asthma	0
0	645	1	13578	1	0	1	#NAME?	date.of.diagnosis	1130	asthma	0
1	644	3	13576	0.169431	7.02488	1	2.81247	osteosarcoma	1130	asthma	0.00155039
0	645	2	13577	1	0	1	#NAME?	skin.fluorescence.measurement	1130	asthma	0
2	643	42	13537	1	1.00252	1	0.00362793	X3.hydroxypropylmercapturic.acid.measurement	1130	asthma	0.00310078
5	640	115	13464	1	0.914679	1	-0.128663	smoking.cessation	1130	asthma	0.00775194
0	645	1	13578	1	0	1	#NAME?	functional.decline.measurement	1130	asthma	0
1	644	30	13549	1	0.701304	1	-0.511888	smoking.behaviour.measurement	1130	asthma	0.00155039
0	645	22	13557	0.62324	0	1	#NAME?	hip.bone.mineral.density	1130	asthma	0
3	642	48	13531	0.502729	1.31724	1	0.397518	urinary.metabolite.measurement	1130	asthma	0.00465116
0	645	2	13577	1	0	1	#NAME?	Staphylococcus.aureus.infection	1130	asthma	0
0	645	28	13551	0.637043	0	1	#NAME?	body.weight	1130	asthma	0
1	644	30	13549	1	0.701304	1	-0.511888	central.nervous.system.cancer	1130	asthma	0.00155039
0	645	16	13563	1	0	1	#NAME?	glioblastoma.multiforme	1130	asthma	0
0	645	6	13573	1	0	1	#NAME?	leptin.measurement	1130	asthma	0
0	645	3	13576	1	0	1	#NAME?	BMI.adjusted.leptin.measurement	1130	asthma	0
2	643	6	13573	0.0479319	7.03425	0.723146	2.8144	hair.morphology	1130	asthma	0.00310078
0	645	2	13577	1	0	1	#NAME?	hormone.replacement.therapy	1130	asthma	0
0	645	7	13572	1	0	1	#NAME?	rheumatoid.factor.seropositivity.measurement	1130	asthma	0
0	645	2	13577	1	0	1	#NAME?	rheumatoid.factor.measurement	1130	asthma	0
0	645	2	13577	1	0	1	#NAME?	response.to.antidepressant	1130	asthma	0
0	645	1	13578	1	0	1	#NAME?	entorhinal.cortical.volume	1130	asthma	0
38	607	335	13244	3.08087e-06	2.47471	0.000213812	1.30726	ulcerative.colitis	1130	asthma	0.0589147
0	645	32	13547	0.401698	0	1	#NAME?	factor.VIII.measurement	1130	asthma	0
1	644	11	13568	0.427129	1.91522	1	0.93751	factor.VII.measurement	1130	asthma	0.00155039
0	645	6	13573	1	0	1	#NAME?	emphysema.imaging.measurement	1130	asthma	0
0	645	20	13559	1	0	1	#NAME?	airway.imaging.measurement	1130	asthma	0
0	645	4	13575	1	0	1	#NAME?	cardiovascular.disease.biomarker.measurement	1130	asthma	0
0	645	2	13577	1	0	1	#NAME?	obsessive.compulsive.symptom.measurement	1130	asthma	0
0	645	22	13557	0.62324	0	1	#NAME?	treatment.refractory.schizophrenia	1130	asthma	0
0	645	1	13578	1	0	1	#NAME?	sex.ratio	1130	asthma	0
0	645	5	13574	1	0	1	#NAME?	response.to.risperidone	1130	asthma	0
0	645	3	13576	1	0	1	#NAME?	response.to.antineoplastic.agent	1130	asthma	0
3	642	63	13516	1	1.00252	1	0.00363357	heart.rate	1130	asthma	0.00465116
0	645	1	13578	1	0	1	#NAME?	lycopene.measurement	1130	asthma	0
1	644	54	13525	0.519156	0.388935	1	-1.3624	spine.bone.mineral.density	1130	asthma	0.00155039
0	645	2	13577	1	0	1	#NAME?	platelet.reactivity.measurement	1130	asthma	0
0	645	1	13578	1	0	1	#NAME?	thrombus.formation.measurement	1130	asthma	0
0	645	1	13578	1	0	1	#NAME?	rotator.cuff.tear	1130	asthma	0
0	645	2	13577	1	0	1	#NAME?	hemoglobin.A1.measurement	1130	asthma	0
0	645	1	13578	1	0	1	#NAME?	small.artery.occlusion	1130	asthma	0
0	645	2	13577	1	0	1	#NAME?	plasma.betaine.measurement	1130	asthma	0
0	645	2	13577	1	0	1	#NAME?	angiographic.measurement	1130	asthma	0
0	645	5	13574	1	0	1	#NAME?	small.vessel.stroke	1130	asthma	0
0	645	10	13569	1	0	1	#NAME?	FEV.change.measurement	1130	asthma	0
0	645	1	13578	1	0	1	#NAME?	response.to.montelukast	1130	asthma	0
0	645	1	13578	1	0	1	#NAME?	response.to.high.fat.food.intake	1130	asthma	0
0	645	7	13572	1	0	1	#NAME?	triglyceride.change.measurement	1130	asthma	0
0	645	1	13578	1	0	1	#NAME?	concentration.dose.ratio	1130	asthma	0
0	645	2	13577	1	0	1	#NAME?	response.to.anticonvulsant	1130	asthma	0
0	645	39	13540	0.422624	0	1	#NAME?	cutaneous.melanoma	1130	asthma	0
0	645	1	13578	1	0	1	#NAME?	amyloid.plaque.accumulation.rate	1130	asthma	0
0	645	1	13578	1	0	1	#NAME?	gastric.cardia.carcinoma	1130	asthma	0
4	641	10	13569	0.00291297	8.46508	0.0754328	3.08152	glycerophospholipid.measurement	1130	asthma	0.00620155
2	643	92	13487	0.448277	0.455999	1	-1.1329	amino.acid.measurement	1130	asthma	0.00310078
3	642	15	13564	0.0455781	4.22476	0.706054	2.07887	sphingolipid.measurement	1130	asthma	0.00465116
4	641	8	13571	0.00154875	10.5809	0.0479835	3.40339	acylcarnitine.measurement	1130	asthma	0.00620155
0	645	37	13542	0.413954	0	1	#NAME?	pancreatic.carcinoma	1130	asthma	0
0	645	2	13577	1	0	1	#NAME?	longitudinal.alcohol.consumption.measurement	1130	asthma	0
5	640	28	13551	0.0156306	3.77993	0.308172	1.91836	polycystic.ovary.syndrome	1130	asthma	0.00775194
5	640	90	13489	0.62139	1.1709	1	0.227624	Parkinson.s.disease	1130	asthma	0.00775194
0	645	6	13573	1	0	1	#NAME?	kidney.stone	1130	asthma	0
0	645	15	13564	1	0	1	#NAME?	cutaneous.squamous.cell.carcinoma	1130	asthma	0
1	644	89	13490	0.194085	0.235375	1	-2.08697	nasopharyngeal.neoplasm	1130	asthma	0.00155039
2	643	77	13502	0.586591	0.545424	1	-0.874549	coronary.artery.disease	1130	asthma	0.00310078
0	645	4	13575	1	0	1	#NAME?	diabetic.nephropathy	1130	asthma	0
6	639	101	13478	0.488014	1.25299	1	0.32537	lipid.measurement	1130	asthma	0.00930233
1	644	16	13563	0.545865	1.31625	1	0.396438	coagulation.factor.measurement	1130	asthma	0.00155039
4	641	9	13570	0.0021574	9.40524	0.0584859	3.23346	nodular.sclerosis.Hodgkin.lymphoma	1130	asthma	0.00620155
6	639	5	13574	3.22872e-06	25.4705	0.000215455	4.67075	alpha.linolenic.acid.measurement	1130	asthma	0.00930233
4	641	0	13579	4.19071e-06	Inf	0.000259674	Inf	dihomo.gamma.linolenic.acid.measurement	1130	asthma	0.00620155
4	641	4	13575	0.000253355	21.1622	0.00935258	4.40342	linoleic.acid.measurement	1130	asthma	0.00620155
4	641	3	13576	0.000131394	28.2153	0.00506598	4.81841	arachidonic.acid.measurement	1130	asthma	0.00620155
2	643	2	13577	0.0115892	21.0996	0.239372	4.39914	delta.6.desaturase.measurement	1130	asthma	0.00310078
6	639	188	13391	0.483678	0.668822	1	-0.580307	age.at.menarche	1130	asthma	0.00930233
1	644	89	13490	0.194085	0.235375	1	-2.08697	age.related.hearing.impairment	1130	asthma	0.00155039
0	645	3	13576	1	0	1	#NAME?	cannabis.dependence.measurement	1130	asthma	0
3	642	38	13541	0.43302	1.66506	1	0.735578	Common.variable.immunodeficiency	1130	asthma	0.00465116
34	611	272	13307	1.86743e-06	2.72208	0.000140869	1.44471	ankylosing.spondylitis	1130	asthma	0.0527132
3	642	38	13541	0.43302	1.66506	1	0.735578	autoimmune.disease	1130	asthma	0.00465116
8	637	64	13515	0.0159265	2.65187	0.310478	1.40701	juvenile.idiopathic.arthritis	1130	asthma	0.0124031
0	645	5	13574	1	0	1	#NAME?	endometrial.neoplasm	1130	asthma	0
2	643	57	13522	1	0.737888	1	-0.438525	atrophic.macular.degeneration	1130	asthma	0.00310078
5	640	74	13505	0.408875	1.42572	1	0.511692	forced.expiratory.volume	1130	asthma	0.00775194
0	645	1	13578	1	0	1	#NAME?	Uveal.Melanoma	1130	asthma	0
0	645	3	13576	1	0	1	#NAME?	psychosis.predisposition.measurement	1130	asthma	0
2	643	216	13363	0.00468679	0.19244	0.116165	-2.37752	waist.hip.ratio	1130	asthma	0.00310078
2	643	192	13387	0.0133968	0.216883	0.273452	-2.20501	BMI.adjusted.waist.hip.ratio	1130	asthma	0.00310078
9	636	261	13318	0.457963	0.722083	1	-0.469763	physical.activity.measurement	1130	asthma	0.0139535
0	645	1	13578	1	0	1	#NAME?	disease.recurrence	1130	asthma	0
1	644	24	13555	1	0.877012	1	-0.189331	lean.body.mass	1130	asthma	0.00155039
0	645	2	13577	1	0	1	#NAME?	laterality.measurement	1130	asthma	0
0	645	18	13561	1	0	1	#NAME?	aortic.root.size	1130	asthma	0
0	645	12	13567	1	0	1	#NAME?	initial.pursuit.acceleration	1130	asthma	0
0	645	5	13574	1	0	1	#NAME?	pursuit.maintenance.gain.measurement	1130	asthma	0
0	645	2	13577	1	0	1	#NAME?	antisaccade.response.measurement	1130	asthma	0
0	645	2	13577	1	0	1	#NAME?	response.to.trauma.exposure	1130	asthma	0
0	645	14	13565	1	0	1	#NAME?	alcohol.dependence.measurement	1130	asthma	0
0	645	2	13577	1	0	1	#NAME?	magnesium.creatinine.ratio.measurement	1130	asthma	0
0	645	3	13576	1	0	1	#NAME?	idiopathic.osteonecrosis.of.the.femoral.head	1130	asthma	0
1	644	3	13576	0.169431	7.02488	1	2.81247	appendicular.lean.mass	1130	asthma	0.00155039
0	645	1	13578	1	0	1	#NAME?	vesicoureteral.reflux	1130	asthma	0
0	645	8	13571	1	0	1	#NAME?	glucose.dependent.insulinotropic.peptide.measurement	1130	asthma	0
0	645	18	13561	1	0	1	#NAME?	glucose.tolerance.test	1130	asthma	0
1	644	24	13555	1	0.877012	1	-0.189331	restless.legs.syndrome	1130	asthma	0.00155039
2	643	35	13544	0.684221	1.20362	1	0.267386	neutrophil.count	1130	asthma	0.00310078
0	645	11	13568	1	0	1	#NAME?	eye.color	1130	asthma	0
0	645	9	13570	1	0	1	#NAME?	putamen.volume	1130	asthma	0
0	645	1	13578	1	0	1	#NAME?	pregnancy.induced.alloimmunization	1130	asthma	0
3	642	135	13444	0.219391	0.465369	1	-1.10355	intelligence	1130	asthma	0.00465116
0	645	2	13577	1	0	1	#NAME?	spinal.fracture	1130	asthma	0
0	645	16	13563	1	0	1	#NAME?	heart.rate.variability.measurement	1130	asthma	0
0	645	2	13577	1	0	1	#NAME?	response.to.metformin	1130	asthma	0
0	645	3	13576	1	0	1	#NAME?	congenital.left.sided.heart.lesions	1130	asthma	0
2	643	78	13501	0.587403	0.538392	1	-0.893272	QT.interval	1130	asthma	0.00310078
0	645	2	13577	1	0	1	#NAME?	particulate.matter.air.pollution.measurement	1130	asthma	0
0	645	5	13574	1	0	1	#NAME?	colorectal.health	1130	asthma	0
0	645	1	13578	1	0	1	#NAME?	response.to.carbamazepine	1130	asthma	0
0	645	1	13578	1	0	1	#NAME?	response.to.phenytoin	1130	asthma	0
1	644	10	13569	0.399896	2.10682	1	1.07506	overall.survival	1130	asthma	0.00155039
0	645	13	13566	1	0	1	#NAME?	skin.pigmentation.measurement	1130	asthma	0
0	645	90	13489	0.0357982	0	0.603008	#NAME?	suntan	1130	asthma	0
0	645	3	13576	1	0	1	#NAME?	NT.proBNP.measurement	1130	asthma	0
0	645	2	13577	1	0	1	#NAME?	midregional.pro.atrial.natriuretic.peptide.measurement	1130	asthma	0
0	645	25	13554	0.627509	0	1	#NAME?	fasting.blood.insulin.measurement	1130	asthma	0
0	645	7	13572	1	0	1	#NAME?	HOMA.IR	1130	asthma	0
2	643	12	13567	0.130454	3.51601	1	1.81394	HOMA.B	1130	asthma	0.00310078
0	645	3	13576	1	0	1	#NAME?	response.to.opioid	1130	asthma	0
0	645	1	13578	1	0	1	#NAME?	analgesia.requirement.measurement	1130	asthma	0
0	645	7	13572	1	0	1	#NAME?	Lewy.body.dementia	1130	asthma	0
0	645	13	13566	1	0	1	#NAME?	high.altitude.adaptation	1130	asthma	0
0	645	7	13572	1	0	1	#NAME?	IgG.sialylation.measurement	1130	asthma	0
0	645	5	13574	1	0	1	#NAME?	IgG.digalactosylation.measurement	1130	asthma	0
0	645	37	13542	0.413954	0	1	#NAME?	alcoholic.pancreatitis	1130	asthma	0
0	645	3	13576	1	0	1	#NAME?	knee	1130	asthma	0
1	644	9	13570	0.37137	2.34091	1	1.22707	premature.birth	1130	asthma	0.00155039
4	641	36	13543	0.10613	2.34721	1	1.23095	parental.genotype.effect.measurement	1130	asthma	0.00620155
1	644	10	13569	0.399896	2.10682	1	1.07506	gestational.age	1130	asthma	0.00155039
0	645	5	13574	1	0	1	#NAME?	dehydroepiandrosterone.sulphate.measurement	1130	asthma	0
0	645	2	13577	1	0	1	#NAME?	ankle.injury	1130	asthma	0
0	645	50	13529	0.172851	0	1	#NAME?	disease.progression.measurement	1130	asthma	0
1	644	10	13569	0.399896	2.10682	1	1.07506	migraine.without.aura	1130	asthma	0.00155039
6	639	26	13553	0.00280459	4.8933	0.0738558	2.29081	systemic.juvenile.idiopathic.arthritis	1130	asthma	0.00930233
6	639	22	13557	0.00136002	5.78453	0.0429024	2.5322	polyarticular.juvenile.idiopathic.arthritis	1130	asthma	0.00930233
6	639	22	13557	0.00136002	5.78453	0.0429024	2.5322	rheumatoid.factor.negative	1130	asthma	0.00930233
6	639	22	13557	0.00136002	5.78453	0.0429024	2.5322	oligoarticular.juvenile.idiopathic.arthritis	1130	asthma	0.00930233
4	641	58	13521	0.365403	1.45467	1	0.540687	systemic.scleroderma	1130	asthma	0.00620155
0	645	8	13571	1	0	1	#NAME?	limited.scleroderma	1130	asthma	0
1	644	16	13563	0.545865	1.31625	1	0.396438	insulin.response.measurement	1130	asthma	0.00155039
0	645	39	13540	0.422624	0	1	#NAME?	insulin.measurement	1130	asthma	0
34	611	249	13330	2.06139e-07	2.9786	2.23532e-05	1.57464	sclerosing.cholangitis	1130	asthma	0.0527132
0	645	1	13578	1	0	1	#NAME?	glucagon.like.peptide.1.measurement	1130	asthma	0
0	645	19	13560	1	0	1	#NAME?	progranulin.measurement	1130	asthma	0
0	645	1	13578	1	0	1	#NAME?	tacrolimus.measurement	1130	asthma	0
0	645	3	13576	1	0	1	#NAME?	matrix.metalloproteinase.8.measurement	1130	asthma	0
0	645	1	13578	1	0	1	#NAME?	dietary.potassium.intake.measurement	1130	asthma	0
0	645	4	13575	1	0	1	#NAME?	mixed.cellularity	1130	asthma	0
0	645	5	13574	1	0	1	#NAME?	BNP.measurement	1130	asthma	0
0	645	3	13576	1	0	1	#NAME?	B.type.natriuretic.peptide.to.N.terminal.pro.B.type.natriuretic.peptide.ratio	1130	asthma	0
0	645	2	13577	1	0	1	#NAME?	delayed.reward.discounting.measurement	1130	asthma	0
2	643	5	13574	0.0370438	8.4419	0.61799	3.07757	food.allergy.measurement	1130	asthma	0.00310078
0	645	2	13577	1	0	1	#NAME?	mean.fractional.anisotropy.measurement	1130	asthma	0
0	645	12	13567	1	0	1	#NAME?	white.matter.microstructure.measurement	1130	asthma	0
0	645	4	13575	1	0	1	#NAME?	susceptibility.to.chickenpox.measurement	1130	asthma	0
0	645	27	13552	0.633375	0	1	#NAME?	susceptibility.to.childhood.ear.infection.measurement	1130	asthma	0
0	645	1	13578	1	0	1	#NAME?	susceptibility.to.bacterial.meningitis.measurement	1130	asthma	0
0	645	6	13573	1	0	1	#NAME?	susceptibility.to.cold.sores.measurement	1130	asthma	0
0	645	1	13578	1	0	1	#NAME?	susceptibility.to.hepatitis.B.infection.measurement	1130	asthma	0
0	645	2	13577	1	0	1	#NAME?	susceptibility.to.mononucleosis.measurement	1130	asthma	0
0	645	12	13567	1	0	1	#NAME?	susceptibility.to.mumps.measurement	1130	asthma	0
2	643	20	13559	0.263261	2.10853	1	1.07624	susceptibility.to.plantar.warts.measurement	1130	asthma	0.00310078
0	645	22	13557	0.62324	0	1	#NAME?	susceptibility.to.pneumonia.measurement	1130	asthma	0
0	645	23	13556	0.623976	0	1	#NAME?	susceptibility.to.Mycobacterium.tuberculosis.infection.measurement	1130	asthma	0
0	645	4	13575	1	0	1	#NAME?	susceptibility.to.scarlet.fever.measurement	1130	asthma	0
2	643	41	13538	0.722302	1.02705	1	0.0385073	susceptibility.to.shingles.measurement	1130	asthma	0.00310078
0	645	4	13575	1	0	1	#NAME?	susceptibility.to.strep.throat.measurement	1130	asthma	0
1	644	99	13480	0.0924645	0.211443	1	-2.24166	tonsillectomy.risk.measurement	1130	asthma	0.00155039
0	645	4	13575	1	0	1	#NAME?	susceptibility.to.vaginal.yeast.infection.measurement	1130	asthma	0
0	645	5	13574	1	0	1	#NAME?	susceptibility.to.urinary.tract.infection.measurement	1130	asthma	0
0	645	13	13566	1	0	1	#NAME?	N.glycan.measurement	1130	asthma	0
1	644	26	13553	1	0.809433	1	-0.305017	response.to.darapladib	1130	asthma	0.00155039
0	645	1	13578	1	0	1	#NAME?	lipoprotein.associated.phospholipase.A.2..change.measurement	1130	asthma	0
0	645	5	13574	1	0	1	#NAME?	maximal.voluntary.ventilation	1130	asthma	0
4	641	47	13532	0.293008	1.79656	1	0.845239	pulmonary.function.measurement	1130	asthma	0.00620155
5	640	43	13536	0.0651581	2.45905	0.9191	1.2981	vital.capacity	1130	asthma	0.00775194
1	644	18	13561	0.586166	1.16984	1	0.226315	hair.shape.measurement	1130	asthma	0.00155039
0	645	1	13578	1	0	1	#NAME?	clinically.amyopathic.dermatomyositis	1130	asthma	0
0	645	2	13577	1	0	1	#NAME?	luteinizing.hormone.measurement	1130	asthma	0
2	643	61	13518	1	0.689299	1	-0.536797	femoral.neck.bone.mineral.density	1130	asthma	0.00310078
2	643	52	13527	1	0.809136	1	-0.305546	aging	1130	asthma	0.00310078
0	645	11	13568	1	0	1	#NAME?	Hirschsprung.disease	1130	asthma	0
1	644	21	13558	1	1.00251	1	0.0036223	hepatocellular.carcinoma	1130	asthma	0.00155039
0	645	1	13578	1	0	1	#NAME?	non.alcoholic.steatohepatitis	1130	asthma	0
0	645	3	13576	1	0	1	#NAME?	carboxypeptidase.B2.measurement	1130	asthma	0
0	645	4	13575	1	0	1	#NAME?	thrombin.activatable.fibrinolysis.inhibitor.activation.peptide.measurement	1130	asthma	0
0	645	2	13577	1	0	1	#NAME?	diffuse.scleroderma	1130	asthma	0
0	645	2	13577	1	0	1	#NAME?	anti.centromere.antibody.positive.systemic.scleroderma	1130	asthma	0
0	645	2	13577	1	0	1	#NAME?	anti.topoisomerase.I.antibody.positive.systemic.scleroderma	1130	asthma	0
1	644	43	13536	0.722556	0.488816	1	-1.03264	lipoprotein.measurement	1130	asthma	0.00155039
0	645	4	13575	1	0	1	#NAME?	total.blood.protein.measurement	1130	asthma	0
0	645	7	13572	1	0	1	#NAME?	dental.caries	1130	asthma	0
1	644	2	13577	0.129971	10.5363	1	3.39729	serum.IgM.measurement	1130	asthma	0.00155039
0	645	1	13578	1	0	1	#NAME?	lipoprotein.associated.phospholipase.A.2..measurement	1130	asthma	0
2	643	7	13572	0.0598126	6.02876	0.857643	2.59186	serum.IgG.measurement	1130	asthma	0.00310078
21	624	143	13436	1.6631e-05	3.1616	0.000801524	1.66065	lung.carcinoma	1130	asthma	0.0325581
0	645	2	13577	1	0	1	#NAME?	Isolated.scaphocephaly	1130	asthma	0
2	643	19	13560	0.24618	2.21977	1	1.15041	response.to.fenofibrate	1130	asthma	0.00310078
0	645	1	13578	1	0	1	#NAME?	response.to.temozolomide	1130	asthma	0
0	645	43	13536	0.264833	0	1	#NAME?	pancreatitis	1130	asthma	0
0	645	7	13572	1	0	1	#NAME?	CC16.measurement	1130	asthma	0
0	645	12	13567	1	0	1	#NAME?	surfactant.protein.D.measurement	1130	asthma	0
0	645	1	13578	1	0	1	#NAME?	response.to.methotrexate	1130	asthma	0
2	643	17	13562	0.212186	2.48111	1	1.31099	resting.heart.rate	1130	asthma	0.00310078
0	645	1	13578	1	0	1	#NAME?	response.to.quetiapine	1130	asthma	0
0	645	4	13575	1	0	1	#NAME?	alcohol.and.nicotine.codependence	1130	asthma	0
2	643	116	13463	0.179602	0.361013	1	-1.46988	FEV.FEC.ratio	1130	asthma	0.00310078
0	645	16	13563	1	0	1	#NAME?	digit.length.ratio	1130	asthma	0
0	645	2	13577	1	0	1	#NAME?	visceral.Leishmaniasis	1130	asthma	0
22	623	422	13157	0.642467	1.10096	1	0.138756	metabolite.measurement	1130	asthma	0.0341085
9	636	57	13522	0.0028095	3.35648	0.0738558	1.74695	albumin.globulin.ratio.measurement	1130	asthma	0.0139535
0	645	4	13575	1	0	1	#NAME?	hepatitis.C.induced.liver.cirrhosis	1130	asthma	0
0	645	3	13576	1	0	1	#NAME?	non.small.cell.lung.carcinoma	1130	asthma	0
0	645	8	13571	1	0	1	#NAME?	osteoporosis	1130	asthma	0
0	645	7	13572	1	0	1	#NAME?	glycoprotein.measurement	1130	asthma	0
0	645	34	13545	0.404796	0	1	#NAME?	renal.system.measurement	1130	asthma	0
0	645	20	13559	1	0	1	#NAME?	tooth.eruption	1130	asthma	0
1	644	18	13561	0.586166	1.16984	1	0.226315	odontogenesis	1130	asthma	0.00155039
0	645	12	13567	1	0	1	#NAME?	brain.connectivity.measurement	1130	asthma	0
0	645	3	13576	1	0	1	#NAME?	congenital.heart.malformation	1130	asthma	0
2	643	47	13532	1	0.895542	1	-0.159167	coronary.artery.calcification	1130	asthma	0.00310078
0	645	1	13578	1	0	1	#NAME?	congenital.heart.disease	1130	asthma	0
0	645	2	13577	1	0	1	#NAME?	serum.selenium.measurement	1130	asthma	0
13	632	74	13505	0.000140803	3.75296	0.00531073	1.90803	Vitiligo	1130	asthma	0.020155
7	638	595	12984	4.7278e-06	0.239438	0.000282853	-2.06227	DNA.methylation	1130	asthma	0.0108527
0	645	4	13575	1	0	1	#NAME?	Granulomatosis.with.Polyangiitis	1130	asthma	0
0	645	5	13574	1	0	1	#NAME?	anthropometric.measurement	1130	asthma	0
0	645	5	13574	1	0	1	#NAME?	sexual.dimorphism	1130	asthma	0
0	645	6	13573	1	0	1	#NAME?	sunburn	1130	asthma	0
2	643	73	13506	0.776666	0.57548	1	-0.797161	migraine.disorder	1130	asthma	0.00310078
0	645	41	13538	0.262391	0	1	#NAME?	basophil.count	1130	asthma	0
1	644	23	13556	1	0.915209	1	-0.127827	lymphocyte.count	1130	asthma	0.00155039
0	645	1	13578	1	0	1	#NAME?	aortic.valve.calcification	1130	asthma	0
11	634	9	13570	1.77232e-10	26.1387	5.87856e-08	4.70812	allergic.sensitization.measurement	1130	asthma	0.0170543
19	626	32	13547	2.84878e-13	12.842	1.64755e-10	3.6828	allergy	1130	asthma	0.0294574
0	645	32	13547	0.401698	0	1	#NAME?	homocysteine.measurement	1130	asthma	0
0	645	7	13572	1	0	1	#NAME?	myeloperoxidase.measurement	1130	asthma	0
0	645	2	13577	1	0	1	#NAME?	post.operative.sensory.disturbance	1130	asthma	0
0	645	1	13578	1	0	1	#NAME?	gastric.bypass	1130	asthma	0
0	645	1	13578	1	0	1	#NAME?	body.weight.loss	1130	asthma	0
0	645	4	13575	1	0	1	#NAME?	Brugada.syndrome	1130	asthma	0
12	633	224	13355	0.635328	1.13024	1	0.176624	waist.circumference	1130	asthma	0.0186047
0	645	9	13570	1	0	1	#NAME?	personality.trait	1130	asthma	0
1	644	60	13519	0.528304	0.349887	1	-1.51504	cytokine.measurement	1130	asthma	0.00155039
7	638	218	13361	0.416504	0.672456	1	-0.572488	atrial.fibrillation	1130	asthma	0.0108527
1	644	22	13557	1	0.956877	1	-0.063594	breast.size	1130	asthma	0.00155039
0	645	4	13575	1	0	1	#NAME?	cortical.thickness	1130	asthma	0
3	642	69	13510	1	0.914945	1	-0.128244	androgenetic.alopecia	1130	asthma	0.00465116
0	645	5	13574	1	0	1	#NAME?	visceral.adipose.tissue.measurement	1130	asthma	0
0	645	5	13574	1	0	1	#NAME?	visceral.subcutaneous.adipose.tissue.ratio	1130	asthma	0
0	645	17	13562	1	0	1	#NAME?	partial.thromboplastin.time	1130	asthma	0
0	645	14	13565	1	0	1	#NAME?	prothrombin.time.measurement	1130	asthma	0
0	645	3	13576	1	0	1	#NAME?	insulin.resistance	1130	asthma	0
1	644	26	13553	1	0.809433	1	-0.305017	anti.neutrophil.antibody.associated.vasculitis	1130	asthma	0.00155039
0	645	20	13559	1	0	1	#NAME?	sex.hormone.binding.globulin.measurement	1130	asthma	0
2	643	65	13514	0.770304	0.64669	1	-0.628853	blood.urea.nitrogen.measurement	1130	asthma	0.00310078
0	645	7	13572	1	0	1	#NAME?	resistin.measurement	1130	asthma	0
0	645	23	13556	0.623976	0	1	#NAME?	hepatitis.C.infection	1130	asthma	0
0	645	2	13577	1	0	1	#NAME?	Thyrotoxic.periodic.paralysis	1130	asthma	0
0	645	1	13578	1	0	1	#NAME?	Tourette.syndrome	1130	asthma	0
0	645	2	13577	1	0	1	#NAME?	lentiform.nucleus.measurement	1130	asthma	0
0	645	2	13577	1	0	1	#NAME?	vaspin.measurement	1130	asthma	0
0	645	7	13572	1	0	1	#NAME?	testosterone.measurement	1130	asthma	0
0	645	2	13577	1	0	1	#NAME?	dihydrotestosterone.measurement	1130	asthma	0
1	644	44	13535	0.722818	0.477679	1	-1.06589	mean.platelet.volume	1130	asthma	0.00155039
0	645	1	13578	1	0	1	#NAME?	arterial.stiffness.measurement	1130	asthma	0
0	645	14	13565	1	0	1	#NAME?	RR.interval	1130	asthma	0
0	645	11	13568	1	0	1	#NAME?	response.to.antipsychotic.drug	1130	asthma	0
1	644	22	13557	1	0.956877	1	-0.063594	periodontitis	1130	asthma	0.00155039
0	645	5	13574	1	0	1	#NAME?	Hemoglobin.E.disease	1130	asthma	0
0	645	16	13563	1	0	1	#NAME?	common.carotid.intimal.medial.thickness	1130	asthma	0
0	645	16	13563	1	0	1	#NAME?	electrocardiography	1130	asthma	0
3	642	61	13518	0.766427	1.03555	1	0.0504024	QRS.complex	1130	asthma	0.00465116
0	645	7	13572	1	0	1	#NAME?	mood.disorder	1130	asthma	0
0	645	4	13575	1	0	1	#NAME?	angiotensin.converting.enzyme.activity.measurement	1130	asthma	0
0	645	2	13577	1	0	1	#NAME?	response.to.platelet.aggregation.inhibitor	1130	asthma	0
0	645	16	13563	1	0	1	#NAME?	interleukin.18.measurement	1130	asthma	0
0	645	3	13576	1	0	1	#NAME?	e.selectin.measurement	1130	asthma	0
0	645	6	13573	1	0	1	#NAME?	adhesion.molecule.measurement	1130	asthma	0
0	645	3	13576	1	0	1	#NAME?	soluble.P.selectin.measurement	1130	asthma	0
0	645	8	13571	1	0	1	#NAME?	ICAM.1.measurement	1130	asthma	0
0	645	1	13578	1	0	1	#NAME?	leptin.receptor.measurement	1130	asthma	0
0	645	1	13578	1	0	1	#NAME?	C4BP.measurement	1130	asthma	0
0	645	2	13577	1	0	1	#NAME?	response.to.ziprasidone	1130	asthma	0
0	645	2	13577	1	0	1	#NAME?	response.to.olanzapine	1130	asthma	0
1	644	10	13569	0.399896	2.10682	1	1.07506	osteitis.deformans	1130	asthma	0.00155039
4	641	48	13531	0.298258	1.75901	1	0.814761	heart.failure	1130	asthma	0.00620155
0	645	2	13577	1	0	1	#NAME?	Biliary.atresia	1130	asthma	0
0	645	8	13571	1	0	1	#NAME?	platelet.aggregation	1130	asthma	0
0	645	2	13577	1	0	1	#NAME?	phytosterol.measurement	1130	asthma	0
0	645	4	13575	1	0	1	#NAME?	vitamin.D.deficiency	1130	asthma	0
0	645	6	13573	1	0	1	#NAME?	conduct.disorder	1130	asthma	0
0	645	25	13554	0.627509	0	1	#NAME?	emphysema	1130	asthma	0
0	645	2	13577	1	0	1	#NAME?	puberty.onset.measurement	1130	asthma	0
0	645	6	13573	1	0	1	#NAME?	recombination.measurement	1130	asthma	0
1	644	5	13574	0.243072	4.21475	1	2.07545	thyroid.peroxidase.antibody.measurement	1130	asthma	0.00155039
0	645	1	13578	1	0	1	#NAME?	language.impairment	1130	asthma	0
1	644	12	13567	0.453128	1.75547	1	0.811858	response.to.reverse.transcriptase.inhibitor	1130	asthma	0.00155039
0	645	2	13577	1	0	1	#NAME?	urinary.uromodulin.measurement	1130	asthma	0
0	645	4	13575	1	0	1	#NAME?	intracerebral.hemorrhage	1130	asthma	0
14	631	136	13443	0.00917306	2.19282	0.198941	1.13279	serum.metabolite.measurement	1130	asthma	0.0217054
0	645	2	13577	1	0	1	#NAME?	social.communication.impairment	1130	asthma	0
0	645	1	13578	1	0	1	#NAME?	vitamin.D.binding.protein.measurement	1130	asthma	0
1	644	14	13565	0.501646	1.50447	1	0.589257	P.wave.duration	1130	asthma	0.00155039
0	645	11	13568	1	0	1	#NAME?	PR.segment	1130	asthma	0
3	642	5	13574	0.0043795	12.6745	0.110122	3.66386	omega.6.polyunsaturated.fatty.acid.measurement	1130	asthma	0.00465116
0	645	4	13575	1	0	1	#NAME?	exfoliation.syndrome	1130	asthma	0
0	645	3	13576	1	0	1	#NAME?	urinary.arsenic.measurement	1130	asthma	0
0	645	2	13577	1	0	1	#NAME?	Birdshot.chorioretinopathy	1130	asthma	0
0	645	4	13575	1	0	1	#NAME?	Frontotemporal.dementia	1130	asthma	0
0	645	16	13563	1	0	1	#NAME?	emphysema.pattern.measurement	1130	asthma	0
0	645	1	13578	1	0	1	#NAME?	pit.and.fissure.surface.dental.caries	1130	asthma	0
0	645	8	13571	1	0	1	#NAME?	velocity.of.sound.measurement	1130	asthma	0
0	645	4	13575	1	0	1	#NAME?	tissue.plasminogen.activator.measurement	1130	asthma	0
0	645	1	13578	1	0	1	#NAME?	anterior.chamber.depth.measurement	1130	asthma	0
0	645	5	13574	1	0	1	#NAME?	serum.amyloid.A.protein.measurement	1130	asthma	0
0	645	2	13577	1	0	1	#NAME?	response.to.alcohol	1130	asthma	0
0	645	3	13576	1	0	1	#NAME?	serum.IgA.measurement	1130	asthma	0
1	644	12	13567	0.453128	1.75547	1	0.811858	diet.measurement	1130	asthma	0.00155039
1	644	14	13565	0.501646	1.50447	1	0.589257	Trypanosoma.cruzi.seropositivity	1130	asthma	0.00155039
0	645	6	13573	1	0	1	#NAME?	ejection.fraction.measurement	1130	asthma	0
20	625	297	13282	0.131524	1.431	1	0.517023	autism	1130	asthma	0.0310078
0	645	3	13576	1	0	1	#NAME?	Autoimmune.Hepatitis	1130	asthma	0
2	643	6	13573	0.0479319	7.03425	0.723146	2.8144	nitric.oxide.exhalation.measurement	1130	asthma	0.00310078
0	645	7	13572	1	0	1	#NAME?	cystatin.C.measurement	1130	asthma	0
0	645	3	13576	1	0	1	#NAME?	sleep.measurement	1130	asthma	0
10	635	10	13569	4.19841e-09	21.3527	6.62204e-07	4.41635	seasonal.allergic.rhinitis	1130	asthma	0.0155039
0	645	1	13578	1	0	1	#NAME?	Limb.dystonia	1130	asthma	0
1	644	4	13575	0.207105	5.26847	1	2.39739	idiopathic.pulmonary.fibrosis	1130	asthma	0.00155039
0	645	3	13576	1	0	1	#NAME?	oxygen.saturation.measurement	1130	asthma	0
0	645	1	13578	1	0	1	#NAME?	aggressive.behavior	1130	asthma	0
0	645	8	13571	1	0	1	#NAME?	sensory.perception.of.bitter.taste	1130	asthma	0
0	645	2	13577	1	0	1	#NAME?	cocaine.dependence	1130	asthma	0
0	645	11	13568	1	0	1	#NAME?	infantile.hypertrophic.pyloric.stenosis	1130	asthma	0
0	645	3	13576	1	0	1	#NAME?	Otitis.media	1130	asthma	0
0	645	3	13576	1	0	1	#NAME?	serum.zinc.measurement	1130	asthma	0
0	645	2	13577	1	0	1	#NAME?	serum.copper.measurement	1130	asthma	0
0	645	6	13573	1	0	1	#NAME?	cardiovascular.disease	1130	asthma	0
0	645	2	13577	1	0	1	#NAME?	orthostatic.hypotension	1130	asthma	0
0	645	2	13577	1	0	1	#NAME?	illegal.drug.consumption	1130	asthma	0
0	645	2	13577	1	0	1	#NAME?	Mesial.temporal.lobe.epilepsy.with.hippocampal.sclerosis	1130	asthma	0
0	645	2	13577	1	0	1	#NAME?	chemotherapy.induced.alopecia	1130	asthma	0
2	643	16	13563	0.195362	2.63651	1	1.39863	Abdominal.Aortic.Aneurysm	1130	asthma	0.00310078
0	645	4	13575	1	0	1	#NAME?	recombination.rate	1130	asthma	0
0	645	4	13575	1	0	1	#NAME?	digestive.system.disease	1130	asthma	0
0	645	1	13578	1	0	1	#NAME?	response.to.opiate	1130	asthma	0
0	645	5	13574	1	0	1	#NAME?	sensory.perception.of.smell	1130	asthma	0
0	645	17	13562	1	0	1	#NAME?	interleukin.1.beta.measurement	1130	asthma	0
0	645	1	13578	1	0	1	#NAME?	interleukin.1.receptor.antagonist.measurement	1130	asthma	0
0	645	7	13572	1	0	1	#NAME?	C.peptide.measurement	1130	asthma	0
0	645	2	13577	1	0	1	#NAME?	serum.homoarginine.measurement	1130	asthma	0
0	645	2	13577	1	0	1	#NAME?	pyroglutamine.measurement	1130	asthma	0
0	645	2	13577	1	0	1	#NAME?	hydroxy.leucine.measurement	1130	asthma	0
0	645	3	13576	1	0	1	#NAME?	response.to.cold.pressor.test	1130	asthma	0
0	645	3	13576	1	0	1	#NAME?	inflammatory.response	1130	asthma	0
3	642	114	13465	0.497674	0.551944	1	-0.857406	glucose.measurement	1130	asthma	0.00465116
0	645	2	13577	1	0	1	#NAME?	AIDS	1130	asthma	0
0	645	17	13562	1	0	1	#NAME?	apolipoprotein.A.1.measurement	1130	asthma	0
0	645	4	13575	1	0	1	#NAME?	Creutzfeldt.Jacob.Disease	1130	asthma	0
0	645	8	13571	1	0	1	#NAME?	essential.tremor	1130	asthma	0
1	644	16	13563	0.545865	1.31625	1	0.396438	pain	1130	asthma	0.00155039
0	645	2	13577	1	0	1	#NAME?	panic.disorder	1130	asthma	0
7	638	30	13549	0.00119631	4.95383	0.0406978	2.30854	eosinophil.count	1130	asthma	0.0108527
0	645	2	13577	1	0	1	#NAME?	carotenoid.measurement	1130	asthma	0
0	645	1	13578	1	0	1	#NAME?	otosclerosis	1130	asthma	0
0	645	2	13577	1	0	1	#NAME?	tocopherol.measurement	1130	asthma	0
0	645	2	13577	1	0	1	#NAME?	vitamin.B6.measurement	1130	asthma	0
1	644	8	13571	0.34149	2.63397	1	1.39724	vitamin.B12.measurement	1130	asthma	0.00155039
0	645	3	13576	1	0	1	#NAME?	myeloproliferative.disorder	1130	asthma	0
0	645	1	13578	1	0	1	#NAME?	early.onset.hypertension	1130	asthma	0
0	645	35	13544	0.407287	0	1	#NAME?	nevus	1130	asthma	0
2	643	12	13567	0.130454	3.51601	1	1.81394	neoplasm.of.mature.B.cells	1130	asthma	0.00310078
0	645	2	13577	1	0	1	#NAME?	cardiovascular.measurement	1130	asthma	0
0	645	2	13577	1	0	1	#NAME?	speech.perception	1130	asthma	0
0	645	2	13577	1	0	1	#NAME?	arylesterase.enzyme.measurement	1130	asthma	0
0	645	1	13578	1	0	1	#NAME?	serum.ceruloplasmin.measurement	1130	asthma	0
0	645	2	13577	1	0	1	#NAME?	MHPG.measurement	1130	asthma	0
0	645	2	13577	1	0	1	#NAME?	X5.HIAA.measurement	1130	asthma	0
0	645	1	13578	1	0	1	#NAME?	respiratory.quotient	1130	asthma	0
13	632	390	13189	0.225155	0.695624	1	-0.523621	physical.activity	1130	asthma	0.020155
0	645	4	13575	1	0	1	#NAME?	calcium.calmodulin.dependent.protein.kinase.type.1.measurement	1130	asthma	0
0	645	1	13578	1	0	1	#NAME?	calpastatin.measurement	1130	asthma	0
0	645	2	13577	1	0	1	#NAME?	ectonucleoside.triphosphate.diphosphohydrolase.5.measurement	1130	asthma	0
0	645	3	13576	1	0	1	#NAME?	C.C.motif.chemokine.15.measurement	1130	asthma	0
0	645	2	13577	1	0	1	#NAME?	CMRF35.like.molecule.6.measurement	1130	asthma	0
0	645	4	13575	1	0	1	#NAME?	sialic.acid.binding.Ig.like.lectin.14.measurement	1130	asthma	0
0	645	1	13578	1	0	1	#NAME?	Fc.receptor.like.protein.3.measurement	1130	asthma	0
0	645	7	13572	1	0	1	#NAME?	low.affinity.immunoglobulin.gamma.Fc.region.receptor.II.a.b.measurement	1130	asthma	0
0	645	1	13578	1	0	1	#NAME?	collectin.11.measurement	1130	asthma	0
0	645	1	13578	1	0	1	#NAME?	interleukin.19.measurement	1130	asthma	0
0	645	4	13575	1	0	1	#NAME?	ADP.ribosyl.cyclase.cyclic.ADP.ribose.hydrolase.2.measurement	1130	asthma	0
0	645	1	13578	1	0	1	#NAME?	interleukin.6.receptor.subunit.beta.measurement	1130	asthma	0
0	645	1	13578	1	0	1	#NAME?	galactoside.34.L.fucosyltransferase.measurement	1130	asthma	0
0	645	2	13577	1	0	1	#NAME?	tyrosine.protein.kinase.receptor.Tie.1	1130	asthma	0
0	645	3	13576	1	0	1	#NAME?	soluble.measurement	1130	asthma	0
0	645	8	13571	1	0	1	#NAME?	haptoglobin.measurement	1130	asthma	0
0	645	2	13577	1	0	1	#NAME?	kallikrein.12.measurement	1130	asthma	0
0	645	2	13577	1	0	1	#NAME?	Kunitz.type.protease.inhibitor.2.measurement	1130	asthma	0
0	645	2	13577	1	0	1	#NAME?	insulin.receptor.measurement	1130	asthma	0
0	645	2	13577	1	0	1	#NAME?	angiopoietin.1.receptor	1130	asthma	0
0	645	2	13577	1	0	1	#NAME?	cadherin.5.measurement	1130	asthma	0
0	645	1	13578	1	0	1	#NAME?	neurogenic.locus.notch.homolog.protein.1.measurement	1130	asthma	0
0	645	1	13578	1	0	1	#NAME?	vitamin.K.dependent.protein.C.measurement	1130	asthma	0
0	645	2	13577	1	0	1	#NAME?	kallistatin.measurement	1130	asthma	0
0	645	1	13578	1	0	1	#NAME?	kynureninase.measurement	1130	asthma	0
0	645	7	13572	1	0	1	#NAME?	neutrophil.collagenase.measurement	1130	asthma	0
0	645	3	13576	1	0	1	#NAME?	cation.independent.mannose.6.phosphate.receptor.measurement	1130	asthma	0
0	645	5	13574	1	0	1	#NAME?	proprotein.convertase.subtilisin.kexin.type.7.measurement	1130	asthma	0
0	645	20	13559	1	0	1	#NAME?	MHC.class.I.polypeptide.related.sequence.A.measurement	1130	asthma	0
0	645	2	13577	1	0	1	#NAME?	S.formylglutathione.hydrolase.measurement	1130	asthma	0
1	644	4	13575	0.207105	5.26847	1	2.39739	hepatocyte.growth.factor.like.protein.measurement	1130	asthma	0.00155039
0	645	5	13574	1	0	1	#NAME?	C.C.motif.chemokine.18.measurement	1130	asthma	0
0	645	1	13578	1	0	1	#NAME?	inosine.5..monophosphate.dehydrogenase.2.measurement	1130	asthma	0
0	645	3	13576	1	0	1	#NAME?	dual.specificity.mitogen.activated.protein.kinase.kinase.4.measurement	1130	asthma	0
0	645	1	13578	1	0	1	#NAME?	complement.component.C8.measurement	1130	asthma	0
0	645	1	13578	1	0	1	#NAME?	neurexophilin.1.measurement	1130	asthma	0
0	645	7	13572	1	0	1	#NAME?	myeloid.cell.surface.antigen.CD33.measurement	1130	asthma	0
0	645	2	13577	1	0	1	#NAME?	CD27.antigen.measurement	1130	asthma	0
0	645	2	13577	1	0	1	#NAME?	estrogen.receptor.measurement	1130	asthma	0
0	645	2	13577	1	0	1	#NAME?	tumor.necrosis.factor.inducible.gene.6.protein.measurement	1130	asthma	0
0	645	4	13575	1	0	1	#NAME?	complement.component.C7.measurement	1130	asthma	0
0	645	2	13577	1	0	1	#NAME?	GDNF.family.receptor.alpha.2.measurement	1130	asthma	0
0	645	3	13576	1	0	1	#NAME?	intercellular.adhesion.molecule.5.measurement	1130	asthma	0
0	645	6	13573	1	0	1	#NAME?	hemopexin.measurement	1130	asthma	0
0	645	2	13577	1	0	1	#NAME?	inorganic.pyrophosphatase.measurement	1130	asthma	0
0	645	1	13578	1	0	1	#NAME?	lysosomal.protective.protein.measurement	1130	asthma	0
0	645	2	13577	1	0	1	#NAME?	calpain.I.measurement	1130	asthma	0
0	645	5	13574	1	0	1	#NAME?	interleukin.16.measurement	1130	asthma	0
0	645	1	13578	1	0	1	#NAME?	interleukin.23.receptor.measurement	1130	asthma	0
0	645	46	13533	0.272214	0	1	#NAME?	aspartate.aminotransferase	1130	asthma	0
0	645	2	13577	1	0	1	#NAME?	cytoplasmic.measurement	1130	asthma	0
0	645	3	13576	1	0	1	#NAME?	leucine.carboxyl.methyltransferase.1.measurement	1130	asthma	0
0	645	8	13571	1	0	1	#NAME?	C.X.C.motif.chemokine.10.measurement	1130	asthma	0
0	645	2	13577	1	0	1	#NAME?	matrilysin.measurement	1130	asthma	0
0	645	3	13576	1	0	1	#NAME?	SLAM.family.member.7.measurement	1130	asthma	0
0	645	6	13573	1	0	1	#NAME?	toll.like.receptor.4.Lymphocyte.antigen.96.complex.measurement	1130	asthma	0
0	645	6	13573	1	0	1	#NAME?	angiogenin.measurement	1130	asthma	0
0	645	3	13576	1	0	1	#NAME?	platelet.glycoprotein.VI.measurement	1130	asthma	0
0	645	2	13577	1	0	1	#NAME?	platelet.derived.growth.factor.receptor.beta.measurement	1130	asthma	0
0	645	2	13577	1	0	1	#NAME?	inosine.5..monophosphate.dehydrogenase.1.measurement	1130	asthma	0
0	645	2	13577	1	0	1	#NAME?	hepatocyte.growth.factor.activator.measurement	1130	asthma	0
0	645	3	13576	1	0	1	#NAME?	copine.1.measurement	1130	asthma	0
0	645	1	13578	1	0	1	#NAME?	X.Pyruvate.dehydrogenase.acetyl.transferring..kinase.isozyme.1	1130	asthma	0
0	645	4	13575	1	0	1	#NAME?	mitochondrial.measurement	1130	asthma	0
0	645	2	13577	1	0	1	#NAME?	serum.amyloid.P.component.measurement	1130	asthma	0
1	644	4	13575	0.207105	5.26847	1	2.39739	interleukin.6.receptor.subunit.alpha.measurement	1130	asthma	0.00155039
0	645	4	13575	1	0	1	#NAME?	neutral.ceramidase.measurement	1130	asthma	0
0	645	4	13575	1	0	1	#NAME?	low.molecular.weight.phosphotyrosine.protein.phosphatase.measurement	1130	asthma	0
0	645	5	13574	1	0	1	#NAME?	endoplasmic.reticulum.aminopeptidase.1.measurement	1130	asthma	0
0	645	4	13575	1	0	1	#NAME?	MAP.kinase.activated.protein.kinase.3.measurement	1130	asthma	0
0	645	1	13578	1	0	1	#NAME?	extracellular.matrix.protein.1.measurement	1130	asthma	0
0	645	2	13577	1	0	1	#NAME?	complement.C1s.subcomponent.measurement	1130	asthma	0
0	645	3	13576	1	0	1	#NAME?	plasma.protease.C1.inhibitor.measurement	1130	asthma	0
0	645	2	13577	1	0	1	#NAME?	L.Selectin.measurement	1130	asthma	0
5	640	1	13578	1.09092e-06	106.06	8.77861e-05	6.72874	interleukin.1.receptor.like.1.measurement	1130	asthma	0.00775194
0	645	5	13574	1	0	1	#NAME?	vascular.endothelial.growth.factor.receptor.3.measurement	1130	asthma	0
2	643	1	13578	0.00597396	42.1908	0.138198	5.39886	cathepsin.S.measurement	1130	asthma	0.00310078
0	645	2	13577	1	0	1	#NAME?	metalloproteinase.inhibitor.3.measurement	1130	asthma	0
0	645	2	13577	1	0	1	#NAME?	dynein.light.chain.roadblock.type.1.measurement	1130	asthma	0
0	645	1	13578	1	0	1	#NAME?	methionine.aminopeptidase.2.measurement	1130	asthma	0
0	645	3	13576	1	0	1	#NAME?	histidine.rich.glycoprotein.measurement	1130	asthma	0
0	645	1	13578	1	0	1	#NAME?	contactin.5.measurement	1130	asthma	0
0	645	3	13576	1	0	1	#NAME?	N.acylethanolamine.hydrolyzing.acid.amidase.measurement	1130	asthma	0
0	645	4	13575	1	0	1	#NAME?	sialic.acid.binding.Ig.like.lectin.9.measurement	1130	asthma	0
0	645	4	13575	1	0	1	#NAME?	alpha.2.macroglobulin.receptor.associated.protein.measurement	1130	asthma	0
0	645	2	13577	1	0	1	#NAME?	integrin.alpha.I..beta.1.complex.measurement	1130	asthma	0
0	645	4	13575	1	0	1	#NAME?	tumor.necrosis.factor.receptor.superfamily.member.EDAR.measurement	1130	asthma	0
0	645	4	13575	1	0	1	#NAME?	serum.amyloid.A.1.protein.measurement	1130	asthma	0
0	645	7	13572	1	0	1	#NAME?	C.C.motif.chemokine.14.measurement	1130	asthma	0
0	645	2	13577	1	0	1	#NAME?	C.C.motif.chemokine.3.like.1.measurement	1130	asthma	0
0	645	1	13578	1	0	1	#NAME?	calcineurin.measurement	1130	asthma	0
0	645	1	13578	1	0	1	#NAME?	C.C.motif.chemokine.21.measurement	1130	asthma	0
0	645	2	13577	1	0	1	#NAME?	carbonic.anhydrase.13.measurement	1130	asthma	0
0	645	1	13578	1	0	1	#NAME?	beta.Ala.His.dipeptidase.measurement	1130	asthma	0
2	643	10	13569	0.100329	4.21974	1	2.07716	MHC.class.I.polypeptide.related.sequence.B.measurement	1130	asthma	0.00310078
0	645	1	13578	1	0	1	#NAME?	Dickkopf.related.protein.4.measurement	1130	asthma	0
0	645	1	13578	1	0	1	#NAME?	NAD.dependent.protein.deacetylase.sirtuin.2.measurement	1130	asthma	0
0	645	5	13574	1	0	1	#NAME?	macrophage.migration.inhibitory.factor.measurement	1130	asthma	0
0	645	2	13577	1	0	1	#NAME?	complement.C4b.measurement	1130	asthma	0
0	645	3	13576	1	0	1	#NAME?	cystatin.SN.measurement	1130	asthma	0
0	645	1	13578	1	0	1	#NAME?	glypican.5.measurement	1130	asthma	0
0	645	2	13577	1	0	1	#NAME?	heparin.cofactor.2.measurement	1130	asthma	0
0	645	5	13574	1	0	1	#NAME?	gp41.C34.peptide	1130	asthma	0
0	645	5	13574	1	0	1	#NAME?	HIV.measurement	1130	asthma	0
0	645	4	13575	1	0	1	#NAME?	semaphorin.3A.measurement	1130	asthma	0
0	645	1	13578	1	0	1	#NAME?	hemojuvelin.measurement	1130	asthma	0
0	645	4	13575	1	0	1	#NAME?	interleukin.5.measurement	1130	asthma	0
0	645	2	13577	1	0	1	#NAME?	UMP.CMP.kinase.measurement	1130	asthma	0
0	645	2	13577	1	0	1	#NAME?	WNT1.inducible.signaling.pathway.protein.1.measurement	1130	asthma	0
0	645	3	13576	1	0	1	#NAME?	contactin.2.measurement	1130	asthma	0
0	645	3	13576	1	0	1	#NAME?	NKG2.D.type.II.integral.membrane.protein.measurement	1130	asthma	0
0	645	2	13577	1	0	1	#NAME?	response.to.allopurinol	1130	asthma	0
0	645	12	13567	1	0	1	#NAME?	response.to.simvastatin	1130	asthma	0
0	645	5	13574	1	0	1	#NAME?	total.cholesterol.change.measurement	1130	asthma	0
1	644	54	13525	0.519156	0.388935	1	-1.3624	HDL.cholesterol.change.measurement	1130	asthma	0.00155039
0	645	8	13571	1	0	1	#NAME?	uterine.fibroid	1130	asthma	0
24	621	74	13505	7.26754e-12	7.05122	3.1523e-09	2.81787	mosquito.bite.reaction.itch.intensity.measurement	1130	asthma	0.0372093
18	627	58	13521	5.52644e-09	6.69105	7.99032e-07	2.74223	mosquito.bite.reaction.size.measurement	1130	asthma	0.027907
0	645	1	13578	1	0	1	#NAME?	infant.grey.matter.volume.measurement	1130	asthma	0
0	645	1	13578	1	0	1	#NAME?	infant.white.matter.volume.measurement	1130	asthma	0
0	645	9	13570	1	0	1	#NAME?	AL.amyloidosis	1130	asthma	0
0	645	4	13575	1	0	1	#NAME?	IgG.isotype.profile.measurement	1130	asthma	0
0	645	2	13577	1	0	1	#NAME?	heart.amyloid.deposition.measurement	1130	asthma	0
0	645	1	13578	1	0	1	#NAME?	kidney.amyloid.deposition.measurement	1130	asthma	0
0	645	2	13577	1	0	1	#NAME?	liver.amyloid.deposition.measurement	1130	asthma	0
1	644	3	13576	0.169431	7.02488	1	2.81247	palmitoleic.acid.measurement	1130	asthma	0.00155039
2	643	1	13578	0.00597396	42.1908	0.138198	5.39886	vaccenic.acid.measurement	1130	asthma	0.00310078
6	639	17	13562	0.000442103	7.48849	0.015654	2.90467	oleic.acid.measurement	1130	asthma	0.00930233
3	642	1	13578	0.000358743	63.3178	0.0129671	5.98454	gondoic.acid.measurement	1130	asthma	0.00465116
0	645	6	13573	1	0	1	#NAME?	spontaneous.preterm.birth	1130	asthma	0
0	645	2	13577	1	0	1	#NAME?	blood.osmolality.measurement	1130	asthma	0
27	618	1155	12424	3.86738e-05	0.469973	0.00176576	-1.08935	smoking.status.measurement	1130	asthma	0.0418605
0	645	2	13577	1	0	1	#NAME?	urinary.1.3.butadiene.measurement	1130	asthma	0
0	645	9	13570	1	0	1	#NAME?	clopidogrel.metabolite.measurement	1130	asthma	0
0	645	1	13578	1	0	1	#NAME?	response.to.clopidogrel	1130	asthma	0
0	645	8	13571	1	0	1	#NAME?	polychlorinated.biphenyls.measurement	1130	asthma	0
1	644	8	13571	0.34149	2.63397	1	1.39724	gestational.serum.measurement	1130	asthma	0.00155039
2	643	23	13556	0.314386	1.83308	1	0.874267	fetal.genotype.effect.measurement	1130	asthma	0.00310078
0	645	1	13578	1	0	1	#NAME?	organochlorine.pesticide.measurement	1130	asthma	0
0	645	3	13576	1	0	1	#NAME?	polybrominated.biphenyl.measurement	1130	asthma	0
0	645	3	13576	1	0	1	#NAME?	polybrominated.diphenyl.ether.measurement	1130	asthma	0
0	645	2	13577	1	0	1	#NAME?	estrone.conjugate.measurement	1130	asthma	0
0	645	12	13567	1	0	1	#NAME?	estrogen.receptor.positive.breast.cancer	1130	asthma	0
0	645	6	13573	1	0	1	#NAME?	estrone.measurement	1130	asthma	0
0	645	1	13578	1	0	1	#NAME?	cerebral.blood.flow.measurement	1130	asthma	0
0	645	2	13577	1	0	1	#NAME?	beta.nerve.growth.factor.measurement	1130	asthma	0
0	645	3	13576	1	0	1	#NAME?	hepatocyte.growth.factor.measurement	1130	asthma	0
0	645	12	13567	1	0	1	#NAME?	Hemifacial.microsomia	1130	asthma	0
0	645	1	13578	1	0	1	#NAME?	ovarian.clear.cell.adenocarcinoma	1130	asthma	0
0	645	4	13575	1	0	1	#NAME?	rheumatic.heart.disease	1130	asthma	0
1	644	22	13557	1	0.956877	1	-0.063594	ovarian.endometrioid.carcinoma	1130	asthma	0.00155039
0	645	1	13578	1	0	1	#NAME?	chemokine..C.C.motif..ligand.27.measurement	1130	asthma	0
1	644	5	13574	0.243072	4.21475	1	2.07545	left.ventricular.diastolic.function.measurement	1130	asthma	0.00155039
0	645	2	13577	1	0	1	#NAME?	left.ventricular.structural.measurement	1130	asthma	0
2	643	0	13579	0.00205321	Inf	0.0574567	Inf	anorexia.nervosa	1130	asthma	0.00310078
1	644	0	13579	0.0453459	Inf	0.706054	Inf	colonic.neoplasm	1130	asthma	0.00155039
0	645	9	13570	1	0	1	#NAME?	peak.insulin.response.measurement	1130	asthma	0
6	639	7	13572	1.10901e-05	18.1929	0.000549751	4.1853	eicosapentaenoic.acid.measurement	1130	asthma	0.00930233
7	638	9	13570	3.05109e-06	16.5381	0.000213812	4.04772	docosapentaenoic.acid.measurement	1130	asthma	0.0108527
0	645	21	13558	1	0	1	#NAME?	bone.fracture	1130	asthma	0
1	644	3	13576	0.169431	7.02488	1	2.81247	positive.regulation.of.ovulation	1130	asthma	0.00155039
0	645	4	13575	1	0	1	#NAME?	response.to.combination.chemotherapy	1130	asthma	0
0	645	2	13577	1	0	1	#NAME?	plasma.trimethylamine.N.oxide.measurement	1130	asthma	0
0	645	13	13566	1	0	1	#NAME?	response.to.diisocyanate	1130	asthma	0
0	645	5	13574	1	0	1	#NAME?	behavior.or.behavioral.disorder.measurement	1130	asthma	0
0	645	13	13566	1	0	1	#NAME?	response.to.tenofovir	1130	asthma	0
0	645	13	13566	1	0	1	#NAME?	HIV.infection	1130	asthma	0
0	645	9	13570	1	0	1	#NAME?	X1.5.anhydroglucitol.measurement	1130	asthma	0
0	645	10	13569	1	0	1	#NAME?	P.wave.terminal.force.measurement	1130	asthma	0
0	645	4	13575	1	0	1	#NAME?	fear.of.minor.pain.measurement	1130	asthma	0
0	645	7	13572	1	0	1	#NAME?	response.to.sulfasalazine	1130	asthma	0
0	645	3	13576	1	0	1	#NAME?	catalase.measurement	1130	asthma	0
0	645	4	13575	1	0	1	#NAME?	a.disintegrin.and.metalloproteinase.with.thrombospondin.motifs.5.measurement	1130	asthma	0
0	645	1	13578	1	0	1	#NAME?	insulin.like.growth.factor.binding.protein.7.measurement	1130	asthma	0
0	645	1	13578	1	0	1	#NAME?	angiotensinogen.measurement	1130	asthma	0
0	645	3	13576	1	0	1	#NAME?	mannose.binding.protein.C.measurement	1130	asthma	0
0	645	4	13575	1	0	1	#NAME?	proto.oncogene.tyrosine.protein.kinase.receptor.Ret.measurement	1130	asthma	0
0	645	1	13578	1	0	1	#NAME?	trefoil.factor.3.measurement	1130	asthma	0
0	645	1	13578	1	0	1	#NAME?	superoxide.dismutase..Mn.	1130	asthma	0
0	645	8	13571	1	0	1	#NAME?	plasma.plasminogen.measurement	1130	asthma	0
0	645	2	13577	1	0	1	#NAME?	mannan.binding.lectin.serine.protease.1.measurement	1130	asthma	0
0	645	2	13577	1	0	1	#NAME?	kallikrein.7.measurement	1130	asthma	0
0	645	6	13573	1	0	1	#NAME?	serum.alpha.1.antitrypsin.measurement	1130	asthma	0
0	645	1	13578	1	0	1	#NAME?	acid.sphingomyelinase.like.phosphodiesterase.3a.measurement	1130	asthma	0
0	645	1	13578	1	0	1	#NAME?	granzyme.A.measurement	1130	asthma	0
5	640	1	13578	1.09092e-06	106.06	8.77861e-05	6.72874	interleukin.18.receptor.1.measurement	1130	asthma	0.00775194
0	645	3	13576	1	0	1	#NAME?	IGF.1.measurement	1130	asthma	0
0	645	6	13573	1	0	1	#NAME?	IGFBP.3.measurement	1130	asthma	0
0	645	2	13577	1	0	1	#NAME?	ficolin.2.measurement	1130	asthma	0
0	645	3	13576	1	0	1	#NAME?	semaphorin.3E.measurement	1130	asthma	0
0	645	8	13571	1	0	1	#NAME?	a.disintegrin.and.metalloproteinase.with.thrombospondin.motifs.13	1130	asthma	0
0	645	2	13577	1	0	1	#NAME?	trypsin.2.measurement	1130	asthma	0
0	645	3	13576	1	0	1	#NAME?	C.C.motif.chemokine.8.measurement	1130	asthma	0
0	645	3	13576	1	0	1	#NAME?	annexin.A2.measurement	1130	asthma	0
0	645	1	13578	1	0	1	#NAME?	galectin.3.measurement	1130	asthma	0
0	645	1	13578	1	0	1	#NAME?	fibronectin.fragment.3.measurement	1130	asthma	0
0	645	4	13575	1	0	1	#NAME?	thioredoxin.domain.containing.protein.12.measurement	1130	asthma	0
0	645	2	13577	1	0	1	#NAME?	complement.factor.H.related.protein.5.measurement	1130	asthma	0
0	645	1	13578	1	0	1	#NAME?	sialic.acid.binding.Ig.like.lectin.6.measurement	1130	asthma	0
0	645	2	13577	1	0	1	#NAME?	fetuin.B.measurement	1130	asthma	0
0	645	2	13577	1	0	1	#NAME?	persulfide.dioxygenase.ETHE1	1130	asthma	0
0	645	2	13577	1	0	1	#NAME?	thrombospondin.2.measurement	1130	asthma	0
0	645	3	13576	1	0	1	#NAME?	C.C.motif.chemokine.25.measurement	1130	asthma	0
0	645	1	13578	1	0	1	#NAME?	cathepsin.B.measurement	1130	asthma	0
0	645	5	13574	1	0	1	#NAME?	C.C.motif.chemokine.3.measurement	1130	asthma	0
0	645	1	13578	1	0	1	#NAME?	C.C.motif.chemokine.5.measurement	1130	asthma	0
0	645	2	13577	1	0	1	#NAME?	apolipoprotein.E.isoform.E2.measurement	1130	asthma	0
0	645	2	13577	1	0	1	#NAME?	small.nuclear.ribonucleoprotein.F.measurement	1130	asthma	0
0	645	2	13577	1	0	1	#NAME?	interleukin.17.receptor.B.measurement	1130	asthma	0
0	645	2	13577	1	0	1	#NAME?	tenascin.measurement	1130	asthma	0
0	645	2	13577	1	0	1	#NAME?	cystatin.D.measurement	1130	asthma	0
0	645	2	13577	1	0	1	#NAME?	endothelin.converting.enzyme.1.measurement	1130	asthma	0
0	645	1	13578	1	0	1	#NAME?	ephrin.type.A.receptor.1.measurement	1130	asthma	0
0	645	2	13577	1	0	1	#NAME?	annexin.A1.measurement	1130	asthma	0
0	645	1	13578	1	0	1	#NAME?	cGMP.specific.3..5..cyclic.phosphodiesterase.measurement	1130	asthma	0
1	644	1	13578	0.0886386	21.0683	1	4.39701	interleukin.1.receptor.like.2.measurement	1130	asthma	0.00155039
0	645	2	13577	1	0	1	#NAME?	granulocyte.colony.stimulating.factor.measurement	1130	asthma	0
0	645	4	13575	1	0	1	#NAME?	apolipoprotein.B.measurement	1130	asthma	0
0	645	2	13577	1	0	1	#NAME?	endoglin.measurement	1130	asthma	0
0	645	2	13577	1	0	1	#NAME?	intercellular.adhesion.molecule.2.measurement	1130	asthma	0
0	645	2	13577	1	0	1	#NAME?	platelet.glycoprotein.4.measurement	1130	asthma	0
0	645	2	13577	1	0	1	#NAME?	protein.jagged.1.measurement	1130	asthma	0
0	645	3	13576	1	0	1	#NAME?	vascular.endothelial.growth.factor.receptor.2.measurement	1130	asthma	0
2	643	0	13579	0.00205321	Inf	0.0574567	Inf	interleukin.18.receptor.accessory.protein.measurement	1130	asthma	0.00310078
0	645	3	13576	1	0	1	#NAME?	granulysin.measurement	1130	asthma	0
0	645	2	13577	1	0	1	#NAME?	alpha.1.antichymotrypsin.complex.measurement	1130	asthma	0
0	645	2	13577	1	0	1	#NAME?	alpha.1.antichymotrypsin.measurement	1130	asthma	0
0	645	1	13578	1	0	1	#NAME?	alcohol.dehydrogenase..NADP...measurement	1130	asthma	0
0	645	3	13576	1	0	1	#NAME?	carbonic.anhydrase.6.measurement	1130	asthma	0
0	645	1	13578	1	0	1	#NAME?	MAP.kinase.activated.protein.kinase.2.measurement	1130	asthma	0
0	645	1	13578	1	0	1	#NAME?	ephrin.type.B.receptor.2.measurement	1130	asthma	0
0	645	2	13577	1	0	1	#NAME?	N.acetyl.D.glucosamine.kinase.measurement	1130	asthma	0
0	645	1	13578	1	0	1	#NAME?	arylsulfatase.B.measurement	1130	asthma	0
0	645	6	13573	1	0	1	#NAME?	factor.XI.measurement	1130	asthma	0
1	644	0	13579	0.0453459	Inf	0.706054	Inf	interleukin.15.receptor.subunit.alpha.measurement	1130	asthma	0.00155039
0	645	1	13578	1	0	1	#NAME?	tumor.necrosis.factor.receptor.superfamily.member.19L.measurement	1130	asthma	0
0	645	2	13577	1	0	1	#NAME?	interleukin.25.measurement	1130	asthma	0
0	645	2	13577	1	0	1	#NAME?	Agouti.related.protein.measurement	1130	asthma	0
0	645	2	13577	1	0	1	#NAME?	killer.cell.immunoglobulin.like.receptor.2DL4.measurement	1130	asthma	0
0	645	1	13578	1	0	1	#NAME?	EGF.like.module.containing.mucin.like.hormone.receptor.like.2.measurement	1130	asthma	0
0	645	3	13576	1	0	1	#NAME?	cystatin.SA.measurement	1130	asthma	0
0	645	1	13578	1	0	1	#NAME?	complement.factor.I.measurement	1130	asthma	0
0	645	1	13578	1	0	1	#NAME?	properdin.measurement	1130	asthma	0
0	645	1	13578	1	0	1	#NAME?	human.Chorionic.Gonadotropin.measurement	1130	asthma	0
0	645	3	13576	1	0	1	#NAME?	teratocarcinoma.derived.growth.factor.1.measurement	1130	asthma	0
0	645	2	13577	1	0	1	#NAME?	lysozyme.C.measurement	1130	asthma	0
1	644	0	13579	0.0453459	Inf	0.706054	Inf	plexin.C1.measurement	1130	asthma	0.00155039
0	645	1	13578	1	0	1	#NAME?	scavenger.receptor.class.F.member.1.measurement	1130	asthma	0
0	645	3	13576	1	0	1	#NAME?	CD209.antigen.measurement	1130	asthma	0
0	645	1	13578	1	0	1	#NAME?	basal.cell.adhesion.molecule.measurement	1130	asthma	0
0	645	3	13576	1	0	1	#NAME?	CD109.antigen.measurement	1130	asthma	0
0	645	1	13578	1	0	1	#NAME?	interleukin.27.receptor.subunit.alpha.measurement	1130	asthma	0
0	645	1	13578	1	0	1	#NAME?	peptidyl.prolyl.cis.trans.isomerase.D.measurement	1130	asthma	0
0	645	2	13577	1	0	1	#NAME?	transmembrane.glycoprotein.NMB.measurement	1130	asthma	0
0	645	1	13578	1	0	1	#NAME?	death.associated.protein.kinase.2.measurement	1130	asthma	0
0	645	7	13572	1	0	1	#NAME?	C.C.motif.chemokine.17.measurement	1130	asthma	0
0	645	1	13578	1	0	1	#NAME?	coagulation.factor.V.measurement	1130	asthma	0
0	645	2	13577	1	0	1	#NAME?	mediator.of.RNA.polymerase.II.transcription.subunit.1.measurement	1130	asthma	0
0	645	1	13578	1	0	1	#NAME?	dual.specificity.mitogen.activated.protein.kinase.kinase.2.measurement	1130	asthma	0
0	645	1	13578	1	0	1	#NAME?	nidogen.1.measurement	1130	asthma	0
0	645	2	13577	1	0	1	#NAME?	dermatopontin.measurement	1130	asthma	0
0	645	1	13578	1	0	1	#NAME?	peptidyl.prolyl.cis.trans.isomerase.E.measurement	1130	asthma	0
0	645	2	13577	1	0	1	#NAME?	polymeric.immunoglobulin.receptor.measurement	1130	asthma	0
0	645	1	13578	1	0	1	#NAME?	complement.factor.H.measurement	1130	asthma	0
0	645	1	13578	1	0	1	#NAME?	lactadherin.measurement	1130	asthma	0
0	645	2	13577	1	0	1	#NAME?	kininogen.1.measurement	1130	asthma	0
0	645	1	13578	1	0	1	#NAME?	angiostatin.measurement	1130	asthma	0
0	645	3	13576	1	0	1	#NAME?	complement.factor.B.measurement	1130	asthma	0
0	645	2	13577	1	0	1	#NAME?	leukocyte.immunoglobulin.like.receptor.subfamily.B.member.1.measurement	1130	asthma	0
0	645	5	13574	1	0	1	#NAME?	melanoma.derived.growth.regulatory.protein.measurement	1130	asthma	0
0	645	1	13578	1	0	1	#NAME?	caspase.3.measurement	1130	asthma	0
0	645	2	13577	1	0	1	#NAME?	retinoic.acid.receptor.responder.protein.2.measurement	1130	asthma	0
0	645	1	13578	1	0	1	#NAME?	macrophage.metalloelastase.measurement	1130	asthma	0
0	645	1	13578	1	0	1	#NAME?	cathepsin.Z.measurement	1130	asthma	0
0	645	2	13577	1	0	1	#NAME?	Dickkopf.related.protein.3.measurement	1130	asthma	0
0	645	1	13578	1	0	1	#NAME?	interleukin.1.Receptor.accessory.protein.measurement	1130	asthma	0
0	645	2	13577	1	0	1	#NAME?	serine.protease.27.measurement	1130	asthma	0
0	645	3	13576	1	0	1	#NAME?	C.X.C.motif.chemokine.11.measurement	1130	asthma	0
1	644	0	13579	0.0453459	Inf	0.706054	Inf	programmed.cell.death.1.ligand.2.measurement	1130	asthma	0.00155039
0	645	2	13577	1	0	1	#NAME?	granulins.measurement	1130	asthma	0
0	645	1	13578	1	0	1	#NAME?	Ck.beta.8.1.measurement	1130	asthma	0
0	645	2	13577	1	0	1	#NAME?	leukocyte.immunoglobulin.like.receptor.subfamily.B.member.2.measurement	1130	asthma	0
0	645	1	13578	1	0	1	#NAME?	spondin.1.measurement	1130	asthma	0
0	645	2	13577	1	0	1	#NAME?	ficolin.1.measurement	1130	asthma	0
0	645	1	13578	1	0	1	#NAME?	low.affinity.immunoglobulin.gamma.Fc.region.receptor.III.B.measurement	1130	asthma	0
0	645	1	13578	1	0	1	#NAME?	endothelial.cell.selective.adhesion.molecule.measurement	1130	asthma	0
0	645	1	13578	1	0	1	#NAME?	low.affinity.immunoglobulin.epsilon.Fc.receptor.measurement	1130	asthma	0
1	644	1	13578	0.0886386	21.0683	1	4.39701	interleukin.7.receptor.subunit.alpha.measurement	1130	asthma	0.00155039
0	645	2	13577	1	0	1	#NAME?	beta.endorphin.measurement	1130	asthma	0
0	645	1	13578	1	0	1	#NAME?	complement.decay.accelerating.factor.measurement	1130	asthma	0
2	643	0	13579	0.00205321	Inf	0.0574567	Inf	chitotriosidase.1.measurement	1130	asthma	0.00310078
0	645	1	13578	1	0	1	#NAME?	complement.C1q.subcomponent.measurement	1130	asthma	0
0	645	1	13578	1	0	1	#NAME?	complement.C1r.subcomponent.measurement	1130	asthma	0
0	645	1	13578	1	0	1	#NAME?	fibronectin.fragment.4.measurement	1130	asthma	0
0	645	1	13578	1	0	1	#NAME?	fibronectin.measurement	1130	asthma	0
0	645	2	13577	1	0	1	#NAME?	SPARC.like.protein.1.measurement	1130	asthma	0
0	645	1	13578	1	0	1	#NAME?	interleukin.17.receptor.D.measurement	1130	asthma	0
0	645	3	13576	1	0	1	#NAME?	plasma.kallikrein.measurement	1130	asthma	0
0	645	10	13569	1	0	1	#NAME?	growth.regulated.alpha.protein.measurement	1130	asthma	0
0	645	1	13578	1	0	1	#NAME?	C.X.C.motif.chemokine.6.measurement	1130	asthma	0
0	645	2	13577	1	0	1	#NAME?	phospholipase.A2	1130	asthma	0
0	645	2	13577	1	0	1	#NAME?	membrane.associated.measurement	1130	asthma	0
0	645	2	13577	1	0	1	#NAME?	calcium.calmodulin.dependent.protein.kinase.type.1D.measurement	1130	asthma	0
0	645	1	13578	1	0	1	#NAME?	interleukin.5.receptor.subunit.alpha.measurement	1130	asthma	0
0	645	2	13577	1	0	1	#NAME?	alpha.2.HS.glycoprotein.measurement	1130	asthma	0
0	645	1	13578	1	0	1	#NAME?	Secreted.frizzled.related.protein.3.measurement	1130	asthma	0
0	645	1	13578	1	0	1	#NAME?	fibroblast.growth.factor.2.measurement	1130	asthma	0
0	645	1	13578	1	0	1	#NAME?	C.C.motif.chemokine.7.measurement	1130	asthma	0
0	645	1	13578	1	0	1	#NAME?	C.C.motif.chemokine.16.measurement	1130	asthma	0
0	645	1	13578	1	0	1	#NAME?	cell.adhesion.molecule.related.down.regulated.by.oncogenes.measurement	1130	asthma	0
0	645	1	13578	1	0	1	#NAME?	interleukin.12.receptor.subunit.beta.1.measurement	1130	asthma	0
0	645	1	13578	1	0	1	#NAME?	transforming.growth.factor.beta.induced.protein.ig.h3.measurement	1130	asthma	0
0	645	1	13578	1	0	1	#NAME?	WAP	1130	asthma	0
0	645	1	13578	1	0	1	#NAME?	Kazal	1130	asthma	0
0	645	17	13562	1	0	1	#NAME?	immunoglobulin	1130	asthma	0
0	645	1	13578	1	0	1	#NAME?	Kunitz.and.NTR.domain.containing.protein.2.measurement	1130	asthma	0
0	645	3	13576	1	0	1	#NAME?	interleukin.17.receptor.A.measurement	1130	asthma	0
0	645	1	13578	1	0	1	#NAME?	afamin.measurement	1130	asthma	0
0	645	3	13576	1	0	1	#NAME?	C.C.motif.chemokine.23.measurement	1130	asthma	0
0	645	4	13575	1	0	1	#NAME?	Kunitz.type.protease.inhibitor.1.measurement	1130	asthma	0
0	645	1	13578	1	0	1	#NAME?	hepatitis.A.virus.cellular.receptor.2.measurement	1130	asthma	0
0	645	1	13578	1	0	1	#NAME?	interstitial.collagenase.measurement	1130	asthma	0
0	645	2	13577	1	0	1	#NAME?	tryptase.beta.2.measurement	1130	asthma	0
0	645	4	13575	1	0	1	#NAME?	cystatin.F.measurement	1130	asthma	0
0	645	2	13577	1	0	1	#NAME?	hepatocyte.growth.factor.receptor.measurement	1130	asthma	0
0	645	2	13577	1	0	1	#NAME?	OX.2.membrane.glycoprotein.measurement	1130	asthma	0
0	645	3	13576	1	0	1	#NAME?	P.Selectin.measurement	1130	asthma	0
0	645	1	13578	1	0	1	#NAME?	natural.cytotoxicity.triggering.receptor.3.measurement	1130	asthma	0
0	645	1	13578	1	0	1	#NAME?	T.lymphocyte.surface.antigen.Ly.9.measurement	1130	asthma	0
0	645	2	13577	1	0	1	#NAME?	elafin.measurement	1130	asthma	0
0	645	1	13578	1	0	1	#NAME?	C.C.motif.chemokine.1.measurement	1130	asthma	0
0	645	2	13577	1	0	1	#NAME?	repulsive.guidance.molecule.A.measurement	1130	asthma	0
0	645	2	13577	1	0	1	#NAME?	carbohydrate.sulfotransferase.15.measurement	1130	asthma	0
0	645	1	13578	1	0	1	#NAME?	Abelson.tyrosine.protein.kinase.2.measurement	1130	asthma	0
0	645	1	13578	1	0	1	#NAME?	breast.cancer.anti.estrogen.resistance.protein.3.measurement	1130	asthma	0
0	645	1	13578	1	0	1	#NAME?	macrophage.scavenger.receptor.types.I.and.II.measurement	1130	asthma	0
0	645	1	13578	1	0	1	#NAME?	non.receptor.tyrosine.protein.kinase.TYK2.measurement	1130	asthma	0
0	645	1	13578	1	0	1	#NAME?	OCIA.domain.containing.protein.1.measurement	1130	asthma	0
0	645	1	13578	1	0	1	#NAME?	serine.threonine.protein.kinase.17B.measurement	1130	asthma	0
0	645	1	13578	1	0	1	#NAME?	C.X.C.motif.chemokine.5.measurement	1130	asthma	0
0	645	1	13578	1	0	1	#NAME?	apolipoprotein.E.measurement	1130	asthma	0
0	645	2	13577	1	0	1	#NAME?	Henoch.Schoenlein.purpura	1130	asthma	0
0	645	3	13576	1	0	1	#NAME?	differentiated.thyroid.carcinoma	1130	asthma	0
0	645	4	13575	1	0	1	#NAME?	papillary.thyroid.carcinoma	1130	asthma	0
7	638	11	13568	7.83779e-06	13.5251	0.000424955	3.75757	alopecia.areata	1130	asthma	0.0108527
0	645	1	13578	1	0	1	#NAME?	alpha.linoleic.acid.measurement	1130	asthma	0
0	645	2	13577	1	0	1	#NAME?	eicosadienoic.acid.measurement	1130	asthma	0
0	645	1	13578	1	0	1	#NAME?	cellular.adhesion.molecule.measurement	1130	asthma	0
0	645	5	13574	1	0	1	#NAME?	docosahexaenoic.acid.measurement	1130	asthma	0
0	645	2	13577	1	0	1	#NAME?	tumor.necrosis.factor.receptor.II.measurement	1130	asthma	0
2	643	8	13571	0.0725738	5.27511	0.976089	2.3992	perceived.unattractiveness.to.mosquitos.measurement	1130	asthma	0.00310078
1	644	17	13562	0.566482	1.23874	1	0.308877	memory.performance	1130	asthma	0.00155039
0	645	5	13574	1	0	1	#NAME?	response.to.placebo	1130	asthma	0
2	643	33	13546	0.67221	1.27675	1	0.35248	Dupuytren.Contracture	1130	asthma	0.00310078
0	645	5	13574	1	0	1	#NAME?	IgG.bisecting.N.acetyl.glucosamine.measurement	1130	asthma	0
0	645	2	13577	1	0	1	#NAME?	IgG.disialylation.measurement	1130	asthma	0
0	645	8	13571	1	0	1	#NAME?	IgG.fucosylation.measurement	1130	asthma	0
0	645	10	13569	1	0	1	#NAME?	IgG.galactosylation.measurement	1130	asthma	0
0	645	5	13574	1	0	1	#NAME?	IgG.monogalactosylation.measurement	1130	asthma	0
0	645	4	13575	1	0	1	#NAME?	IgG.monosialylation.measurement	1130	asthma	0
0	645	4	13575	1	0	1	#NAME?	skin.aging.measurement	1130	asthma	0
0	645	8	13571	1	0	1	#NAME?	LDL.cholesterol.change.measurement	1130	asthma	0
0	645	2	13577	1	0	1	#NAME?	antiphospholipid.syndrome	1130	asthma	0
0	645	2	13577	1	0	1	#NAME?	cognitive.inhibition.measurement	1130	asthma	0
0	645	1	13578	1	0	1	#NAME?	monocyte.lymphocyte.ratio	1130	asthma	0
0	645	5	13574	1	0	1	#NAME?	opioid.dependence	1130	asthma	0
0	645	2	13577	1	0	1	#NAME?	methadone.dose.measurement	1130	asthma	0
0	645	1	13578	1	0	1	#NAME?	Young.adult.onset.Parkinsonism	1130	asthma	0
0	645	5	13574	1	0	1	#NAME?	anti.citrullinated.protein.antibody.seropositivity	1130	asthma	0
1	644	45	13534	0.72336	0.46703	1	-1.09841	nose.morphology.measurement	1130	asthma	0.00155039
0	645	1	13578	1	0	1	#NAME?	facial.height.measurement	1130	asthma	0
0	645	9	13570	1	0	1	#NAME?	eye.morphology.measurement	1130	asthma	0
0	645	8	13571	1	0	1	#NAME?	lip.morphology.measurement	1130	asthma	0
0	645	1	13578	1	0	1	#NAME?	serum.galactose.deficient.IgA1.measurement	1130	asthma	0
0	645	4	13575	1	0	1	#NAME?	cardiac.troponin.T.measurement	1130	asthma	0
0	645	2	13577	1	0	1	#NAME?	airway.responsiveness.measurement	1130	asthma	0
0	645	5	13574	1	0	1	#NAME?	facial.morphology.measurement	1130	asthma	0
0	645	2	13577	1	0	1	#NAME?	carotid.plaque.build	1130	asthma	0
0	645	5	13574	1	0	1	#NAME?	carrier.status	1130	asthma	0
0	645	18	13561	1	0	1	#NAME?	eotaxin.measurement	1130	asthma	0
0	645	2	13577	1	0	1	#NAME?	interferon.gamma.measurement	1130	asthma	0
1	644	0	13579	0.0453459	Inf	0.706054	Inf	interleukin.2.receptor.antagonist.measurement	1130	asthma	0.00155039
0	645	4	13575	1	0	1	#NAME?	interleukin.7.measurement	1130	asthma	0
0	645	2	13577	1	0	1	#NAME?	interleukin.13.measurement	1130	asthma	0
0	645	1	13578	1	0	1	#NAME?	interleukin.17.measurement	1130	asthma	0
0	645	6	13573	1	0	1	#NAME?	interleukin.12.measurement	1130	asthma	0
0	645	1	13578	1	0	1	#NAME?	macrophage.colony.stimulating.factor.measurement	1130	asthma	0
0	645	8	13571	1	0	1	#NAME?	monokine.induced.by.gamma.interferon.measurement	1130	asthma	0
3	642	78	13501	1	0.808839	1	-0.306076	macrophage.inflammatory.protein.1b.measurement	1130	asthma	0.00465116
0	645	10	13569	1	0	1	#NAME?	platelet.derived.growth.factor.BB.measurement	1130	asthma	0
0	645	2	13577	1	0	1	#NAME?	CCL5.measurement	1130	asthma	0
0	645	6	13573	1	0	1	#NAME?	thiopurine.methyltransferase.activity.measurement	1130	asthma	0
0	645	2	13577	1	0	1	#NAME?	response.to.mercaptopurine	1130	asthma	0
1	644	25	13554	1	0.841871	1	-0.248329	late.onset.Alzheimers.disease	1130	asthma	0.00155039
0	645	1	13578	1	0	1	#NAME?	facial.depth.measurement	1130	asthma	0
0	645	3	13576	1	0	1	#NAME?	facial.width.measurement	1130	asthma	0
3	642	7	13572	0.00876775	9.05687	0.192558	3.17901	selective.IgA.deficiency.disease	1130	asthma	0.00465116
0	645	1	13578	1	0	1	#NAME?	estrogen.receptor.status	1130	asthma	0
0	645	1	13578	1	0	1	#NAME?	HER2.status	1130	asthma	0
0	645	3	13576	1	0	1	#NAME?	neuroimaging.measurement	1130	asthma	0
0	645	6	13573	1	0	1	#NAME?	thoracic.aortic.aneurysm	1130	asthma	0
0	645	2	13577	1	0	1	#NAME?	pneumococcal.bacteremia	1130	asthma	0
0	645	4	13575	1	0	1	#NAME?	pharynx.cancer	1130	asthma	0
0	645	9	13570	1	0	1	#NAME?	oral.cavity.cancer	1130	asthma	0
0	645	1	13578	1	0	1	#NAME?	sulfate.measurement	1130	asthma	0
0	645	3	13576	1	0	1	#NAME?	dysmenorrheic.pain.measurement	1130	asthma	0
0	645	2	13577	1	0	1	#NAME?	urinary.albumin.to.creatinine.ratio	1130	asthma	0
4	641	141	13438	0.419957	0.594735	1	-0.749681	gut.microbiome.measurement	1130	asthma	0.00620155
0	645	35	13544	0.407287	0	1	#NAME?	cup.to.disc.ratio.measurement	1130	asthma	0
2	643	35	13544	0.684221	1.20362	1	0.267386	QRS.amplitude	1130	asthma	0.00310078
3	642	59	13520	0.759572	1.07077	1	0.0986479	taxonomic.microbiome.measurement	1130	asthma	0.00465116
0	645	5	13574	1	0	1	#NAME?	extraversion	1130	asthma	0
0	645	2	13577	1	0	1	#NAME?	CHGA.cleavage.product.measurement	1130	asthma	0
0	645	12	13567	1	0	1	#NAME?	parathyroid.hormone.measurement	1130	asthma	0
0	645	2	13577	1	0	1	#NAME?	response.to.diclofenac	1130	asthma	0
1	644	68	13511	0.376143	0.308542	1	-1.69646	chin.morphology.measurement	1130	asthma	0.00155039
0	645	3	13576	1	0	1	#NAME?	triglyceride.HDL.cholesterol.ratio	1130	asthma	0
0	645	13	13566	1	0	1	#NAME?	age.at.voice.drop	1130	asthma	0
0	645	6	13573	1	0	1	#NAME?	pericardial.adipose.tissue.measurement	1130	asthma	0
0	645	3	13576	1	0	1	#NAME?	response.to.tetracyclic.antidepressant	1130	asthma	0
0	645	3	13576	1	0	1	#NAME?	response.to.tricyclic.antidepressant	1130	asthma	0
0	645	1	13578	1	0	1	#NAME?	ototoxicity	1130	asthma	0
0	645	1	13578	1	0	1	#NAME?	response.to.cisplatin	1130	asthma	0
0	645	6	13573	1	0	1	#NAME?	electroencephalogram.measurement	1130	asthma	0
0	645	2	13577	1	0	1	#NAME?	acute.on.chronic.liver.failure	1130	asthma	0
0	645	1	13578	1	0	1	#NAME?	Digestive.System.Carcinoma	1130	asthma	0
0	645	1	13578	1	0	1	#NAME?	gallstones	1130	asthma	0
0	645	28	13551	0.637043	0	1	#NAME?	open.angle.glaucoma	1130	asthma	0
0	645	4	13575	1	0	1	#NAME?	response.to.bupropion	1130	asthma	0
1	644	0	13579	0.0453459	Inf	0.706054	Inf	emotional.symptom.measurement	1130	asthma	0.00155039
0	645	2	13577	1	0	1	#NAME?	job.related.exhaustion.measurement	1130	asthma	0
0	645	9	13570	1	0	1	#NAME?	Hypertriglyceridemia	1130	asthma	0
0	645	1	13578	1	0	1	#NAME?	DDT.metabolite.measurement	1130	asthma	0
0	645	3	13576	1	0	1	#NAME?	magnesium.calcium.ratio	1130	asthma	0
0	645	11	13568	1	0	1	#NAME?	age.at.first.birth.measurement	1130	asthma	0
0	645	3	13576	1	0	1	#NAME?	number.of.children.ever.born.measurement	1130	asthma	0
0	645	2	13577	1	0	1	#NAME?	skin.barrier.function.measurement	1130	asthma	0
0	645	7	13572	1	0	1	#NAME?	cartilage.thickness.measurement	1130	asthma	0
1	644	6	13573	0.27741	3.51211	1	1.81234	temporal.arteritis	1130	asthma	0.00155039
0	645	5	13574	1	0	1	#NAME?	alpha.carotene.measurement	1130	asthma	0
0	645	2	13577	1	0	1	#NAME?	oropharynx.cancer	1130	asthma	0
0	645	3	13576	1	0	1	#NAME?	systolic.blood.pressure.change.measurement	1130	asthma	0
0	645	9	13570	1	0	1	#NAME?	primary.angle.closure.glaucoma	1130	asthma	0
11	634	157	13422	0.191817	1.4832	1	0.568716	BMI.adjusted.waist.circumference	1130	asthma	0.0170543
0	645	10	13569	1	0	1	#NAME?	Epstein.Barr.virus.nuclear.antigen.1.IgG.measurement	1130	asthma	0
0	645	2	13577	1	0	1	#NAME?	low.tension.glaucoma	1130	asthma	0
1	644	18	13561	0.586166	1.16984	1	0.226315	response.to.TNF.antagonist	1130	asthma	0.00155039
28	617	526	13053	0.531575	1.12614	1	0.171388	diabetes.mellitus	1130	asthma	0.0434109
1	644	18	13561	0.586166	1.16984	1	0.226315	periodontal.measurement	1130	asthma	0.00155039
0	645	1	13578	1	0	1	#NAME?	mosaic.loss.of.chromosome.Y.measurement	1130	asthma	0
0	645	9	13570	1	0	1	#NAME?	Abnormal.thrombosis	1130	asthma	0
0	645	9	13570	1	0	1	#NAME?	deep.vein.thrombosis	1130	asthma	0
0	645	9	13570	1	0	1	#NAME?	pulmonary.embolism	1130	asthma	0
0	645	33	13546	0.40292	0	1	#NAME?	circadian.rhythm	1130	asthma	0
0	645	4	13575	1	0	1	#NAME?	coenzyme.Q10.measurement	1130	asthma	0
4	641	50	13529	0.309695	1.6884	1	0.755656	mortality	1130	asthma	0.00620155
0	645	14	13565	1	0	1	#NAME?	facial.hair.thickness.measurement	1130	asthma	0
0	645	10	13569	1	0	1	#NAME?	hair.colour.measurement	1130	asthma	0
0	645	3	13576	1	0	1	#NAME?	balding.measurement	1130	asthma	0
1	644	5	13574	0.243072	4.21475	1	2.07545	dermatomyositis	1130	asthma	0.00155039
0	645	3	13576	1	0	1	#NAME?	apolipoprotein.A.IV.measurement	1130	asthma	0
0	645	2	13577	1	0	1	#NAME?	response.to.cyclophosphamide	1130	asthma	0
0	645	2	13577	1	0	1	#NAME?	lupus.nephritis	1130	asthma	0
0	645	36	13543	0.410352	0	1	#NAME?	refractive.error.measurement	1130	asthma	0
0	645	7	13572	1	0	1	#NAME?	Posterior.cortical.atrophy	1130	asthma	0
0	645	1	13578	1	0	1	#NAME?	response.to.docetaxel	1130	asthma	0
0	645	1	13578	1	0	1	#NAME?	metastatic.prostate.cancer	1130	asthma	0
0	645	10	13569	1	0	1	#NAME?	endometrial.endometrioid.carcinoma	1130	asthma	0
0	645	2	13577	1	0	1	#NAME?	eating.behaviour	1130	asthma	0
0	645	2	13577	1	0	1	#NAME?	food.addiction.measurement	1130	asthma	0
0	645	6	13573	1	0	1	#NAME?	clinical.laboratory.measurement	1130	asthma	0
0	645	1	13578	1	0	1	#NAME?	erythrocyte.measurement	1130	asthma	0
0	645	3	13576	1	0	1	#NAME?	asparaginase.induced.acute.pancreatitis	1130	asthma	0
0	645	4	13575	1	0	1	#NAME?	daytime.rest.measurement	1130	asthma	0
0	645	1	13578	1	0	1	#NAME?	sleep.quality	1130	asthma	0
0	645	1	13578	1	0	1	#NAME?	sleep.latency	1130	asthma	0
0	645	9	13570	1	0	1	#NAME?	response.to.anti.thyroid.drug	1130	asthma	0
0	645	3	13576	1	0	1	#NAME?	sleep.apnea.measurement	1130	asthma	0
0	645	3	13576	1	0	1	#NAME?	obstructive.sleep.apnea	1130	asthma	0
0	645	5	13574	1	0	1	#NAME?	antiphospholipid.antibody.measurement	1130	asthma	0
0	645	2	13577	1	0	1	#NAME?	pulmonary.neuroendocrine.tumor	1130	asthma	0
1	644	61	13518	0.530882	0.344126	1	-1.53899	central.corneal.thickness	1130	asthma	0.00155039
3	642	41	13538	0.451304	1.54289	1	0.625631	ovarian.serous.carcinoma	1130	asthma	0.00465116
13	632	71	13508	9.75404e-05	3.91301	0.00402935	1.96828	squamous.cell.lung.carcinoma	1130	asthma	0.020155
0	645	4	13575	1	0	1	#NAME?	Hepatic.fibrosis	1130	asthma	0
0	645	1	13578	1	0	1	#NAME?	head.and.neck.squamous.cell.carcinoma	1130	asthma	0
0	645	1	13578	1	0	1	#NAME?	response.to.antihypertensive.drug	1130	asthma	0
0	645	5	13574	1	0	1	#NAME?	response.to.beta.blocker	1130	asthma	0
0	645	1	13578	1	0	1	#NAME?	response.to.calcium.channel.blocker	1130	asthma	0
0	645	8	13571	1	0	1	#NAME?	late.onset.myasthenia.gravis	1130	asthma	0
3	642	33	13546	0.222618	1.91807	1	0.939654	psoriasis.vulgaris	1130	asthma	0.00465116
0	645	39	13540	0.422624	0	1	#NAME?	psoriatic.arthritis	1130	asthma	0
1	644	7	13572	0.310193	3.01024	1	1.58988	cutaneous.psoriasis.measurement	1130	asthma	0.00155039
0	645	1	13578	1	0	1	#NAME?	anxiety.disorder.measurement	1130	asthma	0
0	645	10	13569	1	0	1	#NAME?	acute.graft.vs..host.disease	1130	asthma	0
0	645	2	13577	1	0	1	#NAME?	donor.genotype.effect.measurement	1130	asthma	0
0	645	1	13578	1	0	1	#NAME?	clinical.and.behavioural.ideal.cardiovascular.health	1130	asthma	0
1	644	22	13557	1	0.956877	1	-0.063594	body.fat.percentage	1130	asthma	0.00155039
0	645	14	13565	1	0	1	#NAME?	vascular.endothelial.growth.factor.measurement	1130	asthma	0
0	645	8	13571	1	0	1	#NAME?	response.to.paliperidone	1130	asthma	0
0	645	8	13571	1	0	1	#NAME?	schizophrenia.symptom.severity.measurement	1130	asthma	0
0	645	1	13578	1	0	1	#NAME?	lumbar.disc.herniation	1130	asthma	0
0	645	1	13578	1	0	1	#NAME?	Sciatica	1130	asthma	0
0	645	1	13578	1	0	1	#NAME?	LDH.related.sciatica.symptom.severity.measurement	1130	asthma	0
1	644	35	13544	1	0.600898	1	-0.734808	hypothyroidism	1130	asthma	0.00155039
0	645	16	13563	1	0	1	#NAME?	joint.hypermobility.measurement	1130	asthma	0
0	645	1	13578	1	0	1	#NAME?	allergen.exposure.measurement	1130	asthma	0
0	645	66	13513	0.0758011	0	1	#NAME?	synophrys.measurement	1130	asthma	0
1	644	74	13505	0.264073	0.2834	1	-1.81909	autosomal.dominant.compelling.helio.ophthalmic.outburst.syndrome	1130	asthma	0.00155039
0	645	3	13576	1	0	1	#NAME?	macular.telangiectasia.type.2	1130	asthma	0
0	645	5	13574	1	0	1	#NAME?	disease.prognosis.measurement	1130	asthma	0
0	645	3	13576	1	0	1	#NAME?	LDL.cholesterol.HDL.cholesterol.ratio	1130	asthma	0
0	645	1	13578	1	0	1	#NAME?	non.HDL.cholesterol.HDL.cholesterol.ratio	1130	asthma	0
0	645	4	13575	1	0	1	#NAME?	temporomandibular.joint.disorder	1130	asthma	0
0	645	5	13574	1	0	1	#NAME?	Fuchs.endothelial.corneal.dystrophy	1130	asthma	0
0	645	9	13570	1	0	1	#NAME?	response.to.angiotensin.converting.enzyme.inhibitor	1130	asthma	0
0	645	4	13575	1	0	1	#NAME?	Cough	1130	asthma	0
0	645	1	13578	1	0	1	#NAME?	Gingival.bleeding	1130	asthma	0
0	645	2	13577	1	0	1	#NAME?	gallbladder.neoplasm	1130	asthma	0
0	645	16	13563	1	0	1	#NAME?	Oral.cleft	1130	asthma	0
0	645	1	13578	1	0	1	#NAME?	gastric.adenocarcinoma	1130	asthma	0
0	645	41	13538	0.262391	0	1	#NAME?	X3.hydroxy.1.methylpropylmercapturic.acid.measurement	1130	asthma	0
0	645	1	13578	1	0	1	#NAME?	ear.protrusion	1130	asthma	0
0	645	1	13578	1	0	1	#NAME?	Sickle.cell.disease.and.related.diseases	1130	asthma	0
0	645	2	13577	1	0	1	#NAME?	ACPA.negative.rheumatoid.arthritis	1130	asthma	0
1	644	18	13561	0.586166	1.16984	1	0.226315	joint.damage.measurement	1130	asthma	0.00155039
0	645	5	13574	1	0	1	#NAME?	response.to.glucocorticoid	1130	asthma	0
0	645	5	13574	1	0	1	#NAME?	osteonecrosis	1130	asthma	0
0	645	2	13577	1	0	1	#NAME?	Microalbuminuria	1130	asthma	0
0	645	3	13576	1	0	1	#NAME?	anxiety.disorder	1130	asthma	0
0	645	2	13577	1	0	1	#NAME?	sRAGE.measurement	1130	asthma	0
0	645	1	13578	1	0	1	#NAME?	information.processing.speed	1130	asthma	0
0	645	5	13574	1	0	1	#NAME?	bone.mineral.accretion.measurement	1130	asthma	0
0	645	12	13567	1	0	1	#NAME?	cutaneous.lupus.erythematosus	1130	asthma	0
0	645	2	13577	1	0	1	#NAME?	blood.lead.measurement	1130	asthma	0
0	645	2	13577	1	0	1	#NAME?	obese.body.mass.index.status	1130	asthma	0
0	645	8	13571	1	0	1	#NAME?	overweight.body.mass.index.status	1130	asthma	0
[truncated: 7,898,775 more chars]
