## Supplemental Table 7 for "Common genetic associations between age-related diseases" (part 1 of 3)

### Sheet: TableS7
GO Category	GO Term	GO Ontology	Age of Onset Cluster	Type	p-value	BY Corrected p-value	Enrichment Score	Log 2 Enrichment Score	Representative GO Category
GO:0008217	regulation of blood pressure	BP	1	Multidisease	1.85947e-08	0.00026912	4.97769	2.31548	GO:0008217
GO:0033700	phospholipid efflux	BP	1	Multidisease	2.61562e-08	0.000370049	43.5587	5.44489	GO:0034370
GO:0051004	regulation of lipoprotein lipase activity	BP	1	Multidisease	2.90307e-08	0.000406154	18.7013	4.22506	GO:0051004
GO:0034368	protein-lipid complex remodeling	BP	1	Multidisease	7.4438e-08	0.000946749	12.9968	3.70009	GO:0034368
GO:0034369	plasma lipoprotein particle remodeling	BP	1	Multidisease	7.4438e-08	0.000946749	12.9968	3.70009	GO:0034368
GO:0034367	protein-containing complex remodeling	BP	1	Multidisease	1.06271e-07	0.00131187	12.4765	3.64114	GO:0034368
GO:0034370	triglyceride-rich lipoprotein particle remodeling	BP	1	Multidisease	1.07935e-07	0.00131947	31.1112	4.95936	GO:0034370
GO:0019934	cGMP-mediated signaling	BP	1	Multidisease	1.17932e-07	0.00142782	13.5624	3.76154	GO:0019934
GO:1901685	glutathione derivative metabolic process	BP	1	Multidisease	1.27439e-07	0.00151382	17.7925	4.15319	GO:1901685
GO:1901687	glutathione derivative biosynthetic process	BP	1	Multidisease	1.27439e-07	0.00151382	17.7925	4.15319	GO:1901685
GO:0034447	very-low-density lipoprotein particle clearance	BP	1	Multidisease	1.99867e-07	0.00226722	46.6222	5.54295	GO:0034382
GO:0034382	chylomicron remnant clearance	BP	1	Multidisease	2.95112e-07	0.00307098	46.6222	5.54295	GO:0034382
GO:0071830	triglyceride-rich lipoprotein particle clearance	BP	1	Multidisease	2.95112e-07	0.00307098	46.6222	5.54295	GO:0034382
GO:0006182	cGMP biosynthetic process	BP	1	Multidisease	3.48573e-07	0.00351123	46.6222	5.54295	GO:0009190
GO:0034372	very-low-density lipoprotein particle remodeling	BP	1	Multidisease	6.25592e-07	0.00532236	31.0794	4.95789	GO:0034370
GO:0009190	cyclic nucleotide biosynthetic process	BP	1	Multidisease	1.1438e-06	0.008624	17.7925	4.15319	GO:0009190
GO:0052652	cyclic purine nucleotide metabolic process	BP	1	Multidisease	1.1438e-06	0.008624	17.7925	4.15319	GO:0009190
GO:0046068	cGMP metabolic process	BP	1	Multidisease	1.20332e-06	0.00901877	24.196	4.5967	GO:0009190
GO:0071827	plasma lipoprotein particle organization	BP	1	Multidisease	1.25878e-06	0.00926893	8.1731	3.03088	GO:0034368
GO:0042178	xenobiotic catabolic process	BP	1	Multidisease	1.46011e-06	0.0102709	26.6385	4.73544	GO:1901685
GO:0010985	negative regulation of lipoprotein particle clearance	BP	1	Multidisease	1.80191e-06	0.0120684	20.7175	4.37278	GO:0010985
GO:0097006	regulation of plasma lipoprotein particle levels	BP	1	Multidisease	1.84337e-06	0.0122191	5.27352	2.39877	GO:0097006
GO:0022600	digestive system process	BP	1	Multidisease	2.47165e-06	0.0155608	5.11239	2.354	GO:0022600
GO:0071825	protein-lipid complex subunit organization	BP	1	Multidisease	2.83782e-06	0.0176892	7.46138	2.89944	GO:0034368
GO:0048672	positive regulation of collateral sprouting	BP	1	Multidisease	3.09292e-06	0.0188137	26.6385	4.73544	GO:0048672
GO:0019932	second-messenger-mediated signaling	BP	1	Multidisease	3.16266e-06	0.0190538	2.82175	1.49659	GO:0019932
GO:0009187	cyclic nucleotide metabolic process	BP	1	Multidisease	4.17164e-06	0.0232682	10.0596	3.33051	GO:0009187
GO:0042632	cholesterol homeostasis	BP	1	Multidisease	5.76004e-06	0.0301822	5.08873	2.34731	GO:0042632
GO:0055092	sterol homeostasis	BP	1	Multidisease	5.76004e-06	0.0301822	5.08873	2.34731	GO:0042632
GO:0019935	cyclic-nucleotide-mediated signaling	BP	1	Multidisease	5.89928e-06	0.0304428	3.65233	1.86882	GO:0019935
GO:0007586	digestion	BP	1	Multidisease	6.20432e-06	0.0315005	4.14791	2.05238	GO:0022600
GO:0007589	body fluid secretion	BP	1	Multidisease	7.50489e-06	0.0360677	5.2732	2.39868	GO:0007589
GO:0050892	intestinal absorption	BP	1	Multidisease	8.10478e-06	0.0380787	9.34586	3.22433	GO:0022600
GO:0010872	regulation of cholesterol esterification	BP	1	Multidisease	8.8125e-06	0.0406454	25.8721	4.69332	GO:0010872
GO:0030301	cholesterol transport	BP	1	Multidisease	9.68231e-06	0.0440123	4.97274	2.31404	GO:0042632
GO:0034378	chylomicron assembly	BP	1	Multidisease	9.93531e-06	0.0449999	31.0476	4.95641	GO:0034370
GO:0035296	regulation of tube diameter	BP	1	Multidisease	1.09262e-05	0.048786	4.3288	2.11397	GO:0035296
GO:0097746	regulation of blood vessel diameter	BP	1	Multidisease	1.09262e-05	0.048786	4.3288	2.11397	GO:0035296
GO:0001101	response to acid chemical	BP	1	Multidisease	1.18122e-05	0.0520046	2.95677	1.56402	NA
GO:0035150	regulation of tube size	BP	1	Multidisease	1.29861e-05	0.055241	4.25925	2.0906	NA
GO:0034377	plasma lipoprotein particle assembly	BP	1	Multidisease	1.65219e-05	0.0684323	8.89199	3.15251	NA
GO:0003018	vascular process in circulatory system	BP	1	Multidisease	2.20866e-05	0.0880069	3.8185	1.93301	NA
GO:0003015	heart process	BP	1	Multidisease	2.76654e-05	0.108182	3.13551	1.6487	NA
GO:0055088	lipid homeostasis	BP	1	Multidisease	3.03671e-05	0.11729	3.77386	1.91604	NA
GO:0045806	negative regulation of endocytosis	BP	1	Multidisease	3.4714e-05	0.129832	7.3763	2.8829	NA
GO:0031128	developmental induction	BP	1	Multidisease	3.95198e-05	0.145076	9.22163	3.20502	NA
GO:0008203	cholesterol metabolic process	BP	1	Multidisease	4.01324e-05	0.14647	3.88458	1.95776	NA
GO:0060047	heart contraction	BP	1	Multidisease	4.02485e-05	0.14647	3.12018	1.64163	NA
GO:0065005	protein-lipid complex assembly	BP	1	Multidisease	4.05903e-05	0.147288	7.77943	2.95966	NA
GO:0051099	positive regulation of binding	BP	1	Multidisease	4.07635e-05	0.147492	3.56564	1.83416	NA
GO:0055090	acylglycerol homeostasis	BP	1	Multidisease	4.21638e-05	0.151254	7.77943	2.95966	NA
GO:0070328	triglyceride homeostasis	BP	1	Multidisease	4.21638e-05	0.151254	7.77943	2.95966	NA
GO:0030308	negative regulation of cell growth	BP	1	Multidisease	4.29768e-05	0.153733	3.48443	1.80092	NA
GO:0003014	renal system process	BP	1	Multidisease	4.35675e-05	0.155404	4.38369	2.13214	NA
GO:0015918	sterol transport	BP	1	Multidisease	4.59463e-05	0.163426	4.33076	2.11462	NA
GO:0006641	triglyceride metabolic process	BP	1	Multidisease	5.06268e-05	0.176583	4.50981	2.17307	NA
GO:0006639	acylglycerol metabolic process	BP	1	Multidisease	5.82406e-05	0.195302	4.04233	2.01519	NA
GO:0044058	regulation of digestive system process	BP	1	Multidisease	5.90685e-05	0.196008	7.32131	2.8721	NA
GO:0034433	steroid esterification	BP	1	Multidisease	6.07713e-05	0.19927	15.5211	3.95616	NA
GO:0034434	sterol esterification	BP	1	Multidisease	6.07713e-05	0.19927	15.5211	3.95616	NA
GO:0034435	cholesterol esterification	BP	1	Multidisease	6.07713e-05	0.19927	15.5211	3.95616	NA
GO:0016125	sterol metabolic process	BP	1	Multidisease	6.09562e-05	0.199358	3.59051	1.84419	NA
GO:0006638	neutral lipid metabolic process	BP	1	Multidisease	6.31833e-05	0.205043	4.00764	2.00275	NA
GO:0048843	negative regulation of axon extension involved in axon guidance	BP	1	Multidisease	6.57668e-05	0.21125	10.3655	3.37371	NA
GO:0003073	regulation of systemic arterial blood pressure	BP	1	Multidisease	6.81783e-05	0.217884	4.99272	2.31982	NA
GO:0034375	high-density lipoprotein particle remodeling	BP	1	Multidisease	6.93439e-05	0.221048	10.3556	3.37233	NA
GO:0008202	steroid metabolic process	BP	1	Multidisease	7.19043e-05	0.227482	2.67011	1.4169	NA
GO:0046883	regulation of hormone secretion	BP	1	Multidisease	7.54995e-05	0.235892	2.96838	1.56967	NA
GO:0032374	regulation of cholesterol transport	BP	1	Multidisease	8.16968e-05	0.248965	5.83758	2.54537	NA
GO:0071229	cellular response to acid chemical	BP	1	Multidisease	8.31531e-05	0.251083	3.31073	1.72715	NA
GO:1902652	secondary alcohol metabolic process	BP	1	Multidisease	8.70049e-05	0.259512	3.61908	1.85562	NA
GO:0006631	fatty acid metabolic process	BP	1	Multidisease	9.37618e-05	0.272027	2.5123	1.32901	NA
GO:0032371	regulation of sterol transport	BP	1	Multidisease	9.45975e-05	0.273192	5.71825	2.51557	NA
GO:0006066	alcohol metabolic process	BP	1	Multidisease	0.000102656	0.293768	2.58183	1.3684	NA
GO:0043434	response to peptide hormone	BP	1	Multidisease	0.00010459	0.29795	2.51478	1.33043	NA
GO:0030299	intestinal cholesterol absorption	BP	1	Multidisease	0.000106428	0.301821	15.5211	3.95616	NA
GO:0019433	triglyceride catabolic process	BP	1	Multidisease	0.000107323	0.303673	8.06038	3.01085	NA
GO:0048670	regulation of collateral sprouting	BP	1	Multidisease	0.000108639	0.306707	12.4279	3.63551	NA
GO:1903522	regulation of blood circulation	BP	1	Multidisease	0.000109731	0.309097	2.89953	1.53582	NA
GO:1902668	negative regulation of axon guidance	BP	1	Multidisease	0.00011486	0.319967	9.46348	3.24237	NA
GO:0048261	negative regulation of receptor-mediated endocytosis	BP	1	Multidisease	0.000115886	0.322113	10.9651	3.45484	NA
GO:0033344	cholesterol efflux	BP	1	Multidisease	0.000117178	0.324601	5.49363	2.45776	NA
GO:0035810	positive regulation of urine volume	BP	1	Multidisease	0.000120021	0.328531	15.5211	3.95616	NA
GO:0046165	alcohol biosynthetic process	BP	1	Multidisease	0.000125928	0.340262	3.3948	1.76333	NA
GO:0008016	regulation of heart contraction	BP	1	Multidisease	0.000128995	0.347801	3.09589	1.63035	NA
GO:0010984	regulation of lipoprotein particle clearance	BP	1	Multidisease	0.000133291	0.355383	8.47157	3.08263	NA
GO:0046503	glycerolipid catabolic process	BP	1	Multidisease	0.000136877	0.362318	5.28053	2.40068	NA
GO:0072001	renal system development	BP	1	Multidisease	0.000141297	0.370652	2.94205	1.55682	NA
GO:0001655	urogenital system development	BP	1	Multidisease	0.000153265	0.395456	2.81678	1.49405	NA
GO:0015850	organic hydroxy compound transport	BP	1	Multidisease	0.000155644	0.399311	2.80817	1.48963	NA
GO:0001822	kidney development	BP	1	Multidisease	0.000156227	0.399311	2.97713	1.57392	NA
GO:0003044	regulation of systemic arterial blood pressure mediated by a chemical signal	BP	1	Multidisease	0.000175246	0.433517	6.54976	2.71144	NA
GO:1904953	Wnt signaling pathway involved in midbrain dopaminergic neuron differentiation	BP	1	Multidisease	0.000204592	0.479208	14.1096	3.81861	NA
GO:0098856	intestinal lipid absorption	BP	1	Multidisease	0.000208021	0.485053	12.9334	3.69303	NA
GO:0051006	positive regulation of lipoprotein lipase activity	BP	1	Multidisease	0.000222128	0.51002	17.7215	4.14743	NA
GO:0001990	regulation of systemic arterial blood pressure by hormone	BP	1	Multidisease	0.000240462	0.543177	7.2536	2.8587	NA
GO:0044241	lipid digestion	BP	1	Multidisease	0.000260651	0.575702	11.9381	3.5775	NA
GO:0042304	regulation of fatty acid biosynthetic process	BP	1	Multidisease	0.000260679	0.575702	5.78717	2.53286	NA
GO:0001558	regulation of cell growth	BP	1	Multidisease	0.000261071	0.575702	2.42404	1.27741	NA
GO:0010876	lipid localization	BP	1	Multidisease	0.000267109	0.58696	2.39239	1.25845	NA
GO:0048592	eye morphogenesis	BP	1	Multidisease	0.000267701	0.587238	3.54634	1.82633	NA
GO:0006805	xenobiotic metabolic process	BP	1	Multidisease	0.000270926	0.591221	3.55348	1.82923	NA
GO:0030879	mammary gland development	BP	1	Multidisease	0.000287441	0.615527	3.57354	1.83735	NA
GO:0032868	response to insulin	BP	1	Multidisease	0.000290608	0.620198	2.80817	1.48963	NA
GO:0032368	regulation of lipid transport	BP	1	Multidisease	0.000292098	0.622325	3.65398	1.86947	NA
GO:0090207	regulation of triglyceride metabolic process	BP	1	Multidisease	0.000296685	0.629965	6.79979	2.76549	NA
GO:0010770	positive regulation of cell morphogenesis involved in differentiation	BP	1	Multidisease	0.000309392	0.651987	3.67914	1.87937	NA
GO:0048841	regulation of axon extension involved in axon guidance	BP	1	Multidisease	0.000309646	0.651987	8.06038	3.01085	NA
GO:0061365	positive regulation of triglyceride lipase activity	BP	1	Multidisease	0.000333156	0.687583	15.5058	3.95474	NA
GO:0019217	regulation of fatty acid metabolic process	BP	1	Multidisease	0.00033365	0.687583	4.28532	2.0994	NA
GO:0007588	excretion	BP	1	Multidisease	0.000341169	0.700403	5.28596	2.40217	NA
GO:0043388	positive regulation of DNA binding	BP	1	Multidisease	0.000358893	0.723022	5.3878	2.4297	NA
GO:0071375	cellular response to peptide hormone stimulus	BP	1	Multidisease	0.000359863	0.723022	2.61838	1.38867	NA
GO:0006633	fatty acid biosynthetic process	BP	1	Multidisease	0.000360174	0.723022	3.16448	1.66197	NA
GO:0090208	positive regulation of triglyceride metabolic process	BP	1	Multidisease	0.00041982	0.798255	10.3457	3.37095	NA
GO:1905952	regulation of lipid localization	BP	1	Multidisease	0.00042032	0.798255	3.16485	1.66214	NA
GO:0071300	cellular response to retinoic acid	BP	1	Multidisease	0.000466564	0.863927	4.86716	2.28308	NA
GO:0048668	collateral sprouting	BP	1	Multidisease	0.000475218	0.876021	8.87528	3.14979	NA
GO:0034381	plasma lipoprotein particle clearance	BP	1	Multidisease	0.000482737	0.885577	4.4454	2.15231	NA
GO:0010896	regulation of triglyceride catabolic process	BP	1	Multidisease	0.000527526	0.945542	15.5058	3.95474	NA
GO:0072497	mesenchymal stem cell differentiation	BP	1	Multidisease	0.000529413	0.945542	20.6758	4.36987	NA
GO:0006869	lipid transport	BP	1	Multidisease	0.000531811	0.94848	2.39786	1.26174	NA
GO:0045926	negative regulation of growth	BP	1	Multidisease	0.000556186	0.978099	2.72982	1.44881	NA
GO:0045165	cell fate commitment	BP	1	Multidisease	0.000571169	0.989248	2.71232	1.43953	NA
GO:0110110	positive regulation of animal organ morphogenesis	BP	1	Multidisease	0.000577333	0.99855	4.58023	2.19542	NA
GO:0050772	positive regulation of axonogenesis	BP	1	Multidisease	0.00059631	1	4.57179	2.19276	NA
GO:0050796	regulation of insulin secretion	BP	1	Multidisease	0.000605461	1	3.10859	1.63626	NA
GO:0030157	pancreatic juice secretion	BP	1	Multidisease	0.000657056	1	15.5058	3.95474	NA
GO:0043691	reverse cholesterol transport	BP	1	Multidisease	0.000674759	1	8.16652	3.02972	NA
GO:0019218	regulation of steroid metabolic process	BP	1	Multidisease	0.000683987	1	3.4364	1.7809	NA
GO:0042180	cellular ketone metabolic process	BP	1	Multidisease	0.000685842	1	2.57549	1.36484	NA
GO:0006939	smooth muscle contraction	BP	1	Multidisease	0.000782067	1	3.77926	1.9181	NA
GO:0050886	endocrine process	BP	1	Multidisease	0.000783033	1	4.15175	2.05372	NA
GO:0042157	lipoprotein metabolic process	BP	1	Multidisease	0.000786293	1	3.35085	1.74453	NA
GO:0034374	low-density lipoprotein particle remodeling	BP	1	Multidisease	0.000798177	1	13.7825	3.78476	NA
GO:0046879	hormone secretion	BP	1	Multidisease	0.000799516	1	2.50926	1.32726	NA
GO:0007218	neuropeptide signaling pathway	BP	1	Multidisease	0.000802091	1	3.60684	1.85074	NA
GO:0032526	response to retinoic acid	BP	1	Multidisease	0.000813839	1	3.62123	1.85648	NA
GO:1904948	midbrain dopaminergic neuron differentiation	BP	1	Multidisease	0.000817144	1	9.69873	3.2778	NA
GO:0060191	regulation of lipase activity	BP	1	Multidisease	0.000818919	1	3.85079	1.94515	NA
GO:0048846	axon extension involved in axon guidance	BP	1	Multidisease	0.000840529	1	6.79979	2.76549	NA
GO:1902284	neuron projection extension involved in neuron projection guidance	BP	1	Multidisease	0.000840529	1	6.79979	2.76549	NA
GO:0045940	positive regulation of steroid metabolic process	BP	1	Multidisease	0.000842078	1	6.01024	2.58742	NA
GO:0015914	phospholipid transport	BP	1	Multidisease	0.000842408	1	4.03255	2.01169	NA
GO:0001707	mesoderm formation	BP	1	Multidisease	0.000875701	1	4.26579	2.09281	NA
GO:0051974	negative regulation of telomerase activity	BP	1	Multidisease	0.000896402	1	13.7825	3.78476	NA
GO:0032092	positive regulation of protein binding	BP	1	Multidisease	0.000919491	1	3.85079	1.94515	NA
GO:0038003	opioid receptor signaling pathway	BP	1	Multidisease	0.000938781	1	13.7825	3.78476	NA
GO:0045776	negative regulation of blood pressure	BP	1	Multidisease	0.000954325	1	5.8799	2.55579	NA
GO:0022604	regulation of cell morphogenesis	BP	1	Multidisease	0.000972767	1	2.31538	1.21125	NA
GO:1905332	positive regulation of morphogenesis of an epithelium	BP	1	Multidisease	0.000996212	1	7.16728	2.84143	NA
GO:2000027	regulation of animal organ morphogenesis	BP	1	Multidisease	0.00101519	1	2.57871	1.36665	NA
GO:0009914	hormone transport	BP	1	Multidisease	0.00105633	1	2.45145	1.29364	NA
GO:0030517	negative regulation of axon extension	BP	1	Multidisease	0.00105785	1	6.04343	2.59537	NA
GO:0007271	synaptic transmission, cholinergic	BP	1	Multidisease	0.00108439	1	6.90159	2.78693	NA
GO:0090276	regulation of peptide hormone secretion	BP	1	Multidisease	0.00110806	1	2.80031	1.48559	NA
GO:0048332	mesoderm morphogenesis	BP	1	Multidisease	0.00111006	1	4.15175	2.05372	NA
GO:0007263	nitric oxide mediated signal transduction	BP	1	Multidisease	0.00112987	1	6.65488	2.73441	NA
GO:0006936	muscle contraction	BP	1	Multidisease	0.00114012	1	2.4148	1.27191	NA
GO:0046461	neutral lipid catabolic process	BP	1	Multidisease	0.00114472	1	5.30552	2.4075	NA
GO:0046464	acylglycerol catabolic process	BP	1	Multidisease	0.00114472	1	5.30552	2.4075	NA
GO:0035809	regulation of urine volume	BP	1	Multidisease	0.00116962	1	8.16652	3.02972	NA
GO:0051098	regulation of binding	BP	1	Multidisease	0.00121889	1	2.29704	1.19977	NA
GO:0006695	cholesterol biosynthetic process	BP	1	Multidisease	0.0012634	1	4.30833	2.10713	NA
GO:0061326	renal tubule development	BP	1	Multidisease	0.00128051	1	3.98553	1.99477	NA
GO:0042445	hormone metabolic process	BP	1	Multidisease	0.00134615	1	2.48274	1.31193	NA
GO:1902653	secondary alcohol biosynthetic process	BP	1	Multidisease	0.00139152	1	4.24291	2.08505	NA
GO:0031670	cellular response to nutrient	BP	1	Multidisease	0.00139413	1	4.3758	2.12955	NA
GO:0030073	insulin secretion	BP	1	Multidisease	0.00139784	1	2.78635	1.47838	NA
GO:0001658	branching involved in ureteric bud morphogenesis	BP	1	Multidisease	0.00154054	1	4.97578	2.31492	NA
GO:0032211	negative regulation of telomere maintenance via telomerase	BP	1	Multidisease	0.00163995	1	9.12791	3.19028	NA
GO:0010752	regulation of cGMP-mediated signaling	BP	1	Multidisease	0.00167174	1	11.2758	3.49516	NA
GO:0042537	benzene-containing compound metabolic process	BP	1	Multidisease	0.00168932	1	7.05218	2.81807	NA
GO:0044242	cellular lipid catabolic process	BP	1	Multidisease	0.00174815	1	2.58043	1.36761	NA
GO:0030072	peptide hormone secretion	BP	1	Multidisease	0.00186634	1	2.54382	1.34699	NA
GO:0071466	cellular response to xenobiotic stimulus	BP	1	Multidisease	0.00189232	1	2.7149	1.4409	NA
GO:0009952	anterior/posterior pattern specification	BP	1	Multidisease	0.00190423	1	2.73187	1.44989	NA
GO:0035023	regulation of Rho protein signal transduction	BP	1	Multidisease	0.0019393	1	3.28518	1.71597	NA
GO:0006940	regulation of smooth muscle contraction	BP	1	Multidisease	0.00203016	1	4.36368	2.12554	NA
GO:0042159	lipoprotein catabolic process	BP	1	Multidisease	0.00206715	1	11.2758	3.49516	NA
GO:0046890	regulation of lipid biosynthetic process	BP	1	Multidisease	0.00207472	1	2.68553	1.42521	NA
GO:0048477	oogenesis	BP	1	Multidisease	0.00211522	1	3.75056	1.90711	NA
GO:0016126	sterol biosynthetic process	BP	1	Multidisease	0.00213559	1	3.94344	1.97945	NA
GO:0032869	cellular response to insulin stimulus	BP	1	Multidisease	0.00218625	1	2.69238	1.42888	NA
GO:0010885	regulation of cholesterol storage	BP	1	Multidisease	0.00221531	1	10.3358	3.36958	NA
GO:0014829	vascular smooth muscle contraction	BP	1	Multidisease	0.00225864	1	7.75793	2.95567	NA
GO:0007292	female gamete generation	BP	1	Multidisease	0.00231706	1	3.11791	1.64058	NA
GO:0048593	camera-type eye morphogenesis	BP	1	Multidisease	0.00233284	1	3.26945	1.70905	NA
GO:0006813	potassium ion transport	BP	1	Multidisease	0.00235882	1	2.61779	1.38835	NA
GO:0051186	cofactor metabolic process	BP	1	Multidisease	0.00238369	1	2.0089	1.00641	NA
GO:0009746	response to hexose	BP	1	Multidisease	0.00243373	1	2.61569	1.38719	NA
GO:0007595	lactation	BP	1	Multidisease	0.00244077	1	4.94328	2.30547	NA
GO:1902667	regulation of axon guidance	BP	1	Multidisease	0.00250777	1	5.43835	2.44317	NA
GO:0010565	regulation of cellular ketone metabolic process	BP	1	Multidisease	0.00253216	1	2.62875	1.39437	NA
GO:0051445	regulation of meiotic cell cycle	BP	1	Multidisease	0.00264481	1	4.83326	2.273	NA
GO:0010989	negative regulation of low-density lipoprotein particle clearance	BP	1	Multidisease	0.00266133	1	13.2771	3.73087	NA
GO:0045723	positive regulation of fatty acid biosynthetic process	BP	1	Multidisease	0.00268417	1	8.26779	3.0475	NA
GO:0003002	regionalization	BP	1	Multidisease	0.0026896	1	2.29878	1.20087	NA
GO:0006575	cellular modified amino acid metabolic process	BP	1	Multidisease	0.00269977	1	2.61397	1.38624	NA
GO:1990748	cellular detoxification	BP	1	Multidisease	0.00272718	1	2.92643	1.54914	NA
GO:0048640	negative regulation of developmental growth	BP	1	Multidisease	0.00280524	1	3.39188	1.76208	NA
GO:0003091	renal water homeostasis	BP	1	Multidisease	0.0028699	1	5.82222	2.54157	NA
GO:0044849	estrous cycle	BP	1	Multidisease	0.00287149	1	9.54041	3.25405	NA
GO:0006720	isoprenoid metabolic process	BP	1	Multidisease	0.00287372	1	2.81343	1.49233	NA
GO:0097756	negative regulation of blood vessel diameter	BP	1	Multidisease	0.00295919	1	3.88854	1.95923	NA
GO:0003085	negative regulation of systemic arterial blood pressure	BP	1	Multidisease	0.00298327	1	9.54041	3.25405	NA
GO:0060675	ureteric bud morphogenesis	BP	1	Multidisease	0.00307193	1	4.36368	2.12554	NA
GO:0034384	high-density lipoprotein particle clearance	BP	1	Multidisease	0.00308995	1	6.88912	2.78432	NA
GO:0034284	response to monosaccharide	BP	1	Multidisease	0.00313452	1	2.55238	1.35184	NA
GO:0072330	monocarboxylic acid biosynthetic process	BP	1	Multidisease	0.00318023	1	2.42355	1.27712	NA
GO:0048048	embryonic eye morphogenesis	BP	1	Multidisease	0.00323418	1	6.21079	2.63478	NA
GO:0061333	renal tubule morphogenesis	BP	1	Multidisease	0.0033404	1	3.99991	1.99997	NA
GO:0072171	mesonephric tubule morphogenesis	BP	1	Multidisease	0.00335373	1	4.28829	2.1004	NA
GO:0046486	glycerolipid metabolic process	BP	1	Multidisease	0.00335693	1	2.0864	1.06102	NA
GO:0043393	regulation of protein binding	BP	1	Multidisease	0.00338985	1	2.5648	1.35885	NA
GO:0010878	cholesterol storage	BP	1	Multidisease	0.00341196	1	8.85865	3.14709	NA
GO:0010976	positive regulation of neuron projection development	BP	1	Multidisease	0.00344256	1	2.51891	1.3328	NA
GO:0072080	nephron tubule development	BP	1	Multidisease	0.00358403	1	3.66206	1.87266	NA
GO:0055094	response to lipoprotein particle	BP	1	Multidisease	0.00366661	1	6.46406	2.69244	NA
GO:0019229	regulation of vasoconstriction	BP	1	Multidisease	0.00372556	1	4.53072	2.17974	NA
GO:0045737	positive regulation of cyclin-dependent protein serine/threonine kinase activity	BP	1	Multidisease	0.00372898	1	6.46406	2.69244	NA
GO:0030258	lipid modification	BP	1	Multidisease	0.0038046	1	2.47736	1.3088	NA
GO:0061387	regulation of extent of cell growth	BP	1	Multidisease	0.00381817	1	3.42591	1.77649	NA
GO:0009743	response to carbohydrate	BP	1	Multidisease	0.00387691	1	2.44479	1.28971	NA
GO:0097755	positive regulation of blood vessel diameter	BP	1	Multidisease	0.00389173	1	4.34919	2.12075	NA
GO:0006937	regulation of muscle contraction	BP	1	Multidisease	0.00393858	1	2.74553	1.45709	NA
GO:1901653	cellular response to peptide	BP	1	Multidisease	0.00395534	1	2.15053	1.10469	NA
GO:0061180	mammary gland epithelium development	BP	1	Multidisease	0.00397037	1	3.83514	1.93928	NA
GO:0072009	nephron epithelium development	BP	1	Multidisease	0.00400487	1	3.42591	1.77649	NA
GO:0008211	glucocorticoid metabolic process	BP	1	Multidisease	0.004027	1	5.96642	2.57686	NA
GO:0016042	lipid catabolic process	BP	1	Multidisease	0.00403147	1	2.11032	1.07746	NA
GO:0043949	regulation of cAMP-mediated signaling	BP	1	Multidisease	0.00405427	1	4.53072	2.17974	NA
GO:0032372	negative regulation of sterol transport	BP	1	Multidisease	0.00409476	1	6.19979	2.63222	NA
GO:0032375	negative regulation of cholesterol transport	BP	1	Multidisease	0.00409476	1	6.19979	2.63222	NA
GO:0007584	response to nutrient	BP	1	Multidisease	0.00411228	1	2.48031	1.31052	NA
GO:0042311	vasodilation	BP	1	Multidisease	0.00411953	1	5.96642	2.57686	NA
GO:0010743	regulation of macrophage derived foam cell differentiation	BP	1	Multidisease	0.00414714	1	5.96642	2.57686	NA
GO:0007191	adenylate cyclase-activating dopamine receptor signaling pathway	BP	1	Multidisease	0.00419628	1	13.2771	3.73087	NA
GO:0007389	pattern specification process	BP	1	Multidisease	0.00423187	1	2.12736	1.08907	NA
GO:0048102	autophagic cell death	BP	1	Multidisease	0.00424703	1	13.2771	3.73087	NA
GO:0034380	high-density lipoprotein particle assembly	BP	1	Multidisease	0.00424916	1	6.88912	2.78432	NA
GO:0002027	regulation of heart rate	BP	1	Multidisease	0.00434165	1	3.38262	1.75814	NA
GO:1903034	regulation of response to wounding	BP	1	Multidisease	0.0044006	1	2.64515	1.40335	NA
GO:0034401	chromatin organization involved in regulation of transcription	BP	1	Multidisease	0.00440407	1	3.0576	1.6124	NA
GO:0031346	positive regulation of cell projection organization	BP	1	Multidisease	0.00443356	1	2.25916	1.17579	NA
GO:0061303	cornea development in camera-type eye	BP	1	Multidisease	0.00444112	1	13.2771	3.73087	NA
GO:0051271	negative regulation of cellular component movement	BP	1	Multidisease	0.00459347	1	2.11047	1.07756	NA
GO:0072006	nephron development	BP	1	Multidisease	0.00461037	1	3.094	1.62947	NA
GO:0043114	regulation of vascular permeability	BP	1	Multidisease	0.00469643	1	5.1746	2.37145	NA
GO:0044839	cell cycle G2/M phase transition	BP	1	Multidisease	0.00469819	1	2.2986	1.20076	NA
GO:0050994	regulation of lipid catabolic process	BP	1	Multidisease	0.00471045	1	4.02648	2.00952	NA
GO:0009749	response to glucose	BP	1	Multidisease	0.00474297	1	2.50897	1.3271	NA
GO:1904749	regulation of protein localization to nucleolus	BP	1	Multidisease	0.00478205	1	13.2771	3.73087	NA
GO:0007190	activation of adenylate cyclase activity	BP	1	Multidisease	0.00482046	1	5.03458	2.33187	NA
GO:0019216	regulation of lipid metabolic process	BP	1	Multidisease	0.00482536	1	2.09999	1.07039	NA
GO:0006874	cellular calcium ion homeostasis	BP	1	Multidisease	0.00487681	1	2.05899	1.04193	NA
GO:0062012	regulation of small molecule metabolic process	BP	1	Multidisease	0.00488821	1	2.00488	1.00351	NA
GO:0071501	cellular response to sterol depletion	BP	1	Multidisease	0.00495769	1	13.2771	3.73087	NA
GO:0000086	G2/M transition of mitotic cell cycle	BP	1	Multidisease	0.0049632	1	2.32811	1.21916	NA
GO:0071402	cellular response to lipoprotein particle stimulus	BP	1	Multidisease	0.00503007	1	5.96642	2.57686	NA
GO:0002002	regulation of angiotensin levels in blood	BP	1	Multidisease	0.00506583	1	11.6171	3.53818	NA
GO:0002003	angiotensin maturation	BP	1	Multidisease	0.00506583	1	11.6171	3.53818	NA
GO:0006702	androgen biosynthetic process	BP	1	Multidisease	0.00515801	1	11.6171	3.53818	NA
GO:0060456	positive regulation of digestive system process	BP	1	Multidisease	0.00543815	1	10.3259	3.3682	NA
GO:0048596	embryonic camera-type eye morphogenesis	BP	1	Multidisease	0.00551638	1	6.74534	2.75389	NA
GO:0046394	carboxylic acid biosynthetic process	BP	1	Multidisease	0.00554358	1	2.07946	1.05621	NA
GO:1900076	regulation of cellular response to insulin stimulus	BP	1	Multidisease	0.00556452	1	3.82556	1.93567	NA
GO:0045923	positive regulation of fatty acid metabolic process	BP	1	Multidisease	0.0057166	1	5.34865	2.41918	NA
GO:0016053	organic acid biosynthetic process	BP	1	Multidisease	0.00572568	1	2.0734	1.052	NA
GO:1902749	regulation of cell cycle G2/M phase transition	BP	1	Multidisease	0.00578338	1	2.40117	1.26374	NA
GO:1901617	organic hydroxy compound biosynthetic process	BP	1	Multidisease	0.0059239	1	2.28295	1.1909	NA
GO:0019915	lipid storage	BP	1	Multidisease	0.00592469	1	3.5517	1.82851	NA
GO:0042310	vasoconstriction	BP	1	Multidisease	0.00592925	1	3.76747	1.9136	NA
GO:0090596	sensory organ morphogenesis	BP	1	Multidisease	0.00595317	1	2.378	1.24975	NA
GO:0060048	cardiac muscle contraction	BP	1	Multidisease	0.00597572	1	2.92013	1.54603	NA
GO:0016486	peptide hormone processing	BP	1	Multidisease	0.00619293	1	5.34865	2.41918	NA
GO:0140448	signaling receptor ligand precursor processing	BP	1	Multidisease	0.00619293	1	5.34865	2.41918	NA
GO:1904357	negative regulation of telomere maintenance via telomere lengthening	BP	1	Multidisease	0.00626298	1	6.20529	2.6335	NA
GO:0046578	regulation of Ras protein signal transduction	BP	1	Multidisease	0.00626574	1	2.49586	1.31954	NA
GO:1904031	positive regulation of cyclin-dependent protein kinase activity	BP	1	Multidisease	0.00645973	1	5.53987	2.46985	NA
GO:0048754	branching morphogenesis of an epithelial tube	BP	1	Multidisease	0.00646977	1	2.74553	1.45709	NA
GO:1901991	negative regulation of mitotic cell cycle phase transition	BP	1	Multidisease	0.00648581	1	2.22078	1.15107	NA
GO:0048771	tissue remodeling	BP	1	Multidisease	0.00654504	1	2.59765	1.37721	NA
GO:0010389	regulation of G2/M transition of mitotic cell cycle	BP	1	Multidisease	0.0065731	1	2.42313	1.27687	NA
GO:0045777	positive regulation of blood pressure	BP	1	Multidisease	0.00663906	1	5.17019	2.37022	NA
GO:0030307	positive regulation of cell growth	BP	1	Multidisease	0.00670422	1	2.62913	1.39458	NA
GO:0001503	ossification	BP	1	Multidisease	0.00673086	1	2.08908	1.06287	NA
GO:1901990	regulation of mitotic cell cycle phase transition	BP	1	Multidisease	0.00684066	1	1.92823	0.947275	NA
GO:0045927	positive regulation of growth	BP	1	Multidisease	0.00689025	1	2.3008	1.20214	NA
GO:0055074	calcium ion homeostasis	BP	1	Multidisease	0.00702223	1	1.99926	0.999465	NA
GO:0034650	cortisol metabolic process	BP	1	Multidisease	0.00706312	1	11.6171	3.53818	NA
GO:0007622	rhythmic behavior	BP	1	Multidisease	0.00709091	1	4.33119	2.11476	NA
GO:0032369	negative regulation of lipid transport	BP	1	Multidisease	0.00709309	1	4.43084	2.14758	NA
GO:0050996	positive regulation of lipid catabolic process	BP	1	Multidisease	0.00726348	1	6.19979	2.63222	NA
GO:0034379	very-low-density lipoprotein particle assembly	BP	1	Multidisease	0.00741834	1	10.3259	3.3682	NA
GO:0007266	Rho protein signal transduction	BP	1	Multidisease	0.00754323	1	2.56079	1.35659	NA
GO:0006749	glutathione metabolic process	BP	1	Multidisease	0.0075978	1	3.87937	1.95582	NA
GO:0060281	regulation of oocyte development	BP	1	Multidisease	0.00763597	1	10.3259	3.3682	NA
GO:1905879	regulation of oogenesis	BP	1	Multidisease	0.00763597	1	10.3259	3.3682	NA
GO:0003081	regulation of systemic arterial blood pressure by renin-angiotensin	BP	1	Multidisease	0.00765185	1	6.19979	2.63222	NA
GO:0072078	nephron tubule morphogenesis	BP	1	Multidisease	0.00780218	1	3.71112	1.89185	NA
GO:0010447	response to acidic pH	BP	1	Multidisease	0.00781601	1	6.52632	2.70627	NA
GO:0035815	positive regulation of renal sodium excretion	BP	1	Multidisease	0.00796277	1	9.29304	3.21615	NA
GO:0008360	regulation of cell shape	BP	1	Multidisease	0.00805424	1	2.73702	1.45261	NA
GO:0032488	Cdc42 protein signal transduction	BP	1	Multidisease	0.00809437	1	9.29304	3.21615	NA
GO:0001676	long-chain fatty acid metabolic process	BP	1	Multidisease	0.00811828	1	2.90693	1.5395	NA
GO:0006991	response to sterol depletion	BP	1	Multidisease	0.00825978	1	10.3259	3.3682	NA
GO:0008286	insulin receptor signaling pathway	BP	1	Multidisease	0.00834613	1	2.80987	1.4905	NA
GO:0003012	muscle system process	BP	1	Multidisease	0.00836185	1	1.97224	0.979835	NA
GO:0071305	cellular response to vitamin D	BP	1	Multidisease	0.00837579	1	6.88912	2.78432	NA
GO:0051383	kinetochore organization	BP	1	Multidisease	0.00854963	1	6.88912	2.78432	NA
GO:1900115	extracellular regulation of signal transduction	BP	1	Multidisease	0.00858235	1	11.6171	3.53818	NA
GO:1900116	extracellular negative regulation of signal transduction	BP	1	Multidisease	0.00858235	1	11.6171	3.53818	NA
GO:0048844	artery morphogenesis	BP	1	Multidisease	0.00859355	1	3.65642	1.87043	NA
GO:0015748	organophosphate ester transport	BP	1	Multidisease	0.00868881	1	2.85298	1.51247	NA
GO:0006694	steroid biosynthetic process	BP	1	Multidisease	0.00873392	1	2.33782	1.22516	NA
GO:2001258	negative regulation of cation channel activity	BP	1	Multidisease	0.00876545	1	3.87937	1.95582	NA
GO:0007080	mitotic metaphase plate congression	BP	1	Multidisease	0.00884161	1	4.23261	2.08155	NA
GO:0072088	nephron epithelium morphogenesis	BP	1	Multidisease	0.00897638	1	3.6033	1.84932	NA
GO:0009953	dorsal/ventral pattern formation	BP	1	Multidisease	0.00907441	1	3.14396	1.65258	NA
GO:0098754	detoxification	BP	1	Multidisease	0.00915569	1	2.40915	1.26853	NA
GO:0071805	potassium ion transmembrane transport	BP	1	Multidisease	0.00923091	1	2.43504	1.28394	NA
GO:1900026	positive regulation of substrate adhesion-dependent cell spreading	BP	1	Multidisease	0.0093152	1	5.00324	2.32286	NA
GO:0010742	macrophage derived foam cell differentiation	BP	1	Multidisease	0.0093441	1	4.84672	2.27701	NA
GO:0090077	foam cell differentiation	BP	1	Multidisease	0.0093441	1	4.84672	2.27701	NA
GO:0035567	non-canonical Wnt signaling pathway	BP	1	Multidisease	0.00935585	1	2.57933	1.36699	NA
GO:0072073	kidney epithelium development	BP	1	Multidisease	0.0097315	1	2.87501	1.52357	NA
GO:0006704	glucocorticoid biosynthetic process	BP	1	Multidisease	0.00974327	1	6.19979	2.63222	NA
GO:0009410	response to xenobiotic stimulus	BP	1	Multidisease	0.00984043	1	2.08206	1.05801	NA
GO:0032048	cardiolipin metabolic process	BP	1	Multidisease	0.00989752	1	8.44793	3.0786	NA
GO:0060993	kidney morphogenesis	BP	1	Multidisease	0.0101477	1	3.29236	1.71912	NA
GO:0030317	flagellated sperm motility	BP	1	Multidisease	0.0101988	1	3.22805	1.69066	NA
GO:0097722	sperm motility	BP	1	Multidisease	0.0101988	1	3.22805	1.69066	NA
GO:0035115	embryonic forelimb morphogenesis	BP	1	Multidisease	0.0102702	1	5.00324	2.32286	NA
GO:0000079	regulation of cyclin-dependent protein serine/threonine kinase activity	BP	1	Multidisease	0.0103711	1	3.00832	1.58896	NA
GO:0072028	nephron morphogenesis	BP	1	Multidisease	0.0105084	1	3.50156	1.808	NA
GO:0060453	regulation of gastric acid secretion	BP	1	Multidisease	0.0106159	1	7.74367	2.95302	NA
GO:0099550	trans-synaptic signaling, modulating synaptic transmission	BP	1	Multidisease	0.0107036	1	10.3259	3.3682	NA
GO:0008361	regulation of cell size	BP	1	Multidisease	0.0109185	1	2.58219	1.3686	NA
GO:0048599	oocyte development	BP	1	Multidisease	0.0110142	1	4.23261	2.08155	NA
GO:0032799	low-density lipoprotein receptor particle metabolic process	BP	1	Multidisease	0.0112222	1	6.19979	2.63222	NA
GO:0060070	canonical Wnt signaling pathway	BP	1	Multidisease	0.0112604	1	2.0908	1.06405	NA
GO:0061337	cardiac conduction	BP	1	Multidisease	0.0113971	1	2.80987	1.4905	NA
GO:0009950	dorsal/ventral axis specification	BP	1	Multidisease	0.0115163	1	9.29304	3.21615	NA
GO:0009165	nucleotide biosynthetic process	BP	1	Multidisease	0.0115742	1	2.08755	1.06181	NA
GO:1901988	negative regulation of cell cycle phase transition	BP	1	Multidisease	0.0118069	1	2.07974	1.05641	NA
GO:0051481	negative regulation of cytosolic calcium ion concentration	BP	1	Multidisease	0.0118472	1	10.3259	3.3682	NA
GO:0046676	negative regulation of insulin secretion	BP	1	Multidisease	0.0119077	1	4.69969	2.23257	NA
GO:0019933	cAMP-mediated signaling	BP	1	Multidisease	0.0120176	1	2.42348	1.27708	NA
GO:0034383	low-density lipoprotein particle clearance	BP	1	Multidisease	0.0120447	1	4.43084	2.14758	NA
GO:1900077	negative regulation of cellular response to insulin stimulus	BP	1	Multidisease	0.0120513	1	4.69969	2.23257	NA
GO:1905953	negative regulation of lipid localization	BP	1	Multidisease	0.0120536	1	3.32426	1.73303	NA
GO:0048009	insulin-like growth factor receptor signaling pathway	BP	1	Multidisease	0.0122154	1	4.69969	2.23257	NA
GO:0006766	vitamin metabolic process	BP	1	Multidisease	0.0123212	1	2.53468	1.3418	NA
GO:0061640	cytoskeleton-dependent cytokinesis	BP	1	Multidisease	0.0124294	1	3.07465	1.62042	NA
GO:0006338	chromatin remodeling	BP	1	Multidisease	0.0124427	1	2.33782	1.22516	NA
GO:0061138	morphogenesis of a branching epithelium	BP	1	Multidisease	0.0124464	1	2.44873	1.29204	NA
GO:0007501	mesodermal cell fate specification	BP	1	Multidisease	0.0124963	1	8.44793	3.0786	NA
GO:0010988	regulation of low-density lipoprotein particle clearance	BP	1	Multidisease	0.012576	1	7.14776	2.83749	NA
GO:0060174	limb bud formation	BP	1	Multidisease	0.0126126	1	9.29304	3.21615	NA
GO:0010972	negative regulation of G2/M transition of mitotic cell cycle	BP	1	Multidisease	0.0127802	1	2.76928	1.46951	NA
GO:0035690	cellular response to drug	BP	1	Multidisease	0.0128257	1	1.88768	0.916613	NA
GO:1902930	regulation of alcohol biosynthetic process	BP	1	Multidisease	0.0130364	1	3.06822	1.6174	NA
GO:1901293	nucleoside phosphate biosynthetic process	BP	1	Multidisease	0.0130385	1	2.05668	1.04031	NA
GO:0061178	regulation of insulin secretion involved in cellular response to glucose stimulus	BP	1	Multidisease	0.0131149	1	3.80006	1.92602	NA
GO:1904029	regulation of cyclin-dependent protein kinase activity	BP	1	Multidisease	0.0131155	1	2.88387	1.52801	NA
GO:0098869	cellular oxidant detoxification	BP	1	Multidisease	0.0131248	1	2.56533	1.35914	NA
GO:0032835	glomerulus development	BP	1	Multidisease	0.0132114	1	3.95314	1.983	NA
GO:0048333	mesodermal cell differentiation	BP	1	Multidisease	0.0132199	1	4.43084	2.14758	NA
GO:0030516	regulation of axon extension	BP	1	Multidisease	0.0132971	1	3.14396	1.65258	NA
GO:0051783	regulation of nuclear division	BP	1	Multidisease	0.0133134	1	2.39668	1.26104	NA
GO:0040019	positive regulation of embryonic development	BP	1	Multidisease	0.0138107	1	4.43084	2.14758	NA
GO:0090257	regulation of muscle system process	BP	1	Multidisease	0.0139216	1	2.12911	1.09025	NA
GO:0060443	mammary gland morphogenesis	BP	1	Multidisease	0.014101	1	3.96204	1.98624	NA
GO:0071542	dopaminergic neuron differentiation	BP	1	Multidisease	0.0141011	1	4.43084	2.14758	NA
GO:0006767	water-soluble vitamin metabolic process	BP	1	Multidisease	0.0141313	1	2.95834	1.56479	NA
GO:0035637	multicellular organismal signaling	BP	1	Multidisease	0.0142114	1	2.47482	1.30732	NA
GO:0051056	regulation of small GTPase mediated signal transduction	BP	1	Multidisease	0.0142369	1	2.16819	1.11649	NA
GO:0006644	phospholipid metabolic process	BP	1	Multidisease	0.0143178	1	1.87831	0.909436	NA
GO:0050922	negative regulation of chemotaxis	BP	1	Multidisease	0.0143952	1	3.29305	1.71942	NA
GO:0046460	neutral lipid biosynthetic process	BP	1	Multidisease	0.0145576	1	4.30761	2.10689	NA
GO:0046463	acylglycerol biosynthetic process	BP	1	Multidisease	0.0145576	1	4.30761	2.10689	NA
GO:0040013	negative regulation of locomotion	BP	1	Multidisease	0.0148016	1	1.93594	0.953031	NA
GO:0001654	eye development	BP	1	Multidisease	0.0148881	1	2.08088	1.05719	NA
GO:0051446	positive regulation of meiotic cell cycle	BP	1	Multidisease	0.0149058	1	5.63579	2.49462	NA
GO:0140014	mitotic nuclear division	BP	1	Multidisease	0.014951	1	2.16889	1.11696	NA
GO:0072017	distal tubule development	BP	1	Multidisease	0.0150303	1	10.3259	3.3682	NA
GO:2001259	positive regulation of cation channel activity	BP	1	Multidisease	0.0151406	1	3.45021	1.78668	NA
GO:0001704	formation of primary germ layer	BP	1	Multidisease	0.0152485	1	2.69508	1.43033	NA
GO:0045444	fat cell differentiation	BP	1	Multidisease	0.0153265	1	2.18767	1.1294	NA
GO:1902855	regulation of non-motile cilium assembly	BP	1	Multidisease	0.0153287	1	8.44793	3.0786	NA
GO:0046887	positive regulation of hormone secretion	BP	1	Multidisease	0.0153679	1	2.59086	1.37343	NA
GO:0071732	cellular response to nitric oxide	BP	1	Multidisease	0.0154768	1	7.74367	2.95302	NA
GO:0032410	negative regulation of transporter activity	BP	1	Multidisease	0.0156381	1	2.88934	1.53074	NA
GO:0055067	monovalent inorganic cation homeostasis	BP	1	Multidisease	0.015732	1	2.52379	1.33559	NA
GO:0045834	positive regulation of lipid metabolic process	BP	1	Multidisease	0.0158839	1	2.47932	1.30995	NA
GO:0042953	lipoprotein transport	BP	1	Multidisease	0.0159882	1	6.63698	2.73053	NA
GO:0044872	lipoprotein localization	BP	1	Multidisease	0.0159882	1	6.63698	2.73053	NA
GO:0010460	positive regulation of heart rate	BP	1	Multidisease	0.0161018	1	5.39057	2.43044	NA
GO:0009994	oocyte differentiation	BP	1	Multidisease	0.0161505	1	3.80006	1.92602	NA
GO:0032802	low-density lipoprotein particle receptor catabolic process	BP	1	Multidisease	0.0163507	1	7.74367	2.95302	NA
GO:0048863	stem cell differentiation	BP	1	Multidisease	0.0164603	1	2.11935	1.08362	NA
GO:0061041	regulation of wound healing	BP	1	Multidisease	0.0164927	1	2.47932	1.30995	NA
GO:0150063	visual system development	BP	1	Multidisease	0.0165742	1	2.05779	1.0411	NA
GO:0043266	regulation of potassium ion transport	BP	1	Multidisease	0.0166126	1	2.88387	1.52801	NA
GO:0060840	artery development	BP	1	Multidisease	0.0166316	1	3.07465	1.62042	NA
GO:1901381	positive regulation of potassium ion transmembrane transport	BP	1	Multidisease	0.0168941	1	4.56131	2.18945	NA
GO:0046184	aldehyde biosynthetic process	BP	1	Multidisease	0.0170814	1	7.74367	2.95302	NA
GO:0048736	appendage development	BP	1	Multidisease	0.0171451	1	2.46481	1.30148	NA
GO:0060173	limb development	BP	1	Multidisease	0.0171451	1	2.46481	1.30148	NA
GO:0030901	midbrain development	BP	1	Multidisease	0.0171733	1	2.88934	1.53074	NA
GO:1904063	negative regulation of cation transmembrane transport	BP	1	Multidisease	0.0172594	1	2.82348	1.49748	NA
GO:0045666	positive regulation of neuron differentiation	BP	1	Multidisease	0.0172999	1	2.06737	1.0478	NA
GO:0043271	negative regulation of ion transport	BP	1	Multidisease	0.0173596	1	2.36325	1.24077	NA
GO:0001649	osteoblast differentiation	BP	1	Multidisease	0.0173996	1	2.17804	1.12303	NA
GO:0072075	metanephric mesenchyme development	BP	1	Multidisease	0.0174054	1	7.74367	2.95302	NA
GO:2000279	negative regulation of DNA biosynthetic process	BP	1	Multidisease	0.0174161	1	4.56131	2.18945	NA
GO:0050771	negative regulation of axonogenesis	BP	1	Multidisease	0.0174905	1	3.50598	1.80982	NA
GO:0051969	regulation of transmission of nerve impulse	BP	1	Multidisease	0.0174964	1	6.63698	2.73053	NA
GO:0034764	positive regulation of transmembrane transport	BP	1	Multidisease	0.0175082	1	2.35758	1.2373	NA
GO:0045930	negative regulation of mitotic cell cycle	BP	1	Multidisease	0.0175266	1	1.88748	0.916464	NA
GO:1902570	protein localization to nucleolus	BP	1	Multidisease	0.0175568	1	7.14776	2.83749	NA
GO:0097549	chromatin organization involved in negative regulation of transcription	BP	1	Multidisease	0.0176298	1	2.71532	1.44112	NA
GO:1905330	regulation of morphogenesis of an epithelium	BP	1	Multidisease	0.0178815	1	2.23591	1.16086	NA
GO:0032205	negative regulation of telomere maintenance	BP	1	Multidisease	0.0179312	1	4.56131	2.18945	NA
GO:0001974	blood vessel remodeling	BP	1	Multidisease	0.0183059	1	4.30761	2.10689	NA
GO:0060192	negative regulation of lipase activity	BP	1	Multidisease	0.0186339	1	6.1943	2.63094	NA
GO:1901379	regulation of potassium ion transmembrane transport	BP	1	Multidisease	0.018662	1	2.99408	1.58211	NA
GO:0031669	cellular response to nutrient levels	BP	1	Multidisease	0.0187308	1	2.22704	1.15513	NA
GO:0097237	cellular response to toxic substance	BP	1	Multidisease	0.0187585	1	2.00173	1.00125	NA
GO:1903035	negative regulation of response to wounding	BP	1	Multidisease	0.0187831	1	2.85604	1.51401	NA
GO:0071398	cellular response to fatty acid	BP	1	Multidisease	0.0188464	1	3.72394	1.89683	NA
GO:0043951	negative regulation of cAMP-mediated signaling	BP	1	Multidisease	0.0190226	1	5.39057	2.43044	NA
GO:0001991	regulation of systemic arterial blood pressure by circulatory renin-angiotensin	BP	1	Multidisease	0.0192383	1	6.63698	2.73053	NA
GO:1903779	regulation of cardiac conduction	BP	1	Multidisease	0.0196122	1	3.45021	1.78668	NA
GO:0000082	G1/S transition of mitotic cell cycle	BP	1	Multidisease	0.0198575	1	2.01481	1.01064	NA
GO:2000378	negative regulation of reactive oxygen species metabolic process	BP	1	Multidisease	0.0200934	1	3.44762	1.7856	NA
GO:0048732	gland development	BP	1	Multidisease	0.0201798	1	1.88256	0.912696	NA
GO:0031076	embryonic camera-type eye development	BP	1	Multidisease	0.0202988	1	4.56131	2.18945	NA
GO:0042596	fear response	BP	1	Multidisease	0.0205218	1	3.97585	1.99126	NA
GO:0002026	regulation of the force of heart contraction	BP	1	Multidisease	0.0205403	1	5.39057	2.43044	NA
GO:0006721	terpenoid metabolic process	BP	1	Multidisease	0.0208179	1	2.42827	1.27993	NA
GO:0098926	postsynaptic signal transduction	BP	1	Multidisease	0.0211848	1	3.78165	1.91902	NA
GO:0042752	regulation of circadian rhythm	BP	1	Multidisease	0.0212046	1	2.76928	1.46951	NA
GO:0035116	embryonic hindlimb morphogenesis	BP	1	Multidisease	0.021391	1	4.95899	2.31005	NA
GO:0086091	regulation of heart rate by cardiac conduction	BP	1	Multidisease	0.0216435	1	4.43084	2.14758	NA
GO:0006333	chromatin assembly or disassembly	BP	1	Multidisease	0.0217923	1	2.12611	1.08822	NA
GO:0001763	morphogenesis of a branching structure	BP	1	Multidisease	0.0218602	1	2.28041	1.18929	NA
GO:0010744	positive regulation of macrophage derived foam cell differentiation	BP	1	Multidisease	0.0218766	1	6.1943	2.63094	NA
GO:0001523	retinoid metabolic process	BP	1	Multidisease	0.0221458	1	2.51894	1.33281	NA
GO:0048880	sensory system development	BP	1	Multidisease	0.0221687	1	1.99147	0.993832	NA
GO:0090278	negative regulation of peptide hormone secretion	BP	1	Multidisease	0.022201	1	3.87632	1.95469	NA
GO:0043524	negative regulation of neuron apoptotic process	BP	1	Multidisease	0.0222509	1	2.49751	1.32049	NA
GO:0044794	positive regulation by host of viral process	BP	1	Multidisease	0.0223834	1	7.14776	2.83749	NA
GO:0008209	androgen metabolic process	BP	1	Multidisease	0.0224224	1	4.27441	2.09572	NA
GO:0010657	muscle cell apoptotic process	BP	1	Multidisease	0.0226838	1	2.70036	1.43315	NA
GO:2000846	regulation of corticosteroid hormone secretion	BP	1	Multidisease	0.0227149	1	5.80696	2.53778	NA
GO:0050795	regulation of behavior	BP	1	Multidisease	0.0232631	1	2.97656	1.57365	NA
GO:0061097	regulation of protein tyrosine kinase activity	BP	1	Multidisease	0.0233175	1	2.85604	1.51401	NA
GO:0010875	positive regulation of cholesterol efflux	BP	1	Multidisease	0.0234177	1	6.63698	2.73053	NA
GO:0051382	kinetochore assembly	BP	1	Multidisease	0.023429	1	6.63698	2.73053	NA
GO:0006898	receptor-mediated endocytosis	BP	1	Multidisease	0.0234687	1	2.05421	1.03858	NA
GO:1902750	negative regulation of cell cycle G2/M phase transition	BP	1	Multidisease	0.0234996	1	2.49636	1.31983	NA
GO:0050680	negative regulation of epithelial cell proliferation	BP	1	Multidisease	0.0236653	1	2.29542	1.19876	NA
GO:0032210	regulation of telomere maintenance via telomerase	BP	1	Multidisease	0.0237418	1	3.58046	1.84015	NA
GO:0090190	positive regulation of branching involved in ureteric bud morphogenesis	BP	1	Multidisease	0.0237711	1	6.63698	2.73053	NA
GO:0010523	negative regulation of calcium ion transport into cytosol	BP	1	Multidisease	0.0239285	1	6.1943	2.63094	NA
GO:0048639	positive regulation of developmental growth	BP	1	Multidisease	0.0240623	1	2.32597	1.21783	NA
GO:0072521	purine-containing compound metabolic process	BP	1	Multidisease	0.0241199	1	1.77139	0.824881	NA
GO:0046434	organophosphate catabolic process	BP	1	Multidisease	0.0242789	1	2.46698	1.30275	NA
GO:0007200	phospholipase C-activating G protein-coupled receptor signaling pathway	BP	1	Multidisease	0.0242853	1	2.70036	1.43315	NA
GO:0035773	insulin secretion involved in cellular response to glucose stimulus	BP	1	Multidisease	0.0243806	1	3.26583	1.70745	NA
GO:0035813	regulation of renal sodium excretion	BP	1	Multidisease	0.0245404	1	5.80696	2.53778	NA
GO:0010658	striated muscle cell apoptotic process	BP	1	Multidisease	0.0246608	1	3.20941	1.68231	NA
GO:0032570	response to progesterone	BP	1	Multidisease	0.0249301	1	3.78165	1.91902	NA
GO:0099509	regulation of presynaptic cytosolic calcium ion concentration	BP	1	Multidisease	0.0250763	1	7.14776	2.83749	NA
GO:0032355	response to estradiol	BP	1	Multidisease	0.0251494	1	2.4868	1.31429	NA
GO:0045475	locomotor rhythm	BP	1	Multidisease	0.0253227	1	6.63698	2.73053	NA
GO:0071731	response to nitric oxide	BP	1	Multidisease	0.0253653	1	6.1943	2.63094	NA
GO:0035930	corticosteroid hormone secretion	BP	1	Multidisease	0.0253664	1	5.46519	2.45027	NA
GO:0035136	forelimb morphogenesis	BP	1	Multidisease	0.0254463	1	3.87632	1.95469	NA
GO:0046471	phosphatidylglycerol metabolic process	BP	1	Multidisease	0.0255105	1	4.27441	2.09572	NA
GO:0051101	regulation of DNA binding	BP	1	Multidisease	0.0255909	1	2.44747	1.29129	NA
GO:0032413	negative regulation of ion transmembrane transporter activity	BP	1	Multidisease	0.0257759	1	2.85878	1.5154	NA
GO:0048512	circadian behavior	BP	1	Multidisease	0.0257936	1	3.60551	1.8502	NA
GO:0051926	negative regulation of calcium ion transport	BP	1	Multidisease	0.0258028	1	2.82155	1.49649	NA
GO:0048285	organelle fission	BP	1	Multidisease	0.0260208	1	1.8191	0.863228	NA
GO:0031099	regeneration	BP	1	Multidisease	0.026344	1	2.16331	1.11324	NA
GO:0009896	positive regulation of catabolic process	BP	1	Multidisease	0.0267706	1	1.82601	0.868697	NA
GO:0007613	memory	BP	1	Multidisease	0.0268487	1	2.63495	1.39778	NA
GO:0006220	pyrimidine nucleotide metabolic process	BP	1	Multidisease	0.0268768	1	3.05126	1.60941	NA
GO:0071295	cellular response to vitamin	BP	1	Multidisease	0.0269955	1	4.59134	2.19892	NA
GO:0070633	transepithelial transport	BP	1	Multidisease	0.0270003	1	6.63698	2.73053	NA
GO:0000280	nuclear division	BP	1	Multidisease	0.0271102	1	1.852	0.889081	NA
GO:0043200	response to amino acid	BP	1	Multidisease	0.0271284	1	2.58917	1.37249	NA
GO:0051151	negative regulation of smooth muscle cell differentiation	BP	1	Multidisease	0.0271401	1	5.46519	2.45027	NA
GO:0031331	positive regulation of cellular catabolic process	BP	1	Multidisease	0.0274804	1	1.87704	0.90846	NA
GO:0007265	Ras protein signal transduction	BP	1	Multidisease	0.0275382	1	1.86571	0.899723	NA
GO:0030100	regulation of endocytosis	BP	1	Multidisease	0.0275695	1	2.1472	1.10246	NA
GO:0072074	kidney mesenchyme development	BP	1	Multidisease	0.0276277	1	6.1943	2.63094	NA
GO:0051047	positive regulation of secretion	BP	1	Multidisease	0.0277635	1	1.72126	0.783469	NA
GO:0006816	calcium ion transport	BP	1	Multidisease	0.0280262	1	1.84	0.879706	NA
GO:0006984	ER-nucleus signaling pathway	BP	1	Multidisease	0.028157	1	3.60551	1.8502	NA
GO:0007281	germ cell development	BP	1	Multidisease	0.0281695	1	2.00987	1.0071	NA
GO:0000070	mitotic sister chromatid segregation	BP	1	Multidisease	0.0281713	1	2.40915	1.26853	NA
GO:0046889	positive regulation of lipid biosynthetic process	BP	1	Multidisease	0.0282156	1	2.71547	1.4412	NA
GO:0007498	mesoderm development	BP	1	Multidisease	0.0284667	1	2.46698	1.30275	NA
GO:1902170	cellular response to reactive nitrogen species	BP	1	Multidisease	0.0286792	1	6.1943	2.63094	NA
GO:0007274	neuromuscular synaptic transmission	BP	1	Multidisease	0.0288813	1	4.59134	2.19892	NA
GO:0010661	positive regulation of muscle cell apoptotic process	BP	1	Multidisease	0.0290042	1	4.13178	2.04677	NA
GO:0006342	chromatin silencing	BP	1	Multidisease	0.0290726	1	3.52345	1.81699	NA
GO:0097623	potassium ion export across plasma membrane	BP	1	Multidisease	0.0290886	1	5.80696	2.53778	NA
GO:0010769	regulation of cell morphogenesis involved in differentiation	BP	1	Multidisease	0.0291914	1	2.09575	1.06747	NA
GO:0009260	ribonucleotide biosynthetic process	BP	1	Multidisease	0.0292931	1	2.14476	1.10082	NA
GO:0071404	cellular response to low-density lipoprotein particle stimulus	BP	1	Multidisease	0.0295313	1	5.80696	2.53778	NA
GO:0016101	diterpenoid metabolic process	BP	1	Multidisease	0.029586	1	2.38927	1.25657	NA
GO:0060444	branching involved in mammary gland duct morphogenesis	BP	1	Multidisease	0.0296277	1	4.59134	2.19892	NA
GO:0043268	positive regulation of potassium ion transport	BP	1	Multidisease	0.0296406	1	3.87632	1.95469	NA
GO:0060562	epithelial tube morphogenesis	BP	1	Multidisease	0.0297757	1	1.96343	0.973379	NA
GO:0043304	regulation of mast cell degranulation	BP	1	Multidisease	0.0298913	1	4.27441	2.09572	NA
GO:0051310	metaphase plate congression	BP	1	Multidisease	0.0302087	1	3.20941	1.68231	NA
GO:0090181	regulation of cholesterol metabolic process	BP	1	Multidisease	0.0302635	1	3.15491	1.6576	NA
GO:0040020	regulation of meiotic nuclear division	BP	1	Multidisease	0.0303628	1	4.13178	2.04677	NA
GO:0051702	interaction with symbiont	BP	1	Multidisease	0.0304164	1	2.82155	1.49649	NA
GO:0006221	pyrimidine nucleotide biosynthetic process	BP	1	Multidisease	0.0305771	1	3.37002	1.75276	NA
GO:1901016	regulation of potassium ion transmembrane transporter activity	BP	1	Multidisease	0.0306519	1	3.15491	1.6576	NA
GO:1902644	tertiary alcohol metabolic process	BP	1	Multidisease	0.0308475	1	5.46519	2.45027	NA
GO:0034644	cellular response to UV	BP	1	Multidisease	0.0308868	1	2.82155	1.49649	NA
GO:0019373	epoxygenase P450 pathway	BP	1	Multidisease	0.0309927	1	5.46519	2.45027	NA
GO:0050770	regulation of axonogenesis	BP	1	Multidisease	0.0310013	1	2.36702	1.24307	NA
GO:0051851	modulation by host of symbiont process	BP	1	Multidisease	0.0313263	1	3.15491	1.6576	NA
GO:0044843	cell cycle G1/S phase transition	BP	1	Multidisease	0.0316758	1	1.89822	0.924646	NA
GO:0046626	regulation of insulin receptor signaling pathway	BP	1	Multidisease	0.0318602	1	3.15491	1.6576	NA
GO:1905954	positive regulation of lipid localization	BP	1	Multidisease	0.031894	1	2.78528	1.47782	NA
GO:0001657	ureteric bud development	BP	1	Multidisease	0.031978	1	2.79166	1.48113	NA
GO:0051303	establishment of chromosome localization	BP	1	Multidisease	0.0322702	1	2.85878	1.5154	NA
GO:0048146	positive regulation of fibroblast proliferation	BP	1	Multidisease	0.0323344	1	3.44503	1.78452	NA
GO:0033006	regulation of mast cell activation involved in immune response	BP	1	Multidisease	0.0326379	1	4.13178	2.04677	NA
GO:0048536	spleen development	BP	1	Multidisease	0.0330709	1	4.13178	2.04677	NA
GO:0046390	ribose phosphate biosynthetic process	BP	1	Multidisease	0.0332177	1	2.09628	1.06783	NA
GO:0048145	regulation of fibroblast proliferation	BP	1	Multidisease	0.0332277	1	2.74993	1.4594	NA
GO:0006941	striated muscle contraction	BP	1	Multidisease	0.0332366	1	2.26245	1.17788	NA
GO:1904064	positive regulation of cation transmembrane transport	BP	1	Multidisease	0.0333568	1	2.39075	1.25746	NA
GO:0060485	mesenchyme development	BP	1	Multidisease	0.0333822	1	2.03826	1.02734	NA
GO:0001696	gastric acid secretion	BP	1	Multidisease	0.0334239	1	4.88957	2.28971	NA
GO:0095500	acetylcholine receptor signaling pathway	BP	1	Multidisease	0.0334669	1	3.75578	1.90911	NA
GO:0006163	purine nucleotide metabolic process	BP	1	Multidisease	0.0335855	1	1.75099	0.808174	NA
GO:2000831	regulation of steroid hormone secretion	BP	1	Multidisease	0.033588	1	4.88957	2.28971	NA
GO:0032098	regulation of appetite	BP	1	Multidisease	0.0338891	1	4.64494	2.21566	NA
GO:0006690	icosanoid metabolic process	BP	1	Multidisease	0.033915	1	2.30997	1.20787	NA
GO:0010092	specification of animal organ identity	BP	1	Multidisease	0.0341372	1	4.27441	2.09572	NA
GO:0034766	negative regulation of ion transmembrane transport	BP	1	Multidisease	0.0341533	1	2.48365	1.31246	NA
GO:0050000	chromosome localization	BP	1	Multidisease	0.0343507	1	2.82155	1.49649	NA
GO:0071425	hematopoietic stem cell proliferation	BP	1	Multidisease	0.0346851	1	5.46519	2.45027	NA
GO:0071496	cellular response to external stimulus	BP	1	Multidisease	0.0349205	1	1.89664	0.923449	NA
GO:0071103	DNA conformation change	BP	1	Multidisease	0.0349423	1	1.84557	0.884066	NA
GO:0048144	fibroblast proliferation	BP	1	Multidisease	0.0350828	1	2.71547	1.4412	NA
GO:0072163	mesonephric epithelium development	BP	1	Multidisease	0.0350885	1	2.76055	1.46496	NA
GO:0072164	mesonephric tubule development	BP	1	Multidisease	0.0350885	1	2.76055	1.46496	NA
GO:0048011	neurotrophin TRK receptor signaling pathway	BP	1	Multidisease	0.0350985	1	4.27441	2.09572	NA
GO:0048638	regulation of developmental growth	BP	1	Multidisease	0.0351089	1	1.90838	0.932345	NA
GO:0061213	positive regulation of mesonephros development	BP	1	Multidisease	0.0359806	1	5.46519	2.45027	NA
GO:0035812	renal sodium excretion	BP	1	Multidisease	0.0359988	1	4.88957	2.28971	NA
GO:0035376	sterol import	BP	1	Multidisease	0.0360778	1	7.73656	2.95169	NA
GO:0070508	cholesterol import	BP	1	Multidisease	0.0360778	1	7.73656	2.95169	NA
GO:0070542	response to fatty acid	BP	1	Multidisease	0.0362754	1	2.78528	1.47782	NA
GO:0048588	developmental cell growth	BP	1	Multidisease	0.0365445	1	2.10456	1.07352	NA
GO:0006164	purine nucleotide biosynthetic process	BP	1	Multidisease	0.0366497	1	2.06132	1.04357	NA
GO:0045540	regulation of cholesterol biosynthetic process	BP	1	Multidisease	0.0367694	1	3.37002	1.75276	NA
GO:0106118	regulation of sterol biosynthetic process	BP	1	Multidisease	0.0367694	1	3.37002	1.75276	NA
GO:0072089	stem cell proliferation	BP	1	Multidisease	0.0369013	1	2.54192	1.34592	NA
GO:0030326	embryonic limb morphogenesis	BP	1	Multidisease	0.037157	1	2.50694	1.32593	NA
GO:0035113	embryonic appendage morphogenesis	BP	1	Multidisease	0.037157	1	2.50694	1.32593	NA
GO:0048259	regulation of receptor-mediated endocytosis	BP	1	Multidisease	0.0371706	1	2.53451	1.34171	NA
GO:0009948	anterior/posterior axis specification	BP	1	Multidisease	0.0371781	1	3.44503	1.78452	NA
GO:0042759	long-chain fatty acid biosynthetic process	BP	1	Multidisease	0.0374848	1	3.87328	1.95356	NA
GO:0009411	response to UV	BP	1	Multidisease	0.0375284	1	2.30181	1.20277	NA
GO:0007530	sex determination	BP	1	Multidisease	0.0376535	1	5.46519	2.45027	NA
GO:0009798	axis specification	BP	1	Multidisease	0.0377032	1	2.82155	1.49649	NA
GO:0043044	ATP-dependent chromatin remodeling	BP	1	Multidisease	0.0377885	1	2.71547	1.4412	NA
GO:0060315	negative regulation of ryanodine-sensitive calcium-release channel activity	BP	1	Multidisease	0.0379579	1	7.73656	2.95169	NA
GO:0051216	cartilage development	BP	1	Multidisease	0.0379608	1	2.15791	1.10963	NA
GO:0048015	phosphatidylinositol-mediated signaling	BP	1	Multidisease	0.0381048	1	2.18684	1.12885	NA
GO:2000134	negative regulation of G1/S transition of mitotic cell cycle	BP	1	Multidisease	0.0381951	1	2.30997	1.20787	NA
GO:0086009	membrane repolarization	BP	1	Multidisease	0.0384439	1	3.44503	1.78452	NA
GO:0007369	gastrulation	BP	1	Multidisease	0.0384699	1	2.1988	1.13672	NA
GO:0044062	regulation of excretion	BP	1	Multidisease	0.038522	1	4.88957	2.28971	NA
GO:1903036	positive regulation of response to wounding	BP	1	Multidisease	0.0387833	1	2.81962	1.4955	NA
GO:0035315	hair cell differentiation	BP	1	Multidisease	0.0389336	1	3.44503	1.78452	NA
GO:0051055	negative regulation of lipid biosynthetic process	BP	1	Multidisease	0.0389385	1	3.03911	1.60365	NA
GO:0070050	neuron cellular homeostasis	BP	1	Multidisease	0.0392244	1	4.27441	2.09572	NA
GO:0009259	ribonucleotide metabolic process	BP	1	Multidisease	0.0394359	1	1.74646	0.804431	NA
GO:0010269	response to selenium ion	BP	1	Multidisease	0.0395505	1	7.73656	2.95169	NA
GO:0001759	organ induction	BP	1	Multidisease	0.0396773	1	5.16139	2.36776	NA
GO:0033144	negative regulation of intracellular steroid hormone receptor signaling pathway	BP	1	Multidisease	0.0397587	1	4.13178	2.04677	NA
GO:0001708	cell fate specification	BP	1	Multidisease	0.0398439	1	2.56072	1.35655	NA
GO:0051044	positive regulation of membrane protein ectodomain proteolysis	BP	1	Multidisease	0.0402623	1	4.64494	2.21566	NA
GO:0032941	secretion by tissue	BP	1	Multidisease	0.0403521	1	3.6452	1.866	NA
GO:0007611	learning or memory	BP	1	Multidisease	0.0405041	1	2.02257	1.01619	NA
GO:0034508	centromere complex assembly	BP	1	Multidisease	0.0408072	1	3.16337	1.66146	NA
GO:0055078	sodium ion homeostasis	BP	1	Multidisease	0.0409895	1	3.29821	1.72168	NA
GO:0046627	negative regulation of insulin receptor signaling pathway	BP	1	Multidisease	0.0411702	1	3.87328	1.95356	NA
GO:0001823	mesonephros development	BP	1	Multidisease	0.0415149	1	2.64272	1.40202	NA
GO:0033280	response to vitamin D	BP	1	Multidisease	0.0416389	1	3.87328	1.95356	NA
GO:0010869	regulation of receptor biosynthetic process	BP	1	Multidisease	0.0417825	1	5.16139	2.36776	NA
GO:0051593	response to folic acid	BP	1	Multidisease	0.0418481	1	7.73656	2.95169	NA
GO:0042491	inner ear auditory receptor cell differentiation	BP	1	Multidisease	0.0418897	1	3.99836	1.99941	NA
GO:1904356	regulation of telomere maintenance via telomere lengthening	BP	1	Multidisease	0.0419366	1	3.05126	1.60941	NA
GO:0007029	endoplasmic reticulum organization	BP	1	Multidisease	0.0420006	1	2.9542	1.56277	NA
GO:0048017	inositol lipid-mediated signaling	BP	1	Multidisease	0.0420402	1	2.15173	1.10549	NA
GO:1903524	positive regulation of blood circulation	BP	1	Multidisease	0.0421236	1	2.81962	1.4955	NA
GO:0009152	purine ribonucleotide biosynthetic process	BP	1	Multidisease	0.0425358	1	2.08441	1.05964	NA
GO:0120162	positive regulation of cold-induced thermogenesis	BP	1	Multidisease	0.0425607	1	2.48365	1.31246	NA
GO:1905144	response to acetylcholine	BP	1	Multidisease	0.0427735	1	3.54093	1.82413	NA
GO:1905145	cellular response to acetylcholine	BP	1	Multidisease	0.0427735	1	3.54093	1.82413	NA
GO:0034199	activation of protein kinase A activity	BP	1	Multidisease	0.0429234	1	5.16139	2.36776	NA
GO:0043010	camera-type eye development	BP	1	Multidisease	0.0430079	1	1.92624	0.945791	NA
GO:0051608	histamine transport	BP	1	Multidisease	0.0431947	1	7.73656	2.95169	NA
GO:0071901	negative regulation of protein serine/threonine kinase activity	BP	1	Multidisease	0.0435847	1	2.25154	1.17091	NA
GO:0071243	cellular response to arsenic-containing substance	BP	1	Multidisease	0.0436676	1	4.22238	2.07806	NA
GO:0001662	behavioral fear response	BP	1	Multidisease	0.0438673	1	3.75578	1.90911	NA
GO:0014031	mesenchymal cell development	BP	1	Multidisease	0.0439427	1	2.78528	1.47782	NA
GO:0019852	L-ascorbic acid metabolic process	BP	1	Multidisease	0.0439934	1	7.73656	2.95169	NA
GO:0048762	mesenchymal cell differentiation	BP	1	Multidisease	0.0440209	1	2.08513	1.06014	NA
GO:0008306	associative learning	BP	1	Multidisease	0.044133	1	2.78528	1.47782	NA
GO:0070252	actin-mediated cell contraction	BP	1	Multidisease	0.0444658	1	2.47418	1.30695	NA
GO:0048675	axon extension	BP	1	Multidisease	0.0444675	1	2.51894	1.33281	NA
GO:0001539	cilium or flagellum-dependent cell motility	BP	1	Multidisease	0.044528	1	2.43478	1.28379	NA
GO:0060285	cilium-dependent cell motility	BP	1	Multidisease	0.044528	1	2.43478	1.28379	NA
GO:0051817	modulation of process of other organism involved in symbiotic interaction	BP	1	Multidisease	0.0445602	1	2.48365	1.31246	NA
GO:2001038	regulation of cellular response to drug	BP	1	Multidisease	0.0447855	1	3.6452	1.866	NA
GO:0006907	pinocytosis	BP	1	Multidisease	0.0448091	1	4.88957	2.28971	NA
GO:0035107	appendage morphogenesis	BP	1	Multidisease	0.0448664	1	2.32681	1.21836	NA
GO:0035108	limb morphogenesis	BP	1	Multidisease	0.0448664	1	2.32681	1.21836	NA
GO:0019693	ribose phosphate metabolic process	BP	1	Multidisease	0.04489	1	1.71548	0.778611	NA
GO:0090189	regulation of branching involved in ureteric bud morphogenesis	BP	1	Multidisease	0.0449883	1	4.88957	2.28971	NA
GO:0051972	regulation of telomerase activity	BP	1	Multidisease	0.0451134	1	3.16337	1.66146	NA
GO:0007623	circadian rhythm	BP	1	Multidisease	0.0451762	1	2.09562	1.06738	NA
GO:1900024	regulation of substrate adhesion-dependent cell spreading	BP	1	Multidisease	0.0453185	1	3.22939	1.69126	NA
GO:0032469	endoplasmic reticulum calcium ion homeostasis	BP	1	Multidisease	0.0453708	1	5.16139	2.36776	NA
GO:0046689	response to mercury ion	BP	1	Multidisease	0.0456687	1	7.73656	2.95169	NA
GO:0021604	cranial nerve structural organization	BP	1	Multidisease	0.0456869	1	7.73656	2.95169	NA
GO:1901385	regulation of voltage-gated calcium channel activity	BP	1	Multidisease	0.045747	1	3.54093	1.82413	NA
GO:1905906	regulation of amyloid fibril formation	BP	1	Multidisease	0.0457567	1	7.73656	2.95169	NA
GO:1902807	negative regulation of cell cycle G1/S phase transition	BP	1	Multidisease	0.0457612	1	2.21793	1.14921	NA
GO:0032535	regulation of cellular component size	BP	1	Multidisease	0.045872	1	1.85654	0.892615	NA
GO:0000819	sister chromatid segregation	BP	1	Multidisease	0.0460287	1	2.14476	1.10082	NA
GO:0032801	receptor catabolic process	BP	1	Multidisease	0.0460545	1	3.99836	1.99941	NA
GO:0007033	vacuole organization	BP	1	Multidisease	0.046329	1	2.164	1.1137	NA
GO:0010948	negative regulation of cell cycle process	BP	1	Multidisease	0.0470956	1	1.72302	0.784941	NA
GO:0033273	response to vitamin	BP	1	Multidisease	0.0473214	1	2.58581	1.37061	NA
GO:1900221	regulation of amyloid-beta clearance	BP	1	Multidisease	0.047346	1	4.22238	2.07806	NA
GO:0043300	regulation of leukocyte degranulation	BP	1	Multidisease	0.0476853	1	3.03911	1.60365	NA
GO:0019432	triglyceride biosynthetic process	BP	1	Multidisease	0.0479368	1	3.54093	1.82413	NA
GO:0031646	positive regulation of nervous system process	BP	1	Multidisease	0.0482476	1	3.00195	1.5859	NA
GO:0051480	regulation of cytosolic calcium ion concentration	BP	1	Multidisease	0.0482555	1	1.82914	0.871168	NA
GO:0010660	regulation of muscle cell apoptotic process	BP	1	Multidisease	0.0484242	1	2.44012	1.28695	NA
GO:0060271	cilium assembly	BP	1	Multidisease	0.0484454	1	1.85654	0.892615	NA
GO:0043270	positive regulation of ion transport	BP	1	Multidisease	0.0486363	1	1.87983	0.910606	NA
GO:0032330	regulation of chondrocyte differentiation	BP	1	Multidisease	0.0487782	1	3.16337	1.66146	NA
GO:0035929	steroid hormone secretion	BP	1	Multidisease	0.0489768	1	4.22238	2.07806	NA
GO:0051348	negative regulation of transferase activity	BP	1	Multidisease	0.0490122	1	1.85131	0.888548	NA
GO:0034763	negative regulation of transmembrane transport	BP	1	Multidisease	0.0492732	1	2.13291	1.09282	NA
GO:0001709	cell fate determination	BP	1	Multidisease	0.0493856	1	3.16337	1.66146	NA
GO:0048511	rhythmic process	BP	1	Multidisease	0.0495984	1	1.92609	0.945677	NA
GO:0032373	positive regulation of sterol transport	BP	1	Multidisease	0.0496309	1	4.64494	2.21566	NA
GO:0032376	positive regulation of cholesterol transport	BP	1	Multidisease	0.0496309	1	4.64494	2.21566	NA
GO:0009150	purine ribonucleotide metabolic process	BP	1	Multidisease	0.0498955	1	1.71844	0.7811	NA
GO:0046628	positive regulation of insulin receptor signaling pathway	BP	1	Multidisease	0.0499114	1	4.88957	2.28971	NA
GO:0030049	muscle filament sliding	BP	1	Multidisease	0.0499375	1	3.44245	1.78344	NA
GO:0033275	actin-myosin filament sliding	BP	1	Multidisease	0.0499375	1	3.44245	1.78344	NA
GO:0019755	one-carbon compound transport	BP	1	Multidisease	0.0499576	1	6.87671	2.78172	NA
GO:0002209	behavioral defense response	BP	1	Multidisease	0.0499718	1	3.6452	1.866	NA
GO:0043627	response to estrogen	BP	1	Multidisease	0.0499854	1	2.73651	1.45234	NA
GO:0008625	extrinsic apoptotic signaling pathway via death domain receptors	BP	1	Multidisease	0.0506228	1	2.41292	1.27078	NA
GO:0060193	positive regulation of lipase activity	BP	1	Multidisease	0.050719	1	2.73651	1.45234	NA
GO:0008207	C21-steroid hormone metabolic process	BP	1	Multidisease	0.0507547	1	3.44245	1.78344	NA
GO:0098917	retrograde trans-synaptic signaling	BP	1	Multidisease	0.0509322	1	7.73656	2.95169	NA
GO:0042698	ovulation cycle	BP	1	Multidisease	0.0510654	1	2.8631	1.51758	NA
GO:0018095	protein polyglutamylation	BP	1	Multidisease	0.0512097	1	6.87671	2.78172	NA
GO:0090184	positive regulation of kidney development	BP	1	Multidisease	0.0512397	1	3.54093	1.82413	NA
GO:0018126	protein hydroxylation	BP	1	Multidisease	0.0513341	1	4.4236	2.14522	NA
GO:0099624	atrial cardiac muscle cell membrane repolarization	BP	1	Multidisease	0.0516173	1	7.73656	2.95169	NA
GO:1901020	negative regulation of calcium ion transmembrane transporter activity	BP	1	Multidisease	0.0517564	1	3.3493	1.74386	NA
GO:2000050	regulation of non-canonical Wnt signaling pathway	BP	1	Multidisease	0.051852	1	4.88957	2.28971	NA
GO:0010171	body morphogenesis	BP	1	Multidisease	0.0523097	1	3.29821	1.72168	NA
GO:0050891	multicellular organismal water homeostasis	BP	1	Multidisease	0.0523126	1	2.8631	1.51758	NA
GO:0033143	regulation of intracellular steroid hormone receptor signaling pathway	BP	1	Multidisease	0.0523733	1	2.8631	1.51758	NA
GO:0072672	neutrophil extravasation	BP	1	Multidisease	0.0524516	1	6.87671	2.78172	NA
GO:0016098	monoterpenoid metabolic process	BP	1	Multidisease	0.0524938	1	6.87671	2.78172	NA
GO:0090209	negative regulation of triglyceride metabolic process	BP	1	Multidisease	0.052494	1	6.87671	2.78172	NA
GO:0061307	cardiac neural crest cell differentiation involved in heart development	BP	1	Multidisease	0.0525467	1	6.87671	2.78172	NA
GO:0061308	cardiac neural crest cell development involved in heart development	BP	1	Multidisease	0.0525467	1	6.87671	2.78172	NA
GO:1902476	chloride transmembrane transport	BP	1	Multidisease	0.0528395	1	2.61705	1.38794	NA
GO:0032024	positive regulation of insulin secretion	BP	1	Multidisease	0.0534929	1	2.65814	1.41042	NA
GO:0009648	photoperiodism	BP	1	Multidisease	0.0535921	1	4.4236	2.14522	NA
GO:0045713	low-density lipoprotein particle receptor biosynthetic process	BP	1	Multidisease	0.0537555	1	7.73656	2.95169	NA
GO:0044854	plasma membrane raft assembly	BP	1	Multidisease	0.0538385	1	5.15701	2.36653	NA
GO:0034767	positive regulation of ion transmembrane transport	BP	1	Multidisease	0.0538863	1	2.18781	1.12949	NA
GO:0032341	aldosterone metabolic process	BP	1	Multidisease	0.0541985	1	7.73656	2.95169	NA
GO:0032342	aldosterone biosynthetic process	BP	1	Multidisease	0.0541985	1	7.73656	2.95169	NA
GO:0019369	arachidonic acid metabolic process	BP	1	Multidisease	0.0542332	1	2.86998	1.52104	NA
GO:0043523	regulation of neuron apoptotic process	BP	1	Multidisease	0.0545176	1	1.99171	0.994006	NA
GO:1902857	positive regulation of non-motile cilium assembly	BP	1	Multidisease	0.0546745	1	7.73656	2.95169	NA
GO:0009268	response to pH	BP	1	Multidisease	0.0550198	1	3.3493	1.74386	NA
GO:0010894	negative regulation of steroid biosynthetic process	BP	1	Multidisease	0.0553482	1	3.87025	1.95243	NA
GO:0097050	type B pancreatic cell apoptotic process	BP	1	Multidisease	0.0556068	1	7.73656	2.95169	NA
GO:0062013	positive regulation of small molecule metabolic process	BP	1	Multidisease	0.0556399	1	2.13291	1.09282	NA
GO:0035094	response to nicotine	BP	1	Multidisease	0.0556532	1	2.86998	1.52104	NA
GO:0045823	positive regulation of heart contraction	BP	1	Multidisease	0.0558528	1	3.44245	1.78344	NA
GO:0008584	male gonad development	BP	1	Multidisease	0.0559048	1	2.30997	1.20787	NA
GO:0031668	cellular response to extracellular stimulus	BP	1	Multidisease	0.0560524	1	1.90156	0.92718	NA
GO:0045022	early endosome to late endosome transport	BP	1	Multidisease	0.056085	1	3.6452	1.866	NA
GO:0070828	heterochromatin organization	BP	1	Multidisease	0.0561345	1	2.62061	1.3899	NA
GO:1904385	cellular response to angiotensin	BP	1	Multidisease	0.0566129	1	4.4236	2.14522	NA
GO:0060306	regulation of membrane repolarization	BP	1	Multidisease	0.0566582	1	3.54093	1.82413	NA
GO:0072528	pyrimidine-containing compound biosynthetic process	BP	1	Multidisease	0.0567058	1	2.8177	1.49452	NA
GO:0043950	positive regulation of cAMP-mediated signaling	BP	1	Multidisease	0.0569985	1	4.22238	2.07806	NA
GO:0035137	hindlimb morphogenesis	BP	1	Multidisease	0.057037	1	3.54093	1.82413	NA
GO:0015695	organic cation transport	BP	1	Multidisease	0.0571518	1	3.26105	1.70533	NA
GO:0072522	purine-containing compound biosynthetic process	BP	1	Multidisease	0.0572503	1	1.90259	0.927964	NA
GO:0061035	regulation of cartilage development	BP	1	Multidisease	0.0573592	1	2.73651	1.45234	NA
GO:0035999	tetrahydrofolate interconversion	BP	1	Multidisease	0.0574854	1	6.18883	2.62967	NA
GO:0010749	regulation of nitric oxide mediated signal transduction	BP	1	Multidisease	0.0575614	1	7.73656	2.95169	NA
GO:1900182	positive regulation of protein localization to nucleus	BP	1	Multidisease	0.0575699	1	2.65814	1.41042	NA
GO:0014820	tonic smooth muscle contraction	BP	1	Multidisease	0.0576987	1	6.87671	2.78172	NA
GO:0048662	negative regulation of smooth muscle cell proliferation	BP	1	Multidisease	0.0578625	1	2.58245	1.36874	NA
GO:0071214	cellular response to abiotic stimulus	BP	1	Multidisease	0.0578662	1	1.78561	0.836417	NA
GO:0104004	cellular response to environmental stimulus	BP	1	Multidisease	0.0578662	1	1.78561	0.836417	NA
GO:2000272	negative regulation of signaling receptor activity	BP	1	Multidisease	0.0578781	1	2.76729	1.46847	NA
GO:0051013	microtubule severing	BP	1	Multidisease	0.0579523	1	6.87671	2.78172	NA
GO:0043647	inositol phosphate metabolic process	BP	1	Multidisease	0.0579607	1	2.77745	1.47376	NA
GO:0043267	negative regulation of potassium ion transport	BP	1	Multidisease	0.0579705	1	3.26105	1.70533	NA
GO:0001710	mesodermal cell fate commitment	BP	1	Multidisease	0.0584356	1	4.03866	2.01388	NA
GO:0046546	development of primary male sexual characteristics	BP	1	Multidisease	0.0585576	1	2.29096	1.19595	NA
GO:0001578	microtubule bundle formation	BP	1	Multidisease	0.0587118	1	2.64905	1.40548	NA
GO:0106106	cold-induced thermogenesis	BP	1	Multidisease	0.0587444	1	2.15728	1.10921	NA
GO:0120161	regulation of cold-induced thermogenesis	BP	1	Multidisease	0.0587444	1	2.15728	1.10921	NA
GO:0007004	telomere maintenance via telomerase	BP	1	Multidisease	0.0588453	1	2.77745	1.47376	NA
GO:0090277	positive regulation of peptide hormone secretion	BP	1	Multidisease	0.0589321	1	2.33485	1.22333	NA
GO:0043154	negative regulation of cysteine-type endopeptidase activity involved in apoptotic process	BP	1	Multidisease	0.059008	1	2.48051	1.31064	NA
GO:2000243	positive regulation of reproductive process	BP	1	Multidisease	0.0595508	1	2.54864	1.34973	NA
GO:0044272	sulfur compound biosynthetic process	BP	1	Multidisease	0.0596209	1	1.98409	0.98848	NA
GO:0009791	post-embryonic development	BP	1	Multidisease	0.0597052	1	2.71547	1.4412	NA
GO:0010469	regulation of signaling receptor activity	BP	1	Multidisease	0.0599895	1	2.0345	1.02467	NA
GO:0048262	determination of dorsal/ventral asymmetry	BP	1	Multidisease	0.0602917	1	6.18883	2.62967	NA
GO:0030048	actin filament-based movement	BP	1	Multidisease	0.0604266	1	2.2848	1.19207	NA
GO:0060576	intestinal epithelial cell development	BP	1	Multidisease	0.0604675	1	6.87671	2.78172	NA
GO:0043401	steroid hormone mediated signaling pathway	BP	1	Multidisease	0.0605355	1	2.08449	1.0597	NA
GO:0042048	olfactory behavior	BP	1	Multidisease	0.0608207	1	7.73656	2.95169	NA
GO:0043297	apical junction assembly	BP	1	Multidisease	0.0610495	1	2.65814	1.41042	NA
GO:0021904	dorsal/ventral neural tube patterning	BP	1	Multidisease	0.0611868	1	4.22238	2.07806	NA
GO:0061217	regulation of mesonephros development	BP	1	Multidisease	0.0613832	1	4.22238	2.07806	NA
GO:0032418	lysosome localization	BP	1	Multidisease	0.0614058	1	2.62061	1.3899	NA
GO:1901654	response to ketone	BP	1	Multidisease	0.0614888	1	1.99477	0.996224	NA
GO:0071470	cellular response to osmotic stress	BP	1	Multidisease	0.0620705	1	3.44245	1.78344	NA
GO:0051148	negative regulation of muscle cell differentiation	BP	1	Multidisease	0.0622935	1	2.76729	1.46847	NA
GO:0060563	neuroepithelial cell differentiation	BP	1	Multidisease	0.0623391	1	2.86998	1.52104	NA
GO:0042659	regulation of cell fate specification	BP	1	Multidisease	0.0625296	1	6.87671	2.78172	NA
GO:0048096	chromatin-mediated maintenance of transcription	BP	1	Multidisease	0.062555	1	6.87671	2.78172	NA
GO:0010662	regulation of striated muscle cell apoptotic process	BP	1	Multidisease	0.06259	1	2.76729	1.46847	NA
GO:1900078	positive regulation of cellular response to insulin stimulus	BP	1	Multidisease	0.0626621	1	4.4236	2.14522	NA
GO:0021532	neural tube patterning	BP	1	Multidisease	0.0627116	1	3.3493	1.74386	NA
GO:0098661	inorganic anion transmembrane transport	BP	1	Multidisease	0.0627582	1	2.36498	1.24182	NA
GO:0015697	quaternary ammonium group transport	BP	1	Multidisease	0.0628039	1	6.18883	2.62967	NA
GO:1903429	regulation of cell maturation	BP	1	Multidisease	0.0628196	1	4.22238	2.07806	NA
GO:0071280	cellular response to copper ion	BP	1	Multidisease	0.0633459	1	3.31691	1.72984	NA
GO:2000045	regulation of G1/S transition of mitotic cell cycle	BP	1	Multidisease	0.0633698	1	1.90875	0.932631	NA
GO:0010870	positive regulation of receptor biosynthetic process	BP	1	Multidisease	0.063657	1	6.18883	2.62967	NA
GO:0062197	cellular response to chemical stress	BP	1	Multidisease	0.0637497	1	1.70546	0.770157	NA
GO:0038179	neurotrophin signaling pathway	BP	1	Multidisease	0.0642722	1	3.54093	1.82413	NA
GO:0002066	columnar/cuboidal epithelial cell development	BP	1	Multidisease	0.0643522	1	2.98057	1.57559	NA
GO:0031055	chromatin remodeling at centromere	BP	1	Multidisease	0.0644646	1	3.02212	1.59556	NA
GO:1905208	negative regulation of cardiocyte differentiation	BP	1	Multidisease	0.0647808	1	4.03866	2.01388	NA
GO:0022612	gland morphogenesis	BP	1	Multidisease	0.0650396	1	2.20039	1.13776	NA
GO:0042044	fluid transport	BP	1	Multidisease	0.0651935	1	4.03866	2.01388	NA
GO:0045815	positive regulation of gene expression, epigenetic	BP	1	Multidisease	0.0652517	1	2.62631	1.39304	NA
GO:0061045	negative regulation of wound healing	BP	1	Multidisease	0.0654218	1	2.48051	1.31064	NA
GO:0018200	peptidyl-glutamic acid modification	BP	1	Multidisease	0.0657895	1	3.71532	1.89349	NA
GO:0006278	RNA-dependent DNA biosynthetic process	BP	1	Multidisease	0.066128	1	2.69676	1.43123	NA
GO:0032366	intracellular sterol transport	BP	1	Multidisease	0.0661354	1	4.22238	2.07806	NA
GO:0032367	intracellular cholesterol transport	BP	1	Multidisease	0.0661354	1	4.22238	2.07806	NA
GO:0051402	neuron apoptotic process	BP	1	Multidisease	0.0661886	1	1.89339	0.92097	NA
GO:0045939	negative regulation of steroid metabolic process	BP	1	Multidisease	0.0665463	1	3.5723	1.83685	NA
GO:0099622	cardiac muscle cell membrane repolarization	BP	1	Multidisease	0.0665995	1	3.26105	1.70533	NA
GO:0010659	cardiac muscle cell apoptotic process	BP	1	Multidisease	0.0668089	1	2.71865	1.44289	NA
GO:0045017	glycerolipid biosynthetic process	BP	1	Multidisease	0.0668489	1	1.81576	0.860575	NA
GO:0035723	interleukin-15-mediated signaling pathway	BP	1	Multidisease	0.0669911	1	6.18883	2.62967	NA
GO:0070672	response to interleukin-15	BP	1	Multidisease	0.0669911	1	6.18883	2.62967	NA
GO:0071350	cellular response to interleukin-15	BP	1	Multidisease	0.0669911	1	6.18883	2.62967	NA
GO:0045932	negative regulation of muscle contraction	BP	1	Multidisease	0.0670284	1	3.87025	1.95243	NA
GO:0061448	connective tissue development	BP	1	Multidisease	0.0671605	1	1.89426	0.921634	NA
GO:0060603	mammary gland duct morphogenesis	BP	1	Multidisease	0.0672157	1	3.44245	1.78344	NA
GO:0031497	chromatin assembly	BP	1	Multidisease	0.0672649	1	1.88753	0.916502	NA
GO:0006983	ER overload response	BP	1	Multidisease	0.0678336	1	6.18883	2.62967	NA
GO:0002065	columnar/cuboidal epithelial cell differentiation	BP	1	Multidisease	0.0679445	1	2.27788	1.18769	NA
GO:1905515	non-motile cilium assembly	BP	1	Multidisease	0.0679635	1	3.03911	1.60365	NA
GO:0072202	cell differentiation involved in metanephros development	BP	1	Multidisease	0.0680909	1	4.22238	2.07806	NA
GO:0061098	positive regulation of protein tyrosine kinase activity	BP	1	Multidisease	0.0681025	1	2.8177	1.49452	NA
GO:0000075	cell cycle checkpoint	BP	1	Multidisease	0.0682067	1	1.86077	0.895897	NA
GO:0006855	drug transmembrane transport	BP	1	Multidisease	0.0682518	1	2.65814	1.41042	NA
GO:0010623	programmed cell death involved in cell development	BP	1	Multidisease	0.0685116	1	6.18883	2.62967	NA
GO:0106072	negative regulation of adenylate cyclase-activating G protein-coupled receptor signaling pathway	BP	1	Multidisease	0.0685515	1	6.18883	2.62967	NA
GO:0046541	saliva secretion	BP	1	Multidisease	0.0688104	1	5.62602	2.49211	NA
GO:0007223	Wnt signaling pathway, calcium modulating pathway	BP	1	Multidisease	0.0688917	1	3.54093	1.82413	NA
GO:0048548	regulation of pinocytosis	BP	1	Multidisease	0.0690386	1	6.18883	2.62967	NA
GO:0098813	nuclear chromosome segregation	BP	1	Multidisease	0.0690418	1	1.85955	0.894953	NA
GO:0003084	positive regulation of systemic arterial blood pressure	BP	1	Multidisease	0.0690418	1	6.18883	2.62967	NA
GO:0000422	autophagy of mitochondrion	BP	1	Multidisease	0.0690925	1	2.69676	1.43123	NA
GO:0061726	mitochondrion disassembly	BP	1	Multidisease	0.0690925	1	2.69676	1.43123	NA
GO:0086002	cardiac muscle cell action potential involved in contraction	BP	1	Multidisease	0.0691452	1	3.03911	1.60365	NA
GO:0030950	establishment or maintenance of actin cytoskeleton polarity	BP	1	Multidisease	0.0692099	1	6.18883	2.62967	NA
GO:1901374	acetate ester transport	BP	1	Multidisease	0.069315	1	5.62602	2.49211	NA
GO:0010664	negative regulation of striated muscle cell apoptotic process	BP	1	Multidisease	0.0693482	1	3.02212	1.59556	NA
GO:0036295	cellular response to increased oxygen levels	BP	1	Multidisease	0.0693744	1	6.18883	2.62967	NA
GO:0010977	negative regulation of neuron projection development	BP	1	Multidisease	0.0694174	1	2.12758	1.08921	NA
GO:0033003	regulation of mast cell activation	BP	1	Multidisease	0.0694897	1	3.17732	1.66781	NA
GO:0072170	metanephric tubule development	BP	1	Multidisease	0.0695259	1	4.22238	2.07806	NA
GO:0002091	negative regulation of receptor internalization	BP	1	Multidisease	0.0695261	1	6.18883	2.62967	NA
GO:0032350	regulation of hormone metabolic process	BP	1	Multidisease	0.0697952	1	3.02212	1.59556	NA
GO:0006942	regulation of striated muscle contraction	BP	1	Multidisease	0.0699294	1	2.38633	1.25479	NA
GO:0000302	response to reactive oxygen species	BP	1	Multidisease	0.0699601	1	1.80369	0.850948	NA
GO:0050810	regulation of steroid biosynthetic process	BP	1	Multidisease	0.0699624	1	2.26165	1.17738	NA
GO:0097242	amyloid-beta clearance	BP	1	Multidisease	0.070038	1	3.17732	1.66781	NA
GO:0032370	positive regulation of lipid transport	BP	1	Multidisease	0.0700691	1	2.67168	1.41775	NA
GO:0006730	one-carbon metabolic process	BP	1	Multidisease	0.0702086	1	3.71532	1.89349	NA
GO:2001257	regulation of cation channel activity	BP	1	Multidisease	0.0703973	1	2.02239	1.01606	NA
GO:0016331	morphogenesis of embryonic epithelium	BP	1	Multidisease	0.0707826	1	2.15728	1.10921	NA
GO:0033559	unsaturated fatty acid metabolic process	BP	1	Multidisease	0.0707912	1	2.10349	1.07279	NA
GO:0050879	multicellular organismal movement	BP	1	Multidisease	0.0708783	1	2.86998	1.52104	NA
GO:0050881	musculoskeletal movement	BP	1	Multidisease	0.0708783	1	2.86998	1.52104	NA
GO:0051053	negative regulation of DNA metabolic process	BP	1	Multidisease	0.0710309	1	2.23668	1.16136	NA
GO:0001656	metanephros development	BP	1	Multidisease	0.0710471	1	2.49638	1.31984	NA
GO:0032959	inositol trisphosphate biosynthetic process	BP	1	Multidisease	0.0711663	1	4.22238	2.07806	NA
GO:0070914	UV-damage excision repair	BP	1	Multidisease	0.0711811	1	5.62602	2.49211	NA
GO:0043117	positive regulation of vascular permeability	BP	1	Multidisease	0.0711989	1	5.62602	2.49211	NA
GO:0034497	protein localization to phagophore assembly site	BP	1	Multidisease	0.0712302	1	6.87671	2.78172	NA
GO:0044782	cilium organization	BP	1	Multidisease	0.0712351	1	1.76537	0.819969	NA
GO:0007288	sperm axoneme assembly	BP	1	Multidisease	0.0715051	1	6.18883	2.62967	NA
GO:1990776	response to angiotensin	BP	1	Multidisease	0.0718066	1	4.03866	2.01388	NA
GO:0007212	dopamine receptor signaling pathway	BP	1	Multidisease	0.0722293	1	3.02212	1.59556	NA
GO:0090481	pyrimidine nucleotide-sugar transmembrane transport	BP	1	Multidisease	0.0723672	1	5.62602	2.49211	NA
GO:2000849	regulation of glucocorticoid secretion	BP	1	Multidisease	0.0725711	1	5.15701	2.36653	NA
GO:0045992	negative regulation of embryonic development	BP	1	Multidisease	0.072577	1	4.03866	2.01388	NA
GO:0098927	vesicle-mediated transport between endosomal compartments	BP	1	Multidisease	0.0726926	1	3.3493	1.74386	NA
GO:0031016	pancreas development	BP	1	Multidisease	0.0728927	1	2.54864	1.34973	NA
GO:1904321	response to forskolin	BP	1	Multidisease	0.0738624	1	6.87671	2.78172	NA
GO:1904322	cellular response to forskolin	BP	1	Multidisease	0.0738624	1	6.87671	2.78172	NA
GO:0038166	angiotensin-activated signaling pathway	BP	1	Multidisease	0.0739393	1	6.18883	2.62967	NA
GO:0010810	regulation of cell-substrate adhesion	BP	1	Multidisease	0.0740103	1	1.98188	0.986867	NA
GO:0006700	C21-steroid hormone biosynthetic process	BP	1	Multidisease	0.0740501	1	3.87025	1.95243	NA
GO:2001023	regulation of response to drug	BP	1	Multidisease	0.0741067	1	2.23826	1.16238	NA
GO:0034309	primary alcohol biosynthetic process	BP	1	Multidisease	0.074138	1	6.18883	2.62967	NA
GO:0030104	water homeostasis	BP	1	Multidisease	0.0742783	1	2.58413	1.36968	NA
GO:1901018	positive regulation of potassium ion transmembrane transporter activity	BP	1	Multidisease	0.0742881	1	4.03866	2.01388	NA
GO:0001973	G protein-coupled adenosine receptor signaling pathway	BP	1	Multidisease	0.0746622	1	5.62602	2.49211	NA
GO:0035588	G protein-coupled purinergic receptor signaling pathway	BP	1	Multidisease	0.0746622	1	5.62602	2.49211	NA
GO:0009162	deoxyribonucleoside monophosphate metabolic process	BP	1	Multidisease	0.0747011	1	5.15701	2.36653	NA
GO:0010867	positive regulation of triglyceride biosynthetic process	BP	1	Multidisease	0.0750504	1	5.62602	2.49211	NA
GO:0006323	DNA packaging	BP	1	Multidisease	0.0755613	1	1.80369	0.850948	NA
GO:0008406	gonad development	BP	1	Multidisease	0.075996	1	1.97353	0.980777	NA
GO:0015791	polyol transport	BP	1	Multidisease	0.0760842	1	6.18883	2.62967	NA
GO:0051280	negative regulation of release of sequestered calcium ion into cytosol	BP	1	Multidisease	0.0762459	1	5.15701	2.36653	NA
GO:0033688	regulation of osteoblast proliferation	BP	1	Multidisease	0.0763235	1	3.71532	1.89349	NA
GO:0071331	cellular response to hexose stimulus	BP	1	Multidisease	0.0764514	1	2.08494	1.06001	NA
GO:0070076	histone lysine demethylation	BP	1	Multidisease	0.0766483	1	4.64494	2.21566	NA
GO:0034614	cellular response to reactive oxygen species	BP	1	Multidisease	0.0767679	1	1.9164	0.938399	NA
GO:0007050	cell cycle arrest	BP	1	Multidisease	0.0768252	1	1.85279	0.889696	NA
GO:1903307	positive regulation of regulated secretory pathway	BP	1	Multidisease	0.0776599	1	2.71865	1.44289	NA
GO:0044857	plasma membrane raft organization	BP	1	Multidisease	0.0780732	1	4.41999	2.14404	NA
GO:0044764	multi-organism cellular process	BP	1	Multidisease	0.078096	1	5.62602	2.49211	NA
GO:0043616	keratinocyte proliferation	BP	1	Multidisease	0.0782636	1	3.09778	1.63124	NA
GO:0044060	regulation of endocrine process	BP	1	Multidisease	0.0785068	1	2.88136	1.52675	NA
GO:0003009	skeletal muscle contraction	BP	1	Multidisease	0.0785836	1	3.02212	1.59556	NA
GO:0046058	cAMP metabolic process	BP	1	Multidisease	0.0786942	1	4.4236	2.14522	NA
GO:1903829	positive regulation of cellular protein localization	BP	1	Multidisease	0.0791344	1	1.74077	0.799724	NA
GO:0006790	sulfur compound metabolic process	BP	1	Multidisease	0.07915	1	1.63852	0.712398	NA
GO:0010745	negative regulation of macrophage derived foam cell differentiation	BP	1	Multidisease	0.0791545	1	5.62602	2.49211	NA
GO:1903170	negative regulation of calcium ion transmembrane transport	BP	1	Multidisease	0.079263	1	2.81578	1.49354	NA
GO:0071326	cellular response to monosaccharide stimulus	BP	1	Multidisease	0.0792976	1	2.06943	1.04923	NA
GO:0046888	negative regulation of hormone secretion	BP	1	Multidisease	0.0794237	1	2.62631	1.39304	NA
GO:0030261	chromosome condensation	BP	1	Multidisease	0.0797021	1	2.95007	1.56075	NA
GO:0035933	glucocorticoid secretion	BP	1	Multidisease	0.080099	1	4.76015	2.25101	NA
GO:0007040	lysosome organization	BP	1	Multidisease	0.0801507	1	2.71865	1.44289	NA
GO:0080171	lytic vacuole organization	BP	1	Multidisease	0.0801507	1	2.71865	1.44289	NA
GO:0007176	regulation of epidermal growth factor-activated receptor activity	BP	1	Multidisease	0.0801524	1	3.87025	1.95243	NA
GO:0045600	positive regulation of fat cell differentiation	BP	1	Multidisease	0.0801675	1	2.67168	1.41775	NA
GO:0035821	modulation of process of other organism	BP	1	Multidisease	0.0802293	1	2.10349	1.07279	NA
GO:0006171	cAMP biosynthetic process	BP	1	Multidisease	0.0805336	1	6.87671	2.78172	NA
GO:1902514	regulation of calcium ion transmembrane transport via high voltage-gated calcium channel	BP	1	Multidisease	0.0805903	1	5.15701	2.36653	NA
GO:0034776	response to histamine	BP	1	Multidisease	0.0806075	1	6.18883	2.62967	NA
GO:0051924	regulation of calcium ion transport	BP	1	Multidisease	0.0806147	1	1.76046	0.815954	NA
GO:0048194	Golgi vesicle budding	BP	1	Multidisease	0.0808625	1	2.44779	1.29148	NA
GO:0006732	coenzyme metabolic process	BP	1	Multidisease	0.0811531	1	1.69957	0.765172	NA
GO:0044788	modulation by host of viral process	BP	1	Multidisease	0.0812171	1	3.71532	1.89349	NA
GO:0033013	tetrapyrrole metabolic process	BP	1	Multidisease	0.0812849	1	2.54003	1.34485	NA
GO:0006760	folic acid-containing compound metabolic process	BP	1	Multidisease	0.081762	1	3.43987	1.78236	NA
GO:0072173	metanephric tubule morphogenesis	BP	1	Multidisease	0.0825461	1	5.62602	2.49211	NA
GO:0031954	positive regulation of protein autophosphorylation	BP	1	Multidisease	0.0826964	1	3.87025	1.95243	NA
GO:0038180	nerve growth factor signaling pathway	BP	1	Multidisease	0.0828437	1	6.18883	2.62967	NA
GO:0048873	homeostasis of number of cells within a tissue	BP	1	Multidisease	0.0829053	1	3.5723	1.83685	NA
GO:0035696	monocyte extravasation	BP	1	Multidisease	0.0829386	1	5.15701	2.36653	NA
GO:2000345	regulation of hepatocyte proliferation	BP	1	Multidisease	0.0829538	1	5.15701	2.36653	NA
GO:0016577	histone demethylation	BP	1	Multidisease	0.0830125	1	4.4236	2.14522	NA
GO:0021670	lateral ventricle development	BP	1	Multidisease	0.0830889	1	6.87671	2.78172	NA
GO:0010839	negative regulation of keratinocyte proliferation	BP	1	Multidisease	0.0831271	1	5.62602	2.49211	NA
GO:0010959	regulation of metal ion transport	BP	1	Multidisease	0.0831353	1	1.63161	0.706293	NA
GO:0043462	regulation of ATPase activity	BP	1	Multidisease	0.0834379	1	2.21406	1.14669	NA
GO:0050667	homocysteine metabolic process	BP	1	Multidisease	0.0836059	1	5.15701	2.36653	NA
GO:0034754	cellular hormone metabolic process	BP	1	Multidisease	0.0836751	1	1.93949	0.955678	NA
GO:0014819	regulation of skeletal muscle contraction	BP	1	Multidisease	0.0836942	1	5.62602	2.49211	NA
GO:0015780	nucleotide-sugar transmembrane transport	BP	1	Multidisease	0.0837667	1	5.15701	2.36653	NA
GO:1903008	organelle disassembly	BP	1	Multidisease	0.0838371	1	2.33485	1.22333	NA
GO:0045747	positive regulation of Notch signaling pathway	BP	1	Multidisease	0.0838398	1	2.76729	1.46847	NA
GO:0010771	negative regulation of cell morphogenesis involved in differentiation	BP	1	Multidisease	0.0840093	1	2.38633	1.25479	NA
GO:0018410	C-terminal protein amino acid modification	BP	1	Multidisease	0.0840232	1	5.15701	2.36653	NA
GO:0008299	isoprenoid biosynthetic process	BP	1	Multidisease	0.0840524	1	3.43987	1.78236	NA
GO:0032105	negative regulation of response to extracellular stimulus	BP	1	Multidisease	0.084443	1	4.76015	2.25101	NA
GO:0032108	negative regulation of response to nutrient levels	BP	1	Multidisease	0.084443	1	4.76015	2.25101	NA
GO:0007189	adenylate cyclase-activating G protein-coupled receptor signaling pathway	BP	1	Multidisease	0.0845619	1	2.03908	1.02792	NA
GO:0072498	embryonic skeletal joint development	BP	1	Multidisease	0.0850277	1	5.15701	2.36653	NA
GO:0010960	magnesium ion homeostasis	BP	1	Multidisease	0.0850561	1	6.18883	2.62967	NA
GO:0032365	intracellular lipid transport	BP	1	Multidisease	0.0851955	1	3.09778	1.63124	NA
GO:0007032	endosome organization	BP	1	Multidisease	0.0853302	1	2.41591	1.27257	NA
GO:0032922	circadian regulation of gene expression	BP	1	Multidisease	0.0856095	1	2.8177	1.49452	NA
GO:0042593	glucose homeostasis	BP	1	Multidisease	0.085739	1	1.79876	0.847003	NA
GO:0014032	neural crest cell development	BP	1	Multidisease	0.0858165	1	2.48051	1.31064	NA
GO:0032958	inositol phosphate biosynthetic process	BP	1	Multidisease	0.086048	1	3.09778	1.63124	NA
GO:0009395	phospholipid catabolic process	BP	1	Multidisease	0.0860541	1	2.88136	1.52675	NA
GO:0007043	cell-cell junction assembly	BP	1	Multidisease	0.086767	1	2.13291	1.09282	NA
GO:0071391	cellular response to estrogen stimulus	BP	1	Multidisease	0.0868145	1	5.15701	2.36653	NA
GO:0045137	development of primary sexual characteristics	BP	1	Multidisease	0.0871891	1	1.92233	0.942859	NA
GO:0031345	negative regulation of cell projection organization	BP	1	Multidisease	0.0871899	1	1.95265	0.965434	NA
GO:0071482	cellular response to light stimulus	BP	1	Multidisease	0.0877581	1	2.06829	1.04844	NA
GO:0051043	regulation of membrane protein ectodomain proteolysis	BP	1	Multidisease	0.0878834	1	3.43987	1.78236	NA
GO:0006691	leukotriene metabolic process	BP	1	Multidisease	0.0880716	1	3.20242	1.67916	NA
GO:0090399	replicative senescence	BP	1	Multidisease	0.0880761	1	5.62602	2.49211	NA
GO:2000117	negative regulation of cysteine-type endopeptidase activity	BP	1	Multidisease	0.0881322	1	2.21406	1.14669	NA
GO:0016558	protein import into peroxisome matrix	BP	1	Multidisease	0.0882949	1	5.15701	2.36653	NA
GO:0032414	positive regulation of ion transmembrane transporter activity	BP	1	Multidisease	0.0882961	1	2.28554	1.19253	NA
GO:0072070	loop of Henle development	BP	1	Multidisease	0.0883945	1	5.62602	2.49211	NA
GO:0050804	modulation of chemical synaptic transmission	BP	1	Multidisease	0.0884258	1	1.66046	0.731583	NA
GO:0007224	smoothened signaling pathway	BP	1	Multidisease	0.088486	1	2.16612	1.11512	NA
GO:0006986	response to unfolded protein	BP	1	Multidisease	0.0884928	1	1.8266	0.869157	NA
GO:1902337	regulation of apoptotic process involved in morphogenesis	BP	1	Multidisease	0.0885721	1	5.62602	2.49211	NA
GO:1904748	regulation of apoptotic process involved in development	BP	1	Multidisease	0.0885721	1	5.62602	2.49211	NA
GO:0007093	mitotic cell cycle checkpoint	BP	1	Multidisease	0.0887183	1	1.88753	0.916502	NA
GO:0007059	chromosome segregation	BP	1	Multidisease	0.088787	1	1.72912	0.79004	NA
GO:0033500	carbohydrate homeostasis	BP	1	Multidisease	0.0888932	1	1.7913	0.841004	NA
GO:0002886	regulation of myeloid leukocyte mediated immunity	BP	1	Multidisease	0.0894362	1	2.49898	1.32134	NA
GO:0061478	response to platelet aggregation inhibitor	BP	1	Multidisease	0.0894473	1	5.62602	2.49211	NA
GO:0099177	regulation of trans-synaptic signaling	BP	1	Multidisease	0.0895435	1	1.65673	0.728337	NA
GO:0043171	peptide catabolic process	BP	1	Multidisease	0.0895643	1	3.5723	1.83685	NA
GO:0030208	dermatan sulfate biosynthetic process	BP	1	Multidisease	0.0897993	1	6.18883	2.62967	NA
GO:1990845	adaptive thermogenesis	BP	1	Multidisease	0.0900102	1	1.99052	0.993144	NA
GO:0007204	positive regulation of cytosolic calcium ion concentration	BP	1	Multidisease	0.0900797	1	1.72912	0.79004	NA
GO:0036498	IRE1-mediated unfolded protein response	BP	1	Multidisease	0.0903429	1	2.58245	1.36874	NA
GO:0034728	nucleosome organization	BP	1	Multidisease	0.0903455	1	1.82572	0.868463	NA
GO:0043374	CD8-positive, alpha-beta T cell differentiation	BP	1	Multidisease	0.090563	1	5.15701	2.36653	NA
GO:1901841	regulation of high voltage-gated calcium channel activity	BP	1	Multidisease	0.090609	1	4.76015	2.25101	NA
GO:0046928	regulation of neurotransmitter secretion	BP	1	Multidisease	0.0907754	1	2.33485	1.22333	NA
GO:0032800	receptor biosynthetic process	BP	1	Multidisease	0.090786	1	3.31691	1.72984	NA
GO:0001659	temperature homeostasis	BP	1	Multidisease	0.0911154	1	1.89809	0.924545	NA
GO:0009409	response to cold	BP	1	Multidisease	0.0915911	1	2.88136	1.52675	NA
GO:0010508	positive regulation of autophagy	BP	1	Multidisease	0.0916372	1	2.1776	1.12274	NA
GO:0001556	oocyte maturation	BP	1	Multidisease	0.0918275	1	3.5723	1.83685	NA
GO:0086010	membrane depolarization during action potential	BP	1	Multidisease	0.0922474	1	3.6452	1.866	NA
GO:0009895	negative regulation of catabolic process	BP	1	Multidisease	0.0923626	1	1.6846	0.75241	NA
GO:0086011	membrane repolarization during action potential	BP	1	Multidisease	0.0925127	1	3.31691	1.72984	NA
GO:0021984	adenohypophysis development	BP	1	Multidisease	0.0927381	1	4.41999	2.14404	NA
GO:0061635	regulation of protein complex stability	BP	1	Multidisease	0.0928492	1	4.76015	2.25101	NA
GO:0046475	glycerophospholipid catabolic process	BP	1	Multidisease	0.0928796	1	3.43987	1.78236	NA
GO:0097366	response to bronchodilator	BP	1	Multidisease	0.0932578	1	2.69317	1.42931	NA
GO:0060900	embryonic camera-type eye formation	BP	1	Multidisease	0.0935349	1	5.62602	2.49211	NA
GO:1902931	negative regulation of alcohol biosynthetic process	BP	1	Multidisease	0.0942444	1	4.41999	2.14404	NA
GO:2000095	regulation of Wnt signaling pathway, planar cell polarity pathway	BP	1	Multidisease	0.0943718	1	5.15701	2.36653	NA
GO:0042446	hormone biosynthetic process	BP	1	Multidisease	0.0946214	1	2.06716	1.04765	NA
GO:0043457	regulation of cellular respiration	BP	1	Multidisease	0.0948706	1	3.31691	1.72984	NA
GO:0006884	cell volume homeostasis	BP	1	Multidisease	0.0950769	1	3.5723	1.83685	NA
GO:0033687	osteoblast proliferation	BP	1	Multidisease	0.0961705	1	3.31691	1.72984	NA
GO:1902806	regulation of cell cycle G1/S phase transition	BP	1	Multidisease	0.0963842	1	1.76027	0.815793	NA
GO:0033059	cellular pigmentation	BP	1	Multidisease	0.0965176	1	2.81578	1.49354	NA
GO:0061684	chaperone-mediated autophagy	BP	1	Multidisease	0.0966181	1	4.76015	2.25101	NA
GO:0051341	regulation of oxidoreductase activity	BP	1	Multidisease	0.096703	1	2.00953	1.00686	NA
GO:0006482	protein demethylation	BP	1	Multidisease	0.0967659	1	4.03866	2.01388	NA
GO:0008214	protein dealkylation	BP	1	Multidisease	0.0967659	1	4.03866	2.01388	NA
GO:0071377	cellular response to glucagon stimulus	BP	1	Multidisease	0.0968241	1	3.43987	1.78236	NA
GO:0120178	steroid hormone biosynthetic process	BP	1	Multidisease	0.0968846	1	2.3472	1.23094	NA
GO:0032409	regulation of transporter activity	BP	1	Multidisease	0.0969161	1	1.74715	0.805008	NA
GO:0007088	regulation of mitotic nuclear division	BP	1	Multidisease	0.0970206	1	1.94049	0.95642	NA
GO:0009130	pyrimidine nucleoside monophosphate biosynthetic process	BP	1	Multidisease	0.0971397	1	4.41999	2.14404	NA
GO:1901626	regulation of postsynaptic membrane organization	BP	1	Multidisease	0.097476	1	5.15701	2.36653	NA
GO:0036258	multivesicular body assembly	BP	1	Multidisease	0.0975111	1	3.20242	1.67916	NA
GO:0006206	pyrimidine nucleobase metabolic process	BP	1	Multidisease	0.0977086	1	4.76015	2.25101	NA
GO:1900222	negative regulation of amyloid-beta clearance	BP	1	Multidisease	0.0979338	1	4.12518	2.04446	NA
GO:0009148	pyrimidine nucleoside triphosphate biosynthetic process	BP	1	Multidisease	0.0983638	1	4.12518	2.04446	NA
GO:2001025	positive regulation of response to drug	BP	1	Multidisease	0.0984988	1	3.20242	1.67916	NA
GO:0007187	G protein-coupled receptor signaling pathway, coupled to cyclic nucleotide second messenger	BP	1	Multidisease	0.0989169	1	1.72679	0.788091	NA
GO:0060986	endocrine hormone secretion	BP	1	Multidisease	0.0989804	1	2.69317	1.42931	NA
GO:0030278	regulation of ossification	BP	1	Multidisease	0.0997687	1	1.80961	0.855678	NA
GO:0014067	negative regulation of phosphatidylinositol 3-kinase signaling	BP	1	Multidisease	0.0998086	1	4.41999	2.14404	NA
GO:0006650	glycerophospholipid metabolic process	BP	1	Multidisease	0.0999358	1	1.6427	0.716069	NA
GO:0048545	response to steroid hormone	BP	1	Multidisease	0.100016	1	1.6262	0.701507	NA
GO:0140115	export across plasma membrane	BP	1	Multidisease	0.100497	1	2.69317	1.42931	NA
GO:0072207	metanephric epithelium development	BP	1	Multidisease	0.100838	1	3.5723	1.83685	NA
GO:0032957	inositol trisphosphate metabolic process	BP	1	Multidisease	0.100944	1	3.5723	1.83685	NA
GO:0030205	dermatan sulfate metabolic process	BP	1	Multidisease	0.101127	1	5.62602	2.49211	NA
GO:0045836	positive regulation of meiotic nuclear division	BP	1	Multidisease	0.101437	1	4.41999	2.14404	NA
GO:0045669	positive regulation of osteoblast differentiation	BP	1	Multidisease	0.101503	1	2.42072	1.27544	NA
GO:1900102	negative regulation of endoplasmic reticulum unfolded protein response	BP	1	Multidisease	0.101517	1	4.76015	2.25101	NA
GO:0038083	peptidyl-tyrosine autophosphorylation	BP	1	Multidisease	0.101764	1	3.02212	1.59556	NA
GO:0034502	protein localization to chromosome	BP	1	Multidisease	0.102077	1	2.32508	1.21728	NA
GO:0031330	negative regulation of cellular catabolic process	BP	1	Multidisease	0.102283	1	1.74072	0.799685	NA
GO:0007051	spindle organization	BP	1	Multidisease	0.10247	1	1.8771	0.908504	NA
GO:0001765	membrane raft assembly	BP	1	Multidisease	0.10269	1	3.63962	1.86379	NA
GO:0099171	presynaptic modulation of chemical synaptic transmission	BP	1	Multidisease	0.102941	1	5.15701	2.36653	NA
GO:0034393	positive regulation of smooth muscle cell apoptotic process	BP	1	Multidisease	0.102947	1	4.12518	2.04446	NA
GO:0071322	cellular response to carbohydrate stimulus	BP	1	Multidisease	0.102959	1	1.95312	0.965781	NA
GO:0006970	response to osmotic stress	BP	1	Multidisease	0.103148	1	2.26822	1.18156	NA
GO:0032768	regulation of monooxygenase activity	BP	1	Multidisease	0.103252	1	2.24492	1.16666	NA
GO:0071383	cellular response to steroid hormone stimulus	BP	1	Multidisease	0.103341	1	1.79876	0.847003	NA
GO:1904377	positive regulation of protein localization to cell periphery	BP	1	Multidisease	0.10335	1	2.3834	1.25302	NA
GO:0070570	regulation of neuron projection regeneration	BP	1	Multidisease	0.103385	1	3.20242	1.67916	NA
GO:0099623	regulation of cardiac muscle cell membrane repolarization	BP	1	Multidisease	0.10349	1	3.31691	1.72984	NA
GO:0070198	protein localization to chromosome, telomeric region	BP	1	Multidisease	0.103678	1	3.43987	1.78236	NA
GO:0042176	regulation of protein catabolic process	BP	1	Multidisease	0.10398	1	1.60079	0.678783	NA
GO:0033598	mammary gland epithelial cell proliferation	BP	1	Multidisease	0.104232	1	3.5723	1.83685	NA
GO:0042755	eating behavior	BP	1	Multidisease	0.104288	1	2.9019	1.537	NA
GO:0010833	telomere maintenance via telomere lengthening	BP	1	Multidisease	0.104485	1	2.32508	1.21728	NA
GO:0051293	establishment of spindle localization	BP	1	Multidisease	0.104636	1	2.95007	1.56075	NA
GO:0045019	negative regulation of nitric oxide biosynthetic process	BP	1	Multidisease	0.104808	1	4.76015	2.25101	NA
GO:1904406	negative regulation of nitric oxide metabolic process	BP	1	Multidisease	0.104808	1	4.76015	2.25101	NA
GO:0030575	nuclear body organization	BP	1	Multidisease	0.104845	1	5.15701	2.36653	NA
GO:0045187	regulation of circadian sleep/wake cycle, sleep	BP	1	Multidisease	0.105132	1	4.12518	2.04446	NA
GO:0043303	mast cell degranulation	BP	1	Multidisease	0.105182	1	2.75312	1.46106	NA
GO:0045986	negative regulation of smooth muscle contraction	BP	1	Multidisease	0.105254	1	4.41999	2.14404	NA
GO:0036257	multivesicular body organization	BP	1	Multidisease	0.105257	1	3.09557	1.6302	NA
GO:0051785	positive regulation of nuclear division	BP	1	Multidisease	0.105277	1	2.45923	1.2982	NA
GO:0050961	detection of temperature stimulus involved in sensory perception	BP	1	Multidisease	0.105692	1	4.76015	2.25101	NA
GO:0050965	detection of temperature stimulus involved in sensory perception of pain	BP	1	Multidisease	0.105692	1	4.76015	2.25101	NA
GO:0003352	regulation of cilium movement	BP	1	Multidisease	0.105903	1	4.76015	2.25101	NA
GO:0045880	positive regulation of smoothened signaling pathway	BP	1	Multidisease	0.106443	1	3.43987	1.78236	NA
GO:0010874	regulation of cholesterol efflux	BP	1	Multidisease	0.106638	1	2.81387	1.49255	NA
GO:0048070	regulation of developmental pigmentation	BP	1	Multidisease	0.106822	1	4.76015	2.25101	NA
GO:0048864	stem cell development	BP	1	Multidisease	0.106857	1	2.32508	1.21728	NA
GO:0043031	negative regulation of macrophage activation	BP	1	Multidisease	0.107016	1	4.41999	2.14404	NA
GO:0007171	activation of transmembrane receptor protein tyrosine kinase activity	BP	1	Multidisease	0.107266	1	4.76015	2.25101	NA
GO:0090075	relaxation of muscle	BP	1	Multidisease	0.107359	1	3.20242	1.67916	NA
GO:0000463	maturation of LSU-rRNA from tricistronic rRNA transcript (SSU-rRNA, 5.8S rRNA, LSU-rRNA)	BP	1	Multidisease	0.107368	1	4.41999	2.14404	NA
GO:0048562	embryonic organ morphogenesis	BP	1	Multidisease	0.10757	1	1.74055	0.799542	NA
GO:0006336	DNA replication-independent nucleosome assembly	BP	1	Multidisease	0.107578	1	2.52803	1.33801	NA
GO:0060831	smoothened signaling pathway involved in dorsal/ventral neural tube patterning	BP	1	Multidisease	0.107585	1	4.76015	2.25101	NA
GO:0009129	pyrimidine nucleoside monophosphate metabolic process	BP	1	Multidisease	0.107602	1	4.12518	2.04446	NA
GO:0045989	positive regulation of striated muscle contraction	BP	1	Multidisease	0.107604	1	4.12518	2.04446	NA
GO:0033689	negative regulation of osteoblast proliferation	BP	1	Multidisease	0.107762	1	4.41999	2.14404	NA
GO:0051284	positive regulation of sequestering of calcium ion	BP	1	Multidisease	0.107807	1	4.41999	2.14404	NA
GO:0002062	chondrocyte differentiation	BP	1	Multidisease	0.108054	1	2.13991	1.09755	NA
GO:0044743	protein transmembrane import into intracellular organelle	BP	1	Multidisease	0.108202	1	2.9019	1.537	NA
GO:0022412	cellular process involved in reproduction in multicellular organism	BP	1	Multidisease	0.108334	1	1.61868	0.69482	NA
GO:1903427	negative regulation of reactive oxygen species biosynthetic process	BP	1	Multidisease	0.10852	1	3.09557	1.6302	NA
GO:0098801	regulation of renal system process	BP	1	Multidisease	0.10883	1	3.09557	1.6302	NA
GO:0042738	exogenous drug catabolic process	BP	1	Multidisease	0.109048	1	3.09557	1.6302	NA
GO:2000241	regulation of reproductive process	BP	1	Multidisease	0.109084	1	1.83691	0.87728	NA
GO:0046470	phosphatidylcholine metabolic process	BP	1	Multidisease	0.109164	1	2.06603	1.04686	NA
GO:1901380	negative regulation of potassium ion transmembrane transport	BP	1	Multidisease	0.109277	1	2.99561	1.58285	NA
GO:0015669	gas transport	BP	1	Multidisease	0.109423	1	3.63962	1.86379	NA
GO:0050730	regulation of peptidyl-tyrosine phosphorylation	BP	1	Multidisease	0.10974	1	1.68628	0.753846	NA
GO:0106070	regulation of adenylate cyclase-activating G protein-coupled receptor signaling pathway	BP	1	Multidisease	0.10989	1	4.76015	2.25101	NA
GO:0046456	icosanoid biosynthetic process	BP	1	Multidisease	0.110007	1	2.38193	1.25213	NA
GO:0048643	positive regulation of skeletal muscle tissue development	BP	1	Multidisease	0.110218	1	2.99561	1.58285	NA
GO:0002279	mast cell activation involved in immune response	BP	1	Multidisease	0.110485	1	2.69317	1.42931	NA
GO:0070169	positive regulation of biomineral tissue development	BP	1	Multidisease	0.110625	1	2.81578	1.49354	NA
GO:0110151	positive regulation of biomineralization	BP	1	Multidisease	0.110625	1	2.81578	1.49354	NA
GO:0035372	protein localization to microtubule	BP	1	Multidisease	0.110645	1	5.15701	2.36653	NA
GO:0030111	regulation of Wnt signaling pathway	BP	1	Multidisease	0.111423	1	1.63852	0.712398	NA
GO:0045833	negative regulation of lipid metabolic process	BP	1	Multidisease	0.111559	1	2.02098	1.01506	NA
GO:0034244	negative regulation of transcription elongation from RNA polymerase II promoter	BP	1	Multidisease	0.111688	1	4.12518	2.04446	NA
GO:0051453	regulation of intracellular pH	BP	1	Multidisease	0.111804	1	2.21406	1.14669	NA
GO:0015698	inorganic anion transport	BP	1	Multidisease	0.112244	1	1.92837	0.947382	NA
GO:0060766	negative regulation of androgen receptor signaling pathway	BP	1	Multidisease	0.112786	1	4.76015	2.25101	NA
GO:0006555	methionine metabolic process	BP	1	Multidisease	0.112974	1	4.12518	2.04446	NA
GO:0042693	muscle cell fate commitment	BP	1	Multidisease	0.113536	1	4.12518	2.04446	NA
GO:0046500	S-adenosylmethionine metabolic process	BP	1	Multidisease	0.11377	1	4.12518	2.04446	NA
GO:0046834	lipid phosphorylation	BP	1	Multidisease	0.11384	1	2.49898	1.32134	NA
GO:0045744	negative regulation of G protein-coupled receptor signaling pathway	BP	1	Multidisease	0.113903	1	2.52803	1.33801	NA
GO:0031571	mitotic G1 DNA damage checkpoint	BP	1	Multidisease	0.114503	1	2.31209	1.2092	NA
GO:0044819	mitotic G1/S transition checkpoint	BP	1	Multidisease	0.114503	1	2.31209	1.2092	NA
GO:0009116	nucleoside metabolic process	BP	1	Multidisease	0.114525	1	1.97785	0.98393	NA
GO:0043618	regulation of transcription from RNA polymerase II promoter in response to stress	BP	1	Multidisease	0.114658	1	1.8653	0.899407	NA
GO:0034724	DNA replication-independent nucleosome organization	BP	1	Multidisease	0.114872	1	2.47738	1.30882	NA
GO:2001237	negative regulation of extrinsic apoptotic signaling pathway	BP	1	Multidisease	0.114927	1	2.00953	1.00686	NA
GO:0032770	positive regulation of monooxygenase activity	BP	1	Multidisease	0.11511	1	2.81387	1.49255	NA
GO:0006103	2-oxoglutarate metabolic process	BP	1	Multidisease	0.115748	1	4.12518	2.04446	NA
GO:0042921	glucocorticoid receptor signaling pathway	BP	1	Multidisease	0.115758	1	4.76015	2.25101	NA
GO:0003298	physiological muscle hypertrophy	BP	1	Multidisease	0.115988	1	2.73101	1.44944	NA
GO:0003301	physiological cardiac muscle hypertrophy	BP	1	Multidisease	0.115988	1	2.73101	1.44944	NA
GO:0061049	cell growth involved in cardiac muscle cell development	BP	1	Multidisease	0.115988	1	2.73101	1.44944	NA
GO:0006613	cotranslational protein targeting to membrane	BP	1	Multidisease	0.116305	1	1.70479	0.769595	NA
GO:0036092	phosphatidylinositol-3-phosphate biosynthetic process	BP	1	Multidisease	0.116328	1	5.15701	2.36653	NA
GO:1902188	positive regulation of viral release from host cell	BP	1	Multidisease	0.116883	1	4.41999	2.14404	NA
GO:0032411	positive regulation of transporter activity	BP	1	Multidisease	0.117058	1	2.10744	1.07549	NA
GO:0048524	positive regulation of viral process	BP	1	Multidisease	0.117163	1	2.02838	1.02033	NA
GO:0006997	nucleus organization	BP	1	Multidisease	0.117518	1	2.0013	1.00094	NA
GO:0055075	potassium ion homeostasis	BP	1	Multidisease	0.117637	1	3.31691	1.72984	NA
GO:0006821	chloride transport	BP	1	Multidisease	0.117706	1	2.10744	1.07549	NA
GO:0002448	mast cell mediated immunity	BP	1	Multidisease	0.117756	1	2.63578	1.39823	NA
GO:0050769	positive regulation of neurogenesis	BP	1	Multidisease	0.117869	1	1.60969	0.686781	NA
GO:0006513	protein monoubiquitination	BP	1	Multidisease	0.117964	1	2.3834	1.25302	NA
GO:0046661	male sex differentiation	BP	1	Multidisease	0.118078	1	1.93949	0.955678	NA
GO:0001838	embryonic epithelial tube formation	BP	1	Multidisease	0.118335	1	2.05113	1.03642	NA
GO:0050890	cognition	BP	1	Multidisease	0.118637	1	1.69004	0.757061	NA
GO:0050678	regulation of epithelial cell proliferation	BP	1	Multidisease	0.118704	1	1.58167	0.661446	NA
GO:0044783	G1 DNA damage checkpoint	BP	1	Multidisease	0.11898	1	2.27801	1.18778	NA
GO:0006577	amino-acid betaine metabolic process	BP	1	Multidisease	0.118983	1	4.12518	2.04446	NA
GO:0010883	regulation of lipid storage	BP	1	Multidisease	0.119048	1	2.42872	1.2802	NA
GO:0097201	negative regulation of transcription from RNA polymerase II promoter in response to stress	BP	1	Multidisease	0.119182	1	4.12518	2.04446	NA
GO:0022898	regulation of transmembrane transporter activity	BP	1	Multidisease	0.119191	1	1.7199	0.782327	NA
GO:0061577	calcium ion transmembrane transport via high voltage-gated calcium channel	BP	1	Multidisease	0.119479	1	4.12518	2.04446	NA
GO:0061036	positive regulation of cartilage development	BP	1	Multidisease	0.119698	1	3.20242	1.67916	NA
GO:0002691	regulation of cellular extravasation	BP	1	Multidisease	0.120565	1	2.81387	1.49255	NA
GO:0030952	establishment or maintenance of cytoskeleton polarity	BP	1	Multidisease	0.120597	1	4.41999	2.14404	NA
GO:0008333	endosome to lysosome transport	BP	1	Multidisease	0.121897	1	2.69317	1.42931	NA
GO:0031589	cell-substrate adhesion	BP	1	Multidisease	0.12283	1	1.69066	0.757588	NA
GO:0042246	tissue regeneration	BP	1	Multidisease	0.122865	1	2.15116	1.10512	NA
GO:0042558	pteridine-containing compound metabolic process	BP	1	Multidisease	0.122951	1	2.81387	1.49255	NA
GO:0060457	negative regulation of digestive system process	BP	1	Multidisease	0.123474	1	3.63962	1.86379	NA
GO:0010507	negative regulation of autophagy	BP	1	Multidisease	0.123485	1	2.13749	1.09592	NA
GO:0006469	negative regulation of protein kinase activity	BP	1	Multidisease	0.123635	1	1.71127	0.775066	NA
GO:0014074	response to purine-containing compound	BP	1	Multidisease	0.123718	1	1.98096	0.986199	NA
GO:0071156	regulation of cell cycle arrest	BP	1	Multidisease	0.124308	1	1.97286	0.98029	NA
GO:0090494	dopamine uptake	BP	1	Multidisease	0.124896	1	3.86723	1.9513	NA
GO:1903817	negative regulation of voltage-gated potassium channel activity	BP	1	Multidisease	0.125289	1	3.4373	1.78128	NA
GO:0031468	nuclear envelope reassembly	BP	1	Multidisease	0.125459	1	4.12518	2.04446	NA
GO:0050651	dermatan sulfate proteoglycan biosynthetic process	BP	1	Multidisease	0.125589	1	4.76015	2.25101	NA
GO:0070988	demethylation	BP	1	Multidisease	0.125808	1	2.3834	1.25302	NA
GO:0030004	cellular monovalent inorganic cation homeostasis	BP	1	Multidisease	0.12602	1	2.04759	1.03393	NA
GO:0010837	regulation of keratinocyte proliferation	BP	1	Multidisease	0.126421	1	2.99561	1.58285	NA
GO:0009220	pyrimidine ribonucleotide biosynthetic process	BP	1	Multidisease	0.126807	1	3.63962	1.86379	NA
GO:0062014	negative regulation of small molecule metabolic process	BP	1	Multidisease	0.126868	1	2.06603	1.04686	NA
GO:0006801	superoxide metabolic process	BP	1	Multidisease	0.126932	1	2.12162	1.08517	NA
GO:0035148	tube formation	BP	1	Multidisease	0.126932	1	1.93949	0.955678	NA
GO:0072525	pyridine-containing compound biosynthetic process	BP	1	Multidisease	0.127026	1	2.73101	1.44944	NA
GO:0098760	response to interleukin-7	BP	1	Multidisease	0.127166	1	2.9019	1.537	NA
GO:0098761	cellular response to interleukin-7	BP	1	Multidisease	0.127166	1	2.9019	1.537	NA
GO:0007568	aging	BP	1	Multidisease	0.127256	1	1.56378	0.645036	NA
GO:0019370	leukotriene biosynthetic process	BP	1	Multidisease	0.127458	1	3.4373	1.78128	NA
GO:0071559	response to transforming growth factor beta	BP	1	Multidisease	0.128124	1	1.77655	0.829079	NA
GO:0010663	positive regulation of striated muscle cell apoptotic process	BP	1	Multidisease	0.128642	1	4.12518	2.04446	NA
GO:0010666	positive regulation of cardiac muscle cell apoptotic process	BP	1	Multidisease	0.128642	1	4.12518	2.04446	NA
GO:1901019	regulation of calcium ion transmembrane transporter activity	BP	1	Multidisease	0.128851	1	2.13749	1.09592	NA
GO:0033008	positive regulation of mast cell activation involved in immune response	BP	1	Multidisease	0.129198	1	3.86723	1.9513	NA
GO:0043306	positive regulation of mast cell degranulation	BP	1	Multidisease	0.129198	1	3.86723	1.9513	NA
GO:0045778	positive regulation of ossification	BP	1	Multidisease	0.129626	1	2.11313	1.07938	NA
GO:0045736	negative regulation of cyclin-dependent protein serine/threonine kinase activity	BP	1	Multidisease	0.129825	1	2.9019	1.537	NA
GO:1902042	negative regulation of extrinsic apoptotic signaling pathway via death domain receptors	BP	1	Multidisease	0.13013	1	2.73101	1.44944	NA
GO:0048532	anatomical structure arrangement	BP	1	Multidisease	0.130553	1	4.12518	2.04446	NA
GO:0072224	metanephric glomerulus development	BP	1	Multidisease	0.130561	1	4.41999	2.14404	NA
GO:0031952	regulation of protein autophosphorylation	BP	1	Multidisease	0.130644	1	2.69317	1.42931	NA
GO:0007034	vacuolar transport	BP	1	Multidisease	0.130762	1	1.93949	0.955678	NA
GO:1901568	fatty acid derivative metabolic process	BP	1	Multidisease	0.13121	1	1.686	0.753601	NA
GO:0031958	corticosteroid receptor signaling pathway	BP	1	Multidisease	0.13142	1	4.41999	2.14404	NA
GO:1903818	positive regulation of voltage-gated potassium channel activity	BP	1	Multidisease	0.131422	1	4.12518	2.04446	NA
GO:0034404	nucleobase-containing small molecule biosynthetic process	BP	1	Multidisease	0.131438	1	1.97785	0.98393	NA
GO:0045717	negative regulation of fatty acid biosynthetic process	BP	1	Multidisease	0.132005	1	3.4373	1.78128	NA
GO:0015874	norepinephrine transport	BP	1	Multidisease	0.132097	1	3.4373	1.78128	NA
GO:0046716	muscle cell cellular homeostasis	BP	1	Multidisease	0.132499	1	3.86723	1.9513	NA
GO:0070588	calcium ion transmembrane transport	BP	1	Multidisease	0.132618	1	1.6792	0.747773	NA
GO:0090493	catecholamine uptake	BP	1	Multidisease	0.133207	1	3.63962	1.86379	NA
GO:0045921	positive regulation of exocytosis	BP	1	Multidisease	0.133433	1	2.11313	1.07938	NA
GO:0010595	positive regulation of endothelial cell migration	BP	1	Multidisease	0.133694	1	1.90338	0.928563	NA
GO:0061430	bone trabecula morphogenesis	BP	1	Multidisease	0.134216	1	4.41999	2.14404	NA
GO:0045216	cell-cell junction organization	BP	1	Multidisease	0.134302	1	1.83648	0.876942	NA
GO:0014033	neural crest cell differentiation	BP	1	Multidisease	0.134667	1	2.18794	1.12957	NA
GO:0043902	positive regulation of multi-organism process	BP	1	Multidisease	0.134941	1	2.73101	1.44944	NA
GO:0010634	positive regulation of epithelial cell migration	BP	1	Multidisease	0.135121	1	1.81293	0.858323	NA
GO:0015919	peroxisomal membrane transport	BP	1	Multidisease	0.135609	1	3.86723	1.9513	NA
GO:0014904	myotube cell development	BP	1	Multidisease	0.13569	1	2.9019	1.537	NA
GO:0030518	intracellular steroid hormone receptor signaling pathway	BP	1	Multidisease	0.136286	1	1.9694	0.977755	NA
GO:0045732	positive regulation of protein catabolic process	BP	1	Multidisease	0.136289	1	1.67827	0.746972	NA
GO:0030641	regulation of cellular pH	BP	1	Multidisease	0.136351	1	2.08932	1.06303	NA
GO:0007213	G protein-coupled acetylcholine receptor signaling pathway	BP	1	Multidisease	0.136612	1	3.63962	1.86379	NA
GO:0034308	primary alcohol metabolic process	BP	1	Multidisease	0.136644	1	1.97785	0.98393	NA
GO:0050673	epithelial cell proliferation	BP	1	Multidisease	0.136975	1	1.52146	0.605456	NA
GO:0051653	spindle localization	BP	1	Multidisease	0.137034	1	2.63578	1.39823	NA
GO:0032204	regulation of telomere maintenance	BP	1	Multidisease	0.137133	1	2.21406	1.14669	NA
GO:0006488	dolichol-linked oligosaccharide biosynthetic process	BP	1	Multidisease	0.137602	1	3.86723	1.9513	NA
GO:0046854	phosphatidylinositol phosphorylation	BP	1	Multidisease	0.137837	1	2.58078	1.36781	NA
GO:0050655	dermatan sulfate proteoglycan metabolic process	BP	1	Multidisease	0.13788	1	4.41999	2.14404	NA
GO:0043276	anoikis	BP	1	Multidisease	0.137978	1	3.09557	1.6302	NA
GO:1904030	negative regulation of cyclin-dependent protein kinase activity	BP	1	Multidisease	0.138135	1	2.81387	1.49255	NA
GO:0090183	regulation of kidney development	BP	1	Multidisease	0.138261	1	2.42872	1.2802	NA
GO:0071230	cellular response to amino acid stimulus	BP	1	Multidisease	0.138343	1	2.24492	1.16666	NA
GO:0043620	regulation of DNA-templated transcription in response to stress	BP	1	Multidisease	0.138445	1	1.78442	0.835453	NA
GO:0010631	epithelial cell migration	BP	1	Multidisease	0.138812	1	1.55872	0.640363	NA
GO:0097306	cellular response to alcohol	BP	1	Multidisease	0.138883	1	2.21406	1.14669	NA
GO:0003156	regulation of animal organ formation	BP	1	Multidisease	0.138906	1	2.9019	1.537	NA
GO:0046683	response to organophosphorus	BP	1	Multidisease	0.138954	1	1.95382	0.966301	NA
GO:0006705	mineralocorticoid biosynthetic process	BP	1	Multidisease	0.138979	1	3.86723	1.9513	NA
GO:0008212	mineralocorticoid metabolic process	BP	1	Multidisease	0.138979	1	3.86723	1.9513	NA
GO:0032785	negative regulation of DNA-templated transcription, elongation	BP	1	Multidisease	0.13898	1	3.63962	1.86379	NA
GO:0006833	water transport	BP	1	Multidisease	0.139294	1	3.63962	1.86379	NA
GO:0051353	positive regulation of oxidoreductase activity	BP	1	Multidisease	0.139706	1	2.25178	1.17107	NA
GO:0072574	hepatocyte proliferation	BP	1	Multidisease	0.140133	1	3.63962	1.86379	NA
GO:0072575	epithelial cell proliferation involved in liver morphogenesis	BP	1	Multidisease	0.140133	1	3.63962	1.86379	NA
GO:0032688	negative regulation of interferon-beta production	BP	1	Multidisease	0.140484	1	3.86723	1.9513	NA
GO:0050802	circadian sleep/wake cycle, sleep	BP	1	Multidisease	0.140856	1	3.4373	1.78128	NA
GO:0016050	vesicle organization	BP	1	Multidisease	0.140935	1	1.61192	0.688783	NA
GO:0071333	cellular response to glucose stimulus	BP	1	Multidisease	0.140995	1	1.8653	0.899407	NA
GO:2001236	regulation of extrinsic apoptotic signaling pathway	BP	1	Multidisease	0.141163	1	1.7781	0.83034	NA
GO:0007612	learning	BP	1	Multidisease	0.141563	1	1.93949	0.955678	NA
GO:0009755	hormone-mediated signaling pathway	BP	1	Multidisease	0.141847	1	1.67548	0.744572	NA
GO:0098915	membrane repolarization during ventricular cardiac muscle cell action potential	BP	1	Multidisease	0.142124	1	3.63962	1.86379	NA
GO:0014910	regulation of smooth muscle cell migration	BP	1	Multidisease	0.142187	1	2.09288	1.06549	NA
GO:0048168	regulation of neuronal synaptic plasticity	BP	1	Multidisease	0.142736	1	2.52803	1.33801	NA
GO:2000059	negative regulation of ubiquitin-dependent protein catabolic process	BP	1	Multidisease	0.142755	1	2.25178	1.17107	NA
GO:0009147	pyrimidine nucleoside triphosphate metabolic process	BP	1	Multidisease	0.143057	1	3.25628	1.70323	NA
GO:0055093	response to hyperoxia	BP	1	Multidisease	0.143356	1	3.86723	1.9513	NA
GO:0055119	relaxation of cardiac muscle	BP	1	Multidisease	0.143506	1	4.12518	2.04446	NA
GO:0001843	neural tube closure	BP	1	Multidisease	0.143814	1	2.16242	1.11265	NA
GO:0032508	DNA duplex unwinding	BP	1	Multidisease	0.144253	1	2.02838	1.02033	NA
GO:0010951	negative regulation of endopeptidase activity	BP	1	Multidisease	0.14447	1	1.55798	0.639679	NA
GO:0009416	response to light stimulus	BP	1	Multidisease	0.144517	1	1.59926	0.677402	NA
GO:0060231	mesenchymal to epithelial transition	BP	1	Multidisease	0.145224	1	3.63962	1.86379	NA
GO:0006487	protein N-linked glycosylation	BP	1	Multidisease	0.145878	1	2.0649	1.04608	NA
GO:2000251	positive regulation of actin cytoskeleton reorganization	BP	1	Multidisease	0.146144	1	3.4373	1.78128	NA
GO:0090132	epithelium migration	BP	1	Multidisease	0.146436	1	1.54404	0.62671	NA
GO:0042278	purine nucleoside metabolic process	BP	1	Multidisease	0.146441	1	2.21149	1.14502	NA
GO:0060560	developmental growth involved in morphogenesis	BP	1	Multidisease	0.14655	1	1.7718	0.825215	NA
GO:0045995	regulation of embryonic development	BP	1	Multidisease	0.146569	1	1.90854	0.93247	NA
GO:1901386	negative regulation of voltage-gated calcium channel activity	BP	1	Multidisease	0.14681	1	3.63962	1.86379	NA
GO:0007229	integrin-mediated signaling pathway	BP	1	Multidisease	0.147222	1	2.06716	1.04765	NA
GO:0009219	pyrimidine deoxyribonucleotide metabolic process	BP	1	Multidisease	0.147293	1	3.25628	1.70323	NA
GO:0046685	response to arsenic-containing substance	BP	1	Multidisease	0.14734	1	2.50932	1.3273	NA
GO:0060606	tube closure	BP	1	Multidisease	0.147373	1	2.13749	1.09592	NA
GO:0002763	positive regulation of myeloid leukocyte differentiation	BP	1	Multidisease	0.147504	1	2.21149	1.14502	NA
GO:0001508	action potential	BP	1	Multidisease	0.147659	1	2.0013	1.00094	NA
GO:0010866	regulation of triglyceride biosynthetic process	BP	1	Multidisease	0.147767	1	3.4373	1.78128	NA
GO:0042177	negative regulation of protein catabolic process	BP	1	Multidisease	0.14782	1	1.81059	0.85646	NA
GO:0034765	regulation of ion transmembrane transport	BP	1	Multidisease	0.147868	1	1.5376	0.620676	NA
GO:0042749	regulation of circadian sleep/wake cycle	BP	1	Multidisease	0.14827	1	3.25628	1.70323	NA
GO:0045740	positive regulation of DNA replication	BP	1	Multidisease	0.148363	1	2.81387	1.49255	NA
GO:0043112	receptor metabolic process	BP	1	Multidisease	0.148602	1	1.69856	0.764308	NA
GO:0072527	pyrimidine-containing compound metabolic process	BP	1	Multidisease	0.149391	1	1.91648	0.938458	NA
GO:0006490	oligosaccharide-lipid intermediate biosynthetic process	BP	1	Multidisease	0.149456	1	3.63962	1.86379	NA
GO:0007635	chemosensory behavior	BP	1	Multidisease	0.149567	1	3.86723	1.9513	NA
GO:0071478	cellular response to radiation	BP	1	Multidisease	0.149601	1	1.70464	0.769467	NA
GO:0009101	glycoprotein biosynthetic process	BP	1	Multidisease	0.149632	1	1.57267	0.653218	NA
GO:0045598	regulation of fat cell differentiation	BP	1	Multidisease	0.149886	1	1.82397	0.867079	NA
GO:0072175	epithelial tube formation	BP	1	Multidisease	0.150179	1	1.9234	0.94366	NA
GO:0034105	positive regulation of tissue remodeling	BP	1	Multidisease	0.150416	1	2.50932	1.3273	NA
GO:0007076	mitotic chromosome condensation	BP	1	Multidisease	0.150685	1	4.12518	2.04446	NA
GO:0045665	negative regulation of neuron differentiation	BP	1	Multidisease	0.151358	1	1.72524	0.786797	NA
GO:2000811	negative regulation of anoikis	BP	1	Multidisease	0.151394	1	4.12518	2.04446	NA
GO:0045814	negative regulation of gene expression, epigenetic	BP	1	Multidisease	0.15142	1	1.91648	0.938458	NA
GO:0000045	autophagosome assembly	BP	1	Multidisease	0.151561	1	1.99918	0.999409	NA
GO:0072576	liver morphogenesis	BP	1	Multidisease	0.151788	1	3.4373	1.78128	NA
GO:0007193	adenylate cyclase-inhibiting G protein-coupled receptor signaling pathway	BP	1	Multidisease	0.152266	1	2.02098	1.01506	NA
GO:0048678	response to axon injury	BP	1	Multidisease	0.152458	1	2.03767	1.02692	NA
GO:0009218	pyrimidine ribonucleotide metabolic process	BP	1	Multidisease	0.152632	1	3.25628	1.70323	NA
GO:0050999	regulation of nitric-oxide synthase activity	BP	1	Multidisease	0.152658	1	2.13509	1.0943	NA
GO:0010665	regulation of cardiac muscle cell apoptotic process	BP	1	Multidisease	0.153124	1	2.25178	1.17107	NA
GO:0034599	cellular response to oxidative stress	BP	1	Multidisease	0.153552	1	1.53767	0.620744	NA
GO:0031644	regulation of nervous system process	BP	1	Multidisease	0.15435	1	1.8653	0.899407	NA
GO:0046653	tetrahydrofolate metabolic process	BP	1	Multidisease	0.1544	1	3.25628	1.70323	NA
GO:1903532	positive regulation of secretion by cell	BP	1	Multidisease	0.154471	1	1.44822	0.534276	NA
GO:0097191	extrinsic apoptotic signaling pathway	BP	1	Multidisease	0.154617	1	1.61945	0.695501	NA
GO:0072524	pyridine-containing compound metabolic process	BP	1	Multidisease	0.155086	1	2.4432	1.28877	NA
GO:0046688	response to copper ion	BP	1	Multidisease	0.155091	1	2.2642	1.179	NA
GO:0051899	membrane depolarization	BP	1	Multidisease	0.155101	1	2.18794	1.12957	NA
GO:0010560	positive regulation of glycoprotein biosynthetic process	BP	1	Multidisease	0.155154	1	3.4373	1.78128	NA
GO:2000249	regulation of actin cytoskeleton reorganization	BP	1	Multidisease	0.155524	1	2.65289	1.40757	NA
GO:0043496	regulation of protein homodimerization activity	BP	1	Multidisease	0.155629	1	3.4373	1.78128	NA
GO:0002693	positive regulation of cellular extravasation	BP	1	Multidisease	0.156001	1	3.25628	1.70323	NA
GO:0043903	regulation of interspecies interactions between organisms	BP	1	Multidisease	0.157132	1	1.55203	0.634152	NA
GO:0009100	glycoprotein metabolic process	BP	1	Multidisease	0.157671	1	1.52005	0.604114	NA
GO:0140056	organelle localization by membrane tethering	BP	1	Multidisease	0.157794	1	1.80436	0.851491	NA
GO:0070167	regulation of biomineral tissue development	BP	1	Multidisease	0.1578	1	2.04326	1.03087	NA
GO:0110149	regulation of biomineralization	BP	1	Multidisease	0.1578	1	2.04326	1.03087	NA
GO:0010256	endomembrane system organization	BP	1	Multidisease	0.157807	1	1.5361	0.619276	NA
GO:0043407	negative regulation of MAP kinase activity	BP	1	Multidisease	0.158111	1	2.09288	1.06549	NA
GO:0051588	regulation of neurotransmitter transport	BP	1	Multidisease	0.158191	1	1.85132	0.888551	NA
GO:1901524	regulation of mitophagy	BP	1	Multidisease	0.158457	1	4.12518	2.04446	NA
GO:0033762	response to glucagon	BP	1	Multidisease	0.158513	1	2.65289	1.40757	NA
GO:0015980	energy derivation by oxidation of organic compounds	BP	1	Multidisease	0.158734	1	1.51097	0.595477	NA
GO:0086001	cardiac muscle cell action potential	BP	1	Multidisease	0.159009	1	2.27801	1.18778	NA
GO:0007031	peroxisome organization	BP	1	Multidisease	0.159026	1	1.98528	0.989344	NA
GO:0060907	positive regulation of macrophage cytokine production	BP	1	Multidisease	0.159187	1	3.25628	1.70323	NA
GO:0010656	negative regulation of muscle cell apoptotic process	BP	1	Multidisease	0.159395	1	2.17262	1.11944	NA
GO:1901998	toxin transport	BP	1	Multidisease	0.159565	1	2.65289	1.40757	NA
GO:0010544	negative regulation of platelet activation	BP	1	Multidisease	0.159961	1	3.63962	1.86379	NA
GO:0090303	positive regulation of wound healing	BP	1	Multidisease	0.16009	1	2.21149	1.14502	NA
GO:0051412	response to corticosterone	BP	1	Multidisease	0.160211	1	3.4373	1.78128	NA
GO:0034080	CENP-A containing nucleosome assembly	BP	1	Multidisease	0.160319	1	2.4432	1.28877	NA
GO:0061641	CENP-A containing chromatin organization	BP	1	Multidisease	0.160319	1	2.4432	1.28877	NA
GO:0061005	cell differentiation involved in kidney development	BP	1	Multidisease	0.160444	1	2.47738	1.30882	NA
GO:0019068	virion assembly	BP	1	Multidisease	0.160494	1	2.50932	1.3273	NA
GO:1901021	positive regulation of calcium ion transmembrane transporter activity	BP	1	Multidisease	0.160592	1	2.73101	1.44944	NA
GO:0001666	response to hypoxia	BP	1	Multidisease	0.160822	1	1.50831	0.59293	NA
GO:0061298	retina vasculature development in camera-type eye	BP	1	Multidisease	0.160829	1	4.41999	2.14404	NA
GO:0036342	post-anal tail morphogenesis	BP	1	Multidisease	0.160854	1	3.63962	1.86379	NA
GO:0072077	renal vesicle morphogenesis	BP	1	Multidisease	0.161133	1	3.4373	1.78128	NA
GO:0051590	positive regulation of neurotransmitter transport	BP	1	Multidisease	0.161142	1	2.73101	1.44944	NA
GO:0031000	response to caffeine	BP	1	Multidisease	0.161425	1	4.12518	2.04446	NA
GO:0036270	response to diuretic	BP	1	Multidisease	0.161425	1	4.12518	2.04446	NA
GO:0061912	selective autophagy	BP	1	Multidisease	0.161429	1	2.52803	1.33801	NA
GO:0033599	regulation of mammary gland epithelial cell proliferation	BP	1	Multidisease	0.161439	1	3.86723	1.9513	NA
GO:0090130	tissue migration	BP	1	Multidisease	0.161464	1	1.51548	0.599777	NA
GO:0016048	detection of temperature stimulus	BP	1	Multidisease	0.16156	1	3.63962	1.86379	NA
GO:0060117	auditory receptor cell development	BP	1	Multidisease	0.161571	1	3.63962	1.86379	NA
GO:0071453	cellular response to oxygen levels	BP	1	Multidisease	0.161604	1	1.59155	0.670429	NA
GO:0030177	positive regulation of Wnt signaling pathway	BP	1	Multidisease	0.161863	1	1.70464	0.769467	NA
GO:0046173	polyol biosynthetic process	BP	1	Multidisease	0.162046	1	2.12162	1.08517	NA
GO:0001755	neural crest cell migration	BP	1	Multidisease	0.162472	1	2.33691	1.2246	NA
GO:0007626	locomotory behavior	BP	1	Multidisease	0.163152	1	1.74218	0.800897	NA
GO:0010632	regulation of epithelial cell migration	BP	1	Multidisease	0.163759	1	1.55203	0.634152	NA
GO:0060071	Wnt signaling pathway, planar cell polarity pathway	BP	1	Multidisease	0.163903	1	1.80784	0.854266	NA
GO:0070585	protein localization to mitochondrion	BP	1	Multidisease	0.164127	1	1.67539	0.744496	NA
GO:0051150	regulation of smooth muscle cell differentiation	BP	1	Multidisease	0.164152	1	2.38048	1.25125	NA
GO:0010811	positive regulation of cell-substrate adhesion	BP	1	Multidisease	0.164598	1	1.92029	0.941323	NA
GO:0010559	regulation of glycoprotein biosynthetic process	BP	1	Multidisease	0.164946	1	2.4432	1.28877	NA
GO:0046825	regulation of protein export from nucleus	BP	1	Multidisease	0.164986	1	2.50932	1.3273	NA
GO:0071236	cellular response to antibiotic	BP	1	Multidisease	0.165084	1	1.77161	0.825061	NA
GO:0051235	maintenance of location	BP	1	Multidisease	0.165267	1	1.60447	0.682098	NA
GO:0032412	regulation of ion transmembrane transporter activity	BP	1	Multidisease	0.165513	1	1.64114	0.714699	NA
GO:0007548	sex differentiation	BP	1	Multidisease	0.165542	1	1.66157	0.73255	NA
GO:0031102	neuron projection regeneration	BP	1	Multidisease	0.165809	1	2.29356	1.19759	NA
GO:0046329	negative regulation of JNK cascade	BP	1	Multidisease	0.165895	1	2.73101	1.44944	NA
GO:0042402	cellular biogenic amine catabolic process	BP	1	Multidisease	0.166369	1	3.09336	1.62918	NA
GO:0007173	epidermal growth factor receptor signaling pathway	BP	1	Multidisease	0.166938	1	1.9375	0.954196	NA
GO:0033555	multicellular organismal response to stress	BP	1	Multidisease	0.16742	1	2.12162	1.08517	NA
GO:1901215	negative regulation of neuron death	BP	1	Multidisease	0.16754	1	1.60174	0.679637	NA
GO:0001667	ameboidal-type cell migration	BP	1	Multidisease	0.168173	1	1.47393	0.559667	NA
GO:1902742	apoptotic process involved in development	BP	1	Multidisease	0.168185	1	2.65289	1.40757	NA
GO:0003184	pulmonary valve morphogenesis	BP	1	Multidisease	0.168423	1	3.86723	1.9513	NA
GO:0006778	porphyrin-containing compound metabolic process	BP	1	Multidisease	0.168786	1	2.50932	1.3273	NA
GO:0086003	cardiac muscle cell contraction	BP	1	Multidisease	0.168934	1	2.24492	1.16666	NA
GO:0030968	endoplasmic reticulum unfolded protein response	BP	1	Multidisease	0.170272	1	1.82309	0.866388	NA
GO:0072401	signal transduction involved in DNA integrity checkpoint	BP	1	Multidisease	0.171149	1	2.03767	1.02692	NA
GO:0072422	signal transduction involved in DNA damage checkpoint	BP	1	Multidisease	0.171149	1	2.03767	1.02692	NA
GO:1905037	autophagosome organization	BP	1	Multidisease	0.172187	1	1.91648	0.938458	NA
GO:0001889	liver development	BP	1	Multidisease	0.172305	1	1.77161	0.825061	NA
GO:0022410	circadian sleep/wake cycle process	BP	1	Multidisease	0.172859	1	2.94596	1.55874	NA
GO:0032392	DNA geometric change	BP	1	Multidisease	0.172917	1	1.90338	0.928563	NA
GO:0072079	nephron tubule formation	BP	1	Multidisease	0.173269	1	3.25628	1.70323	NA
GO:0072087	renal vesicle development	BP	1	Multidisease	0.173485	1	3.25628	1.70323	NA
GO:0006337	nucleosome disassembly	BP	1	Multidisease	0.173735	1	3.25628	1.70323	NA
GO:0033146	regulation of intracellular estrogen receptor signaling pathway	BP	1	Multidisease	0.174334	1	2.65289	1.40757	NA
GO:0010613	positive regulation of cardiac muscle hypertrophy	BP	1	Multidisease	0.174484	1	2.38048	1.25125	NA
GO:0000077	DNA damage checkpoint	BP	1	Multidisease	0.174716	1	1.7018	0.767063	NA
GO:0019076	viral release from host cell	BP	1	Multidisease	0.174804	1	2.13509	1.0943	NA
GO:0035890	exit from host	BP	1	Multidisease	0.174804	1	2.13509	1.0943	NA
GO:0035891	exit from host cell	BP	1	Multidisease	0.174804	1	2.13509	1.0943	NA
GO:0032332	positive regulation of chondrocyte differentiation	BP	1	Multidisease	0.174987	1	3.4373	1.78128	NA
GO:0090175	regulation of establishment of planar polarity	BP	1	Multidisease	0.175022	1	1.77808	0.830321	NA
GO:0030856	regulation of epithelial cell differentiation	BP	1	Multidisease	0.175109	1	1.68118	0.749477	NA
GO:0009166	nucleotide catabolic process	BP	1	Multidisease	0.175433	1	2.13509	1.0943	NA
GO:0051294	establishment of spindle orientation	BP	1	Multidisease	0.17571	1	2.65289	1.40757	NA
GO:0070125	mitochondrial translational elongation	BP	1	Multidisease	0.175731	1	1.66422	0.734849	NA
GO:0014065	phosphatidylinositol 3-kinase signaling	BP	1	Multidisease	0.175739	1	1.76679	0.821131	NA
GO:0060575	intestinal epithelial cell differentiation	BP	1	Multidisease	0.175742	1	3.25628	1.70323	NA
GO:0010466	negative regulation of peptidase activity	BP	1	Multidisease	0.175897	1	1.4949	0.580049	NA
GO:0021915	neural tube development	BP	1	Multidisease	0.176188	1	1.81293	0.858323	NA
GO:1990000	amyloid fibril formation	BP	1	Multidisease	0.176409	1	3.09336	1.62918	NA
GO:0071157	negative regulation of cell cycle arrest	BP	1	Multidisease	0.177738	1	2.94596	1.55874	NA
GO:2000036	regulation of stem cell population maintenance	BP	1	Multidisease	0.178367	1	2.57911	1.36688	NA
GO:0035966	response to topologically incorrect protein	BP	1	Multidisease	0.178529	1	1.55085	0.63306	NA
GO:0072395	signal transduction involved in cell cycle checkpoint	BP	1	Multidisease	0.178589	1	2.01113	1.00801	NA
GO:0006885	regulation of pH	BP	1	Multidisease	0.178695	1	1.91648	0.938458	NA
GO:0071560	cellular response to transforming growth factor beta stimulus	BP	1	Multidisease	0.179032	1	1.67548	0.744572	NA
GO:0032462	regulation of protein homooligomerization	BP	1	Multidisease	0.179247	1	2.94596	1.55874	NA
GO:1902259	regulation of delayed rectifier potassium channel activity	BP	1	Multidisease	0.17961	1	3.09336	1.62918	NA
GO:0000096	sulfur amino acid metabolic process	BP	1	Multidisease	0.179747	1	2.38048	1.25125	NA
GO:0014020	primary neural tube formation	BP	1	Multidisease	0.179812	1	1.99918	0.999409	NA
GO:0002090	regulation of receptor internalization	BP	1	Multidisease	0.179929	1	2.13509	1.0943	NA
GO:0031116	positive regulation of microtubule polymerization	BP	1	Multidisease	0.180584	1	2.65289	1.40757	NA
GO:0031532	actin cytoskeleton reorganization	BP	1	Multidisease	0.180629	1	1.95696	0.968614	NA
GO:0014742	positive regulation of muscle hypertrophy	BP	1	Multidisease	0.180683	1	2.32089	1.21468	NA
GO:0071312	cellular response to alkaloid	BP	1	Multidisease	0.181384	1	2.50932	1.3273	NA
GO:0051928	positive regulation of calcium ion transport	BP	1	Multidisease	0.181767	1	1.76356	0.818494	NA
GO:0070262	peptidyl-serine dephosphorylation	BP	1	Multidisease	0.181793	1	3.25628	1.70323	NA
GO:0051930	regulation of sensory perception of pain	BP	1	Multidisease	0.181943	1	2.38048	1.25125	NA
GO:0045576	mast cell activation	BP	1	Multidisease	0.182433	1	2.17262	1.11944	NA
GO:0000470	maturation of LSU-rRNA	BP	1	Multidisease	0.182608	1	2.94596	1.55874	NA
GO:1903078	positive regulation of protein localization to plasma membrane	BP	1	Multidisease	0.182613	1	2.09883	1.06959	NA
GO:0070126	mitochondrial translational termination	BP	1	Multidisease	0.18266	1	1.64646	0.719369	NA
GO:0039702	viral budding via host ESCRT complex	BP	1	Multidisease	0.182772	1	2.94596	1.55874	NA
GO:2000726	negative regulation of cardiac muscle cell differentiation	BP	1	Multidisease	0.182834	1	3.09336	1.62918	NA
GO:0071467	cellular response to pH	BP	1	Multidisease	0.183161	1	3.09336	1.62918	NA
GO:0031649	heat generation	BP	1	Multidisease	0.183274	1	2.94596	1.55874	NA
GO:1902017	regulation of cilium assembly	BP	1	Multidisease	0.183613	1	2.33691	1.2246	NA
GO:2000826	regulation of heart morphogenesis	BP	1	Multidisease	0.183691	1	2.65289	1.40757	NA
GO:0015701	bicarbonate transport	BP	1	Multidisease	0.183724	1	2.4432	1.28877	NA
GO:0055117	regulation of cardiac muscle contraction	BP	1	Multidisease	0.184016	1	2.01113	1.00801	NA
GO:0010721	negative regulation of cell development	BP	1	Multidisease	0.184065	1	1.54519	0.627787	NA
GO:0016024	CDP-diacylglycerol biosynthetic process	BP	1	Multidisease	0.18415	1	3.25628	1.70323	NA
GO:0033005	positive regulation of mast cell activation	BP	1	Multidisease	0.18427	1	3.09336	1.62918	NA
GO:0070482	response to oxygen levels	BP	1	Multidisease	0.184289	1	1.46933	0.555161	NA
GO:0060713	labyrinthine layer morphogenesis	BP	1	Multidisease	0.184576	1	3.25628	1.70323	NA
GO:1903020	positive regulation of glycoprotein metabolic process	BP	1	Multidisease	0.184749	1	2.94596	1.55874	NA
GO:0035051	cardiocyte differentiation	BP	1	Multidisease	0.18524	1	1.74459	0.802885	NA
GO:0046827	positive regulation of protein export from nucleus	BP	1	Multidisease	0.185438	1	3.09336	1.62918	NA
GO:0030890	positive regulation of B cell proliferation	BP	1	Multidisease	0.186169	1	2.38048	1.25125	NA
GO:0055001	muscle cell development	BP	1	Multidisease	0.186316	1	1.7237	0.785507	NA
GO:1904062	regulation of cation transmembrane transport	BP	1	Multidisease	0.186408	1	1.52017	0.604231	NA
GO:0051898	negative regulation of protein kinase B signaling	BP	1	Multidisease	0.186753	1	2.06378	1.04529	NA
GO:0006195	purine nucleotide catabolic process	BP	1	Multidisease	0.186971	1	2.4432	1.28877	NA
GO:0045861	negative regulation of proteolysis	BP	1	Multidisease	0.186975	1	1.42326	0.509202	NA
GO:0043162	ubiquitin-dependent protein catabolic process via the multivesicular body sorting pathway	BP	1	Multidisease	0.18742	1	3.09336	1.62918	NA
GO:0050951	sensory perception of temperature stimulus	BP	1	Multidisease	0.187654	1	3.25628	1.70323	NA
GO:0071526	semaphorin-plexin signaling pathway	BP	1	Multidisease	0.188145	1	2.65289	1.40757	NA
GO:0061008	hepaticobiliary system development	BP	1	Multidisease	0.188536	1	1.73427	0.794325	NA
GO:0022406	membrane docking	BP	1	Multidisease	0.189558	1	1.7237	0.785507	NA
GO:0018108	peptidyl-tyrosine phosphorylation	BP	1	Multidisease	0.189637	1	1.5042	0.588997	NA
GO:1900180	regulation of protein localization to nucleus	BP	1	Multidisease	0.189657	1	1.77808	0.830321	NA
GO:1903305	regulation of regulated secretory pathway	BP	1	Multidisease	0.190054	1	1.73369	0.793847	NA
GO:0019751	polyol metabolic process	BP	1	Multidisease	0.190826	1	1.82309	0.866388	NA
GO:0086005	ventricular cardiac muscle cell action potential	BP	1	Multidisease	0.191154	1	2.57911	1.36688	NA
GO:0051931	regulation of sensory perception	BP	1	Multidisease	0.19142	1	2.32089	1.21468	NA
GO:0110111	negative regulation of animal organ morphogenesis	BP	1	Multidisease	0.191978	1	2.38048	1.25125	NA
GO:2001032	regulation of double-strand break repair via nonhomologous end joining	BP	1	Multidisease	0.19227	1	3.09336	1.62918	NA
GO:0016266	O-glycan processing	BP	1	Multidisease	0.192334	1	1.98528	0.989344	NA
GO:0019080	viral gene expression	BP	1	Multidisease	0.192902	1	1.43464	0.520693	NA
GO:0036293	response to decreased oxygen levels	BP	1	Multidisease	0.192981	1	1.46432	0.55023	NA
GO:0030728	ovulation	BP	1	Multidisease	0.193061	1	3.25628	1.70323	NA
GO:0031113	regulation of microtubule polymerization	BP	1	Multidisease	0.193555	1	2.21149	1.14502	NA
GO:0071241	cellular response to inorganic substance	BP	1	Multidisease	0.193569	1	1.6175	0.693766	NA
GO:0032986	protein-DNA complex disassembly	BP	1	Multidisease	0.193754	1	2.94596	1.55874	NA
GO:0035082	axoneme assembly	BP	1	Multidisease	0.193764	1	2.17262	1.11944	NA
GO:0050792	regulation of viral process	BP	1	Multidisease	0.193842	1	1.50711	0.591782	NA
GO:0010038	response to metal ion	BP	1	Multidisease	0.194042	1	1.48371	0.569211	NA
GO:1904036	negative regulation of epithelial cell apoptotic process	BP	1	Multidisease	0.194185	1	2.15874	1.11019	NA
GO:0006900	vesicle budding from membrane	BP	1	Multidisease	0.19436	1	1.85879	0.894367	NA
GO:0002320	lymphoid progenitor cell differentiation	BP	1	Multidisease	0.194576	1	3.25628	1.70323	NA
GO:0002089	lens morphogenesis in camera-type eye	BP	1	Multidisease	0.194872	1	3.25628	1.70323	NA
GO:0051225	spindle assembly	BP	1	Multidisease	0.19506	1	1.77808	0.830321	NA
GO:1904886	beta-catenin destruction complex disassembly	BP	1	Multidisease	0.195352	1	3.25628	1.70323	NA
GO:0033673	negative regulation of kinase activity	BP	1	Multidisease	0.195407	1	1.55203	0.634152	NA
GO:0001953	negative regulation of cell-matrix adhesion	BP	1	Multidisease	0.195613	1	2.50932	1.3273	NA
GO:0046782	regulation of viral transcription	BP	1	Multidisease	0.19582	1	1.8431	0.882133	NA
GO:0060688	regulation of morphogenesis of a branching structure	BP	1	Multidisease	0.196015	1	1.99707	0.997885	NA
GO:0000910	cytokinesis	BP	1	Multidisease	0.196706	1	1.72293	0.784864	NA
GO:0046341	CDP-diacylglycerol metabolic process	BP	1	Multidisease	0.196714	1	3.09336	1.62918	NA
GO:0033194	response to hydroperoxide	BP	1	Multidisease	0.196875	1	2.81196	1.49157	NA
GO:0018212	peptidyl-tyrosine modification	BP	1	Multidisease	0.197226	1	1.49201	0.57726	NA
GO:0050853	B cell receptor signaling pathway	BP	1	Multidisease	0.198142	1	2.09883	1.06959	NA
GO:0032104	regulation of response to extracellular stimulus	BP	1	Multidisease	0.198774	1	2.6896	1.42739	NA
GO:0032107	regulation of response to nutrient levels	BP	1	Multidisease	0.198774	1	2.6896	1.42739	NA
GO:0001956	positive regulation of neurotransmitter secretion	BP	1	Multidisease	0.198955	1	3.25628	1.70323	NA
GO:0030521	androgen receptor signaling pathway	BP	1	Multidisease	0.199054	1	2.13509	1.0943	NA
GO:0060323	head morphogenesis	BP	1	Multidisease	0.199528	1	2.50932	1.3273	NA
GO:0009310	amine catabolic process	BP	1	Multidisease	0.199654	1	2.81196	1.49157	NA
GO:0042594	response to starvation	BP	1	Multidisease	0.200333	1	1.65878	0.73012	NA
GO:0043687	post-translational protein modification	BP	1	Multidisease	0.200697	1	1.4387	0.524761	NA
GO:0019233	sensory perception of pain	BP	1	Multidisease	0.20076	1	1.84033	0.879962	NA
GO:0009067	aspartate family amino acid biosynthetic process	BP	1	Multidisease	0.200971	1	2.81196	1.49157	NA
GO:0048645	animal organ formation	BP	1	Multidisease	0.201144	1	2.13509	1.0943	NA
GO:0010043	response to zinc ion	BP	1	Multidisease	0.201175	1	1.97475	0.981671	NA
GO:0060113	inner ear receptor cell differentiation	BP	1	Multidisease	0.201449	1	2.25178	1.17107	NA
GO:0009123	nucleoside monophosphate metabolic process	BP	1	Multidisease	0.201808	1	1.93453	0.951983	NA
GO:0034109	homotypic cell-cell adhesion	BP	1	Multidisease	0.202063	1	1.96009	0.970916	NA
GO:0070527	platelet aggregation	BP	1	Multidisease	0.202258	1	2.09883	1.06959	NA
GO:0050731	positive regulation of peptidyl-tyrosine phosphorylation	BP	1	Multidisease	0.202567	1	1.58212	0.66186	NA
GO:0071897	DNA biosynthetic process	BP	1	Multidisease	0.202732	1	1.63242	0.70701	NA
GO:0042692	muscle cell differentiation	BP	1	Multidisease	0.202866	1	1.49605	0.581162	NA
GO:0031498	chromatin disassembly	BP	1	Multidisease	0.20312	1	2.94596	1.55874	NA
GO:0006977	DNA damage response, signal transduction by p53 class mediator resulting in cell cycle arrest	BP	1	Multidisease	0.204173	1	2.02988	1.02139	NA
GO:0010888	negative regulation of lipid storage	BP	1	Multidisease	0.204698	1	2.57745	1.36594	NA
GO:0032259	methylation	BP	1	Multidisease	0.204883	1	1.46702	0.552892	NA
GO:0006783	heme biosynthetic process	BP	1	Multidisease	0.205314	1	2.94596	1.55874	NA
GO:0072234	metanephric nephron tubule development	BP	1	Multidisease	0.206684	1	3.25628	1.70323	NA
GO:0030178	negative regulation of Wnt signaling pathway	BP	1	Multidisease	0.206811	1	1.55799	0.639682	NA
GO:0007269	neurotransmitter secretion	BP	1	Multidisease	0.20783	1	1.74459	0.802885	NA
GO:0099643	signal release from synapse	BP	1	Multidisease	0.20783	1	1.74459	0.802885	NA
GO:0046677	response to antibiotic	BP	1	Multidisease	0.208037	1	1.47375	0.559492	NA
GO:0043409	negative regulation of MAPK cascade	BP	1	Multidisease	0.208049	1	1.6414	0.714928	NA
GO:0048706	embryonic skeletal system development	BP	1	Multidisease	0.208243	1	1.77808	0.830321	NA
GO:1903018	regulation of glycoprotein metabolic process	BP	1	Multidisease	0.208475	1	2.10961	1.07698	NA
GO:0042745	circadian sleep/wake cycle	BP	1	Multidisease	0.208568	1	2.57745	1.36594	NA
GO:0072010	glomerular epithelium development	BP	1	Multidisease	0.20878	1	3.25628	1.70323	NA
GO:0006614	SRP-dependent cotranslational protein targeting to membrane	BP	1	Multidisease	0.208794	1	1.45947	0.545446	NA
GO:2000047	regulation of cell-cell adhesion mediated by cadherin	BP	1	Multidisease	0.208947	1	2.6896	1.42739	NA
GO:0140353	lipid export from cell	BP	1	Multidisease	0.209118	1	2.15874	1.11019	NA
GO:0009855	determination of bilateral symmetry	BP	1	Multidisease	0.209585	1	1.79284	0.842244	NA
GO:0009404	toxin metabolic process	BP	1	Multidisease	0.209743	1	2.81196	1.49157	NA
GO:0034446	substrate adhesion-dependent cell spreading	BP	1	Multidisease	0.209893	1	1.91648	0.938458	NA
GO:0043433	negative regulation of DNA-binding transcription factor activity	BP	1	Multidisease	0.210153	1	1.60345	0.681178	NA
GO:0072431	signal transduction involved in mitotic G1 DNA damage checkpoint	BP	1	Multidisease	0.211296	1	1.99707	0.997885	NA
GO:1902400	intracellular signal transduction involved in G1 DNA damage checkpoint	BP	1	Multidisease	0.211296	1	1.99707	0.997885	NA
GO:2000737	negative regulation of stem cell differentiation	BP	1	Multidisease	0.21136	1	3.09336	1.62918	NA
GO:0030501	positive regulation of bone mineralization	BP	1	Multidisease	0.211413	1	2.4432	1.28877	NA
GO:0006112	energy reserve metabolic process	BP	1	Multidisease	0.211415	1	1.93552	0.95272	NA
GO:0042158	lipoprotein biosynthetic process	BP	1	Multidisease	0.211689	1	1.80011	0.848088	NA
GO:0008589	regulation of smoothened signaling pathway	BP	1	Multidisease	0.212006	1	2.03767	1.02692	NA
GO:0031281	positive regulation of cyclase activity	BP	1	Multidisease	0.212072	1	2.94596	1.55874	NA
GO:0050873	brown fat cell differentiation	BP	1	Multidisease	0.212262	1	2.2642	1.179	NA
GO:0071824	protein-DNA complex subunit organization	BP	1	Multidisease	0.213261	1	1.435	0.521053	NA
GO:0009799	specification of symmetry	BP	1	Multidisease	0.214443	1	1.77808	0.830321	NA
GO:0003071	renal system process involved in regulation of systemic arterial blood pressure	BP	1	Multidisease	0.215453	1	2.6896	1.42739	NA
GO:0010881	regulation of cardiac muscle contraction by regulation of the release of sequestered calcium ion	BP	1	Multidisease	0.215748	1	2.81196	1.49157	NA
GO:0035722	interleukin-12-mediated signaling pathway	BP	1	Multidisease	0.215832	1	2.06266	1.0445	NA
GO:0070989	oxidative demethylation	BP	1	Multidisease	0.215991	1	2.81196	1.49157	NA
GO:0048016	inositol phosphate-mediated signaling	BP	1	Multidisease	0.216415	1	2.09883	1.06959	NA
GO:0097711	ciliary basal body-plasma membrane docking	BP	1	Multidisease	0.216482	1	1.87763	0.908915	NA
GO:0120032	regulation of plasma membrane bounded cell projection assembly	BP	1	Multidisease	0.216713	1	1.66106	0.7321	NA
GO:0072210	metanephric nephron development	BP	1	Multidisease	0.216802	1	2.38048	1.25125	NA
GO:0016578	histone deubiquitination	BP	1	Multidisease	0.216861	1	3.09336	1.62918	NA
GO:0017157	regulation of exocytosis	BP	1	Multidisease	0.217606	1	1.59466	0.67325	NA
GO:2000679	positive regulation of transcription regulatory region DNA binding	BP	1	Multidisease	0.217647	1	2.6896	1.42739	NA
GO:0048705	skeletal system morphogenesis	BP	1	Multidisease	0.217935	1	1.61238	0.689193	NA
GO:0046339	diacylglycerol metabolic process	BP	1	Multidisease	0.217977	1	2.94596	1.55874	NA
GO:0051349	positive regulation of lyase activity	BP	1	Multidisease	0.218065	1	2.81196	1.49157	NA
GO:0071379	cellular response to prostaglandin stimulus	BP	1	Multidisease	0.218223	1	3.09336	1.62918	NA
GO:0010884	positive regulation of lipid storage	BP	1	Multidisease	0.218622	1	2.81196	1.49157	NA
GO:0034620	cellular response to unfolded protein	BP	1	Multidisease	0.21934	1	1.59934	0.67748	NA
GO:1901292	nucleoside phosphate catabolic process	BP	1	Multidisease	0.22	1	1.93453	0.951983	NA
GO:0010002	cardioblast differentiation	BP	1	Multidisease	0.22035	1	2.94596	1.55874	NA
GO:0014909	smooth muscle cell migration	BP	1	Multidisease	0.220598	1	1.77936	0.83136	NA
GO:0031112	positive regulation of microtubule polymerization or depolymerization	BP	1	Multidisease	0.220877	1	2.38048	1.25125	NA
GO:0051145	smooth muscle cell differentiation	BP	1	Multidisease	0.221199	1	1.9047	0.929566	NA
GO:2000146	negative regulation of cell motility	BP	1	Multidisease	0.221516	1	1.42364	0.50958	NA
GO:0043547	positive regulation of GTPase activity	BP	1	Multidisease	0.22217	1	1.50283	0.587677	NA
GO:0060236	regulation of mitotic spindle organization	BP	1	Multidisease	0.222366	1	2.32089	1.21468	NA
GO:0055002	striated muscle cell development	BP	1	Multidisease	0.222518	1	1.67106	0.740763	NA
GO:0033619	membrane protein proteolysis	BP	1	Multidisease	0.222985	1	1.93453	0.951983	NA
GO:0036296	response to increased oxygen levels	BP	1	Multidisease	0.223471	1	2.81196	1.49157	NA
GO:0009235	cobalamin metabolic process	BP	1	Multidisease	0.223569	1	2.57745	1.36594	NA
GO:0044275	cellular carbohydrate catabolic process	BP	1	Multidisease	0.224718	1	2.2642	1.179	NA
GO:0051000	positive regulation of nitric-oxide synthase activity	BP	1	Multidisease	0.224795	1	2.47427	1.307	NA
GO:0031069	hair follicle morphogenesis	BP	1	Multidisease	0.225454	1	2.81196	1.49157	NA
GO:0070830	bicellular tight junction assembly	BP	1	Multidisease	0.225558	1	1.99707	0.997885	NA
GO:0051321	meiotic cell cycle	BP	1	Multidisease	0.226435	1	1.52579	0.609561	NA
GO:0072413	signal transduction involved in mitotic cell cycle checkpoint	BP	1	Multidisease	0.226609	1	1.93453	0.951983	NA
GO:1902402	signal transduction involved in mitotic DNA damage checkpoint	BP	1	Multidisease	0.226609	1	1.93453	0.951983	NA
GO:1902403	signal transduction involved in mitotic DNA integrity checkpoint	BP	1	Multidisease	0.226609	1	1.93453	0.951983	NA
GO:0031507	heterochromatin assembly	BP	1	Multidisease	0.22662	1	1.9047	0.929566	NA
GO:0001678	cellular glucose homeostasis	BP	1	Multidisease	0.226764	1	1.63108	0.705825	NA
GO:0007219	Notch signaling pathway	BP	1	Multidisease	0.22695	1	1.60688	0.684261	NA
GO:0060491	regulation of cell projection assembly	BP	1	Multidisease	0.227016	1	1.6414	0.714928	NA
GO:0006081	cellular aldehyde metabolic process	BP	1	Multidisease	0.227214	1	1.87578	0.907491	NA
GO:0045844	positive regulation of striated muscle tissue development	BP	1	Multidisease	0.227482	1	1.71987	0.782302	NA
GO:0048636	positive regulation of muscle organ development	BP	1	Multidisease	0.227482	1	1.71987	0.782302	NA
GO:1903363	negative regulation of cellular protein catabolic process	BP	1	Multidisease	0.227562	1	1.75908	0.814822	NA
GO:0071158	positive regulation of cell cycle arrest	BP	1	Multidisease	0.229373	1	1.80011	0.848088	NA
GO:0072329	monocarboxylic acid catabolic process	BP	1	Multidisease	0.229374	1	1.61819	0.694377	NA
GO:0001841	neural tube formation	BP	1	Multidisease	0.229868	1	1.84033	0.879962	NA
GO:0007188	adenylate cyclase-modulating G protein-coupled receptor signaling pathway	BP	1	Multidisease	0.230175	1	1.53677	0.619905	NA
GO:0003177	pulmonary valve development	BP	1	Multidisease	0.230621	1	3.09336	1.62918	NA
GO:0060795	cell fate commitment involved in formation of primary germ layer	BP	1	Multidisease	0.230654	1	2.06266	1.0445	NA
GO:1901657	glycosyl compound metabolic process	BP	1	Multidisease	0.230667	1	1.57428	0.654692	NA
GO:1903351	cellular response to dopamine	BP	1	Multidisease	0.230972	1	1.73926	0.798471	NA
GO:0060314	regulation of ryanodine-sensitive calcium-release channel activity	BP	1	Multidisease	0.231794	1	2.6896	1.42739	NA
GO:0031167	rRNA methylation	BP	1	Multidisease	0.232408	1	2.37902	1.25037	NA
GO:0034103	regulation of tissue remodeling	BP	1	Multidisease	0.23279	1	1.73926	0.798471	NA
GO:0009062	fatty acid catabolic process	BP	1	Multidisease	0.232837	1	1.67396	0.743265	NA
GO:0120192	tight junction assembly	BP	1	Multidisease	0.233096	1	1.9653	0.974752	NA
GO:0031570	DNA integrity checkpoint	BP	1	Multidisease	0.233303	1	1.58512	0.664591	NA
GO:0019430	removal of superoxide radicals	BP	1	Multidisease	0.233978	1	2.29083	1.19587	NA
GO:0014911	positive regulation of smooth muscle cell migration	BP	1	Multidisease	0.234242	1	2.06266	1.0445	NA
GO:0002092	positive regulation of receptor internalization	BP	1	Multidisease	0.234302	1	2.6896	1.42739	NA
GO:0006706	steroid catabolic process	BP	1	Multidisease	0.234426	1	2.47427	1.307	NA
GO:0062149	detection of stimulus involved in sensory perception of pain	BP	1	Multidisease	0.234526	1	2.94596	1.55874	NA
GO:0010935	regulation of macrophage cytokine production	BP	1	Multidisease	0.235124	1	2.57745	1.36594	NA
GO:0060765	regulation of androgen receptor signaling pathway	BP	1	Multidisease	0.235591	1	2.81196	1.49157	NA
GO:0045787	positive regulation of cell cycle	BP	1	Multidisease	0.236233	1	1.43017	0.516186	NA
GO:0006516	glycoprotein catabolic process	BP	1	Multidisease	0.236433	1	2.47427	1.307	NA
GO:0089718	amino acid import across plasma membrane	BP	1	Multidisease	0.236575	1	2.94596	1.55874	NA
GO:0046755	viral budding	BP	1	Multidisease	0.236717	1	2.47427	1.307	NA
GO:1901863	positive regulation of muscle tissue development	BP	1	Multidisease	0.236755	1	1.70092	0.766311	NA
GO:0048660	regulation of smooth muscle cell proliferation	BP	1	Multidisease	0.236762	1	1.47493	0.560645	NA
GO:0043124	negative regulation of I-kappaB kinase/NF-kappaB signaling	BP	1	Multidisease	0.23687	1	2.15874	1.11019	NA
GO:1903725	regulation of phospholipid metabolic process	BP	1	Multidisease	0.2373	1	1.8431	0.882133	NA
GO:1990138	neuron projection extension	BP	1	Multidisease	0.237755	1	1.69143	0.758244	NA
GO:0002064	epithelial cell development	BP	1	Multidisease	0.237789	1	1.63309	0.707605	NA
GO:0006625	protein targeting to peroxisome	BP	1	Multidisease	0.237819	1	1.82049	0.864323	NA
GO:0072662	protein localization to peroxisome	BP	1	Multidisease	0.237819	1	1.82049	0.864323	NA
GO:0072663	establishment of protein localization to peroxisome	BP	1	Multidisease	0.237819	1	1.82049	0.864323	NA
GO:0070231	T cell apoptotic process	BP	1	Multidisease	0.237842	1	1.97475	0.981671	NA
GO:1903350	response to dopamine	BP	1	Multidisease	0.238179	1	1.71987	0.782302	NA
GO:0021766	hippocampus development	BP	1	Multidisease	0.238562	1	1.86537	0.899461	NA
GO:0030279	negative regulation of ossification	BP	1	Multidisease	0.239081	1	1.75908	0.814822	NA
GO:0071349	cellular response to interleukin-12	BP	1	Multidisease	0.239353	1	1.97475	0.981671	NA
GO:1900120	regulation of receptor binding	BP	1	Multidisease	0.239357	1	2.57745	1.36594	NA
GO:0003341	cilium movement	BP	1	Multidisease	0.23942	1	1.9653	0.974752	NA
GO:0042737	drug catabolic process	BP	1	Multidisease	0.23996	1	1.51588	0.600151	NA
GO:0035561	regulation of chromatin binding	BP	1	Multidisease	0.239979	1	2.81196	1.49157	NA
GO:0019083	viral transcription	BP	1	Multidisease	0.240582	1	1.36624	0.450213	NA
GO:1904035	regulation of epithelial cell apoptotic process	BP	1	Multidisease	0.24092	1	1.64646	0.719369	NA
GO:0031018	endocrine pancreas development	BP	1	Multidisease	0.241113	1	2.15874	1.11019	NA
GO:0042398	cellular modified amino acid biosynthetic process	BP	1	Multidisease	0.241773	1	1.97475	0.981671	NA
GO:0010828	positive regulation of glucose transmembrane transport	BP	1	Multidisease	0.242232	1	2.32089	1.21468	NA
GO:0065002	intracellular protein transmembrane transport	BP	1	Multidisease	0.242363	1	1.97475	0.981671	NA
GO:0006972	hyperosmotic response	BP	1	Multidisease	0.242479	1	2.47427	1.307	NA
GO:1901673	regulation of mitotic spindle assembly	BP	1	Multidisease	0.242687	1	2.57745	1.36594	NA
GO:0006576	cellular biogenic amine metabolic process	BP	1	Multidisease	0.242771	1	1.93354	0.951248	NA
GO:0015893	drug transport	BP	1	Multidisease	0.242916	1	1.49748	0.582539	NA
GO:0050434	positive regulation of viral transcription	BP	1	Multidisease	0.24297	1	2.01775	1.01275	NA
GO:0035024	negative regulation of Rho protein signal transduction	BP	1	Multidisease	0.243138	1	2.94596	1.55874	NA
GO:0072012	glomerulus vasculature development	BP	1	Multidisease	0.243175	1	2.6896	1.42739	NA
GO:0038111	interleukin-7-mediated signaling pathway	BP	1	Multidisease	0.243428	1	2.57745	1.36594	NA
GO:0030522	intracellular receptor signaling pathway	BP	1	Multidisease	0.2437	1	1.49336	0.578562	NA
GO:0014900	muscle hyperplasia	BP	1	Multidisease	0.243998	1	3.43474	1.7802	NA
GO:0045933	positive regulation of muscle contraction	BP	1	Multidisease	0.24407	1	1.97475	0.981671	NA
GO:0071456	cellular response to hypoxia	BP	1	Multidisease	0.244269	1	1.46889	0.554728	NA
GO:0033137	negative regulation of peptidyl-serine phosphorylation	BP	1	Multidisease	0.244652	1	2.47427	1.307	NA
GO:0032331	negative regulation of chondrocyte differentiation	BP	1	Multidisease	0.245018	1	2.57745	1.36594	NA
GO:2000209	regulation of anoikis	BP	1	Multidisease	0.2456	1	2.81196	1.49157	NA
GO:0033628	regulation of cell adhesion mediated by integrin	BP	1	Multidisease	0.245662	1	2.10961	1.07698	NA
GO:0000423	mitophagy	BP	1	Multidisease	0.246061	1	2.94596	1.55874	NA
GO:0048659	smooth muscle cell proliferation	BP	1	Multidisease	0.246073	1	1.45748	0.543472	NA
GO:0002053	positive regulation of mesenchymal cell proliferation	BP	1	Multidisease	0.246087	1	2.6896	1.42739	NA
GO:0008593	regulation of Notch signaling pathway	BP	1	Multidisease	0.246253	1	1.75322	0.810007	NA
GO:0043574	peroxisomal transport	BP	1	Multidisease	0.24642	1	1.79404	0.843213	NA
GO:0072523	purine-containing compound catabolic process	BP	1	Multidisease	0.246831	1	2.06266	1.0445	NA
GO:0044247	cellular polysaccharide catabolic process	BP	1	Multidisease	0.247172	1	2.6896	1.42739	NA
GO:0050709	negative regulation of protein secretion	BP	1	Multidisease	0.247353	1	1.4928	0.578021	NA
GO:2001234	negative regulation of apoptotic signaling pathway	BP	1	Multidisease	0.247353	1	1.45111	0.53716	NA
GO:0009308	amine metabolic process	BP	1	Multidisease	0.247611	1	1.49486	0.580014	NA
GO:0070671	response to interleukin-12	BP	1	Multidisease	0.247908	1	1.93354	0.951248	NA
GO:0006520	cellular amino acid metabolic process	BP	1	Multidisease	0.249096	1	1.33421	0.415983	NA
GO:0060249	anatomical structure homeostasis	BP	1	Multidisease	0.24913	1	1.4193	0.505181	NA
GO:0001736	establishment of planar polarity	BP	1	Multidisease	0.25037	1	1.60614	0.683601	NA
GO:0007164	establishment of tissue polarity	BP	1	Multidisease	0.25037	1	1.60614	0.683601	NA
GO:0006775	fat-soluble vitamin metabolic process	BP	1	Multidisease	0.250375	1	1.93354	0.951248	NA
GO:0045445	myoblast differentiation	BP	1	Multidisease	0.250393	1	1.70092	0.766311	NA
GO:0000083	regulation of transcription involved in G1/S transition of mitotic cell cycle	BP	1	Multidisease	0.250732	1	2.47427	1.307	NA
GO:0046474	glycerophospholipid biosynthetic process	BP	1	Multidisease	0.250923	1	1.48944	0.574771	NA
GO:0003197	endocardial cushion development	BP	1	Multidisease	0.251831	1	2.21022	1.14419	NA
GO:0003299	muscle hypertrophy in response to stress	BP	1	Multidisease	0.252374	1	2.47427	1.307	NA
GO:0014887	cardiac muscle adaptation	BP	1	Multidisease	0.252374	1	2.47427	1.307	NA
GO:0014898	cardiac muscle hypertrophy in response to stress	BP	1	Multidisease	0.252374	1	2.47427	1.307	NA
GO:0042743	hydrogen peroxide metabolic process	BP	1	Multidisease	0.252571	1	1.81962	0.863637	NA
GO:0006509	membrane protein ectodomain proteolysis	BP	1	Multidisease	0.252575	1	2.01775	1.01275	NA
GO:1905205	positive regulation of connective tissue replacement	BP	1	Multidisease	0.252577	1	3.43474	1.7802	NA
GO:0032873	negative regulation of stress-activated MAPK cascade	BP	1	Multidisease	0.25288	1	2.10961	1.07698	NA
GO:0070303	negative regulation of stress-activated protein kinase signaling cascade	BP	1	Multidisease	0.25288	1	2.10961	1.07698	NA
GO:0001919	regulation of receptor recycling	BP	1	Multidisease	0.253303	1	2.57745	1.36594	NA
GO:1903146	regulation of autophagy of mitochondrion	BP	1	Multidisease	0.253307	1	2.2642	1.179	NA
GO:0072243	metanephric nephron epithelium development	BP	1	Multidisease	0.253567	1	2.81196	1.49157	NA
GO:0032388	positive regulation of intracellular transport	BP	1	Multidisease	0.253678	1	1.52295	0.606867	NA
GO:0009066	aspartate family amino acid metabolic process	BP	1	Multidisease	0.253698	1	1.89402	0.921451	NA
GO:0014850	response to muscle activity	BP	1	Multidisease	0.253843	1	2.6896	1.42739	NA
GO:0070979	protein K11-linked ubiquitination	BP	1	Multidisease	0.25438	1	2.29083	1.19587	NA
GO:0006836	neurotransmitter transport	BP	1	Multidisease	0.254406	1	1.5167	0.60094	NA
GO:0086013	membrane repolarization during cardiac muscle cell action potential	BP	1	Multidisease	0.254783	1	2.37902	1.25037	NA
GO:0006851	mitochondrial calcium ion transmembrane transport	BP	1	Multidisease	0.25507	1	2.29083	1.19587	NA
GO:0071315	cellular response to morphine	BP	1	Multidisease	0.255643	1	3.43474	1.7802	NA
GO:0071317	cellular response to isoquinoline alkaloid	BP	1	Multidisease	0.255643	1	3.43474	1.7802	NA
GO:0044773	mitotic DNA damage checkpoint	BP	1	Multidisease	0.255654	1	1.64422	0.717403	NA
GO:0008654	phospholipid biosynthetic process	BP	1	Multidisease	0.25613	1	1.44018	0.526246	NA
GO:1901017	negative regulation of potassium ion transmembrane transporter activity	BP	1	Multidisease	0.2562	1	2.29083	1.19587	NA
GO:0051224	negative regulation of protein transport	BP	1	Multidisease	0.256322	1	1.43464	0.520693	NA
GO:1903727	positive regulation of phospholipid metabolic process	BP	1	Multidisease	0.256589	1	2.15874	1.11019	NA
GO:0071450	cellular response to oxygen radical	BP	1	Multidisease	0.256657	1	2.1327	1.09268	NA
GO:0071451	cellular response to superoxide	BP	1	Multidisease	0.256657	1	2.1327	1.09268	NA
GO:0010971	positive regulation of G2/M transition of mitotic cell cycle	BP	1	Multidisease	0.256772	1	2.47427	1.307	NA
GO:0050982	detection of mechanical stimulus	BP	1	Multidisease	0.256775	1	2.2642	1.179	NA
GO:0055123	digestive system development	BP	1	Multidisease	0.256888	1	1.63108	0.705825	NA
GO:0035590	purinergic nucleotide receptor signaling pathway	BP	1	Multidisease	0.256974	1	2.37902	1.25037	NA
GO:0010812	negative regulation of cell-substrate adhesion	BP	1	Multidisease	0.257006	1	1.9653	0.974752	NA
GO:0045773	positive regulation of axon extension	BP	1	Multidisease	0.25765	1	2.2642	1.179	NA
GO:0006817	phosphate ion transport	BP	1	Multidisease	0.258445	1	2.57745	1.36594	NA
GO:0051482	positive regulation of cytosolic calcium ion concentration involved in phospholipase C-activating G protein-coupled signaling pathway	BP	1	Multidisease	0.25848	1	2.37902	1.25037	NA
GO:0006733	oxidoreduction coenzyme metabolic process	BP	1	Multidisease	0.258515	1	1.85608	0.892256	NA
GO:2000677	regulation of transcription regulatory region DNA binding	BP	1	Multidisease	0.259514	1	2.01775	1.01275	NA
GO:0002021	response to dietary excess	BP	1	Multidisease	0.259845	1	2.47427	1.307	NA
GO:0035902	response to immobilization stress	BP	1	Multidisease	0.2603	1	2.29083	1.19587	NA
GO:0048679	regulation of axon regeneration	BP	1	Multidisease	0.260425	1	2.37902	1.25037	NA
GO:1903010	regulation of bone development	BP	1	Multidisease	0.261488	1	2.37902	1.25037	NA
GO:0030206	chondroitin sulfate biosynthetic process	BP	1	Multidisease	0.26154	1	2.81196	1.49157	NA
GO:0031579	membrane raft organization	BP	1	Multidisease	0.26187	1	2.1327	1.09268	NA
GO:0051346	negative regulation of hydrolase activity	BP	1	Multidisease	0.262374	1	1.32983	0.411243	NA
GO:0009110	vitamin biosynthetic process	BP	1	Multidisease	0.262589	1	2.20894	1.14336	NA
GO:0006901	vesicle coating	BP	1	Multidisease	0.262618	1	1.82049	0.864323	NA
GO:0097305	response to alcohol	BP	1	Multidisease	0.262667	1	1.49602	0.581134	NA
GO:1903793	positive regulation of anion transport	BP	1	Multidisease	0.26335	1	1.93354	0.951248	NA
GO:0030336	negative regulation of cell migration	BP	1	Multidisease	0.263374	1	1.38288	0.467675	NA
GO:0010934	macrophage cytokine production	BP	1	Multidisease	0.263658	1	2.37902	1.25037	NA
GO:0060561	apoptotic process involved in morphogenesis	BP	1	Multidisease	0.26381	1	2.47427	1.307	NA
GO:0032509	endosome transport via multivesicular body sorting pathway	BP	1	Multidisease	0.263895	1	2.37902	1.25037	NA
GO:0043967	histone H4 acetylation	BP	1	Multidisease	0.263914	1	1.9653	0.974752	NA
GO:0043648	dicarboxylic acid metabolic process	BP	1	Multidisease	0.264126	1	1.62908	0.704053	NA
GO:0006779	porphyrin-containing compound biosynthetic process	BP	1	Multidisease	0.264217	1	2.47427	1.307	NA
GO:0009612	response to mechanical stimulus	BP	1	Multidisease	0.264503	1	1.53481	0.618061	NA
GO:0007041	lysosomal transport	BP	1	Multidisease	0.264531	1	1.73677	0.796411	NA
GO:0060065	uterus development	BP	1	Multidisease	0.264809	1	2.57745	1.36594	NA
GO:0090090	negative regulation of canonical Wnt signaling pathway	BP	1	Multidisease	0.265449	1	1.49131	0.576584	NA
GO:0098840	protein transport along microtubule	BP	1	Multidisease	0.265476	1	1.93453	0.951983	NA
GO:0099118	microtubule-based protein transport	BP	1	Multidisease	0.265476	1	1.93453	0.951983	NA
GO:0060355	positive regulation of cell adhesion molecule production	BP	1	Multidisease	0.265996	1	3.09116	1.62815	NA
GO:0086012	membrane depolarization during cardiac muscle cell action potential	BP	1	Multidisease	0.266026	1	2.81196	1.49157	NA
GO:0060669	embryonic placenta morphogenesis	BP	1	Multidisease	0.266726	1	2.47427	1.307	NA
GO:0042744	hydrogen peroxide catabolic process	BP	1	Multidisease	0.267036	1	2.06154	1.04372	NA
GO:0045672	positive regulation of osteoclast differentiation	BP	1	Multidisease	0.267193	1	2.1327	1.09268	NA
GO:0051354	negative regulation of oxidoreductase activity	BP	1	Multidisease	0.267636	1	2.1327	1.09268	NA
GO:0016569	covalent chromatin modification	BP	1	Multidisease	0.267793	1	1.43209	0.51812	NA
GO:0120193	tight junction organization	BP	1	Multidisease	0.268268	1	1.84772	0.885746	NA
GO:0051385	response to mineralocorticoid	BP	1	Multidisease	0.26839	1	2.29083	1.19587	NA
GO:0006635	fatty acid beta-oxidation	BP	1	Multidisease	0.268685	1	1.76835	0.822405	NA
GO:0071479	cellular response to ionizing radiation	BP	1	Multidisease	0.268863	1	1.79404	0.843213	NA
GO:0042359	vitamin D metabolic process	BP	1	Multidisease	0.268905	1	2.20894	1.14336	NA
GO:0007631	feeding behavior	BP	1	Multidisease	0.269852	1	1.57904	0.659051	NA
GO:1905461	positive regulation of vascular associated smooth muscle cell apoptotic process	BP	1	Multidisease	0.270764	1	3.43474	1.7802	NA
GO:0043900	regulation of multi-organism process	BP	1	Multidisease	0.270838	1	1.67254	0.742038	NA
GO:0045922	negative regulation of fatty acid metabolic process	BP	1	Multidisease	0.270954	1	2.20894	1.14336	NA
GO:2000833	positive regulation of steroid hormone secretion	BP	1	Multidisease	0.271061	1	3.43474	1.7802	NA
GO:1901655	cellular response to ketone	BP	1	Multidisease	0.271417	1	1.77936	0.83136	NA
GO:0006654	phosphatidic acid biosynthetic process	BP	1	Multidisease	0.272106	1	1.93354	0.951248	NA
GO:0045333	cellular respiration	BP	1	Multidisease	0.272428	1	1.36082	0.444476	NA
GO:0000272	polysaccharide catabolic process	BP	1	Multidisease	0.272448	1	2.47427	1.307	NA
GO:0045746	negative regulation of Notch signaling pathway	BP	1	Multidisease	0.272812	1	2.06266	1.0445	NA
GO:0046051	UTP metabolic process	BP	1	Multidisease	0.272928	1	3.43474	1.7802	NA
GO:0070475	rRNA base methylation	BP	1	Multidisease	0.272948	1	3.43474	1.7802	NA
GO:0007519	skeletal muscle tissue development	BP	1	Multidisease	0.273433	1	1.56881	0.649675	NA
GO:0032963	collagen metabolic process	BP	1	Multidisease	0.2735	1	1.60153	0.679453	NA
GO:0050995	negative regulation of lipid catabolic process	BP	1	Multidisease	0.273773	1	2.20894	1.14336	NA
GO:0030195	negative regulation of blood coagulation	BP	1	Multidisease	0.274009	1	1.85608	0.892256	NA
GO:0061437	renal system vasculature development	BP	1	Multidisease	0.274011	1	2.47427	1.307	NA
GO:0061440	kidney vasculature development	BP	1	Multidisease	0.274011	1	2.47427	1.307	NA
GO:0034390	smooth muscle cell apoptotic process	BP	1	Multidisease	0.274054	1	2.1327	1.09268	NA
GO:0034391	regulation of smooth muscle cell apoptotic process	BP	1	Multidisease	0.274054	1	2.1327	1.09268	NA
GO:0048169	regulation of long-term neuronal synaptic plasticity	BP	1	Multidisease	0.274269	1	2.47427	1.307	NA
GO:0014066	regulation of phosphatidylinositol 3-kinase signaling	BP	1	Multidisease	0.274356	1	1.60614	0.683601	NA
GO:0008277	regulation of G protein-coupled receptor signaling pathway	BP	1	Multidisease	0.27458	1	1.55971	0.641278	NA
GO:0090224	regulation of spindle organization	BP	1	Multidisease	0.275118	1	2.06266	1.0445	NA
GO:0046849	bone remodeling	BP	1	Multidisease	0.275118	1	1.71987	0.782302	NA
GO:2000278	regulation of DNA biosynthetic process	BP	1	Multidisease	0.276007	1	1.64422	0.717403	NA
GO:0043542	endothelial cell migration	BP	1	Multidisease	0.276222	1	1.3857	0.470618	NA
GO:0006183	GTP biosynthetic process	BP	1	Multidisease	0.2763	1	3.43474	1.7802	NA
GO:0030318	melanocyte differentiation	BP	1	Multidisease	0.276513	1	2.57745	1.36594	NA
GO:0043090	amino acid import	BP	1	Multidisease	0.276655	1	2.57745	1.36594	NA
GO:0034123	positive regulation of toll-like receptor signaling pathway	BP	1	Multidisease	0.277217	1	2.1327	1.09268	NA
GO:0021602	cranial nerve morphogenesis	BP	1	Multidisease	0.277283	1	2.37902	1.25037	NA
GO:0031279	regulation of cyclase activity	BP	1	Multidisease	0.277549	1	2.01775	1.01275	NA
GO:0043281	regulation of cysteine-type endopeptidase activity involved in apoptotic process	BP	1	Multidisease	0.278243	1	1.40837	0.494023	NA
GO:0061615	glycolytic process through fructose-6-phosphate	BP	1	Multidisease	0.278261	1	2.29083	1.19587	NA
GO:0061620	glycolytic process through glucose-6-phosphate	BP	1	Multidisease	0.278261	1	2.29083	1.19587	NA
GO:0051491	positive regulation of filopodium assembly	BP	1	Multidisease	0.278987	1	2.47427	1.307	NA
GO:0042136	neurotransmitter biosynthetic process	BP	1	Multidisease	0.279332	1	1.561	0.642468	NA
GO:0031103	axon regeneration	BP	1	Multidisease	0.27964	1	1.97475	0.981671	NA
GO:0035640	exploration behavior	BP	1	Multidisease	0.279834	1	2.29083	1.19587	NA
GO:0002792	negative regulation of peptide secretion	BP	1	Multidisease	0.279841	1	1.43205	0.518087	NA
GO:0008585	female gonad development	BP	1	Multidisease	0.279954	1	1.73926	0.798471	NA
GO:2000725	regulation of cardiac muscle cell differentiation	BP	1	Multidisease	0.280266	1	1.78457	0.835574	NA
GO:0018195	peptidyl-arginine modification	BP	1	Multidisease	0.280304	1	2.1327	1.09268	NA
GO:0043473	pigmentation	BP	1	Multidisease	0.280442	1	1.71987	0.782302	NA
GO:0010882	regulation of cardiac muscle contraction by calcium ion signaling	BP	1	Multidisease	0.280585	1	2.29083	1.19587	NA
GO:0038093	Fc receptor signaling pathway	BP	1	Multidisease	0.280692	1	1.47543	0.561138	NA
GO:2000780	negative regulation of double-strand break repair	BP	1	Multidisease	0.28074	1	2.37902	1.25037	NA
GO:0006888	endoplasmic reticulum to Golgi vesicle-mediated transport	BP	1	Multidisease	0.28079	1	1.49748	0.582539	NA
GO:0070091	glucagon secretion	BP	1	Multidisease	0.280792	1	3.43474	1.7802	NA
GO:0048730	epidermis morphogenesis	BP	1	Multidisease	0.280809	1	2.37902	1.25037	NA
GO:0009221	pyrimidine deoxyribonucleotide biosynthetic process	BP	1	Multidisease	0.28124	1	3.43474	1.7802	NA
GO:0044557	relaxation of smooth muscle	BP	1	Multidisease	0.281592	1	3.43474	1.7802	NA
GO:0090114	COPII-coated vesicle budding	BP	1	Multidisease	0.281622	1	1.76835	0.822405	NA
GO:0060632	regulation of microtubule-based movement	BP	1	Multidisease	0.281666	1	2.37902	1.25037	NA
GO:0032511	late endosome to vacuole transport via multivesicular body sorting pathway	BP	1	Multidisease	0.281705	1	3.43474	1.7802	NA
GO:1900101	regulation of endoplasmic reticulum unfolded protein response	BP	1	Multidisease	0.282177	1	2.29083	1.19587	NA
GO:0009394	2'-deoxyribonucleotide metabolic process	BP	1	Multidisease	0.282608	1	2.06154	1.04372	NA
GO:0072321	chaperone-mediated protein transport	BP	1	Multidisease	0.282623	1	3.43474	1.7802	NA
GO:2000765	regulation of cytoplasmic translation	BP	1	Multidisease	0.282707	1	2.37902	1.25037	NA
GO:1902237	positive regulation of endoplasmic reticulum stress-induced intrinsic apoptotic signaling pathway	BP	1	Multidisease	0.282815	1	3.43474	1.7802	NA
GO:0048680	positive regulation of axon regeneration	BP	1	Multidisease	0.283182	1	3.43474	1.7802	NA
GO:0048704	embryonic skeletal system morphogenesis	BP	1	Multidisease	0.283301	1	1.71987	0.782302	NA
GO:2000437	regulation of monocyte extravasation	BP	1	Multidisease	0.283661	1	3.43474	1.7802	NA
GO:0050919	negative chemotaxis	BP	1	Multidisease	0.283717	1	2.10961	1.07698	NA
GO:0046473	phosphatidic acid metabolic process	BP	1	Multidisease	0.283744	1	1.89402	0.921451	NA
GO:1900047	negative regulation of hemostasis	BP	1	Multidisease	0.283884	1	1.81962	0.863637	NA
GO:0009074	aromatic amino acid family catabolic process	BP	1	Multidisease	0.283969	1	2.1327	1.09268	NA
GO:0006285	base-excision repair, AP site formation	BP	1	Multidisease	0.28418	1	3.43474	1.7802	NA
GO:0019674	NAD metabolic process	BP	1	Multidisease	0.284586	1	1.85608	0.892256	NA
GO:1904950	negative regulation of establishment of protein localization	BP	1	Multidisease	0.284624	1	1.39558	0.480868	NA
GO:0000303	response to superoxide	BP	1	Multidisease	0.284778	1	1.99497	0.996367	NA
GO:0071168	protein localization to chromatin	BP	1	Multidisease	0.285042	1	2.37902	1.25037	NA
GO:0034260	negative regulation of GTPase activity	BP	1	Multidisease	0.2851	1	2.01775	1.01275	NA
GO:0016239	positive regulation of macroautophagy	BP	1	Multidisease	0.285603	1	1.87578	0.907491	NA
GO:0030431	sleep	BP	1	Multidisease	0.285985	1	2.1327	1.09268	NA
GO:0005977	glycogen metabolic process	BP	1	Multidisease	0.286252	1	1.82049	0.864323	NA
GO:0060353	regulation of cell adhesion molecule production	BP	1	Multidisease	0.286392	1	2.81005	1.49059	NA
GO:0006768	biotin metabolic process	BP	1	Multidisease	0.286446	1	3.43474	1.7802	NA
GO:1903214	regulation of protein targeting to mitochondrion	BP	1	Multidisease	0.286774	1	1.89402	0.921451	NA
GO:0045724	positive regulation of cilium assembly	BP	1	Multidisease	0.286908	1	2.57745	1.36594	NA
GO:0070842	aggresome assembly	BP	1	Multidisease	0.287325	1	3.09116	1.62815	NA
GO:0006415	translational termination	BP	1	Multidisease	0.287389	1	1.41916	0.505035	NA
GO:0072273	metanephric nephron morphogenesis	BP	1	Multidisease	0.288123	1	2.37902	1.25037	NA
GO:0010718	positive regulation of epithelial to mesenchymal transition	BP	1	Multidisease	0.288248	1	2.01775	1.01275	NA
GO:2000108	positive regulation of leukocyte apoptotic process	BP	1	Multidisease	0.288309	1	2.20894	1.14336	NA
GO:0030166	proteoglycan biosynthetic process	BP	1	Multidisease	0.288413	1	1.93453	0.951983	NA
GO:0010533	regulation of activation of Janus kinase activity	BP	1	Multidisease	0.288823	1	3.43474	1.7802	NA
GO:0000281	mitotic cytokinesis	BP	1	Multidisease	0.289432	1	1.84772	0.885746	NA
GO:0006998	nuclear envelope organization	BP	1	Multidisease	0.289474	1	1.89402	0.921451	NA
GO:0045123	cellular extravasation	BP	1	Multidisease	0.289691	1	1.67254	0.742038	NA
GO:0010506	regulation of autophagy	BP	1	Multidisease	0.290133	1	1.41925	0.505125	NA
GO:0031284	positive regulation of guanylate cyclase activity	BP	1	Multidisease	0.290314	1	3.43474	1.7802	NA
GO:0016570	histone modification	BP	1	Multidisease	0.290865	1	1.4193	0.505181	NA
GO:0006570	tyrosine metabolic process	BP	1	Multidisease	0.291147	1	3.43474	1.7802	NA
GO:0000038	very long-chain fatty acid metabolic process	BP	1	Multidisease	0.291424	1	2.29083	1.19587	NA
GO:0010727	negative regulation of hydrogen peroxide metabolic process	BP	1	Multidisease	0.291505	1	3.43474	1.7802	NA
GO:0051195	negative regulation of cofactor metabolic process	BP	1	Multidisease	0.291505	1	3.43474	1.7802	NA
GO:0050819	negative regulation of coagulation	BP	1	Multidisease	0.292134	1	1.78457	0.835574	NA
GO:0031100	animal organ regeneration	BP	1	Multidisease	0.292266	1	1.69551	0.761716	NA
GO:2000779	regulation of double-strand break repair	BP	1	Multidisease	0.29238	1	1.79404	0.843213	NA
GO:1904338	regulation of dopaminergic neuron differentiation	BP	1	Multidisease	0.292933	1	3.43474	1.7802	NA
GO:0045639	positive regulation of myeloid cell differentiation	BP	1	Multidisease	0.29301	1	1.57904	0.659051	NA
GO:0006995	cellular response to nitrogen starvation	BP	1	Multidisease	0.293517	1	3.09116	1.62815	NA
GO:0043562	cellular response to nitrogen levels	BP	1	Multidisease	0.293517	1	3.09116	1.62815	NA
GO:1905902	regulation of mesoderm formation	BP	1	Multidisease	0.293727	1	3.09116	1.62815	NA
GO:0042490	mechanoreceptor differentiation	BP	1	Multidisease	0.293947	1	1.84772	0.885746	NA
GO:0007596	blood coagulation	BP	1	Multidisease	0.294069	1	1.36453	0.448403	NA
GO:0048260	positive regulation of receptor-mediated endocytosis	BP	1	Multidisease	0.294451	1	1.89402	0.921451	NA
GO:2000727	positive regulation of cardiac muscle cell differentiation	BP	1	Multidisease	0.294768	1	1.93256	0.950514	NA
GO:0099601	regulation of neurotransmitter receptor activity	BP	1	Multidisease	0.294792	1	1.82049	0.864323	NA
GO:0010594	regulation of endothelial cell migration	BP	1	Multidisease	0.29512	1	1.37986	0.464526	NA
GO:0038127	ERBB signaling pathway	BP	1	Multidisease	0.295121	1	1.60614	0.683601	NA
GO:0045907	positive regulation of vasoconstriction	BP	1	Multidisease	0.295267	1	2.1327	1.09268	NA
GO:1905214	regulation of RNA binding	BP	1	Multidisease	0.295747	1	3.43474	1.7802	NA
GO:0015801	aromatic amino acid transport	BP	1	Multidisease	0.295892	1	3.43474	1.7802	NA
GO:0019626	short-chain fatty acid catabolic process	BP	1	Multidisease	0.296103	1	3.43474	1.7802	NA
GO:2001186	negative regulation of CD8-positive, alpha-beta T cell activation	BP	1	Multidisease	0.296104	1	3.43474	1.7802	NA
GO:0071248	cellular response to metal ion	BP	1	Multidisease	0.29618	1	1.48333	0.568841	NA
GO:0034101	erythrocyte homeostasis	BP	1	Multidisease	0.296218	1	1.57107	0.651744	NA
GO:0032091	negative regulation of protein binding	BP	1	Multidisease	0.296222	1	1.59538	0.673898	NA
GO:1901298	regulation of hydrogen peroxide-mediated programmed cell death	BP	1	Multidisease	0.296271	1	3.43474	1.7802	NA
GO:0036294	cellular response to decreased oxygen levels	BP	1	Multidisease	0.296288	1	1.40195	0.48743	NA
GO:0030193	regulation of blood coagulation	BP	1	Multidisease	0.296326	1	1.65018	0.722623	NA
GO:0010944	negative regulation of transcription by competitive promoter binding	BP	1	Multidisease	0.296394	1	3.43474	1.7802	NA
GO:0051339	regulation of lyase activity	BP	1	Multidisease	0.29645	1	1.89402	0.921451	NA
GO:0050849	negative regulation of calcium-mediated signaling	BP	1	Multidisease	0.296936	1	2.20894	1.14336	NA
GO:0048199	vesicle targeting, to, from or within Golgi	BP	1	Multidisease	0.297131	1	1.71911	0.781664	NA
GO:1990573	potassium ion import across plasma membrane	BP	1	Multidisease	0.297329	1	2.01775	1.01275	NA
GO:0032464	positive regulation of protein homooligomerization	BP	1	Multidisease	0.297461	1	3.09116	1.62815	NA
GO:0030168	platelet activation	BP	1	Multidisease	0.297537	1	1.52987	0.613408	NA
GO:0006626	protein targeting to mitochondrion	BP	1	Multidisease	0.297586	1	1.50213	0.587014	NA
GO:0000305	response to oxygen radical	BP	1	Multidisease	0.297641	1	1.93256	0.950514	NA
GO:0051155	positive regulation of striated muscle cell differentiation	BP	1	Multidisease	0.297896	1	1.54678	0.629267	NA
GO:1903409	reactive oxygen species biosynthetic process	BP	1	Multidisease	0.298031	1	1.52246	0.606401	NA
GO:0032886	regulation of microtubule-based process	BP	1	Multidisease	0.298289	1	1.52983	0.613372	NA
GO:0035247	peptidyl-arginine omega-N-methylation	BP	1	Multidisease	0.298355	1	3.43474	1.7802	NA
GO:0032480	negative regulation of type I interferon production	BP	1	Multidisease	0.298661	1	1.89402	0.921451	NA
GO:0050859	negative regulation of B cell receptor signaling pathway	BP	1	Multidisease	0.298699	1	3.43474	1.7802	NA
GO:0046164	alcohol catabolic process	BP	1	Multidisease	0.298902	1	1.81962	0.863637	NA
GO:0097150	neuronal stem cell population maintenance	BP	1	Multidisease	0.299412	1	2.57745	1.36594	NA
GO:1902932	positive regulation of alcohol biosynthetic process	BP	1	Multidisease	0.299584	1	1.87393	0.90607	NA
GO:1902850	microtubule cytoskeleton organization involved in mitosis	BP	1	Multidisease	0.299723	1	1.58259	0.662286	NA
GO:1903051	negative regulation of proteolysis involved in cellular protein catabolic process	BP	1	Multidisease	0.299867	1	1.62841	0.703465	NA
GO:1902751	positive regulation of cell cycle G2/M phase transition	BP	1	Multidisease	0.29994	1	2.20894	1.14336	NA
GO:0017038	protein import	BP	1	Multidisease	0.300018	1	1.48333	0.568841	NA
GO:0010524	positive regulation of calcium ion transport into cytosol	BP	1	Multidisease	0.300298	1	1.81962	0.863637	NA
GO:0001510	RNA methylation	BP	1	Multidisease	0.300376	1	1.62841	0.703465	NA
GO:0042306	regulation of protein import into nucleus	BP	1	Multidisease	0.300639	1	1.85608	0.892256	NA
GO:0031647	regulation of protein stability	BP	1	Multidisease	0.300888	1	1.36158	0.445282	NA
GO:0106014	regulation of inflammatory response to wounding	BP	1	Multidisease	0.301276	1	3.09116	1.62815	NA
GO:0071676	negative regulation of mononuclear cell migration	BP	1	Multidisease	0.30155	1	3.43474	1.7802	NA
GO:0006073	cellular glucan metabolic process	BP	1	Multidisease	0.301621	1	1.76835	0.822405	NA
GO:0044042	glucan metabolic process	BP	1	Multidisease	0.301621	1	1.76835	0.822405	NA
GO:0001773	myeloid dendritic cell activation	BP	1	Multidisease	0.30185	1	1.93256	0.950514	NA
GO:0060768	regulation of epithelial cell proliferation involved in prostate gland development	BP	1	Multidisease	0.301969	1	3.43474	1.7802	NA
GO:0051656	establishment of organelle localization	BP	1	Multidisease	0.302375	1	1.40111	0.486567	NA
GO:0072666	establishment of protein localization to vacuole	BP	1	Multidisease	0.302678	1	2.01775	1.01275	NA
GO:0032025	response to cobalt ion	BP	1	Multidisease	0.30272	1	3.43474	1.7802	NA
GO:0045047	protein targeting to ER	BP	1	Multidisease	0.302957	1	1.28858	0.365786	NA
GO:0051133	regulation of NK T cell activation	BP	1	Multidisease	0.303344	1	3.43474	1.7802	NA
GO:0021561	facial nerve development	BP	1	Multidisease	0.303387	1	3.43474	1.7802	NA
GO:0021610	facial nerve morphogenesis	BP	1	Multidisease	0.303387	1	3.43474	1.7802	NA
GO:1904896	ESCRT complex disassembly	BP	1	Multidisease	0.303705	1	3.43474	1.7802	NA
GO:1904903	ESCRT III complex disassembly	BP	1	Multidisease	0.303705	1	3.43474	1.7802	NA
GO:0070572	positive regulation of neuron projection regeneration	BP	1	Multidisease	0.304053	1	3.09116	1.62815	NA
GO:0060539	diaphragm development	BP	1	Multidisease	0.304312	1	3.43474	1.7802	NA
GO:0032196	transposition	BP	1	Multidisease	0.304368	1	2.20894	1.14336	NA
GO:0042771	intrinsic apoptotic signaling pathway in response to DNA damage by p53 class mediator	BP	1	Multidisease	0.304397	1	1.85608	0.892256	NA
GO:1900046	regulation of hemostasis	BP	1	Multidisease	0.304487	1	1.62841	0.703465	NA
GO:0097494	regulation of vesicle size	BP	1	Multidisease	0.304497	1	3.43474	1.7802	NA
GO:0045738	negative regulation of DNA repair	BP	1	Multidisease	0.304716	1	2.20894	1.14336	NA
GO:0030046	parallel actin filament bundle assembly	BP	1	Multidisease	0.304814	1	2.81005	1.49059	NA
GO:0032386	regulation of intracellular transport	BP	1	Multidisease	0.304855	1	1.38314	0.467948	NA
GO:0048608	reproductive structure development	BP	1	Multidisease	0.305044	1	1.39756	0.482906	NA
GO:0061004	pattern specification involved in kidney development	BP	1	Multidisease	0.305168	1	3.43474	1.7802	NA
GO:0072048	renal system pattern specification	BP	1	Multidisease	0.305168	1	3.43474	1.7802	NA
GO:0032353	negative regulation of hormone biosynthetic process	BP	1	Multidisease	0.305339	1	3.43474	1.7802	NA
GO:1902065	response to L-glutamate	BP	1	Multidisease	0.305615	1	3.43474	1.7802	NA
GO:2001054	negative regulation of mesenchymal cell apoptotic process	BP	1	Multidisease	0.306002	1	3.43474	1.7802	NA
GO:0030388	fructose 1,6-bisphosphate metabolic process	BP	1	Multidisease	0.306043	1	3.43474	1.7802	NA
GO:0030917	midbrain-hindbrain boundary development	BP	1	Multidisease	0.30624	1	3.43474	1.7802	NA
GO:0045657	positive regulation of monocyte differentiation	BP	1	Multidisease	0.30661	1	3.43474	1.7802	NA
GO:0090030	regulation of steroid hormone biosynthetic process	BP	1	Multidisease	0.306617	1	3.43474	1.7802	NA
GO:0032905	transforming growth factor beta1 production	BP	1	Multidisease	0.3067	1	3.43474	1.7802	NA
GO:0045988	negative regulation of striated muscle contraction	BP	1	Multidisease	0.306934	1	3.43474	1.7802	NA
GO:0070471	uterine smooth muscle contraction	BP	1	Multidisease	0.307303	1	3.09116	1.62815	NA
GO:0042573	retinoic acid metabolic process	BP	1	Multidisease	0.307803	1	2.06154	1.04372	NA
GO:0030010	establishment of cell polarity	BP	1	Multidisease	0.30788	1	1.65541	0.727191	NA
GO:0030223	neutrophil differentiation	BP	1	Multidisease	0.308213	1	3.43474	1.7802	NA
GO:0046128	purine ribonucleoside metabolic process	BP	1	Multidisease	0.308249	1	1.71835	0.781028	NA
GO:0050817	coagulation	BP	1	Multidisease	0.308309	1	1.34852	0.43138	NA
GO:0046545	development of primary female sexual characteristics	BP	1	Multidisease	0.308634	1	1.66422	0.734849	NA
GO:0019692	deoxyribose phosphate metabolic process	BP	1	Multidisease	0.309057	1	1.93256	0.950514	NA
GO:0045741	positive regulation of epidermal growth factor-activated receptor activity	BP	1	Multidisease	0.309057	1	3.43474	1.7802	NA
GO:0046501	protoporphyrinogen IX metabolic process	BP	1	Multidisease	0.309377	1	3.43474	1.7802	NA
GO:0010453	regulation of cell fate commitment	BP	1	Multidisease	0.309494	1	1.99497	0.996367	NA
GO:0018242	protein O-linked glycosylation via serine	BP	1	Multidisease	0.309699	1	3.43474	1.7802	NA
GO:0002931	response to ischemia	BP	1	Multidisease	0.309976	1	1.93354	0.951248	NA
GO:0021521	ventral spinal cord interneuron specification	BP	1	Multidisease	0.309984	1	3.09116	1.62815	NA
GO:0060573	cell fate specification involved in pattern specification	BP	1	Multidisease	0.309984	1	3.09116	1.62815	NA
GO:0030325	adrenal gland development	BP	1	Multidisease	0.310313	1	2.20894	1.14336	NA
GO:0031929	TOR signaling	BP	1	Multidisease	0.310461	1	1.61551	0.691993	NA
GO:0051918	negative regulation of fibrinolysis	BP	1	Multidisease	0.310708	1	3.09116	1.62815	NA
GO:0042482	positive regulation of odontogenesis	BP	1	Multidisease	0.310966	1	3.43474	1.7802	NA
GO:1901570	fatty acid derivative biosynthetic process	BP	1	Multidisease	0.311307	1	1.47342	0.559171	NA
GO:2001244	positive regulation of intrinsic apoptotic signaling pathway	BP	1	Multidisease	0.311566	1	1.65687	0.728462	NA
GO:0033014	tetrapyrrole biosynthetic process	BP	1	Multidisease	0.311755	1	2.20894	1.14336	NA
GO:0002158	osteoclast proliferation	BP	1	Multidisease	0.311881	1	3.09116	1.62815	NA
GO:0090162	establishment of epithelial cell polarity	BP	1	Multidisease	0.311967	1	2.37902	1.25037	NA
GO:0043302	positive regulation of leukocyte degranulation	BP	1	Multidisease	0.312077	1	1.99497	0.996367	NA
GO:0071260	cellular response to mechanical stimulus	BP	1	Multidisease	0.312419	1	1.65018	0.722623	NA
GO:0060828	regulation of canonical Wnt signaling pathway	BP	1	Multidisease	0.312508	1	1.40471	0.490275	NA
GO:0071902	positive regulation of protein serine/threonine kinase activity	BP	1	Multidisease	0.312563	1	1.36859	0.45269	NA
GO:2000480	negative regulation of cAMP-dependent protein kinase activity	BP	1	Multidisease	0.312566	1	3.09116	1.62815	NA
GO:0015870	acetylcholine transport	BP	1	Multidisease	0.31263	1	3.09116	1.62815	NA
GO:0061526	acetylcholine secretion	BP	1	Multidisease	0.31263	1	3.09116	1.62815	NA
GO:0007599	hemostasis	BP	1	Multidisease	0.312668	1	1.34458	0.427155	NA
GO:0090193	positive regulation of glomerulus development	BP	1	Multidisease	0.312835	1	3.43474	1.7802	NA
GO:0052372	modulation by symbiont of entry into host	BP	1	Multidisease	0.313024	1	1.71835	0.781028	NA
GO:0007018	microtubule-based movement	BP	1	Multidisease	0.313251	1	1.48294	0.568463	NA
GO:0048263	determination of dorsal identity	BP	1	Multidisease	0.313379	1	3.09116	1.62815	NA
GO:0061311	cell surface receptor signaling pathway involved in heart development	BP	1	Multidisease	0.313746	1	2.20894	1.14336	NA
GO:0039532	negative regulation of viral-induced cytoplasmic pattern recognition receptor signaling pathway	BP	1	Multidisease	0.313853	1	3.43474	1.7802	NA
GO:0032328	alanine transport	BP	1	Multidisease	0.313982	1	3.43474	1.7802	NA
GO:0009157	deoxyribonucleoside monophosphate biosynthetic process	BP	1	Multidisease	0.314319	1	3.09116	1.62815	NA
GO:0006551	leucine metabolic process	BP	1	Multidisease	0.314705	1	3.43474	1.7802	NA
GO:0072711	cellular response to hydroxyurea	BP	1	Multidisease	0.314753	1	3.43474	1.7802	NA
GO:0045607	regulation of inner ear auditory receptor cell differentiation	BP	1	Multidisease	0.314756	1	3.43474	1.7802	NA
GO:0045631	regulation of mechanoreceptor differentiation	BP	1	Multidisease	0.314756	1	3.43474	1.7802	NA
GO:2000980	regulation of inner ear receptor cell differentiation	BP	1	Multidisease	0.314756	1	3.43474	1.7802	NA
GO:0061458	reproductive system development	BP	1	Multidisease	0.314959	1	1.38701	0.471977	NA
GO:0019226	transmission of nerve impulse	BP	1	Multidisease	0.315562	1	1.79404	0.843213	NA
GO:0033860	regulation of NAD(P)H oxidase activity	BP	1	Multidisease	0.315679	1	3.09116	1.62815	NA
GO:0140052	cellular response to oxidised low-density lipoprotein particle stimulus	BP	1	Multidisease	0.315721	1	3.43474	1.7802	NA
GO:2000300	regulation of synaptic vesicle exocytosis	BP	1	Multidisease	0.315744	1	1.76835	0.822405	NA
GO:0033002	muscle cell proliferation	BP	1	Multidisease	0.315754	1	1.3408	0.423089	NA
GO:0045078	positive regulation of interferon-gamma biosynthetic process	BP	1	Multidisease	0.315774	1	3.09116	1.62815	NA
GO:0007160	cell-matrix adhesion	BP	1	Multidisease	0.316051	1	1.50267	0.587525	NA
GO:2000242	negative regulation of reproductive process	BP	1	Multidisease	0.316078	1	1.65687	0.728462	NA
GO:0019359	nicotinamide nucleotide biosynthetic process	BP	1	Multidisease	0.316361	1	1.93256	0.950514	NA
GO:0019363	pyridine nucleotide biosynthetic process	BP	1	Multidisease	0.316361	1	1.93256	0.950514	NA
GO:0051384	response to glucocorticoid	BP	1	Multidisease	0.316529	1	1.43517	0.521223	NA
GO:0033198	response to ATP	BP	1	Multidisease	0.316548	1	2.1327	1.09268	NA
GO:0010998	regulation of translational initiation by eIF2 alpha phosphorylation	BP	1	Multidisease	0.316857	1	3.43474	1.7802	NA
GO:1903441	protein localization to ciliary membrane	BP	1	Multidisease	0.316903	1	3.43474	1.7802	NA
GO:0006334	nucleosome assembly	BP	1	Multidisease	0.31719	1	1.39601	0.481313	NA
GO:0014812	muscle cell migration	BP	1	Multidisease	0.317263	1	1.54736	0.629806	NA
GO:0019371	cyclooxygenase pathway	BP	1	Multidisease	0.317304	1	3.09116	1.62815	NA
GO:0051001	negative regulation of nitric-oxide synthase activity	BP	1	Multidisease	0.317616	1	2.81005	1.49059	NA
GO:0045742	positive regulation of epidermal growth factor receptor signaling pathway	BP	1	Multidisease	0.317656	1	2.1327	1.09268	NA
GO:0050866	negative regulation of cell activation	BP	1	Multidisease	0.318112	1	1.34667	0.429397	NA
GO:0042391	regulation of membrane potential	BP	1	Multidisease	0.318117	1	1.3854	0.470307	NA
GO:0014068	positive regulation of phosphatidylinositol 3-kinase signaling	BP	1	Multidisease	0.31835	1	1.64646	0.719369	NA
GO:0051890	regulation of cardioblast differentiation	BP	1	Multidisease	0.318769	1	3.43474	1.7802	NA
GO:0042073	intraciliary transport	BP	1	Multidisease	0.318776	1	1.89402	0.921451	NA
GO:0060045	positive regulation of cardiac muscle cell proliferation	BP	1	Multidisease	0.318908	1	2.1327	1.09268	NA
GO:0043313	regulation of neutrophil degranulation	BP	1	Multidisease	0.319244	1	3.43474	1.7802	NA
GO:0099625	ventricular cardiac muscle cell membrane repolarization	BP	1	Multidisease	0.319294	1	2.1327	1.09268	NA
GO:0010165	response to X-ray	BP	1	Multidisease	0.319411	1	2.20894	1.14336	NA
GO:0072132	mesenchyme morphogenesis	BP	1	Multidisease	0.319415	1	1.89402	0.921451	NA
GO:0072593	reactive oxygen species metabolic process	BP	1	Multidisease	0.319771	1	1.32798	0.409231	NA
GO:0032456	endocytic recycling	BP	1	Multidisease	0.319798	1	1.89402	0.921451	NA
GO:0050818	regulation of coagulation	BP	1	Multidisease	0.320001	1	1.58655	0.665892	NA
GO:0033539	fatty acid beta-oxidation using acyl-CoA dehydrogenase	BP	1	Multidisease	0.320245	1	3.09116	1.62815	NA
GO:0003180	aortic valve morphogenesis	BP	1	Multidisease	0.320322	1	2.29083	1.19587	NA
GO:0006465	signal peptide processing	BP	1	Multidisease	0.32054	1	3.09116	1.62815	NA
GO:0043486	histone exchange	BP	1	Multidisease	0.320733	1	1.68705	0.754506	NA
GO:0048799	animal organ maturation	BP	1	Multidisease	0.320744	1	2.37902	1.25037	NA
GO:0090068	positive regulation of cell cycle process	BP	1	Multidisease	0.320745	1	1.37566	0.460127	NA
GO:0035246	peptidyl-arginine N-methylation	BP	1	Multidisease	0.321248	1	3.09116	1.62815	NA
GO:0030511	positive regulation of transforming growth factor beta receptor signaling pathway	BP	1	Multidisease	0.321498	1	2.29083	1.19587	NA
GO:1903846	positive regulation of cellular response to transforming growth factor beta stimulus	BP	1	Multidisease	0.321498	1	2.29083	1.19587	NA
GO:1901070	guanosine-containing compound biosynthetic process	BP	1	Multidisease	0.321973	1	2.81005	1.49059	NA
GO:0045840	positive regulation of mitotic nuclear division	BP	1	Multidisease	0.322004	1	1.85608	0.892256	NA
GO:0010039	response to iron ion	BP	1	Multidisease	0.322518	1	1.99497	0.996367	NA
GO:1901605	alpha-amino acid metabolic process	BP	1	Multidisease	0.322623	1	1.35288	0.436039	NA
GO:0048742	regulation of skeletal muscle fiber development	BP	1	Multidisease	0.322849	1	3.09116	1.62815	NA
GO:0048821	erythrocyte development	BP	1	Multidisease	0.323288	1	2.1327	1.09268	NA
GO:0045899	positive regulation of RNA polymerase II transcription preinitiation complex assembly	BP	1	Multidisease	0.323351	1	2.81005	1.49059	NA
GO:0098656	anion transmembrane transport	BP	1	Multidisease	0.323569	1	1.4197	0.505583	NA
GO:0050974	detection of mechanical stimulus involved in sensory perception	BP	1	Multidisease	0.323646	1	2.29083	1.19587	NA
GO:1902041	regulation of extrinsic apoptotic signaling pathway via death domain receptors	BP	1	Multidisease	0.323655	1	1.71835	0.781028	NA
GO:0007195	adenylate cyclase-inhibiting dopamine receptor signaling pathway	BP	1	Multidisease	0.323666	1	2.81005	1.49059	NA
GO:1903897	regulation of PERK-mediated unfolded protein response	BP	1	Multidisease	0.323827	1	3.43474	1.7802	NA
GO:0036037	CD8-positive, alpha-beta T cell activation	BP	1	Multidisease	0.323886	1	1.99497	0.996367	NA
GO:0006241	CTP biosynthetic process	BP	1	Multidisease	0.323959	1	2.81005	1.49059	NA
GO:0046036	CTP metabolic process	BP	1	Multidisease	0.323959	1	2.81005	1.49059	NA
GO:0061081	positive regulation of myeloid leukocyte cytokine production involved in immune response	BP	1	Multidisease	0.323975	1	1.99497	0.996367	NA
GO:0060538	skeletal muscle organ development	BP	1	Multidisease	0.324221	1	1.47493	0.560645	NA
GO:0042168	heme metabolic process	BP	1	Multidisease	0.324359	1	1.99497	0.996367	NA
GO:1903748	negative regulation of establishment of protein localization to mitochondrion	BP	1	Multidisease	0.324519	1	3.43474	1.7802	NA
GO:0021562	vestibulocochlear nerve development	BP	1	Multidisease	0.32459	1	3.43474	1.7802	NA
GO:0051132	NK T cell activation	BP	1	Multidisease	0.324718	1	3.09116	1.62815	NA
GO:0001952	regulation of cell-matrix adhesion	BP	1	Multidisease	0.324949	1	1.60153	0.679453	NA
GO:0048387	negative regulation of retinoic acid receptor signaling pathway	BP	1	Multidisease	0.325614	1	3.43474	1.7802	NA
GO:0044774	mitotic DNA integrity checkpoint	BP	1	Multidisease	0.325648	1	1.51003	0.594574	NA
GO:2000317	negative regulation of T-helper 17 type immune response	BP	1	Multidisease	0.326165	1	3.43474	1.7802	NA
GO:0032351	negative regulation of hormone metabolic process	BP	1	Multidisease	0.326279	1	3.09116	1.62815	NA
GO:0046929	negative regulation of neurotransmitter secretion	BP	1	Multidisease	0.326423	1	3.43474	1.7802	NA
GO:0055091	phospholipid homeostasis	BP	1	Multidisease	0.326499	1	2.81005	1.49059	NA
GO:0048793	pronephros development	BP	1	Multidisease	0.326619	1	3.43474	1.7802	NA
GO:0019362	pyridine nucleotide metabolic process	BP	1	Multidisease	0.327165	1	1.87393	0.90607	NA
GO:0046496	nicotinamide nucleotide metabolic process	BP	1	Multidisease	0.327165	1	1.87393	0.90607	NA
GO:0007157	heterophilic cell-cell adhesion via plasma membrane cell adhesion molecules	BP	1	Multidisease	0.327249	1	1.97475	0.981671	NA
GO:0046822	regulation of nucleocytoplasmic transport	BP	1	Multidisease	0.32729	1	1.56304	0.644355	NA
GO:1904350	regulation of protein catabolic process in the vacuole	BP	1	Multidisease	0.328001	1	3.43474	1.7802	NA
GO:0009163	nucleoside biosynthetic process	BP	1	Multidisease	0.328006	1	1.81876	0.862952	NA
GO:1901343	negative regulation of vasculature development	BP	1	Multidisease	0.328128	1	1.35403	0.437255	NA
GO:0002862	negative regulation of inflammatory response to antigenic stimulus	BP	1	Multidisease	0.328141	1	2.81005	1.49059	NA
GO:1901678	iron coordination entity transport	BP	1	Multidisease	0.328174	1	3.09116	1.62815	NA
GO:0060767	epithelial cell proliferation involved in prostate gland development	BP	1	Multidisease	0.328229	1	3.09116	1.62815	NA
GO:0002836	positive regulation of response to tumor cell	BP	1	Multidisease	0.328573	1	3.09116	1.62815	NA
GO:0002839	positive regulation of immune response to tumor cell	BP	1	Multidisease	0.328573	1	3.09116	1.62815	NA
GO:0006930	substrate-dependent cell migration, cell extension	BP	1	Multidisease	0.328585	1	3.43474	1.7802	NA
GO:0071468	cellular response to acidic pH	BP	1	Multidisease	0.328623	1	3.09116	1.62815	NA
GO:1903431	positive regulation of cell maturation	BP	1	Multidisease	0.328649	1	3.43474	1.7802	NA
GO:0070278	extracellular matrix constituent secretion	BP	1	Multidisease	0.328727	1	3.09116	1.62815	NA
GO:0061052	negative regulation of cell growth involved in cardiac muscle cell development	BP	1	Multidisease	0.329015	1	2.81005	1.49059	NA
GO:0042118	endothelial cell activation	BP	1	Multidisease	0.329089	1	3.43474	1.7802	NA
GO:0060159	regulation of dopamine receptor signaling pathway	BP	1	Multidisease	0.329443	1	3.09116	1.62815	NA
GO:0034694	response to prostaglandin	BP	1	Multidisease	0.329572	1	2.1327	1.09268	NA
GO:0071671	regulation of smooth muscle cell chemotaxis	BP	1	Multidisease	0.329644	1	2.57579	1.36501	NA
GO:0000154	rRNA modification	BP	1	Multidisease	0.329653	1	1.81876	0.862952	NA
GO:1901213	regulation of transcription from RNA polymerase II promoter involved in heart development	BP	1	Multidisease	0.329822	1	3.43474	1.7802	NA
GO:0010543	regulation of platelet activation	BP	1	Multidisease	0.329943	1	2.1327	1.09268	NA
GO:0006569	tryptophan catabolic process	BP	1	Multidisease	0.33005	1	2.81005	1.49059	NA
GO:0042436	indole-containing compound catabolic process	BP	1	Multidisease	0.33005	1	2.81005	1.49059	NA
GO:0046218	indolalkylamine catabolic process	BP	1	Multidisease	0.33005	1	2.81005	1.49059	NA
GO:0016054	organic acid catabolic process	BP	1	Multidisease	0.330109	1	1.32321	0.404038	NA
GO:0046395	carboxylic acid catabolic process	BP	1	Multidisease	0.330109	1	1.32321	0.404038	NA
GO:0043476	pigment accumulation	BP	1	Multidisease	0.330216	1	3.09116	1.62815	NA
GO:0043482	cellular pigment accumulation	BP	1	Multidisease	0.330216	1	3.09116	1.62815	NA
GO:0046885	regulation of hormone biosynthetic process	BP	1	Multidisease	0.33099	1	1.93256	0.950514	NA
GO:0044264	cellular polysaccharide metabolic process	BP	1	Multidisease	0.331119	1	1.61205	0.688897	NA
GO:0048641	regulation of skeletal muscle tissue development	BP	1	Multidisease	0.331168	1	1.68705	0.754506	NA
GO:0060272	embryonic skeletal joint morphogenesis	BP	1	Multidisease	0.331456	1	3.09116	1.62815	NA
GO:0050650	chondroitin sulfate proteoglycan biosynthetic process	BP	1	Multidisease	0.331577	1	2.29083	1.19587	NA
GO:0001505	regulation of neurotransmitter levels	BP	1	Multidisease	0.332467	1	1.35636	0.43974	NA
GO:0060600	dichotomous subdivision of an epithelial terminal unit	BP	1	Multidisease	0.33276	1	3.43474	1.7802	NA
GO:0016051	carbohydrate biosynthetic process	BP	1	Multidisease	0.332932	1	1.41513	0.500933	NA
GO:0014041	regulation of neuron maturation	BP	1	Multidisease	0.333177	1	3.43474	1.7802	NA
GO:1905651	regulation of artery morphogenesis	BP	1	Multidisease	0.333261	1	2.37757	1.24949	NA
GO:0048741	skeletal muscle fiber development	BP	1	Multidisease	0.333897	1	2.06154	1.04372	NA
GO:0048340	paraxial mesoderm morphogenesis	BP	1	Multidisease	0.333919	1	3.43474	1.7802	NA
GO:0000132	establishment of mitotic spindle orientation	BP	1	Multidisease	0.333996	1	2.1327	1.09268	NA
GO:0006814	sodium ion transport	BP	1	Multidisease	0.334378	1	1.48305	0.568567	NA
GO:0010880	regulation of release of sequestered calcium ion into cytosol by sarcoplasmic reticulum	BP	1	Multidisease	0.334392	1	2.06154	1.04372	NA
GO:1901387	positive regulation of voltage-gated calcium channel activity	BP	1	Multidisease	0.334594	1	2.81005	1.49059	NA
GO:0098903	regulation of membrane repolarization during action potential	BP	1	Multidisease	0.334672	1	2.81005	1.49059	NA
GO:0009820	alkaloid metabolic process	BP	1	Multidisease	0.334682	1	2.81005	1.49059	NA
GO:0061046	regulation of branching involved in lung morphogenesis	BP	1	Multidisease	0.334749	1	2.57579	1.36501	NA
GO:0001933	negative regulation of protein phosphorylation	BP	1	Multidisease	0.335037	1	1.33331	0.41501	NA
GO:0038110	interleukin-2-mediated signaling pathway	BP	1	Multidisease	0.335402	1	3.09116	1.62815	NA
GO:0021782	glial cell development	BP	1	Multidisease	0.335476	1	1.46227	0.548207	NA
GO:0009886	post-embryonic animal morphogenesis	BP	1	Multidisease	0.335486	1	3.09116	1.62815	NA
GO:0006971	hypotonic response	BP	1	Multidisease	0.335823	1	3.43474	1.7802	NA
GO:0010421	hydrogen peroxide-mediated programmed cell death	BP	1	Multidisease	0.335896	1	2.81005	1.49059	NA
GO:0097468	programmed cell death in response to reactive oxygen species	BP	1	Multidisease	0.335896	1	2.81005	1.49059	NA
GO:0000379	tRNA-type intron splice site recognition and cleavage	BP	1	Multidisease	0.336265	1	2.81005	1.49059	NA
GO:0061099	negative regulation of protein tyrosine kinase activity	BP	1	Multidisease	0.336407	1	1.99497	0.996367	NA
GO:0033148	positive regulation of intracellular estrogen receptor signaling pathway	BP	1	Multidisease	0.336479	1	3.43474	1.7802	NA
GO:2001233	regulation of apoptotic signaling pathway	BP	1	Multidisease	0.33648	1	1.26709	0.341518	NA
GO:0002088	lens development in camera-type eye	BP	1	Multidisease	0.336496	1	1.62841	0.703465	NA
GO:0061037	negative regulation of cartilage development	BP	1	Multidisease	0.336717	1	1.99497	0.996367	NA
GO:0046718	viral entry into host cell	BP	1	Multidisease	0.336863	1	1.43517	0.521223	NA
GO:0007163	establishment or maintenance of cell polarity	BP	1	Multidisease	0.336996	1	1.5122	0.596644	NA
GO:0097421	liver regeneration	BP	1	Multidisease	0.337476	1	1.87393	0.90607	NA
GO:0031282	regulation of guanylate cyclase activity	BP	1	Multidisease	0.337531	1	2.81005	1.49059	NA
GO:0006558	L-phenylalanine metabolic process	BP	1	Multidisease	0.337604	1	2.81005	1.49059	NA
GO:0006559	L-phenylalanine catabolic process	BP	1	Multidisease	0.337604	1	2.81005	1.49059	NA
GO:1902221	erythrose 4-phosphate/phosphoenolpyruvate family amino acid metabolic process	BP	1	Multidisease	0.337604	1	2.81005	1.49059	NA
GO:1902222	erythrose 4-phosphate/phosphoenolpyruvate family amino acid catabolic process	BP	1	Multidisease	0.337604	1	2.81005	1.49059	NA
GO:1903362	regulation of cellular protein catabolic process	BP	1	Multidisease	0.337838	1	1.35243	0.435556	NA
GO:0052126	movement in host environment	BP	1	Multidisease	0.338119	1	1.39376	0.47898	NA
GO:0048147	negative regulation of fibroblast proliferation	BP	1	Multidisease	0.338135	1	1.93256	0.950514	NA
GO:0035404	histone-serine phosphorylation	BP	1	Multidisease	0.338153	1	3.09116	1.62815	NA
GO:0009262	deoxyribonucleotide metabolic process	BP	1	Multidisease	0.338361	1	1.81876	0.862952	NA
GO:0070232	regulation of T cell apoptotic process	BP	1	Multidisease	0.338528	1	1.87393	0.90607	NA
GO:1902186	regulation of viral release from host cell	BP	1	Multidisease	0.338656	1	1.68705	0.754506	NA
GO:1904589	regulation of protein import	BP	1	Multidisease	0.33881	1	1.71835	0.781028	NA
GO:0006470	protein dephosphorylation	BP	1	Multidisease	0.338902	1	1.36859	0.45269	NA
GO:0032607	interferon-alpha production	BP	1	Multidisease	0.33926	1	1.99497	0.996367	NA
GO:0032096	negative regulation of response to food	BP	1	Multidisease	0.339638	1	2.57579	1.36501	NA
GO:0032099	negative regulation of appetite	BP	1	Multidisease	0.339638	1	2.57579	1.36501	NA
GO:0120034	positive regulation of plasma membrane bounded cell projection assembly	BP	1	Multidisease	0.33978	1	1.57904	0.659051	NA
GO:0002692	negative regulation of cellular extravasation	BP	1	Multidisease	0.339861	1	2.81005	1.49059	NA
GO:0007422	peripheral nervous system development	BP	1	Multidisease	0.340195	1	1.71911	0.781664	NA
GO:0070723	response to cholesterol	BP	1	Multidisease	0.34042	1	2.06154	1.04372	NA
GO:0051961	negative regulation of nervous system development	BP	1	Multidisease	0.340772	1	1.38735	0.472327	NA
GO:0046642	negative regulation of alpha-beta T cell proliferation	BP	1	Multidisease	0.34102	1	2.81005	1.49059	NA
GO:0016233	telomere capping	BP	1	Multidisease	0.341283	1	1.71835	0.781028	NA
GO:1901797	negative regulation of signal transduction by p53 class mediator	BP	1	Multidisease	0.34136	1	1.93256	0.950514	NA
GO:0072710	response to hydroxyurea	BP	1	Multidisease	0.341606	1	3.09116	1.62815	NA
GO:1904526	regulation of microtubule binding	BP	1	Multidisease	0.34178	1	3.09116	1.62815	NA
GO:0035562	negative regulation of chromatin binding	BP	1	Multidisease	0.341825	1	3.43474	1.7802	NA
GO:0070306	lens fiber cell differentiation	BP	1	Multidisease	0.341852	1	1.99497	0.996367	NA
GO:1905668	positive regulation of protein localization to endosome	BP	1	Multidisease	0.342056	1	3.43474	1.7802	NA
GO:0090129	positive regulation of synapse maturation	BP	1	Multidisease	0.342078	1	3.43474	1.7802	NA
GO:1903747	regulation of establishment of protein localization to mitochondrion	BP	1	Multidisease	0.342146	1	1.56641	0.647464	NA
GO:2000767	positive regulation of cytoplasmic translation	BP	1	Multidisease	0.342149	1	3.09116	1.62815	NA
GO:0051701	interaction with host	BP	1	Multidisease	0.342417	1	1.35243	0.435556	NA
GO:0072599	establishment of protein localization to endoplasmic reticulum	BP	1	Multidisease	0.342442	1	1.24685	0.318283	NA
GO:0048568	embryonic organ development	BP	1	Multidisease	0.342535	1	1.35002	0.432979	NA
GO:0009209	pyrimidine ribonucleoside triphosphate biosynthetic process	BP	1	Multidisease	0.34254	1	2.57579	1.36501	NA
GO:0044106	cellular amine metabolic process	BP	1	Multidisease	0.343336	1	1.35507	0.438366	NA
GO:0090316	positive regulation of intracellular protein transport	BP	1	Multidisease	0.343421	1	1.44043	0.5265	NA
GO:0010001	glial cell differentiation	BP	1	Multidisease	0.343656	1	1.37683	0.461354	NA
GO:0019320	hexose catabolic process	BP	1	Multidisease	0.343759	1	1.71835	0.781028	NA
GO:0071447	cellular response to hydroperoxide	BP	1	Multidisease	0.344344	1	2.57579	1.36501	NA
GO:0072205	metanephric collecting duct development	BP	1	Multidisease	0.344481	1	3.43474	1.7802	NA
GO:0031397	negative regulation of protein ubiquitination	BP	1	Multidisease	0.344781	1	1.49072	0.576008	NA
GO:1901186	positive regulation of ERBB signaling pathway	BP	1	Multidisease	0.345414	1	1.99497	0.996367	NA
GO:0043568	positive regulation of insulin-like growth factor receptor signaling pathway	BP	1	Multidisease	0.345422	1	2.81005	1.49059	NA
GO:0035865	cellular response to potassium ion	BP	1	Multidisease	0.345484	1	3.09116	1.62815	NA
GO:0070371	ERK1 and ERK2 cascade	BP	1	Multidisease	0.345659	1	1.30312	0.381974	NA
GO:0060352	cell adhesion molecule production	BP	1	Multidisease	0.345674	1	2.37757	1.24949	NA
GO:0033032	regulation of myeloid cell apoptotic process	BP	1	Multidisease	0.345677	1	1.99497	0.996367	NA
GO:0070972	protein localization to endoplasmic reticulum	BP	1	Multidisease	0.345696	1	1.26246	0.336232	NA
GO:1903726	negative regulation of phospholipid metabolic process	BP	1	Multidisease	0.345734	1	2.37757	1.24949	NA
GO:0061469	regulation of type B pancreatic cell proliferation	BP	1	Multidisease	0.34588	1	2.81005	1.49059	NA
GO:2000736	regulation of stem cell differentiation	BP	1	Multidisease	0.34597	1	1.42838	0.514376	NA
GO:0072584	caveolin-mediated endocytosis	BP	1	Multidisease	0.346003	1	3.09116	1.62815	NA
GO:0048665	neuron fate specification	BP	1	Multidisease	0.346439	1	1.87393	0.90607	NA
GO:0051146	striated muscle cell differentiation	BP	1	Multidisease	0.346714	1	1.38042	0.465109	NA
GO:0006493	protein O-linked glycosylation	BP	1	Multidisease	0.346788	1	1.48577	0.571206	NA
GO:0150011	regulation of neuron projection arborization	BP	1	Multidisease	0.346931	1	3.43474	1.7802	NA
GO:0014831	gastro-intestinal system smooth muscle contraction	BP	1	Multidisease	0.346984	1	2.81005	1.49059	NA
GO:0003306	Wnt signaling pathway involved in heart development	BP	1	Multidisease	0.347149	1	3.09116	1.62815	NA
GO:0060317	cardiac epithelial to mesenchymal transition	BP	1	Multidisease	0.347454	1	2.06154	1.04372	NA
GO:0021548	pons development	BP	1	Multidisease	0.347532	1	3.09116	1.62815	NA
GO:0032006	regulation of TOR signaling	BP	1	Multidisease	0.347918	1	1.59538	0.673898	NA
GO:0009111	vitamin catabolic process	BP	1	Multidisease	0.348012	1	2.81005	1.49059	NA
GO:0019532	oxalate transport	BP	1	Multidisease	0.348136	1	3.09116	1.62815	NA
GO:0060425	lung morphogenesis	BP	1	Multidisease	0.348199	1	1.68705	0.754506	NA
GO:0045762	positive regulation of adenylate cyclase activity	BP	1	Multidisease	0.348331	1	3.43474	1.7802	NA
GO:1901526	positive regulation of mitophagy	BP	1	Multidisease	0.348759	1	3.43474	1.7802	NA
GO:0032984	protein-containing complex disassembly	BP	1	Multidisease	0.349122	1	1.32322	0.404049	NA
GO:1905064	negative regulation of vascular smooth muscle cell differentiation	BP	1	Multidisease	0.349191	1	2.57579	1.36501	NA
GO:1902950	regulation of dendritic spine maintenance	BP	1	Multidisease	0.349357	1	2.81005	1.49059	NA
GO:1903025	regulation of RNA polymerase II regulatory region sequence-specific DNA binding	BP	1	Multidisease	0.34975	1	3.09116	1.62815	NA
GO:0006891	intra-Golgi vesicle-mediated transport	BP	1	Multidisease	0.349769	1	1.99497	0.996367	NA
GO:0030500	regulation of bone mineralization	BP	1	Multidisease	0.349842	1	1.62841	0.703465	NA
GO:0035751	regulation of lysosomal lumen pH	BP	1	Multidisease	0.349941	1	2.81005	1.49059	NA
GO:0030099	myeloid cell differentiation	BP	1	Multidisease	0.350332	1	1.31043	0.390039	NA
GO:0009223	pyrimidine deoxyribonucleotide catabolic process	BP	1	Multidisease	0.350521	1	2.57579	1.36501	NA
GO:0034350	regulation of glial cell apoptotic process	BP	1	Multidisease	0.3507	1	3.09116	1.62815	NA
GO:0032200	telomere organization	BP	1	Multidisease	0.35081	1	1.42378	0.509722	NA
GO:0002437	inflammatory response to antigenic stimulus	BP	1	Multidisease	0.350816	1	1.5208	0.604833	NA
GO:0002433	immune response-regulating cell surface receptor signaling pathway involved in phagocytosis	BP	1	Multidisease	0.351036	1	1.65018	0.722623	NA
GO:0038096	Fc-gamma receptor signaling pathway involved in phagocytosis	BP	1	Multidisease	0.351036	1	1.65018	0.722623	NA
GO:0019048	modulation by virus of host process	BP	1	Multidisease	0.351279	1	1.99497	0.996367	NA
GO:1905146	lysosomal protein catabolic process	BP	1	Multidisease	0.351637	1	3.09116	1.62815	NA
GO:1901660	calcium ion export	BP	1	Multidisease	0.351702	1	3.09116	1.62815	NA
GO:0009265	2'-deoxyribonucleotide biosynthetic process	BP	1	Multidisease	0.351757	1	2.57579	1.36501	NA
GO:0046385	deoxyribose phosphate biosynthetic process	BP	1	Multidisease	0.351757	1	2.57579	1.36501	NA
GO:0090263	positive regulation of canonical Wnt signaling pathway	BP	1	Multidisease	0.352082	1	1.42568	0.51165	NA
GO:0042308	negative regulation of protein import into nucleus	BP	1	Multidisease	0.352142	1	2.81005	1.49059	NA
GO:1904590	negative regulation of protein import	BP	1	Multidisease	0.352142	1	2.81005	1.49059	NA
GO:2001040	positive regulation of cellular response to drug	BP	1	Multidisease	0.352257	1	3.09116	1.62815	NA
GO:0050768	negative regulation of neurogenesis	BP	1	Multidisease	0.352317	1	1.38042	0.465109	NA
GO:0009112	nucleobase metabolic process	BP	1	Multidisease	0.35238	1	1.81876	0.862952	NA
GO:2000109	regulation of macrophage apoptotic process	BP	1	Multidisease	0.352402	1	2.81005	1.49059	NA
GO:0050714	positive regulation of protein secretion	BP	1	Multidisease	0.35272	1	1.27453	0.349962	NA
GO:0006568	tryptophan metabolic process	BP	1	Multidisease	0.352746	1	2.57579	1.36501	NA
GO:2000105	positive regulation of DNA-dependent DNA replication	BP	1	Multidisease	0.352829	1	3.09116	1.62815	NA
GO:0031936	negative regulation of chromatin silencing	BP	1	Multidisease	0.352896	1	2.37757	1.24949	NA
GO:0035672	oligopeptide transmembrane transport	BP	1	Multidisease	0.353021	1	3.09116	1.62815	NA
GO:0021520	spinal cord motor neuron cell fate specification	BP	1	Multidisease	0.353222	1	2.57579	1.36501	NA
GO:0034141	positive regulation of toll-like receptor 3 signaling pathway	BP	1	Multidisease	0.353261	1	2.37757	1.24949	NA
GO:0040015	negative regulation of multicellular organism growth	BP	1	Multidisease	0.353313	1	3.09116	1.62815	NA
GO:0046686	response to cadmium ion	BP	1	Multidisease	0.353434	1	1.47242	0.558192	NA
GO:0002883	regulation of hypersensitivity	BP	1	Multidisease	0.353462	1	2.57579	1.36501	NA
GO:0048241	epinephrine transport	BP	1	Multidisease	0.353651	1	2.57579	1.36501	NA
GO:0010390	histone monoubiquitination	BP	1	Multidisease	0.353744	1	1.93256	0.950514	NA
GO:0060788	ectodermal placode formation	BP	1	Multidisease	0.353811	1	3.09116	1.62815	NA
GO:0071697	ectodermal placode morphogenesis	BP	1	Multidisease	0.353811	1	3.09116	1.62815	NA
GO:2001053	regulation of mesenchymal cell apoptotic process	BP	1	Multidisease	0.353914	1	2.81005	1.49059	NA
GO:0071806	protein transmembrane transport	BP	1	Multidisease	0.353948	1	1.57246	0.653026	NA
GO:0016236	macroautophagy	BP	1	Multidisease	0.354321	1	1.34778	0.430585	NA
GO:0043320	natural killer cell degranulation	BP	1	Multidisease	0.354736	1	2.57579	1.36501	NA
GO:2000232	regulation of rRNA processing	BP	1	Multidisease	0.354765	1	2.81005	1.49059	NA
GO:2000543	positive regulation of gastrulation	BP	1	Multidisease	0.354884	1	2.57579	1.36501	NA
GO:0010464	regulation of mesenchymal cell proliferation	BP	1	Multidisease	0.355106	1	1.99497	0.996367	NA
GO:0045214	sarcomere organization	BP	1	Multidisease	0.355431	1	1.78457	0.835574	NA
GO:0051386	regulation of neurotrophin TRK receptor signaling pathway	BP	1	Multidisease	0.355595	1	2.81005	1.49059	NA
GO:0036500	ATF6-mediated unfolded protein response	BP	1	Multidisease	0.35581	1	2.81005	1.49059	NA
GO:0036109	alpha-linolenic acid metabolic process	BP	1	Multidisease	0.356065	1	2.81005	1.49059	NA
GO:1900027	regulation of ruffle assembly	BP	1	Multidisease	0.356071	1	1.87393	0.90607	NA
GO:0030217	T cell differentiation	BP	1	Multidisease	0.356142	1	1.35787	0.441342	NA
GO:0021903	rostrocaudal neural tube patterning	BP	1	Multidisease	0.356241	1	2.81005	1.49059	NA
GO:0033363	secretory granule organization	BP	1	Multidisease	0.356393	1	1.87393	0.90607	NA
GO:1902235	regulation of endoplasmic reticulum stress-induced intrinsic apoptotic signaling pathway	BP	1	Multidisease	0.356415	1	1.81876	0.862952	NA
GO:0002674	negative regulation of acute inflammatory response	BP	1	Multidisease	0.356671	1	2.81005	1.49059	NA
GO:1902018	negative regulation of cilium assembly	BP	1	Multidisease	0.356814	1	3.09116	1.62815	NA
GO:0032387	negative regulation of intracellular transport	BP	1	Multidisease	0.357088	1	1.65687	0.728462	NA
GO:0001738	morphogenesis of a polarized epithelium	BP	1	Multidisease	0.357467	1	1.43517	0.521223	NA
GO:0032784	regulation of DNA-templated transcription, elongation	BP	1	Multidisease	0.357505	1	1.59963	0.677737	NA
GO:0042769	DNA damage response, detection of DNA damage	BP	1	Multidisease	0.357548	1	1.7176	0.780392	NA
GO:0060558	regulation of calcidiol 1-monooxygenase activity	BP	1	Multidisease	0.357775	1	2.37757	1.24949	NA
GO:2000052	positive regulation of non-canonical Wnt signaling pathway	BP	1	Multidisease	0.358012	1	2.81005	1.49059	NA
GO:0003356	regulation of cilium beat frequency	BP	1	Multidisease	0.358027	1	3.09116	1.62815	NA
GO:0033197	response to vitamin E	BP	1	Multidisease	0.358328	1	2.81005	1.49059	NA
GO:0003337	mesenchymal to epithelial transition involved in metanephros morphogenesis	BP	1	Multidisease	0.358453	1	2.81005	1.49059	NA
GO:0010649	regulation of cell communication by electrical coupling	BP	1	Multidisease	0.358869	1	2.81005	1.49059	NA
GO:0043029	T cell homeostasis	BP	1	Multidisease	0.358947	1	1.87393	0.90607	NA
GO:0010889	regulation of sequestering of triglyceride	BP	1	Multidisease	0.359108	1	2.57579	1.36501	NA
GO:2001242	regulation of intrinsic apoptotic signaling pathway	BP	1	Multidisease	0.359281	1	1.34557	0.428217	NA
GO:0061314	Notch signaling involved in heart development	BP	1	Multidisease	0.359294	1	3.09116	1.62815	NA
GO:0042634	regulation of hair cycle	BP	1	Multidisease	0.359819	1	1.87393	0.90607	NA
GO:2000344	positive regulation of acrosome reaction	BP	1	Multidisease	0.360018	1	2.57579	1.36501	NA
GO:0042509	regulation of tyrosine phosphorylation of STAT protein	BP	1	Multidisease	0.360024	1	1.43857	0.524635	NA
GO:0007614	short-term memory	BP	1	Multidisease	0.360204	1	2.81005	1.49059	NA
GO:0072697	protein localization to cell cortex	BP	1	Multidisease	0.360419	1	2.81005	1.49059	NA
GO:0007569	cell aging	BP	1	Multidisease	0.360488	1	1.38893	0.473978	NA
GO:0070673	response to interleukin-18	BP	1	Multidisease	0.360741	1	2.57579	1.36501	NA
GO:0044282	small molecule catabolic process	BP	1	Multidisease	0.360921	1	1.25142	0.323571	NA
GO:0009267	cellular response to starvation	BP	1	Multidisease	0.361676	1	1.47442	0.560152	NA
GO:0006123	mitochondrial electron transport, cytochrome c to oxygen	BP	1	Multidisease	0.361689	1	2.06042	1.04294	NA
GO:0019646	aerobic electron transport chain	BP	1	Multidisease	0.361689	1	2.06042	1.04294	NA
GO:0071472	cellular response to salt stress	BP	1	Multidisease	0.361799	1	2.81005	1.49059	NA
GO:0043619	regulation of transcription from RNA polymerase II promoter in response to oxidative stress	BP	1	Multidisease	0.361822	1	2.81005	1.49059	NA
GO:0006012	galactose metabolic process	BP	1	Multidisease	0.361831	1	2.81005	1.49059	NA
GO:0005996	monosaccharide metabolic process	BP	1	Multidisease	0.362172	1	1.32321	0.404038	NA
GO:0006828	manganese ion transport	BP	1	Multidisease	0.362627	1	3.09116	1.62815	NA
GO:0035967	cellular response to topologically incorrect protein	BP	1	Multidisease	0.362892	1	1.33137	0.412914	NA
GO:0071320	cellular response to cAMP	BP	1	Multidisease	0.363452	1	1.81962	0.863637	NA
GO:0045599	negative regulation of fat cell differentiation	BP	1	Multidisease	0.363477	1	1.62775	0.702878	NA
GO:0018206	peptidyl-methionine modification	BP	1	Multidisease	0.364075	1	2.57579	1.36501	NA
GO:0034770	histone H4-K20 methylation	BP	1	Multidisease	0.364254	1	3.43474	1.7802	NA
GO:0006809	nitric oxide biosynthetic process	BP	1	Multidisease	0.364618	1	1.49072	0.576008	NA
GO:0060088	auditory receptor cell stereocilium organization	BP	1	Multidisease	0.364834	1	2.81005	1.49059	NA
GO:0021988	olfactory lobe development	BP	1	Multidisease	0.365224	1	1.99497	0.996367	NA
GO:0014072	response to isoquinoline alkaloid	BP	1	Multidisease	0.365318	1	1.7176	0.780392	NA
GO:0043278	response to morphine	BP	1	Multidisease	0.365318	1	1.7176	0.780392	NA
GO:0034243	regulation of transcription elongation from RNA polymerase II promoter	BP	1	Multidisease	0.365319	1	1.87393	0.90607	NA
GO:0009086	methionine biosynthetic process	BP	1	Multidisease	0.365327	1	2.57579	1.36501	NA
GO:0043129	surfactant homeostasis	BP	1	Multidisease	0.365491	1	2.81005	1.49059	NA
GO:2000392	regulation of lamellipodium morphogenesis	BP	1	Multidisease	0.366001	1	3.09116	1.62815	NA
GO:0045176	apical protein localization	BP	1	Multidisease	0.366069	1	3.09116	1.62815	NA
GO:0060911	cardiac cell fate commitment	BP	1	Multidisease	0.366245	1	2.81005	1.49059	NA
GO:0009208	pyrimidine ribonucleoside triphosphate metabolic process	BP	1	Multidisease	0.366723	1	2.37757	1.24949	NA
GO:0055025	positive regulation of cardiac muscle tissue development	BP	1	Multidisease	0.36715	1	1.5462	0.628729	NA
GO:0070669	response to interleukin-2	BP	1	Multidisease	0.367163	1	2.81005	1.49059	NA
GO:0071352	cellular response to interleukin-2	BP	1	Multidisease	0.367163	1	2.81005	1.49059	NA
GO:0032754	positive regulation of interleukin-5 production	BP	1	Multidisease	0.367385	1	2.81005	1.49059	NA
GO:0010827	regulation of glucose transmembrane transport	BP	1	Multidisease	0.367733	1	1.54678	0.629267	NA
GO:0003338	metanephros morphogenesis	BP	1	Multidisease	0.367746	1	1.93256	0.950514	NA
GO:0072015	glomerular visceral epithelial cell development	BP	1	Multidisease	0.367961	1	3.43474	1.7802	NA
GO:1902287	semaphorin-plexin signaling pathway involved in axon guidance	BP	1	Multidisease	0.368005	1	3.43474	1.7802	NA
GO:0010454	negative regulation of cell fate commitment	BP	1	Multidisease	0.368113	1	2.57579	1.36501	NA
GO:0033632	regulation of cell-cell adhesion mediated by integrin	BP	1	Multidisease	0.368253	1	2.81005	1.49059	NA
GO:0060992	response to fungicide	BP	1	Multidisease	0.368305	1	3.09116	1.62815	NA
GO:0045143	homologous chromosome segregation	BP	1	Multidisease	0.368381	1	1.59963	0.677737	NA
GO:0071481	cellular response to X-ray	BP	1	Multidisease	0.368659	1	2.81005	1.49059	NA
GO:0030857	negative regulation of epithelial cell differentiation	BP	1	Multidisease	0.368703	1	1.65687	0.728462	NA
GO:1905666	regulation of protein localization to endosome	BP	1	Multidisease	0.368816	1	3.09116	1.62815	NA
GO:0043552	positive regulation of phosphatidylinositol 3-kinase activity	BP	1	Multidisease	0.369187	1	2.06154	1.04372	NA
GO:0007616	long-term memory	BP	1	Multidisease	0.369361	1	2.06154	1.04372	NA
GO:0048839	inner ear development	BP	1	Multidisease	0.369843	1	1.42974	0.515753	NA
GO:0071985	multivesicular body sorting pathway	BP	1	Multidisease	0.370229	1	1.87393	0.90607	NA
GO:0035973	aggrephagy	BP	1	Multidisease	0.370694	1	3.09116	1.62815	NA
GO:2000786	positive regulation of autophagosome assembly	BP	1	Multidisease	0.370751	1	2.81005	1.49059	NA
GO:0090169	regulation of spindle assembly	BP	1	Multidisease	0.370959	1	1.93256	0.950514	NA
GO:0090520	sphingolipid mediated signaling pathway	BP	1	Multidisease	0.371035	1	2.81005	1.49059	NA
GO:0051238	sequestering of metal ion	BP	1	Multidisease	0.371468	1	2.37757	1.24949	NA
GO:1903044	protein localization to membrane raft	BP	1	Multidisease	0.371612	1	2.20767	1.14252	NA
GO:0038094	Fc-gamma receptor signaling pathway	BP	1	Multidisease	0.371627	1	1.58655	0.665892	NA
GO:0070213	protein auto-ADP-ribosylation	BP	1	Multidisease	0.37171	1	2.81005	1.49059	NA
GO:1902107	positive regulation of leukocyte differentiation	BP	1	Multidisease	0.371782	1	1.34557	0.428217	NA
GO:0034969	histone arginine methylation	BP	1	Multidisease	0.371802	1	2.57579	1.36501	NA
GO:0009437	carnitine metabolic process	BP	1	Multidisease	0.372068	1	2.57579	1.36501	NA
GO:0060670	branching involved in labyrinthine layer morphogenesis	BP	1	Multidisease	0.373141	1	2.81005	1.49059	NA
GO:0019511	peptidyl-proline hydroxylation	BP	1	Multidisease	0.373439	1	2.57579	1.36501	NA
GO:0006471	protein ADP-ribosylation	BP	1	Multidisease	0.373513	1	1.81876	0.862952	NA
GO:0050909	sensory perception of taste	BP	1	Multidisease	0.373713	1	1.37445	0.45885	NA
GO:0035270	endocrine system development	BP	1	Multidisease	0.373857	1	1.4395	0.525566	NA
GO:0014745	negative regulation of muscle adaptation	BP	1	Multidisease	0.374442	1	2.81005	1.49059	NA
GO:0097090	presynaptic membrane organization	BP	1	Multidisease	0.374624	1	3.09116	1.62815	NA
GO:0006857	oligopeptide transport	BP	1	Multidisease	0.374684	1	2.81005	1.49059	NA
GO:0006244	pyrimidine nucleotide catabolic process	BP	1	Multidisease	0.375234	1	2.37757	1.24949	NA
GO:0034086	maintenance of sister chromatid cohesion	BP	1	Multidisease	0.375253	1	3.09116	1.62815	NA
GO:0034088	maintenance of mitotic sister chromatid cohesion	BP	1	Multidisease	0.375253	1	3.09116	1.62815	NA
GO:0016242	negative regulation of macroautophagy	BP	1	Multidisease	0.37577	1	1.93256	0.950514	NA
GO:0048143	astrocyte activation	BP	1	Multidisease	0.376336	1	1.58531	0.664767	NA
GO:0010612	regulation of cardiac muscle adaptation	BP	1	Multidisease	0.376478	1	2.37757	1.24949	NA
GO:1903242	regulation of cardiac muscle hypertrophy in response to stress	BP	1	Multidisease	0.376478	1	2.37757	1.24949	NA
GO:0010172	embryonic body morphogenesis	BP	1	Multidisease	0.376732	1	3.09116	1.62815	NA
GO:0010823	negative regulation of mitochondrion organization	BP	1	Multidisease	0.376749	1	1.59963	0.677737	NA
GO:0006605	protein targeting	BP	1	Multidisease	0.376851	1	1.20532	0.269422	NA
GO:0006007	glucose catabolic process	BP	1	Multidisease	0.377059	1	1.81876	0.862952	NA
GO:0030488	tRNA methylation	BP	1	Multidisease	0.37716	1	1.7176	0.780392	NA
GO:0035092	sperm chromatin condensation	BP	1	Multidisease	0.377171	1	2.57579	1.36501	NA
GO:0071696	ectodermal placode development	BP	1	Multidisease	0.377449	1	2.81005	1.49059	NA
GO:0042307	positive regulation of protein import into nucleus	BP	1	Multidisease	0.377995	1	1.81876	0.862952	NA
GO:0007028	cytoplasm organization	BP	1	Multidisease	0.378148	1	2.81005	1.49059	NA
GO:0002524	hypersensitivity	BP	1	Multidisease	0.378232	1	2.37757	1.24949	NA
GO:1990542	mitochondrial transmembrane transport	BP	1	Multidisease	0.378564	1	1.37445	0.45885	NA
GO:0021681	cerebellar granular layer development	BP	1	Multidisease	0.37865	1	2.81005	1.49059	NA
GO:0008643	carbohydrate transport	BP	1	Multidisease	0.378728	1	1.39794	0.483305	NA
GO:0046580	negative regulation of Ras protein signal transduction	BP	1	Multidisease	0.378757	1	1.78457	0.835574	NA
GO:0042326	negative regulation of phosphorylation	BP	1	Multidisease	0.379148	1	1.28718	0.364218	NA
GO:0014061	regulation of norepinephrine secretion	BP	1	Multidisease	0.379346	1	2.20767	1.14252	NA
GO:0090336	positive regulation of brown fat cell differentiation	BP	1	Multidisease	0.379798	1	2.81005	1.49059	NA
GO:0097152	mesenchymal cell apoptotic process	BP	1	Multidisease	0.379991	1	2.57579	1.36501	NA
GO:0071679	commissural neuron axon guidance	BP	1	Multidisease	0.380461	1	2.81005	1.49059	NA
GO:0003207	cardiac chamber formation	BP	1	Multidisease	0.380648	1	2.81005	1.49059	NA
GO:1901659	glycosyl compound biosynthetic process	BP	1	Multidisease	0.380742	1	1.62709	0.702291	NA
GO:0046040	IMP metabolic process	BP	1	Multidisease	0.381384	1	2.57579	1.36501	NA
GO:0045766	positive regulation of angiogenesis	BP	1	Multidisease	0.381467	1	1.3101	0.389682	NA
GO:1902260	negative regulation of delayed rectifier potassium channel activity	BP	1	Multidisease	0.381617	1	2.37757	1.24949	NA
GO:2000058	regulation of ubiquitin-dependent protein catabolic process	BP	1	Multidisease	0.381631	1	1.34557	0.428217	NA
GO:0060441	epithelial tube branching involved in lung morphogenesis	BP	1	Multidisease	0.38171	1	1.76673	0.821083	NA
GO:0072350	tricarboxylic acid metabolic process	BP	1	Multidisease	0.381781	1	2.57579	1.36501	NA
GO:0060732	positive regulation of inositol phosphate biosynthetic process	BP	1	Multidisease	0.381943	1	2.37757	1.24949	NA
GO:0072216	positive regulation of metanephros development	BP	1	Multidisease	0.382018	1	2.57579	1.36501	NA
GO:0003176	aortic valve development	BP	1	Multidisease	0.382162	1	1.99497	0.996367	NA
GO:0001937	negative regulation of endothelial cell proliferation	BP	1	Multidisease	0.38233	1	1.34411	0.426652	NA
GO:0086019	cell-cell signaling involved in cardiac conduction	BP	1	Multidisease	0.382436	1	2.06154	1.04372	NA
GO:0006707	cholesterol catabolic process	BP	1	Multidisease	0.383008	1	2.37757	1.24949	NA
GO:0016127	sterol catabolic process	BP	1	Multidisease	0.383008	1	2.37757	1.24949	NA
GO:0045761	regulation of adenylate cyclase activity	BP	1	Multidisease	0.383059	1	1.93256	0.950514	NA
GO:0042058	regulation of epidermal growth factor receptor signaling pathway	BP	1	Multidisease	0.38313	1	1.52763	0.611296	NA
GO:0016999	antibiotic metabolic process	BP	1	Multidisease	0.383138	1	1.34484	0.427433	NA
GO:0010455	positive regulation of cell fate commitment	BP	1	Multidisease	0.383649	1	2.20767	1.14252	NA
GO:0043650	dicarboxylic acid biosynthetic process	BP	1	Multidisease	0.383715	1	2.37757	1.24949	NA
GO:0007260	tyrosine phosphorylation of STAT protein	BP	1	Multidisease	0.383943	1	1.38994	0.475019	NA
GO:1902563	regulation of neutrophil activation	BP	1	Multidisease	0.383965	1	2.57579	1.36501	NA
GO:0071313	cellular response to caffeine	BP	1	Multidisease	0.384042	1	3.43474	1.7802	NA
GO:0033145	positive regulation of intracellular steroid hormone receptor signaling pathway	BP	1	Multidisease	0.384397	1	2.81005	1.49059	NA
GO:1905288	vascular associated smooth muscle cell apoptotic process	BP	1	Multidisease	0.384573	1	2.06042	1.04294	NA
GO:1905459	regulation of vascular associated smooth muscle cell apoptotic process	BP	1	Multidisease	0.384573	1	2.06042	1.04294	NA
GO:0043508	negative regulation of JUN kinase activity	BP	1	Multidisease	0.384601	1	2.57579	1.36501	NA
GO:0060346	bone trabecula formation	BP	1	Multidisease	0.384826	1	2.81005	1.49059	NA
GO:2000665	regulation of interleukin-13 secretion	BP	1	Multidisease	0.385124	1	2.37757	1.24949	NA
GO:0030888	regulation of B cell proliferation	BP	1	Multidisease	0.385195	1	1.57246	0.653026	NA
GO:0010838	positive regulation of keratinocyte proliferation	BP	1	Multidisease	0.385433	1	2.37757	1.24949	NA
GO:0070507	regulation of microtubule cytoskeleton organization	BP	1	Multidisease	0.385606	1	1.44466	0.530725	NA
GO:0046597	negative regulation of viral entry into host cell	BP	1	Multidisease	0.385812	1	1.67112	0.740814	NA
GO:0086065	cell communication involved in cardiac conduction	BP	1	Multidisease	0.385846	1	1.71835	0.781028	NA
GO:0071868	cellular response to monoamine stimulus	BP	1	Multidisease	0.385924	1	1.41916	0.505035	NA
GO:0071870	cellular response to catecholamine stimulus	BP	1	Multidisease	0.385924	1	1.41916	0.505035	NA
GO:0055081	anion homeostasis	BP	1	Multidisease	0.386016	1	1.65687	0.728462	NA
GO:0071670	smooth muscle cell chemotaxis	BP	1	Multidisease	0.386416	1	2.20767	1.14252	NA
GO:0045667	regulation of osteoblast differentiation	BP	1	Multidisease	0.386612	1	1.37524	0.459681	NA
GO:0016584	nucleosome positioning	BP	1	Multidisease	0.386635	1	2.20767	1.14252	NA
GO:0097530	granulocyte migration	BP	1	Multidisease	0.386752	1	1.28889	0.366128	NA
GO:0014744	positive regulation of muscle adaptation	BP	1	Multidisease	0.387433	1	1.93158	0.949781	NA
GO:2000252	negative regulation of feeding behavior	BP	1	Multidisease	0.387505	1	2.20767	1.14252	NA
GO:0007179	transforming growth factor beta receptor signaling pathway	BP	1	Multidisease	0.388242	1	1.4224	0.508324	NA
GO:0002024	diet induced thermogenesis	BP	1	Multidisease	0.389014	1	2.57579	1.36501	NA
GO:0035909	aorta morphogenesis	BP	1	Multidisease	0.389102	1	1.99497	0.996367	NA
GO:0030207	chondroitin sulfate catabolic process	BP	1	Multidisease	0.389785	1	2.81005	1.49059	NA
GO:0090630	activation of GTPase activity	BP	1	Multidisease	0.389839	1	1.51691	0.601139	NA
GO:0050910	detection of mechanical stimulus involved in sensory perception of sound	BP	1	Multidisease	0.390431	1	2.81005	1.49059	NA
GO:0010259	multicellular organism aging	BP	1	Multidisease	0.39059	1	1.81876	0.862952	NA
GO:0046847	filopodium assembly	BP	1	Multidisease	0.39078	1	1.65687	0.728462	NA
GO:0030259	lipid glycosylation	BP	1	Multidisease	0.390797	1	2.37757	1.24949	NA
GO:0042542	response to hydrogen peroxide	BP	1	Multidisease	0.390823	1	1.35507	0.438366	NA
GO:0006020	inositol metabolic process	BP	1	Multidisease	0.390865	1	2.81005	1.49059	NA
GO:1900121	negative regulation of receptor binding	BP	1	Multidisease	0.390954	1	2.37757	1.24949	NA
GO:0072310	glomerular epithelial cell development	BP	1	Multidisease	0.391152	1	3.09116	1.62815	NA
GO:0002251	organ or tissue specific immune response	BP	1	Multidisease	0.392002	1	1.50788	0.592519	NA
GO:0051403	stress-activated MAPK cascade	BP	1	Multidisease	0.392394	1	1.29985	0.378345	NA
GO:0031529	ruffle organization	BP	1	Multidisease	0.392461	1	1.5208	0.604833	NA
GO:0035563	positive regulation of chromatin binding	BP	1	Multidisease	0.392712	1	2.57579	1.36501	NA
GO:0048008	platelet-derived growth factor receptor signaling pathway	BP	1	Multidisease	0.392741	1	1.68705	0.754506	NA
GO:0006264	mitochondrial DNA replication	BP	1	Multidisease	0.393727	1	2.37757	1.24949	NA
GO:0043116	negative regulation of vascular permeability	BP	1	Multidisease	0.393873	1	2.81005	1.49059	NA
GO:0090192	regulation of glomerulus development	BP	1	Multidisease	0.394185	1	2.37757	1.24949	NA
GO:0030238	male sex determination	BP	1	Multidisease	0.394278	1	2.81005	1.49059	NA
GO:0071888	macrophage apoptotic process	BP	1	Multidisease	0.394354	1	2.37757	1.24949	NA
GO:0033028	myeloid cell apoptotic process	BP	1	Multidisease	0.394439	1	1.76673	0.821083	NA
GO:0033135	regulation of peptidyl-serine phosphorylation	BP	1	Multidisease	0.394512	1	1.35507	0.438366	NA
GO:2000650	negative regulation of sodium ion transmembrane transporter activity	BP	1	Multidisease	0.394529	1	2.81005	1.49059	NA
GO:1902285	semaphorin-plexin signaling pathway involved in neuron projection guidance	BP	1	Multidisease	0.394531	1	3.09116	1.62815	NA
GO:0002834	regulation of response to tumor cell	BP	1	Multidisease	0.394827	1	2.37757	1.24949	NA
GO:0002837	regulation of immune response to tumor cell	BP	1	Multidisease	0.394827	1	2.37757	1.24949	NA
GO:0003203	endocardial cushion morphogenesis	BP	1	Multidisease	0.394938	1	1.87393	0.90607	NA
GO:0048872	homeostasis of number of cells	BP	1	Multidisease	0.395055	1	1.32071	0.401311	NA
GO:0046134	pyrimidine nucleoside biosynthetic process	BP	1	Multidisease	0.395184	1	2.20767	1.14252	NA
GO:0034139	regulation of toll-like receptor 3 signaling pathway	BP	1	Multidisease	0.395533	1	2.06042	1.04294	NA
GO:0031145	anaphase-promoting complex-dependent catabolic process	BP	1	Multidisease	0.395563	1	1.30188	0.380601	NA
GO:0021554	optic nerve development	BP	1	Multidisease	0.395818	1	2.57579	1.36501	NA
GO:0051917	regulation of fibrinolysis	BP	1	Multidisease	0.395921	1	2.20767	1.14252	NA
GO:0002281	macrophage activation involved in immune response	BP	1	Multidisease	0.395951	1	2.37757	1.24949	NA
GO:0072578	neurotransmitter-gated ion channel clustering	BP	1	Multidisease	0.39597	1	2.81005	1.49059	NA
GO:0060348	bone development	BP	1	Multidisease	0.39646	1	1.42138	0.507297	NA
GO:0045869	negative regulation of single stranded viral RNA replication via double stranded DNA intermediate	BP	1	Multidisease	0.396528	1	2.37757	1.24949	NA
GO:0010452	histone H3-K36 methylation	BP	1	Multidisease	0.396544	1	3.09116	1.62815	NA
GO:0071285	cellular response to lithium ion	BP	1	Multidisease	0.396564	1	2.37757	1.24949	NA
GO:0070841	inclusion body assembly	BP	1	Multidisease	0.396716	1	1.67112	0.740814	NA
GO:0046427	positive regulation of receptor signaling pathway via JAK-STAT	BP	1	Multidisease	0.396814	1	1.3593	0.442859	NA
GO:0030520	intracellular estrogen receptor signaling pathway	BP	1	Multidisease	0.397016	1	1.62775	0.702878	NA
GO:0015802	basic amino acid transport	BP	1	Multidisease	0.397119	1	2.37757	1.24949	NA
GO:0061051	positive regulation of cell growth involved in cardiac muscle cell development	BP	1	Multidisease	0.397128	1	1.93158	0.949781	NA
GO:0045879	negative regulation of smoothened signaling pathway	BP	1	Multidisease	0.397258	1	1.87393	0.90607	NA
GO:0051315	attachment of mitotic spindle microtubules to kinetochore	BP	1	Multidisease	0.397586	1	2.57579	1.36501	NA
GO:0010917	negative regulation of mitochondrial membrane potential	BP	1	Multidisease	0.397734	1	2.20767	1.14252	NA
GO:0033147	negative regulation of intracellular estrogen receptor signaling pathway	BP	1	Multidisease	0.397764	1	2.57579	1.36501	NA
GO:0060452	positive regulation of cardiac muscle contraction	BP	1	Multidisease	0.398502	1	2.20767	1.14252	NA
GO:0034405	response to fluid shear stress	BP	1	Multidisease	0.398507	1	1.81876	0.862952	NA
GO:0040001	establishment of mitotic spindle localization	BP	1	Multidisease	0.398707	1	1.87393	0.90607	NA
GO:0055007	cardiac muscle cell differentiation	BP	1	Multidisease	0.398985	1	1.42838	0.514376	NA
GO:1901890	positive regulation of cell junction assembly	BP	1	Multidisease	0.399005	1	1.50213	0.587014	NA
GO:0031960	response to corticosteroid	BP	1	Multidisease	0.399399	1	1.31277	0.392614	NA
GO:0070208	protein heterotrimerization	BP	1	Multidisease	0.399549	1	2.57579	1.36501	NA
GO:0046824	positive regulation of nucleocytoplasmic transport	BP	1	Multidisease	0.400084	1	1.57246	0.653026	NA
GO:0070307	lens fiber cell development	BP	1	Multidisease	0.400161	1	2.37757	1.24949	NA
GO:0002523	leukocyte migration involved in inflammatory response	BP	1	Multidisease	0.400255	1	2.20767	1.14252	NA
GO:0002431	Fc receptor mediated stimulatory signaling pathway	BP	1	Multidisease	0.400397	1	1.52763	0.611296	NA
GO:1903955	positive regulation of protein targeting to mitochondrion	BP	1	Multidisease	0.400612	1	1.7176	0.780392	NA
GO:0060556	regulation of vitamin D biosynthetic process	BP	1	Multidisease	0.401052	1	2.06042	1.04294	NA
GO:0035330	regulation of hippo signaling	BP	1	Multidisease	0.401358	1	2.81005	1.49059	NA
GO:0042532	negative regulation of tyrosine phosphorylation of STAT protein	BP	1	Multidisease	0.401439	1	2.37757	1.24949	NA
GO:0001833	inner cell mass cell proliferation	BP	1	Multidisease	0.40176	1	2.57579	1.36501	NA
GO:1905203	regulation of connective tissue replacement	BP	1	Multidisease	0.402168	1	1.93158	0.949781	NA
GO:0031098	stress-activated protein kinase signaling cascade	BP	1	Multidisease	0.402615	1	1.28688	0.363873	NA
GO:0046209	nitric oxide metabolic process	BP	1	Multidisease	0.40268	1	1.40578	0.49137	NA
GO:0036314	response to sterol	BP	1	Multidisease	0.403237	1	1.81876	0.862952	NA
GO:0045651	positive regulation of macrophage differentiation	BP	1	Multidisease	0.40327	1	2.37757	1.24949	NA
GO:0048243	norepinephrine secretion	BP	1	Multidisease	0.403533	1	2.06042	1.04294	NA
GO:1903543	positive regulation of exosomal secretion	BP	1	Multidisease	0.403759	1	2.20767	1.14252	NA
GO:0072178	nephric duct morphogenesis	BP	1	Multidisease	0.403975	1	2.37757	1.24949	NA
GO:0021591	ventricular system development	BP	1	Multidisease	0.404126	1	1.87393	0.90607	NA
GO:0070873	regulation of glycogen metabolic process	BP	1	Multidisease	0.405267	1	1.76673	0.821083	NA
GO:0043583	ear development	BP	1	Multidisease	0.405605	1	1.36461	0.448487	NA
GO:0009072	aromatic amino acid family metabolic process	BP	1	Multidisease	0.405961	1	1.58531	0.664767	NA
GO:0050931	pigment cell differentiation	BP	1	Multidisease	0.40608	1	1.81876	0.862952	NA
GO:0048681	negative regulation of axon regeneration	BP	1	Multidisease	0.406408	1	2.37757	1.24949	NA
GO:0060379	cardiac muscle cell myoblast differentiation	BP	1	Multidisease	0.406582	1	2.57579	1.36501	NA
GO:0001947	heart looping	BP	1	Multidisease	0.406773	1	1.57246	0.653026	NA
GO:0030218	erythrocyte differentiation	BP	1	Multidisease	0.406953	1	1.41742	0.503271	NA
GO:0043558	regulation of translational initiation in response to stress	BP	1	Multidisease	0.407006	1	2.37757	1.24949	NA
GO:0072655	establishment of protein localization to mitochondrion	BP	1	Multidisease	0.407107	1	1.27996	0.356094	NA
GO:0042133	neurotransmitter metabolic process	BP	1	Multidisease	0.407232	1	1.30482	0.383847	NA
GO:0060579	ventral spinal cord interneuron fate commitment	BP	1	Multidisease	0.407251	1	2.20767	1.14252	NA
GO:0060581	cell fate commitment involved in pattern specification	BP	1	Multidisease	0.407251	1	2.20767	1.14252	NA
GO:0051100	negative regulation of binding	BP	1	Multidisease	0.407394	1	1.32082	0.401433	NA
GO:1903749	positive regulation of establishment of protein localization to mitochondrion	BP	1	Multidisease	0.407596	1	1.49622	0.581325	NA
GO:1901888	regulation of cell junction assembly	BP	1	Multidisease	0.408035	1	1.40793	0.493579	NA
GO:0044319	wound healing, spreading of cells	BP	1	Multidisease	0.408188	1	1.81876	0.862952	NA
GO:0090505	epiboly involved in wound healing	BP	1	Multidisease	0.408188	1	1.81876	0.862952	NA
GO:0072611	interleukin-13 secretion	BP	1	Multidisease	0.408372	1	2.20767	1.14252	NA
GO:0009954	proximal/distal pattern formation	BP	1	Multidisease	0.408741	1	1.67112	0.740814	NA
GO:1903651	positive regulation of cytoplasmic transport	BP	1	Multidisease	0.408747	1	2.57579	1.36501	NA
GO:0017014	protein nitrosylation	BP	1	Multidisease	0.408851	1	2.37757	1.24949	NA
GO:0018119	peptidyl-cysteine S-nitrosylation	BP	1	Multidisease	0.408851	1	2.37757	1.24949	NA
GO:0034329	cell junction assembly	BP	1	Multidisease	0.409008	1	1.38006	0.464735	NA
GO:0018216	peptidyl-arginine methylation	BP	1	Multidisease	0.409261	1	2.20767	1.14252	NA
GO:0071361	cellular response to ethanol	BP	1	Multidisease	0.40927	1	2.57579	1.36501	NA
GO:0052547	regulation of peptidase activity	BP	1	Multidisease	0.409404	1	1.18143	0.24053	NA
GO:1901342	regulation of vasculature development	BP	1	Multidisease	0.409699	1	1.20358	0.267337	NA
GO:1905516	positive regulation of fertilization	BP	1	Multidisease	0.40971	1	2.20767	1.14252	NA
GO:0005976	polysaccharide metabolic process	BP	1	Multidisease	0.409791	1	1.45947	0.545446	NA
GO:0035627	ceramide transport	BP	1	Multidisease	0.410172	1	2.37757	1.24949	NA
GO:1901214	regulation of neuron death	BP	1	Multidisease	0.410264	1	1.25977	0.333162	NA
GO:1902306	negative regulation of sodium ion transmembrane transport	BP	1	Multidisease	0.410268	1	2.57579	1.36501	NA
GO:0150079	negative regulation of neuroinflammatory response	BP	1	Multidisease	0.410342	1	1.93158	0.949781	NA
GO:0006646	phosphatidylethanolamine biosynthetic process	BP	1	Multidisease	0.410434	1	2.20767	1.14252	NA
GO:0014874	response to stimulus involved in regulation of muscle adaptation	BP	1	Multidisease	0.410464	1	2.20767	1.14252	NA
GO:0002093	auditory receptor cell morphogenesis	BP	1	Multidisease	0.410535	1	2.37757	1.24949	NA
GO:1904375	regulation of protein localization to cell periphery	BP	1	Multidisease	0.41068	1	1.35668	0.440082	NA
GO:0060546	negative regulation of necroptotic process	BP	1	Multidisease	0.410766	1	2.06042	1.04294	NA
GO:0062099	negative regulation of programmed necrotic cell death	BP	1	Multidisease	0.410766	1	2.06042	1.04294	NA
GO:1990266	neutrophil migration	BP	1	Multidisease	0.411193	1	1.26737	0.341841	NA
GO:0006284	base-excision repair	BP	1	Multidisease	0.41123	1	1.67112	0.740814	NA
GO:0060401	cytosolic calcium ion transport	BP	1	Multidisease	0.411321	1	1.39159	0.476735	NA
GO:0090288	negative regulation of cellular response to growth factor stimulus	BP	1	Multidisease	0.41175	1	1.39794	0.483305	NA
GO:0044090	positive regulation of vacuole organization	BP	1	Multidisease	0.412055	1	2.37757	1.24949	NA
GO:0086070	SA node cell to atrial cardiac muscle cell communication	BP	1	Multidisease	0.412173	1	3.43474	1.7802	NA
GO:0035904	aorta development	BP	1	Multidisease	0.41223	1	1.75084	0.808044	NA
GO:0038007	netrin-activated signaling pathway	BP	1	Multidisease	0.412295	1	2.57579	1.36501	NA
GO:0071474	cellular hyperosmotic response	BP	1	Multidisease	0.412589	1	2.20767	1.14252	NA
GO:0048875	chemical homeostasis within a tissue	BP	1	Multidisease	0.412723	1	2.37757	1.24949	NA
GO:2001204	regulation of osteoclast development	BP	1	Multidisease	0.412939	1	2.37757	1.24949	NA
GO:0007039	protein catabolic process in the vacuole	BP	1	Multidisease	0.413133	1	2.37757	1.24949	NA
GO:2000181	negative regulation of blood vessel morphogenesis	BP	1	Multidisease	0.413253	1	1.24542	0.316638	NA
GO:0033540	fatty acid beta-oxidation using acyl-CoA oxidase	BP	1	Multidisease	0.413835	1	2.20767	1.14252	NA
GO:0045898	regulation of RNA polymerase II transcription preinitiation complex assembly	BP	1	Multidisease	0.414083	1	2.06042	1.04294	NA
GO:0043649	dicarboxylic acid catabolic process	BP	1	Multidisease	0.414445	1	2.06042	1.04294	NA
GO:0001881	receptor recycling	BP	1	Multidisease	0.41474	1	1.76673	0.821083	NA
GO:0009142	nucleoside triphosphate biosynthetic process	BP	1	Multidisease	0.414805	1	1.34411	0.426652	NA
GO:0006457	protein folding	BP	1	Multidisease	0.414818	1	1.21072	0.275862	NA
GO:1904894	positive regulation of receptor signaling pathway via STAT	BP	1	Multidisease	0.414969	1	1.32997	0.411396	NA
GO:0052548	regulation of endopeptidase activity	BP	1	Multidisease	0.414993	1	1.17795	0.236282	NA
GO:1904591	positive regulation of protein import	BP	1	Multidisease	0.415083	1	1.67112	0.740814	NA
GO:0071316	cellular response to nicotine	BP	1	Multidisease	0.415615	1	1.93158	0.949781	NA
GO:0071867	response to monoamine	BP	1	Multidisease	0.41568	1	1.36873	0.452843	NA
GO:0071869	response to catecholamine	BP	1	Multidisease	0.41568	1	1.36873	0.452843	NA
GO:1903321	negative regulation of protein modification by small protein conjugation or removal	BP	1	Multidisease	0.415695	1	1.34447	0.427042	NA
GO:0086016	AV node cell action potential	BP	1	Multidisease	0.415861	1	2.81005	1.49059	NA
GO:0086027	AV node cell to bundle of His cell signaling	BP	1	Multidisease	0.415861	1	2.81005	1.49059	NA
GO:0070234	positive regulation of T cell apoptotic process	BP	1	Multidisease	0.415887	1	2.06042	1.04294	NA
GO:0006364	rRNA processing	BP	1	Multidisease	0.416618	1	1.22684	0.294952	NA
GO:0031214	biomineral tissue development	BP	1	Multidisease	0.416899	1	1.36259	0.446349	NA
GO:0110148	biomineralization	BP	1	Multidisease	0.416899	1	1.36259	0.446349	NA
GO:0070936	protein K48-linked ubiquitination	BP	1	Multidisease	0.416902	1	1.5208	0.604833	NA
GO:0042770	signal transduction in response to DNA damage	BP	1	Multidisease	0.416904	1	1.38555	0.470457	NA
GO:0045837	negative regulation of membrane potential	BP	1	Multidisease	0.417377	1	2.06042	1.04294	NA
GO:0006979	response to oxidative stress	BP	1	Multidisease	0.417481	1	1.21275	0.278282	NA
GO:2001182	regulation of interleukin-12 secretion	BP	1	Multidisease	0.417833	1	2.20767	1.14252	NA
GO:0090398	cellular senescence	BP	1	Multidisease	0.41805	1	1.32176	0.40246	NA
GO:0046855	inositol phosphate dephosphorylation	BP	1	Multidisease	0.4182	1	2.37757	1.24949	NA
GO:0090218	positive regulation of lipid kinase activity	BP	1	Multidisease	0.418201	1	1.81876	0.862952	NA
GO:1903046	meiotic cell cycle process	BP	1	Multidisease	0.418258	1	1.31712	0.397385	NA
GO:0044409	entry into host	BP	1	Multidisease	0.418593	1	1.32082	0.401433	NA
GO:0042447	hormone catabolic process	BP	1	Multidisease	0.418606	1	2.06042	1.04294	NA
GO:0010248	establishment or maintenance of transmembrane electrochemical gradient	BP	1	Multidisease	0.418865	1	2.20767	1.14252	NA
GO:0035435	phosphate ion transmembrane transport	BP	1	Multidisease	0.418891	1	2.37757	1.24949	NA
GO:2000343	positive regulation of chemokine (C-X-C motif) ligand 2 production	BP	1	Multidisease	0.419913	1	1.93158	0.949781	NA
GO:1905898	positive regulation of response to endoplasmic reticulum stress	BP	1	Multidisease	0.420335	1	1.58531	0.664767	NA
GO:0048712	negative regulation of astrocyte differentiation	BP	1	Multidisease	0.420928	1	2.20767	1.14252	NA
GO:0007340	acrosome reaction	BP	1	Multidisease	0.421048	1	1.58531	0.664767	NA
GO:0046321	positive regulation of fatty acid oxidation	BP	1	Multidisease	0.421388	1	2.37757	1.24949	NA
GO:0014808	release of sequestered calcium ion into cytosol by sarcoplasmic reticulum	BP	1	Multidisease	0.421626	1	1.7176	0.780392	NA
GO:0090069	regulation of ribosome biogenesis	BP	1	Multidisease	0.421821	1	2.20767	1.14252	NA
GO:0050966	detection of mechanical stimulus involved in sensory perception of pain	BP	1	Multidisease	0.421908	1	2.57579	1.36501	NA
GO:0032435	negative regulation of proteasomal ubiquitin-dependent protein catabolic process	BP	1	Multidisease	0.422143	1	1.58531	0.664767	NA
GO:0009124	nucleoside monophosphate biosynthetic process	BP	1	Multidisease	0.422268	1	1.54563	0.628192	NA
GO:0030330	DNA damage response, signal transduction by p53 class mediator	BP	1	Multidisease	0.42263	1	1.40621	0.49181	NA
GO:0070986	left/right axis specification	BP	1	Multidisease	0.422763	1	2.37757	1.24949	NA
GO:0006999	nuclear pore organization	BP	1	Multidisease	0.422922	1	2.37757	1.24949	NA
GO:1903541	regulation of exosomal secretion	BP	1	Multidisease	0.422983	1	2.06042	1.04294	NA
GO:0060572	morphogenesis of an epithelial bud	BP	1	Multidisease	0.423483	1	2.20767	1.14252	NA
GO:2001057	reactive nitrogen species metabolic process	BP	1	Multidisease	0.423804	1	1.3593	0.442859	NA
GO:0032945	negative regulation of mononuclear cell proliferation	BP	1	Multidisease	0.424047	1	1.34447	0.427042	NA
GO:0050672	negative regulation of lymphocyte proliferation	BP	1	Multidisease	0.424047	1	1.34447	0.427042	NA
GO:1901889	negative regulation of cell junction assembly	BP	1	Multidisease	0.425007	1	1.7176	0.780392	NA
GO:0021527	spinal cord association neuron differentiation	BP	1	Multidisease	0.425222	1	2.20767	1.14252	NA
GO:0009263	deoxyribonucleotide biosynthetic process	BP	1	Multidisease	0.425288	1	2.06042	1.04294	NA
GO:0051281	positive regulation of release of sequestered calcium ion into cytosol	BP	1	Multidisease	0.425644	1	1.62709	0.702291	NA
GO:0090110	COPII-coated vesicle cargo loading	BP	1	Multidisease	0.425688	1	2.37757	1.24949	NA
GO:0008210	estrogen metabolic process	BP	1	Multidisease	0.425898	1	1.50788	0.592519	NA
GO:0031652	positive regulation of heat generation	BP	1	Multidisease	0.426083	1	1.93158	0.949781	NA
GO:0046839	phospholipid dephosphorylation	BP	1	Multidisease	0.426199	1	1.7176	0.780392	NA
GO:0042181	ketone biosynthetic process	BP	1	Multidisease	0.426475	1	1.54563	0.628192	NA
GO:0002793	positive regulation of peptide secretion	BP	1	Multidisease	0.42654	1	1.19784	0.260432	NA
GO:0042448	progesterone metabolic process	BP	1	Multidisease	0.426694	1	2.06042	1.04294	NA
GO:0007175	negative regulation of epidermal growth factor-activated receptor activity	BP	1	Multidisease	0.42684	1	2.37757	1.24949	NA
GO:0010667	negative regulation of cardiac muscle cell apoptotic process	BP	1	Multidisease	0.426901	1	1.54563	0.628192	NA
GO:0000184	nuclear-transcribed mRNA catabolic process, nonsense-mediated decay	BP	1	Multidisease	0.427496	1	1.17096	0.227691	NA
GO:1902743	regulation of lamellipodium organization	BP	1	Multidisease	0.427992	1	1.62709	0.702291	NA
GO:0032008	positive regulation of TOR signaling	BP	1	Multidisease	0.428127	1	1.62709	0.702291	NA
GO:0046785	microtubule polymerization	BP	1	Multidisease	0.428357	1	1.47292	0.558681	NA
GO:0008631	intrinsic apoptotic signaling pathway in response to oxidative stress	BP	1	Multidisease	0.428397	1	1.58531	0.664767	NA
GO:0046365	monosaccharide catabolic process	BP	1	Multidisease	0.428463	1	1.44937	0.535423	NA
GO:0010919	regulation of inositol phosphate biosynthetic process	BP	1	Multidisease	0.428504	1	2.06042	1.04294	NA
GO:0031953	negative regulation of protein autophosphorylation	BP	1	Multidisease	0.428819	1	2.37757	1.24949	NA
GO:0006734	NADH metabolic process	BP	1	Multidisease	0.428917	1	1.58531	0.664767	NA
GO:0090504	epiboly	BP	1	Multidisease	0.429633	1	1.76673	0.821083	NA
GO:0051447	negative regulation of meiotic cell cycle	BP	1	Multidisease	0.430251	1	2.06042	1.04294	NA
GO:0051154	negative regulation of striated muscle cell differentiation	BP	1	Multidisease	0.43039	1	1.58531	0.664767	NA
GO:1903830	magnesium ion transmembrane transport	BP	1	Multidisease	0.430496	1	2.37757	1.24949	NA
GO:0050729	positive regulation of inflammatory response	BP	1	Multidisease	0.43086	1	1.20275	0.266342	NA
GO:0043255	regulation of carbohydrate biosynthetic process	BP	1	Multidisease	0.430997	1	1.43857	0.524635	NA
GO:2000116	regulation of cysteine-type endopeptidase activity	BP	1	Multidisease	0.431108	1	1.22328	0.290755	NA
GO:0048041	focal adhesion assembly	BP	1	Multidisease	0.431178	1	1.56641	0.647464	NA
GO:1904862	inhibitory synapse assembly	BP	1	Multidisease	0.431318	1	2.57579	1.36501	NA
GO:0033169	histone H3-K9 demethylation	BP	1	Multidisease	0.431389	1	2.57579	1.36501	NA
GO:0031110	regulation of microtubule polymerization or depolymerization	BP	1	Multidisease	0.43214	1	1.49072	0.576008	NA
GO:0042976	activation of Janus kinase activity	BP	1	Multidisease	0.432305	1	2.06042	1.04294	NA
GO:0046660	female sex differentiation	BP	1	Multidisease	0.432588	1	1.41916	0.505035	NA
GO:0019228	neuronal action potential	BP	1	Multidisease	0.4328	1	1.93256	0.950514	NA
GO:0006047	UDP-N-acetylglucosamine metabolic process	BP	1	Multidisease	0.432829	1	2.20767	1.14252	NA
GO:0032769	negative regulation of monooxygenase activity	BP	1	Multidisease	0.433127	1	1.93158	0.949781	NA
GO:1903514	release of sequestered calcium ion into cytosol by endoplasmic reticulum	BP	1	Multidisease	0.433481	1	1.67112	0.740814	NA
GO:0051893	regulation of focal adhesion assembly	BP	1	Multidisease	0.433559	1	1.62775	0.702878	NA
GO:0090109	regulation of cell-substrate junction assembly	BP	1	Multidisease	0.433559	1	1.62775	0.702878	NA
GO:0150116	regulation of cell-substrate junction organization	BP	1	Multidisease	0.433559	1	1.62775	0.702878	NA
GO:0000723	telomere maintenance	BP	1	Multidisease	0.433724	1	1.33722	0.419234	NA
GO:0002262	myeloid cell homeostasis	BP	1	Multidisease	0.434034	1	1.33722	0.419234	NA
GO:0097329	response to antimetabolite	BP	1	Multidisease	0.434088	1	2.20767	1.14252	NA
GO:0072665	protein localization to vacuole	BP	1	Multidisease	0.434312	1	1.57246	0.653026	NA
GO:0006586	indolalkylamine metabolic process	BP	1	Multidisease	0.434336	1	1.93158	0.949781	NA
GO:0072182	regulation of nephron tubule epithelial cell differentiation	BP	1	Multidisease	0.434355	1	2.37757	1.24949	NA
GO:0002888	positive regulation of myeloid leukocyte mediated immunity	BP	1	Multidisease	0.434651	1	1.54563	0.628192	NA
GO:0045623	negative regulation of T-helper cell differentiation	BP	1	Multidisease	0.434735	1	2.20767	1.14252	NA
GO:0043651	linoleic acid metabolic process	BP	1	Multidisease	0.435437	1	2.06042	1.04294	NA
GO:0006111	regulation of gluconeogenesis	BP	1	Multidisease	0.435801	1	1.58531	0.664767	NA
GO:0010759	positive regulation of macrophage chemotaxis	BP	1	Multidisease	0.435817	1	2.06042	1.04294	NA
GO:0009119	ribonucleoside metabolic process	BP	1	Multidisease	0.436231	1	1.34411	0.426652	NA
GO:0006282	regulation of DNA repair	BP	1	Multidisease	0.436521	1	1.381	0.465716	NA
GO:0022617	extracellular matrix disassembly	BP	1	Multidisease	0.436536	1	1.34447	0.427042	NA
GO:2000402	negative regulation of lymphocyte migration	BP	1	Multidisease	0.436708	1	2.06042	1.04294	NA
GO:1902358	sulfate transmembrane transport	BP	1	Multidisease	0.436883	1	2.20767	1.14252	NA
GO:0034976	response to endoplasmic reticulum stress	BP	1	Multidisease	0.437357	1	1.24278	0.31357	NA
GO:1904925	positive regulation of autophagy of mitochondrion in response to mitochondrial depolarization	BP	1	Multidisease	0.437652	1	2.20767	1.14252	NA
GO:0007411	axon guidance	BP	1	Multidisease	0.437807	1	1.38801	0.47302	NA
GO:0016540	protein autoprocessing	BP	1	Multidisease	0.43824	1	2.06042	1.04294	NA
GO:0007351	tripartite regional subdivision	BP	1	Multidisease	0.438391	1	2.20767	1.14252	NA
GO:0008595	anterior/posterior axis specification, embryo	BP	1	Multidisease	0.438391	1	2.20767	1.14252	NA
GO:0034616	response to laminar fluid shear stress	BP	1	Multidisease	0.438684	1	2.06042	1.04294	NA
GO:0070301	cellular response to hydrogen peroxide	BP	1	Multidisease	0.438689	1	1.34447	0.427042	NA
GO:0046326	positive regulation of glucose import	BP	1	Multidisease	0.438787	1	1.76673	0.821083	NA
GO:0046886	positive regulation of hormone biosynthetic process	BP	1	Multidisease	0.438856	1	1.81789	0.862269	NA
GO:1904037	positive regulation of epithelial cell apoptotic process	BP	1	Multidisease	0.439059	1	1.54563	0.628192	NA
GO:0030852	regulation of granulocyte differentiation	BP	1	Multidisease	0.439184	1	2.06042	1.04294	NA
GO:0030282	bone mineralization	BP	1	Multidisease	0.439199	1	1.381	0.465716	NA
GO:0070997	neuron death	BP	1	Multidisease	0.439349	1	1.23336	0.302597	NA
GO:0098734	macromolecule depalmitoylation	BP	1	Multidisease	0.439465	1	1.93158	0.949781	NA
GO:0014037	Schwann cell differentiation	BP	1	Multidisease	0.439789	1	1.7176	0.780392	NA
GO:0055026	negative regulation of cardiac muscle tissue development	BP	1	Multidisease	0.439875	1	1.50788	0.592519	NA
GO:1904019	epithelial cell apoptotic process	BP	1	Multidisease	0.440007	1	1.31051	0.390132	NA
GO:0038063	collagen-activated tyrosine kinase receptor signaling pathway	BP	1	Multidisease	0.44009	1	2.37757	1.24949	NA
GO:0090594	inflammatory response to wounding	BP	1	Multidisease	0.440094	1	1.93158	0.949781	NA
GO:0060218	hematopoietic stem cell differentiation	BP	1	Multidisease	0.440299	1	1.28828	0.365445	NA
GO:0046838	phosphorylated carbohydrate dephosphorylation	BP	1	Multidisease	0.440475	1	2.20767	1.14252	NA
GO:0070661	leukocyte proliferation	BP	1	Multidisease	0.440502	1	1.15943	0.213411	NA
GO:0002011	morphogenesis of an epithelial sheet	BP	1	Multidisease	0.441184	1	1.59963	0.677737	NA
GO:0055089	fatty acid homeostasis	BP	1	Multidisease	0.441192	1	2.20767	1.14252	NA
GO:0002467	germinal center formation	BP	1	Multidisease	0.44128	1	2.20767	1.14252	NA
GO:0061053	somite development	BP	1	Multidisease	0.441431	1	1.45554	0.541558	NA
GO:0007052	mitotic spindle organization	BP	1	Multidisease	0.441656	1	1.381	0.465716	NA
GO:0050665	hydrogen peroxide biosynthetic process	BP	1	Multidisease	0.441874	1	2.06042	1.04294	NA
GO:0055057	neuroblast division	BP	1	Multidisease	0.442061	1	2.37757	1.24949	NA
GO:0001977	renal system process involved in regulation of blood volume	BP	1	Multidisease	0.442117	1	2.06042	1.04294	NA
GO:0097485	neuron projection guidance	BP	1	Multidisease	0.442298	1	1.3828	0.467597	NA
GO:0007286	spermatid development	BP	1	Multidisease	0.442473	1	1.26246	0.336232	NA
GO:1903523	negative regulation of blood circulation	BP	1	Multidisease	0.442714	1	1.54563	0.628192	NA
GO:1901184	regulation of ERBB signaling pathway	BP	1	Multidisease	0.443455	1	1.40578	0.49137	NA
GO:0032897	negative regulation of viral transcription	BP	1	Multidisease	0.443469	1	1.50788	0.592519	NA
GO:0072148	epithelial cell fate commitment	BP	1	Multidisease	0.443788	1	2.20767	1.14252	NA
GO:0010566	regulation of ketone biosynthetic process	BP	1	Multidisease	0.443819	1	2.06042	1.04294	NA
GO:0071294	cellular response to zinc ion	BP	1	Multidisease	0.445328	1	1.54505	0.627656	NA
GO:0048207	vesicle targeting, rough ER to cis-Golgi	BP	1	Multidisease	0.44534	1	1.42702	0.513006	NA
GO:0048208	COPII vesicle coating	BP	1	Multidisease	0.44534	1	1.42702	0.513006	NA
GO:1902430	negative regulation of amyloid-beta formation	BP	1	Multidisease	0.445967	1	2.20767	1.14252	NA
GO:0021783	preganglionic parasympathetic fiber development	BP	1	Multidisease	0.446514	1	2.06042	1.04294	NA
GO:0048663	neuron fate commitment	BP	1	Multidisease	0.446589	1	1.44937	0.535423	NA
GO:0031023	microtubule organizing center organization	BP	1	Multidisease	0.447104	1	1.41742	0.503271	NA
GO:0086067	AV node cell to bundle of His cell communication	BP	1	Multidisease	0.447623	1	2.57579	1.36501	NA
GO:0010224	response to UV-B	BP	1	Multidisease	0.447634	1	1.93158	0.949781	NA
GO:0009200	deoxyribonucleoside triphosphate metabolic process	BP	1	Multidisease	0.447653	1	1.81789	0.862269	NA
GO:0060402	calcium ion transport into cytosol	BP	1	Multidisease	0.447683	1	1.37126	0.455501	NA
GO:0021537	telencephalon development	BP	1	Multidisease	0.447809	1	1.31046	0.390071	NA
GO:1905207	regulation of cardiocyte differentiation	BP	1	Multidisease	0.447879	1	1.34411	0.426652	NA
GO:0021781	glial cell fate commitment	BP	1	Multidisease	0.447933	1	2.20767	1.14252	NA
GO:1990778	protein localization to cell periphery	BP	1	Multidisease	0.448257	1	1.26241	0.336181	NA
GO:0021983	pituitary gland development	BP	1	Multidisease	0.448621	1	1.50788	0.592519	NA
GO:0035635	entry of bacterium into host cell	BP	1	Multidisease	0.448804	1	2.20767	1.14252	NA
GO:0010821	regulation of mitochondrion organization	BP	1	Multidisease	0.448839	1	1.26301	0.336868	NA
GO:0051058	negative regulation of small GTPase mediated signal transduction	BP	1	Multidisease	0.448871	1	1.59963	0.677737	NA
GO:0045981	positive regulation of nucleotide metabolic process	BP	1	Multidisease	0.448988	1	1.58531	0.664767	NA
GO:1900544	positive regulation of purine nucleotide metabolic process	BP	1	Multidisease	0.448988	1	1.58531	0.664767	NA
GO:0051957	positive regulation of amino acid transport	BP	1	Multidisease	0.449074	1	1.93158	0.949781	NA
GO:0034470	ncRNA processing	BP	1	Multidisease	0.449504	1	1.18492	0.244785	NA
GO:0010225	response to UV-C	BP	1	Multidisease	0.44958	1	2.06042	1.04294	NA
GO:0042273	ribosomal large subunit biogenesis	BP	1	Multidisease	0.449621	1	1.30616	0.385331	NA
GO:0070571	negative regulation of neuron projection regeneration	BP	1	Multidisease	0.45	1	2.06042	1.04294	NA
GO:0090317	negative regulation of intracellular protein transport	BP	1	Multidisease	0.450069	1	1.54563	0.628192	NA
GO:0055064	chloride ion homeostasis	BP	1	Multidisease	0.450096	1	2.20767	1.14252	NA
GO:0010831	positive regulation of myotube differentiation	BP	1	Multidisease	0.450381	1	1.40492	0.490492	NA
GO:0045132	meiotic chromosome segregation	BP	1	Multidisease	0.450556	1	1.3593	0.442859	NA
GO:0071415	cellular response to purine-containing compound	BP	1	Multidisease	0.450591	1	2.57579	1.36501	NA
GO:0032095	regulation of response to food	BP	1	Multidisease	0.450644	1	1.71684	0.779757	NA
GO:0045581	negative regulation of T cell differentiation	BP	1	Multidisease	0.450852	1	1.47193	0.557704	NA
GO:0070192	chromosome organization involved in meiotic cell cycle	BP	1	Multidisease	0.450919	1	1.40535	0.49093	NA
GO:0030204	chondroitin sulfate metabolic process	BP	1	Multidisease	0.451235	1	1.76673	0.821083	NA
GO:1903364	positive regulation of cellular protein catabolic process	BP	1	Multidisease	0.451298	1	1.27115	0.34613	NA
GO:1901201	regulation of extracellular matrix assembly	BP	1	Multidisease	0.451612	1	2.20767	1.14252	NA
GO:0051153	regulation of striated muscle cell differentiation	BP	1	Multidisease	0.451965	1	1.24685	0.318283	NA
GO:0072610	interleukin-12 secretion	BP	1	Multidisease	0.452216	1	1.93158	0.949781	NA
GO:0021514	ventral spinal cord interneuron differentiation	BP	1	Multidisease	0.452874	1	1.93158	0.949781	NA
GO:0071318	cellular response to ATP	BP	1	Multidisease	0.453084	1	2.06042	1.04294	NA
GO:0035735	intraciliary transport involved in cilium assembly	BP	1	Multidisease	0.453293	1	1.62709	0.702291	NA
GO:0090185	negative regulation of kidney development	BP	1	Multidisease	0.453476	1	1.93158	0.949781	NA
GO:0006743	ubiquinone metabolic process	BP	1	Multidisease	0.454031	1	1.81789	0.862269	NA
GO:0040037	negative regulation of fibroblast growth factor receptor signaling pathway	BP	1	Multidisease	0.454469	1	1.81789	0.862269	NA
GO:0033157	regulation of intracellular protein transport	BP	1	Multidisease	0.45491	1	1.26357	0.337507	NA
GO:0030150	protein import into mitochondrial matrix	BP	1	Multidisease	0.455095	1	1.71684	0.779757	NA
GO:0042753	positive regulation of circadian rhythm	BP	1	Multidisease	0.455123	1	1.93158	0.949781	NA
GO:0060339	negative regulation of type I interferon-mediated signaling pathway	BP	1	Multidisease	0.455467	1	2.06042	1.04294	NA
GO:1904659	glucose transmembrane transport	BP	1	Multidisease	0.45551	1	1.34484	0.427433	NA
GO:0007250	activation of NF-kappaB-inducing kinase activity	BP	1	Multidisease	0.455618	1	1.93158	0.949781	NA
GO:0031623	receptor internalization	BP	1	Multidisease	0.455822	1	1.29946	0.377908	NA
GO:0051775	response to redox state	BP	1	Multidisease	0.455857	1	2.06042	1.04294	NA
GO:1904427	positive regulation of calcium ion transmembrane transport	BP	1	Multidisease	0.45597	1	1.40535	0.49093	NA
GO:0032943	mononuclear cell proliferation	BP	1	Multidisease	0.456026	1	1.14949	0.20099	NA
GO:2001251	negative regulation of chromosome organization	BP	1	Multidisease	0.456043	1	1.3259	0.406967	NA
GO:0003128	heart field specification	BP	1	Multidisease	0.456104	1	2.20767	1.14252	NA
GO:0016052	carbohydrate catabolic process	BP	1	Multidisease	0.456512	1	1.26301	0.336868	NA
GO:0033262	regulation of nuclear cell cycle DNA replication	BP	1	Multidisease	0.456547	1	2.06042	1.04294	NA
GO:0019372	lipoxygenase pathway	BP	1	Multidisease	0.45681	1	1.81789	0.862269	NA
GO:0099170	postsynaptic modulation of chemical synaptic transmission	BP	1	Multidisease	0.456844	1	2.06042	1.04294	NA
GO:0060547	negative regulation of necrotic cell death	BP	1	Multidisease	0.457005	1	1.71684	0.779757	NA
GO:0015693	magnesium ion transport	BP	1	Multidisease	0.457123	1	2.20767	1.14252	NA
GO:0042368	vitamin D biosynthetic process	BP	1	Multidisease	0.457235	1	1.71684	0.779757	NA
GO:2000341	regulation of chemokine (C-X-C motif) ligand 2 production	BP	1	Multidisease	0.457845	1	1.71684	0.779757	NA
GO:1904923	regulation of autophagy of mitochondrion in response to mitochondrial depolarization	BP	1	Multidisease	0.457858	1	2.06042	1.04294	NA
GO:0006623	protein targeting to vacuole	BP	1	Multidisease	0.457993	1	1.76673	0.821083	NA
GO:0060046	regulation of acrosome reaction	BP	1	Multidisease	0.458504	1	1.81789	0.862269	NA
GO:0008272	sulfate transport	BP	1	Multidisease	0.458788	1	2.06042	1.04294	NA
GO:0002864	regulation of acute inflammatory response to antigenic stimulus	BP	1	Multidisease	0.458903	1	1.81789	0.862269	NA
GO:0007368	determination of left/right symmetry	BP	1	Multidisease	0.45897	1	1.381	0.465716	NA
GO:0060349	bone morphogenesis	BP	1	Multidisease	0.459837	1	1.41916	0.505035	NA
GO:0001941	postsynaptic membrane organization	BP	1	Multidisease	0.45998	1	1.62709	0.702291	NA
GO:1905209	positive regulation of cardiocyte differentiation	BP	1	Multidisease	0.460252	1	1.37366	0.458021	NA
GO:0015909	long-chain fatty acid transport	BP	1	Multidisease	0.460279	1	1.34411	0.426652	NA
GO:0007625	grooming behavior	BP	1	Multidisease	0.460279	1	1.81789	0.862269	NA
GO:0060850	regulation of transcription involved in cell fate commitment	BP	1	Multidisease	0.460482	1	2.06042	1.04294	NA
GO:0043279	response to alkaloid	BP	1	Multidisease	0.460584	1	1.31051	0.390132	NA
GO:0061548	ganglion development	BP	1	Multidisease	0.460629	1	2.06042	1.04294	NA
GO:0022407	regulation of cell-cell adhesion	BP	1	Multidisease	0.460743	1	1.18398	0.24364	NA
GO:0090201	negative regulation of release of cytochrome c from mitochondria	BP	1	Multidisease	0.461018	1	1.71684	0.779757	NA
GO:2000641	regulation of early endosome to late endosome transport	BP	1	Multidisease	0.461254	1	2.06042	1.04294	NA
GO:0071545	inositol phosphate catabolic process	BP	1	Multidisease	0.46157	1	2.06042	1.04294	NA
GO:2000049	positive regulation of cell-cell adhesion mediated by cadherin	BP	1	Multidisease	0.462596	1	1.81789	0.862269	NA
GO:0045072	regulation of interferon-gamma biosynthetic process	BP	1	Multidisease	0.462647	1	1.81789	0.862269	NA
GO:0043968	histone H2A acetylation	BP	1	Multidisease	0.462803	1	2.06042	1.04294	NA
GO:1905314	semi-lunar valve development	BP	1	Multidisease	0.463218	1	1.67112	0.740814	NA
GO:0000097	sulfur amino acid biosynthetic process	BP	1	Multidisease	0.463254	1	1.81789	0.862269	NA
GO:0061952	midbody abscission	BP	1	Multidisease	0.463362	1	1.81789	0.862269	NA
GO:0070227	lymphocyte apoptotic process	BP	1	Multidisease	0.463378	1	1.32486	0.405845	NA
GO:0070059	intrinsic apoptotic signaling pathway in response to endoplasmic reticulum stress	BP	1	Multidisease	0.463516	1	1.36392	0.447763	NA
GO:0034349	glial cell apoptotic process	BP	1	Multidisease	0.463615	1	2.06042	1.04294	NA
GO:0071786	endoplasmic reticulum tubular network organization	BP	1	Multidisease	0.464731	1	2.06042	1.04294	NA
GO:0051798	positive regulation of hair follicle development	BP	1	Multidisease	0.464736	1	1.71684	0.779757	NA
GO:1900272	negative regulation of long-term synaptic potentiation	BP	1	Multidisease	0.464867	1	1.71684	0.779757	NA
GO:0045324	late endosome to vacuole transport	BP	1	Multidisease	0.465055	1	1.81789	0.862269	NA
GO:1902166	negative regulation of intrinsic apoptotic signaling pathway in response to DNA damage by p53 class mediator	BP	1	Multidisease	0.465647	1	1.93158	0.949781	NA
GO:0048278	vesicle docking	BP	1	Multidisease	0.465649	1	1.44937	0.535423	NA
GO:0045091	regulation of single stranded viral RNA replication via double stranded DNA intermediate	BP	1	Multidisease	0.465853	1	1.93158	0.949781	NA
GO:0001569	branching involved in blood vessel morphogenesis	BP	1	Multidisease	0.465891	1	1.54563	0.628192	NA
GO:1905939	regulation of gonad development	BP	1	Multidisease	0.466075	1	1.81789	0.862269	NA
GO:0006903	vesicle targeting	BP	1	Multidisease	0.466347	1	1.34447	0.427042	NA
GO:0007254	JNK cascade	BP	1	Multidisease	0.466455	1	1.25469	0.327332	NA
GO:0046112	nucleobase biosynthetic process	BP	1	Multidisease	0.467566	1	1.81789	0.862269	NA
GO:1902176	negative regulation of oxidative stress-induced intrinsic apoptotic signaling pathway	BP	1	Multidisease	0.467714	1	1.81789	0.862269	NA
GO:0043550	regulation of lipid kinase activity	BP	1	Multidisease	0.468178	1	1.47242	0.558192	NA
GO:0072283	metanephric renal vesicle morphogenesis	BP	1	Multidisease	0.468229	1	1.93158	0.949781	NA
GO:0042776	mitochondrial ATP synthesis coupled proton transport	BP	1	Multidisease	0.468378	1	1.54505	0.627656	NA
GO:0002070	epithelial cell maturation	BP	1	Multidisease	0.46875	1	2.06042	1.04294	NA
GO:0097067	cellular response to thyroid hormone stimulus	BP	1	Multidisease	0.468812	1	2.06042	1.04294	NA
GO:0051147	regulation of muscle cell differentiation	BP	1	Multidisease	0.469062	1	1.20275	0.266342	NA
GO:0002576	platelet degranulation	BP	1	Multidisease	0.469076	1	1.24685	0.318283	NA
GO:0006665	sphingolipid metabolic process	BP	1	Multidisease	0.469299	1	1.24448	0.315548	NA
GO:0033617	mitochondrial cytochrome c oxidase assembly	BP	1	Multidisease	0.469366	1	1.54505	0.627656	NA
GO:0001837	epithelial to mesenchymal transition	BP	1	Multidisease	0.469458	1	1.3259	0.406967	NA
GO:0021761	limbic system development	BP	1	Multidisease	0.469653	1	1.3332	0.414893	NA
GO:1900087	positive regulation of G1/S transition of mitotic cell cycle	BP	1	Multidisease	0.470229	1	1.31511	0.395187	NA
GO:0072044	collecting duct development	BP	1	Multidisease	0.470513	1	2.20767	1.14252	NA
GO:0002695	negative regulation of leukocyte activation	BP	1	Multidisease	0.470766	1	1.18392	0.243576	NA
GO:0001960	negative regulation of cytokine-mediated signaling pathway	BP	1	Multidisease	0.470849	1	1.28797	0.365104	NA
GO:0035641	locomotory exploration behavior	BP	1	Multidisease	0.471057	1	1.81789	0.862269	NA
GO:0006978	DNA damage response, signal transduction by p53 class mediator resulting in transcription of p21 class mediator	BP	1	Multidisease	0.471066	1	2.06042	1.04294	NA
GO:0071380	cellular response to prostaglandin E stimulus	BP	1	Multidisease	0.471746	1	2.06042	1.04294	NA
GO:0009161	ribonucleoside monophosphate metabolic process	BP	1	Multidisease	0.472147	1	1.40492	0.490492	NA
GO:0071364	cellular response to epidermal growth factor stimulus	BP	1	Multidisease	0.472685	1	1.54563	0.628192	NA
GO:0043405	regulation of MAP kinase activity	BP	1	Multidisease	0.472699	1	1.22845	0.296834	NA
GO:0006486	protein glycosylation	BP	1	Multidisease	0.472743	1	1.23381	0.303122	NA
GO:0043413	macromolecule glycosylation	BP	1	Multidisease	0.472743	1	1.23381	0.303122	NA
GO:0070664	negative regulation of leukocyte proliferation	BP	1	Multidisease	0.473102	1	1.24911	0.320903	NA
GO:0006839	mitochondrial transport	BP	1	Multidisease	0.473157	1	1.15858	0.212359	NA
GO:0030656	regulation of vitamin metabolic process	BP	1	Multidisease	0.473285	1	1.62643	0.701706	NA
GO:0031650	regulation of heat generation	BP	1	Multidisease	0.473674	1	1.71684	0.779757	NA
GO:0006474	N-terminal protein amino acid acetylation	BP	1	Multidisease	0.47383	1	2.06042	1.04294	NA
GO:1903076	regulation of protein localization to plasma membrane	BP	1	Multidisease	0.474313	1	1.28828	0.365445	NA
GO:0051489	regulation of filopodium assembly	BP	1	Multidisease	0.474469	1	1.58531	0.664767	NA
GO:0035994	response to muscle stretch	BP	1	Multidisease	0.474815	1	1.93158	0.949781	NA
GO:0045589	regulation of regulatory T cell differentiation	BP	1	Multidisease	0.474854	1	1.40492	0.490492	NA
GO:0072189	ureter development	BP	1	Multidisease	0.474967	1	1.93158	0.949781	NA
GO:0007567	parturition	BP	1	Multidisease	0.474981	1	1.81789	0.862269	NA
GO:0022038	corpus callosum development	BP	1	Multidisease	0.475396	1	2.06042	1.04294	NA
GO:1901616	organic hydroxy compound catabolic process	BP	1	Multidisease	0.475542	1	1.32486	0.405845	NA
GO:0071709	membrane assembly	BP	1	Multidisease	0.475654	1	1.43765	0.523708	NA
GO:0002313	mature B cell differentiation involved in immune response	BP	1	Multidisease	0.475788	1	1.81789	0.862269	NA
GO:0035988	chondrocyte proliferation	BP	1	Multidisease	0.475976	1	1.93158	0.949781	NA
GO:0009214	cyclic nucleotide catabolic process	BP	1	Multidisease	0.47628	1	2.20767	1.14252	NA
GO:0030322	stabilization of membrane potential	BP	1	Multidisease	0.476643	1	1.81789	0.862269	NA
GO:2001224	positive regulation of neuron migration	BP	1	Multidisease	0.476694	1	2.20767	1.14252	NA
GO:0061371	determination of heart left/right asymmetry	BP	1	Multidisease	0.476734	1	1.42702	0.513006	NA
GO:0009312	oligosaccharide biosynthetic process	BP	1	Multidisease	0.476741	1	1.81789	0.862269	NA
GO:0022408	negative regulation of cell-cell adhesion	BP	1	Multidisease	0.477352	1	1.21315	0.278757	NA
GO:0042531	positive regulation of tyrosine phosphorylation of STAT protein	BP	1	Multidisease	0.477807	1	1.25308	0.325477	NA
GO:0035458	cellular response to interferon-beta	BP	1	Multidisease	0.478032	1	1.71684	0.779757	NA
GO:0015936	coenzyme A metabolic process	BP	1	Multidisease	0.478086	1	1.81789	0.862269	NA
GO:0045618	positive regulation of keratinocyte differentiation	BP	1	Multidisease	0.478461	1	2.06042	1.04294	NA
GO:0042095	interferon-gamma biosynthetic process	BP	1	Multidisease	0.478567	1	1.71684	0.779757	NA
GO:0051782	negative regulation of cell division	BP	1	Multidisease	0.478817	1	1.93158	0.949781	NA
GO:0048515	spermatid differentiation	BP	1	Multidisease	0.479088	1	1.2127	0.278221	NA
GO:0014823	response to activity	BP	1	Multidisease	0.479219	1	1.42702	0.513006	NA
GO:0032459	regulation of protein oligomerization	BP	1	Multidisease	0.479335	1	1.40492	0.490492	NA
GO:0048385	regulation of retinoic acid receptor signaling pathway	BP	1	Multidisease	0.47935	1	1.93158	0.949781	NA
GO:0003143	embryonic heart tube morphogenesis	BP	1	Multidisease	0.479586	1	1.42702	0.513006	NA
GO:0086103	G protein-coupled receptor signaling pathway involved in heart process	BP	1	Multidisease	0.479952	1	1.93158	0.949781	NA
GO:0045721	negative regulation of gluconeogenesis	BP	1	Multidisease	0.480423	1	1.93158	0.949781	NA
GO:0060008	Sertoli cell differentiation	BP	1	Multidisease	0.480557	1	1.93158	0.949781	NA
GO:0043467	regulation of generation of precursor metabolites and energy	BP	1	Multidisease	0.480612	1	1.25388	0.326402	NA
GO:0006521	regulation of cellular amino acid metabolic process	BP	1	Multidisease	0.481142	1	1.20413	0.267997	NA
GO:0019722	calcium-mediated signaling	BP	1	Multidisease	0.48116	1	1.25469	0.327332	NA
GO:0071636	positive regulation of transforming growth factor beta production	BP	1	Multidisease	0.481458	1	1.71684	0.779757	NA
GO:0035089	establishment of apical/basal cell polarity	BP	1	Multidisease	0.481605	1	1.93158	0.949781	NA
GO:0048486	parasympathetic nervous system development	BP	1	Multidisease	0.4817	1	1.81789	0.862269	NA
GO:1990182	exosomal secretion	BP	1	Multidisease	0.48206	1	1.71684	0.779757	NA
GO:0008645	hexose transmembrane transport	BP	1	Multidisease	0.482144	1	1.29946	0.377908	NA
GO:1903900	regulation of viral life cycle	BP	1	Multidisease	0.48215	1	1.19607	0.2583	NA
GO:0035864	response to potassium ion	BP	1	Multidisease	0.482389	1	1.93158	0.949781	NA
GO:0007409	axonogenesis	BP	1	Multidisease	0.482407	1	1.30162	0.380304	NA
GO:0038095	Fc-epsilon receptor signaling pathway	BP	1	Multidisease	0.482799	1	1.23683	0.306646	NA
GO:2000319	regulation of T-helper 17 cell differentiation	BP	1	Multidisease	0.482996	1	1.93158	0.949781	NA
GO:0045428	regulation of nitric oxide biosynthetic process	BP	1	Multidisease	0.48309	1	1.27029	0.345155	NA
GO:0034472	snRNA 3'-end processing	BP	1	Multidisease	0.483099	1	1.81789	0.862269	NA
GO:0032543	mitochondrial translation	BP	1	Multidisease	0.483441	1	1.10375	0.142407	NA
GO:0006883	cellular sodium ion homeostasis	BP	1	Multidisease	0.483749	1	1.93158	0.949781	NA
GO:0001921	positive regulation of receptor recycling	BP	1	Multidisease	0.483967	1	1.93158	0.949781	NA
GO:0006006	glucose metabolic process	BP	1	Multidisease	0.4843	1	1.23138	0.300279	NA
GO:0090128	regulation of synapse maturation	BP	1	Multidisease	0.48448	1	2.06042	1.04294	NA
GO:1904294	positive regulation of ERAD pathway	BP	1	Multidisease	0.48496	1	1.71684	0.779757	NA
GO:0044003	modulation by symbiont of host process	BP	1	Multidisease	0.485192	1	1.47193	0.557704	NA
GO:0045765	regulation of angiogenesis	BP	1	Multidisease	0.485279	1	1.14606	0.196677	NA
GO:0030316	osteoclast differentiation	BP	1	Multidisease	0.48547	1	1.26737	0.341841	NA
GO:0060612	adipose tissue development	BP	1	Multidisease	0.48547	1	1.50788	0.592519	NA
GO:0016482	cytosolic transport	BP	1	Multidisease	0.485548	1	1.33722	0.419234	NA
GO:0050920	regulation of chemotaxis	BP	1	Multidisease	0.485585	1	1.2002	0.263272	NA
GO:0001890	placenta development	BP	1	Multidisease	0.486101	1	1.28889	0.366128	NA
GO:0071850	mitotic cell cycle arrest	BP	1	Multidisease	0.486155	1	1.81789	0.862269	NA
GO:0035338	long-chain fatty-acyl-CoA biosynthetic process	BP	1	Multidisease	0.486321	1	1.81789	0.862269	NA
GO:0042772	DNA damage response, signal transduction resulting in transcription	BP	1	Multidisease	0.486353	1	1.93158	0.949781	NA
GO:0019748	secondary metabolic process	BP	1	Multidisease	0.486406	1	1.32486	0.405845	NA
GO:0035725	sodium ion transmembrane transport	BP	1	Multidisease	0.486451	1	1.36508	0.448985	NA
GO:0048565	digestive tract development	BP	1	Multidisease	0.486542	1	1.31645	0.39665	NA
GO:0050884	neuromuscular process controlling posture	BP	1	Multidisease	0.486567	1	1.93158	0.949781	NA
GO:0050871	positive regulation of B cell activation	BP	1	Multidisease	0.486584	1	1.32486	0.405845	NA
GO:0140013	meiotic nuclear division	BP	1	Multidisease	0.486703	1	1.24448	0.315548	NA
GO:0042635	positive regulation of hair cycle	BP	1	Multidisease	0.486744	1	1.62643	0.701706	NA
GO:0072160	nephron tubule epithelial cell differentiation	BP	1	Multidisease	0.486851	1	2.06042	1.04294	NA
GO:2000269	regulation of fibroblast apoptotic process	BP	1	Multidisease	0.487061	1	1.81789	0.862269	NA
GO:0055023	positive regulation of cardiac muscle tissue growth	BP	1	Multidisease	0.48714	1	1.37366	0.458021	NA
GO:0010611	regulation of cardiac muscle hypertrophy	BP	1	Multidisease	0.487172	1	1.30616	0.385331	NA
GO:0097709	connective tissue replacement	BP	1	Multidisease	0.487383	1	1.54505	0.627656	NA
GO:0045471	response to ethanol	BP	1	Multidisease	0.48751	1	1.26737	0.341841	NA
GO:0061082	myeloid leukocyte cytokine production	BP	1	Multidisease	0.487525	1	1.43765	0.523708	NA
GO:0045684	positive regulation of epidermis development	BP	1	Multidisease	0.487565	1	1.40492	0.490492	NA
GO:0055017	cardiac muscle tissue growth	BP	1	Multidisease	0.487652	1	1.27495	0.350445	NA
GO:0048820	hair follicle maturation	BP	1	Multidisease	0.488001	1	2.06042	1.04294	NA
GO:0051048	negative regulation of secretion	BP	1	Multidisease	0.488161	1	1.15858	0.212359	NA
GO:0009264	deoxyribonucleotide catabolic process	BP	1	Multidisease	0.488185	1	1.62643	0.701706	NA
GO:0043922	negative regulation by host of viral transcription	BP	1	Multidisease	0.488392	1	1.71684	0.779757	NA
GO:0006491	N-glycan processing	BP	1	Multidisease	0.488585	1	2.06042	1.04294	NA
GO:0009266	response to temperature stimulus	BP	1	Multidisease	0.488772	1	1.21842	0.285014	NA
GO:0010212	response to ionizing radiation	BP	1	Multidisease	0.488945	1	1.27115	0.34613	NA
GO:0002098	tRNA wobble uridine modification	BP	1	Multidisease	0.489371	1	1.71684	0.779757	NA
GO:0003334	keratinocyte development	BP	1	Multidisease	0.489492	1	1.93158	0.949781	NA
GO:2000380	regulation of mesoderm development	BP	1	Multidisease	0.489557	1	1.62643	0.701706	NA
GO:0001946	lymphangiogenesis	BP	1	Multidisease	0.489688	1	2.06042	1.04294	NA
GO:0030810	positive regulation of nucleotide biosynthetic process	BP	1	Multidisease	0.490166	1	1.71684	0.779757	NA
GO:1900373	positive regulation of purine nucleotide biosynthetic process	BP	1	Multidisease	0.490166	1	1.71684	0.779757	NA
GO:0016072	rRNA metabolic process	BP	1	Multidisease	0.490289	1	1.15987	0.213966	NA
GO:0031935	regulation of chromatin silencing	BP	1	Multidisease	0.490364	1	1.62643	0.701706	NA
GO:0033033	negative regulation of myeloid cell apoptotic process	BP	1	Multidisease	0.490613	1	1.71684	0.779757	NA
GO:1903708	positive regulation of hemopoiesis	BP	1	Multidisease	0.49066	1	1.19544	0.257547	NA
GO:0018208	peptidyl-proline modification	BP	1	Multidisease	0.490767	1	1.28767	0.364764	NA
GO:0065004	protein-DNA complex assembly	BP	1	Multidisease	0.491258	1	1.1407	0.189922	NA
GO:0055024	regulation of cardiac muscle tissue development	BP	1	Multidisease	0.491509	1	1.24911	0.320903	NA
GO:0051865	protein autoubiquitination	BP	1	Multidisease	0.492958	1	1.38433	0.469186	NA
GO:0007162	negative regulation of cell adhesion	BP	1	Multidisease	0.493003	1	1.21006	0.27508	NA
GO:0048193	Golgi vesicle transport	BP	1	Multidisease	0.493461	1	1.24609	0.317409	NA
GO:0019827	stem cell population maintenance	BP	1	Multidisease	0.493684	1	1.29696	0.375133	NA
GO:0060999	positive regulation of dendritic spine development	BP	1	Multidisease	0.49371	1	1.54563	0.628192	NA
GO:0060711	labyrinthine layer development	BP	1	Multidisease	0.493734	1	1.47193	0.557704	NA
GO:0031998	regulation of fatty acid beta-oxidation	BP	1	Multidisease	0.493869	1	1.93158	0.949781	NA
GO:1901099	negative regulation of signal transduction in absence of ligand	BP	1	Multidisease	0.493989	1	1.31511	0.395187	NA
GO:2001240	negative regulation of extrinsic apoptotic signaling pathway in absence of ligand	BP	1	Multidisease	0.493989	1	1.31511	0.395187	NA
GO:0036158	outer dynein arm assembly	BP	1	Multidisease	0.494547	1	1.93158	0.949781	NA
GO:0001701	in utero embryonic development	BP	1	Multidisease	0.494591	1	1.23936	0.309594	NA
GO:0033627	cell adhesion mediated by integrin	BP	1	Multidisease	0.494813	1	1.40535	0.49093	NA
GO:0032780	negative regulation of ATPase activity	BP	1	Multidisease	0.495198	1	1.62643	0.701706	NA
GO:0010463	mesenchymal cell proliferation	BP	1	Multidisease	0.49538	1	1.50788	0.592519	NA
GO:0046459	short-chain fatty acid metabolic process	BP	1	Multidisease	0.495744	1	1.71684	0.779757	NA
GO:0016575	histone deacetylation	BP	1	Multidisease	0.495953	1	1.36392	0.447763	NA
GO:1902992	negative regulation of amyloid precursor protein catabolic process	BP	1	Multidisease	0.496042	1	1.81789	0.862269	NA
GO:0006527	arginine catabolic process	BP	1	Multidisease	0.496642	1	1.71684	0.779757	NA
GO:0070230	positive regulation of lymphocyte apoptotic process	BP	1	Multidisease	0.496662	1	1.62643	0.701706	NA
GO:0045063	T-helper 1 cell differentiation	BP	1	Multidisease	0.496863	1	1.71684	0.779757	NA
GO:0019395	fatty acid oxidation	BP	1	Multidisease	0.496967	1	1.2619	0.335599	NA
GO:1902165	regulation of intrinsic apoptotic signaling pathway in response to DNA damage by p53 class mediator	BP	1	Multidisease	0.497375	1	1.71684	0.779757	NA
GO:0045725	positive regulation of glycogen biosynthetic process	BP	1	Multidisease	0.497489	1	1.93158	0.949781	NA
GO:0061158	3'-UTR-mediated mRNA destabilization	BP	1	Multidisease	0.497574	1	1.93158	0.949781	NA
GO:0032674	regulation of interleukin-5 production	BP	1	Multidisease	0.4976	1	1.71684	0.779757	NA
GO:0042451	purine nucleoside biosynthetic process	BP	1	Multidisease	0.497603	1	1.54505	0.627656	NA
GO:0042455	ribonucleoside biosynthetic process	BP	1	Multidisease	0.497603	1	1.54505	0.627656	NA
GO:0046129	purine ribonucleoside biosynthetic process	BP	1	Multidisease	0.497603	1	1.54505	0.627656	NA
GO:1900029	positive regulation of ruffle assembly	BP	1	Multidisease	0.497948	1	1.71684	0.779757	NA
GO:0038202	TORC1 signaling	BP	1	Multidisease	0.497988	1	1.47193	0.557704	NA
GO:0051289	protein homotetramerization	BP	1	Multidisease	0.498093	1	1.30188	0.380601	NA
GO:1903169	regulation of calcium ion transmembrane transport	BP	1	Multidisease	0.498494	1	1.23708	0.306938	NA
GO:0045066	regulatory T cell differentiation	BP	1	Multidisease	0.498698	1	1.34375	0.426263	NA
GO:0015749	monosaccharide transmembrane transport	BP	1	Multidisease	0.498876	1	1.27789	0.353764	NA
GO:0070372	regulation of ERK1 and ERK2 cascade	BP	1	Multidisease	0.499159	1	1.16776	0.223746	NA
GO:0031643	positive regulation of myelination	BP	1	Multidisease	0.499437	1	1.93158	0.949781	NA
GO:0060044	negative regulation of cardiac muscle cell proliferation	BP	1	Multidisease	0.499664	1	1.54505	0.627656	NA
GO:0042130	negative regulation of T cell proliferation	BP	1	Multidisease	0.500215	1	1.28797	0.365104	NA
GO:0042440	pigment metabolic process	BP	1	Multidisease	0.500322	1	1.30616	0.385331	NA
GO:0003300	cardiac muscle hypertrophy	BP	1	Multidisease	0.500474	1	1.27495	0.350445	NA
GO:0061323	cell proliferation involved in heart morphogenesis	BP	1	Multidisease	0.500728	1	1.93158	0.949781	NA
GO:0046777	protein autophosphorylation	BP	1	Multidisease	0.500903	1	1.30658	0.385798	NA
GO:1901032	negative regulation of response to reactive oxygen species	BP	1	Multidisease	0.500945	1	1.62643	0.701706	NA
GO:1903206	negative regulation of hydrogen peroxide-induced cell death	BP	1	Multidisease	0.500945	1	1.62643	0.701706	NA
GO:0097734	extracellular exosome biogenesis	BP	1	Multidisease	0.501071	1	1.62643	0.701706	NA
GO:0039692	single stranded viral RNA replication via double stranded DNA intermediate	BP	1	Multidisease	0.501184	1	1.71684	0.779757	NA
GO:0043500	muscle adaptation	BP	1	Multidisease	0.501262	1	1.19831	0.261005	NA
GO:0009063	cellular amino acid catabolic process	BP	1	Multidisease	0.50134	1	1.18906	0.249816	NA
GO:0033077	T cell differentiation in thymus	BP	1	Multidisease	0.501402	1	1.34411	0.426652	NA
GO:1900118	negative regulation of execution phase of apoptosis	BP	1	Multidisease	0.501782	1	1.54505	0.627656	NA
GO:0002363	alpha-beta T cell lineage commitment	BP	1	Multidisease	0.502133	1	1.81789	0.862269	NA
GO:0070296	sarcoplasmic reticulum calcium ion transport	BP	1	Multidisease	0.50244	1	1.43765	0.523708	NA
GO:1904018	positive regulation of vasculature development	BP	1	Multidisease	0.502731	1	1.16705	0.222867	NA
GO:0042268	regulation of cytolysis	BP	1	Multidisease	0.502801	1	1.54505	0.627656	NA
GO:0046717	acid secretion	BP	1	Multidisease	0.503242	1	1.22697	0.295101	NA
GO:0033631	cell-cell adhesion mediated by integrin	BP	1	Multidisease	0.503514	1	1.81789	0.862269	NA
GO:0035601	protein deacylation	BP	1	Multidisease	0.503718	1	1.31578	0.395917	NA
GO:0098727	maintenance of cell number	BP	1	Multidisease	0.504031	1	1.28152	0.357859	NA
GO:0044088	regulation of vacuole organization	BP	1	Multidisease	0.504101	1	1.34375	0.426263	NA
GO:0072567	chemokine (C-X-C motif) ligand 2 production	BP	1	Multidisease	0.504164	1	1.54505	0.627656	NA
GO:0048557	embryonic digestive tract morphogenesis	BP	1	Multidisease	0.50424	1	1.71684	0.779757	NA
GO:0015985	energy coupled proton transport, down electrochemical gradient	BP	1	Multidisease	0.504467	1	1.4045	0.490054	NA
GO:0015986	ATP synthesis coupled proton transport	BP	1	Multidisease	0.504467	1	1.4045	0.490054	NA
GO:1904355	positive regulation of telomere capping	BP	1	Multidisease	0.504843	1	1.71684	0.779757	NA
GO:0043555	regulation of translation in response to stress	BP	1	Multidisease	0.504846	1	1.71684	0.779757	NA
GO:0090335	regulation of brown fat cell differentiation	BP	1	Multidisease	0.505143	1	1.81789	0.862269	NA
GO:1903531	negative regulation of secretion by cell	BP	1	Multidisease	0.50522	1	1.15021	0.201895	NA
GO:0006414	translational elongation	BP	1	Multidisease	0.505419	1	1.09588	0.132089	NA
GO:0072176	nephric duct development	BP	1	Multidisease	0.505426	1	1.81789	0.862269	NA
GO:0016202	regulation of striated muscle tissue development	BP	1	Multidisease	0.506099	1	1.18926	0.250058	NA
GO:0006029	proteoglycan metabolic process	BP	1	Multidisease	0.506444	1	1.38994	0.475019	NA
GO:0031665	negative regulation of lipopolysaccharide-mediated signaling pathway	BP	1	Multidisease	0.506551	1	1.47143	0.557218	NA
GO:0072673	lamellipodium morphogenesis	BP	1	Multidisease	0.506678	1	1.93158	0.949781	NA
GO:0046823	negative regulation of nucleocytoplasmic transport	BP	1	Multidisease	0.507368	1	1.62643	0.701706	NA
GO:0042362	fat-soluble vitamin biosynthetic process	BP	1	Multidisease	0.507676	1	1.47143	0.557218	NA
GO:0001825	blastocyst formation	BP	1	Multidisease	0.508059	1	1.34375	0.426263	NA
GO:0046386	deoxyribose phosphate catabolic process	BP	1	Multidisease	0.508062	1	1.54505	0.627656	NA
GO:0010824	regulation of centrosome duplication	BP	1	Multidisease	0.508173	1	1.47193	0.557704	NA
GO:0060119	inner ear receptor cell development	BP	1	Multidisease	0.508843	1	1.50788	0.592519	NA
GO:0031065	positive regulation of histone deacetylation	BP	1	Multidisease	0.509002	1	1.81789	0.862269	NA
GO:0042474	middle ear morphogenesis	BP	1	Multidisease	0.509221	1	1.62643	0.701706	NA
GO:0034587	piRNA metabolic process	BP	1	Multidisease	0.509617	1	1.71684	0.779757	NA
GO:0006612	protein targeting to membrane	BP	1	Multidisease	0.509648	1	1.07095	0.098896	NA
GO:0034440	lipid oxidation	BP	1	Multidisease	0.510068	1	1.23658	0.306354	NA
GO:0046655	folic acid metabolic process	BP	1	Multidisease	0.510604	1	1.62643	0.701706	NA
GO:0030835	negative regulation of actin filament depolymerization	BP	1	Multidisease	0.510824	1	1.58531	0.664767	NA
GO:0051592	response to calcium ion	BP	1	Multidisease	0.510866	1	1.27996	0.356094	NA
GO:0010310	regulation of hydrogen peroxide metabolic process	BP	1	Multidisease	0.510982	1	1.54505	0.627656	NA
GO:0055006	cardiac cell development	BP	1	Multidisease	0.511002	1	1.32997	0.411396	NA
GO:0006165	nucleoside diphosphate phosphorylation	BP	1	Multidisease	0.511119	1	1.22697	0.295101	NA
GO:1905477	positive regulation of protein localization to membrane	BP	1	Multidisease	0.51144	1	1.21727	0.283647	NA
GO:0045446	endothelial cell differentiation	BP	1	Multidisease	0.51166	1	1.28858	0.365786	NA
GO:0032434	regulation of proteasomal ubiquitin-dependent protein catabolic process	BP	1	Multidisease	0.511716	1	1.19831	0.261005	NA
GO:0070875	positive regulation of glycogen metabolic process	BP	1	Multidisease	0.511745	1	1.81789	0.862269	NA
GO:0008340	determination of adult lifespan	BP	1	Multidisease	0.511855	1	1.81789	0.862269	NA
GO:0002076	osteoblast development	BP	1	Multidisease	0.511872	1	1.71684	0.779757	NA
GO:0010766	negative regulation of sodium ion transport	BP	1	Multidisease	0.511956	1	1.93158	0.949781	NA
GO:0050654	chondroitin sulfate proteoglycan metabolic process	BP	1	Multidisease	0.512479	1	1.54563	0.628192	NA
GO:0043371	negative regulation of CD4-positive, alpha-beta T cell differentiation	BP	1	Multidisease	0.512481	1	1.71684	0.779757	NA
GO:0016573	histone acetylation	BP	1	Multidisease	0.512512	1	1.28889	0.366128	NA
GO:0007350	blastoderm segmentation	BP	1	Multidisease	0.512778	1	1.71684	0.779757	NA
GO:0014743	regulation of muscle hypertrophy	BP	1	Multidisease	0.512782	1	1.25308	0.325477	NA
GO:0032634	interleukin-5 production	BP	1	Multidisease	0.512922	1	1.62643	0.701706	NA
GO:0034219	carbohydrate transmembrane transport	BP	1	Multidisease	0.512959	1	1.25703	0.330014	NA
GO:0060973	cell migration involved in heart development	BP	1	Multidisease	0.513433	1	1.71684	0.779757	NA
GO:0007096	regulation of exit from mitosis	BP	1	Multidisease	0.513486	1	1.54505	0.627656	NA
GO:1903426	regulation of reactive oxygen species biosynthetic process	BP	1	Multidisease	0.513508	1	1.17749	0.235718	NA
GO:0061318	renal filtration cell differentiation	BP	1	Multidisease	0.513524	1	1.93158	0.949781	NA
GO:0072112	glomerular visceral epithelial cell differentiation	BP	1	Multidisease	0.513524	1	1.93158	0.949781	NA
GO:0046596	regulation of viral entry into host cell	BP	1	Multidisease	0.51368	1	1.28767	0.364764	NA
GO:0098739	import across plasma membrane	BP	1	Multidisease	0.513982	1	1.31051	0.390132	NA
GO:0035313	wound healing, spreading of epidermal cells	BP	1	Multidisease	0.51432	1	1.93158	0.949781	NA
GO:0032881	regulation of polysaccharide metabolic process	BP	1	Multidisease	0.514433	1	1.43765	0.523708	NA
GO:0051090	regulation of DNA-binding transcription factor activity	BP	1	Multidisease	0.51478	1	1.17134	0.228156	NA
GO:1903204	negative regulation of oxidative stress-induced neuron death	BP	1	Multidisease	0.514875	1	1.71684	0.779757	NA
GO:0006692	prostanoid metabolic process	BP	1	Multidisease	0.514964	1	1.28767	0.364764	NA
GO:0006693	prostaglandin metabolic process	BP	1	Multidisease	0.514964	1	1.28767	0.364764	NA
GO:0036148	phosphatidylglycerol acyl-chain remodeling	BP	1	Multidisease	0.515215	1	1.62643	0.701706	NA
GO:0060761	negative regulation of response to cytokine stimulus	BP	1	Multidisease	0.515477	1	1.18866	0.249332	NA
GO:0019054	modulation by virus of host cellular process	BP	1	Multidisease	0.515739	1	1.62643	0.701706	NA
GO:0051900	regulation of mitochondrial depolarization	BP	1	Multidisease	0.516074	1	1.62643	0.701706	NA
GO:0031641	regulation of myelination	BP	1	Multidisease	0.51608	1	1.43765	0.523708	NA
GO:0048469	cell maturation	BP	1	Multidisease	0.516334	1	1.20951	0.274429	NA
GO:0019058	viral life cycle	BP	1	Multidisease	0.516765	1	1.16178	0.216332	NA
GO:0048521	negative regulation of behavior	BP	1	Multidisease	0.517131	1	1.47143	0.557218	NA
GO:0023019	signal transduction involved in regulation of gene expression	BP	1	Multidisease	0.517296	1	1.62643	0.701706	NA
GO:0016925	protein sumoylation	BP	1	Multidisease	0.517399	1	1.27029	0.345155	NA
GO:0048339	paraxial mesoderm development	BP	1	Multidisease	0.517827	1	1.81789	0.862269	NA
GO:0042994	cytoplasmic sequestering of transcription factor	BP	1	Multidisease	0.518173	1	1.62643	0.701706	NA
GO:0032717	negative regulation of interleukin-8 production	BP	1	Multidisease	0.518422	1	1.47143	0.557218	NA
GO:0045780	positive regulation of bone resorption	BP	1	Multidisease	0.518503	1	1.71684	0.779757	NA
GO:0046852	positive regulation of bone remodeling	BP	1	Multidisease	0.518503	1	1.71684	0.779757	NA
GO:0042276	error-prone translesion synthesis	BP	1	Multidisease	0.519705	1	1.62643	0.701706	NA
GO:0050821	protein stabilization	BP	1	Multidisease	0.520224	1	1.14513	0.195508	NA
GO:0002029	desensitization of G protein-coupled receptor signaling pathway	BP	1	Multidisease	0.520324	1	1.54505	0.627656	NA
GO:0022401	negative adaptation of signaling pathway	BP	1	Multidisease	0.520324	1	1.54505	0.627656	NA
GO:0023058	adaptation of signaling pathway	BP	1	Multidisease	0.520324	1	1.54505	0.627656	NA
GO:0014821	phasic smooth muscle contraction	BP	1	Multidisease	0.520378	1	1.54505	0.627656	NA
GO:0048066	developmental pigmentation	BP	1	Multidisease	0.520439	1	1.40492	0.490492	NA
GO:0032352	positive regulation of hormone metabolic process	BP	1	Multidisease	0.52059	1	1.47143	0.557218	NA
GO:0070584	mitochondrion morphogenesis	BP	1	Multidisease	0.520744	1	1.54505	0.627656	NA
GO:0002418	immune response to tumor cell	BP	1	Multidisease	0.520796	1	1.54505	0.627656	NA
GO:0032930	positive regulation of superoxide anion generation	BP	1	Multidisease	0.521087	1	1.54505	0.627656	NA
GO:0044342	type B pancreatic cell proliferation	BP	1	Multidisease	0.521315	1	1.54505	0.627656	NA
GO:0052695	cellular glucuronidation	BP	1	Multidisease	0.521436	1	1.54505	0.627656	NA
GO:0014897	striated muscle hypertrophy	BP	1	Multidisease	0.521478	1	1.23658	0.306354	NA
GO:0035729	cellular response to hepatocyte growth factor stimulus	BP	1	Multidisease	0.521636	1	1.62643	0.701706	NA
GO:0070849	response to epidermal growth factor	BP	1	Multidisease	0.521642	1	1.40492	0.490492	NA
GO:1900225	regulation of NLRP3 inflammasome complex assembly	BP	1	Multidisease	0.521886	1	1.62643	0.701706	NA
GO:0042271	susceptibility to natural killer cell mediated cytotoxicity	BP	1	Multidisease	0.522516	1	1.47143	0.557218	NA
GO:0046939	nucleotide phosphorylation	BP	1	Multidisease	0.522541	1	1.20772	0.272282	NA
GO:0017015	regulation of transforming growth factor beta receptor signaling pathway	BP	1	Multidisease	0.522639	1	1.31051	0.390132	NA
GO:0007249	I-kappaB kinase/NF-kappaB signaling	BP	1	Multidisease	0.522723	1	1.14989	0.201493	NA
GO:0032495	response to muramyl dipeptide	BP	1	Multidisease	0.522764	1	1.71684	0.779757	NA
GO:2001238	positive regulation of extrinsic apoptotic signaling pathway	BP	1	Multidisease	0.523197	1	1.31511	0.395187	NA
GO:0046530	photoreceptor cell differentiation	BP	1	Multidisease	0.523475	1	1.34411	0.426652	NA
GO:0048268	clathrin coat assembly	BP	1	Multidisease	0.52381	1	1.81789	0.862269	NA
GO:1904705	regulation of vascular smooth muscle cell proliferation	BP	1	Multidisease	0.524188	1	1.11686	0.159448	NA
GO:1990874	vascular smooth muscle cell proliferation	BP	1	Multidisease	0.524188	1	1.11686	0.159448	NA
GO:0016226	iron-sulfur cluster assembly	BP	1	Multidisease	0.524383	1	1.47143	0.557218	NA
GO:0031163	metallo-sulfur cluster assembly	BP	1	Multidisease	0.524383	1	1.47143	0.557218	NA
GO:1903540	establishment of protein localization to postsynaptic membrane	BP	1	Multidisease	0.524402	1	1.71684	0.779757	NA
GO:0033138	positive regulation of peptidyl-serine phosphorylation	BP	1	Multidisease	0.524457	1	1.17749	0.235718	NA
GO:0010522	regulation of calcium ion transport into cytosol	BP	1	Multidisease	0.524598	1	1.2619	0.335599	NA
GO:0051591	response to cAMP	BP	1	Multidisease	0.524622	1	1.30188	0.380601	NA
GO:2000696	regulation of epithelial cell differentiation involved in kidney development	BP	1	Multidisease	0.524824	1	1.71684	0.779757	NA
GO:0070085	glycosylation	BP	1	Multidisease	0.524846	1	1.18191	0.241126	NA
GO:0007194	negative regulation of adenylate cyclase activity	BP	1	Multidisease	0.524918	1	1.71684	0.779757	NA
GO:0035282	segmentation	BP	1	Multidisease	0.524977	1	1.27495	0.350445	NA
GO:0001832	blastocyst growth	BP	1	Multidisease	0.525467	1	1.71684	0.779757	NA
GO:0002067	glandular epithelial cell differentiation	BP	1	Multidisease	0.525497	1	1.37366	0.458021	NA
GO:0032682	negative regulation of chemokine production	BP	1	Multidisease	0.525982	1	1.54505	0.627656	NA
GO:0008535	respiratory chain complex IV assembly	BP	1	Multidisease	0.526837	1	1.34339	0.425875	NA
GO:1901861	regulation of muscle tissue development	BP	1	Multidisease	0.527088	1	1.1667	0.222429	NA
GO:0030730	sequestering of triglyceride	BP	1	Multidisease	0.527346	1	1.4045	0.490054	NA
GO:2000773	negative regulation of cellular senescence	BP	1	Multidisease	0.52761	1	1.54505	0.627656	NA
GO:0060261	positive regulation of transcription initiation from RNA polymerase II promoter	BP	1	Multidisease	0.527639	1	1.47143	0.557218	NA
GO:0017000	antibiotic biosynthetic process	BP	1	Multidisease	0.527847	1	1.62643	0.701706	NA
GO:1904262	negative regulation of TORC1 signaling	BP	1	Multidisease	0.528839	1	1.71684	0.779757	NA
GO:0043153	entrainment of circadian clock by photoperiod	BP	1	Multidisease	0.529008	1	1.62643	0.701706	NA
GO:0006896	Golgi to vacuole transport	BP	1	Multidisease	0.529469	1	1.62643	0.701706	NA
GO:1904996	positive regulation of leukocyte adhesion to vascular endothelial cell	BP	1	Multidisease	0.529575	1	1.47143	0.557218	NA
GO:0035088	establishment or maintenance of apical/basal cell polarity	BP	1	Multidisease	0.529721	1	1.47193	0.557704	NA
GO:0061245	establishment or maintenance of bipolar cell polarity	BP	1	Multidisease	0.529721	1	1.47193	0.557704	NA
GO:0043369	CD4-positive or CD8-positive, alpha-beta T cell lineage commitment	BP	1	Multidisease	0.529926	1	1.71684	0.779757	NA
GO:0048634	regulation of muscle organ development	BP	1	Multidisease	0.530026	1	1.15937	0.213335	NA
GO:0035850	epithelial cell differentiation involved in kidney development	BP	1	Multidisease	0.530211	1	1.47193	0.557704	NA
GO:0009313	oligosaccharide catabolic process	BP	1	Multidisease	0.530258	1	1.54505	0.627656	NA
GO:0043923	positive regulation by host of viral transcription	BP	1	Multidisease	0.530353	1	1.71684	0.779757	NA
GO:0032735	positive regulation of interleukin-12 production	BP	1	Multidisease	0.530925	1	1.18846	0.24909	NA
GO:0032736	positive regulation of interleukin-13 production	BP	1	Multidisease	0.531096	1	1.54505	0.627656	NA
GO:0036499	PERK-mediated unfolded protein response	BP	1	Multidisease	0.531256	1	1.54505	0.627656	NA
GO:0051895	negative regulation of focal adhesion assembly	BP	1	Multidisease	0.531328	1	1.71684	0.779757	NA
GO:0150118	negative regulation of cell-substrate junction organization	BP	1	Multidisease	0.531328	1	1.71684	0.779757	NA
GO:0033189	response to vitamin A	BP	1	Multidisease	0.531361	1	1.62643	0.701706	NA
GO:0036120	cellular response to platelet-derived growth factor stimulus	BP	1	Multidisease	0.531361	1	1.71684	0.779757	NA
GO:0072311	glomerular epithelial cell differentiation	BP	1	Multidisease	0.53138	1	1.81789	0.862269	NA
GO:0022602	ovulation cycle process	BP	1	Multidisease	0.531446	1	1.40492	0.490492	NA
GO:0044091	membrane biogenesis	BP	1	Multidisease	0.531537	1	1.28767	0.364764	NA
GO:0046425	regulation of receptor signaling pathway via JAK-STAT	BP	1	Multidisease	0.531541	1	1.11172	0.152798	NA
GO:0031146	SCF-dependent proteasomal ubiquitin-dependent protein catabolic process	BP	1	Multidisease	0.531733	1	1.13413	0.181582	NA
GO:0051127	positive regulation of actin nucleation	BP	1	Multidisease	0.533642	1	1.54505	0.627656	NA
GO:1905063	regulation of vascular smooth muscle cell differentiation	BP	1	Multidisease	0.53413	1	1.34339	0.425875	NA
GO:0043984	histone H4-K16 acetylation	BP	1	Multidisease	0.534374	1	1.62643	0.701706	NA
GO:0014896	muscle hypertrophy	BP	1	Multidisease	0.534652	1	1.21225	0.277686	NA
GO:1903202	negative regulation of oxidative stress-induced cell death	BP	1	Multidisease	0.535137	1	1.28767	0.364764	NA
GO:0044346	fibroblast apoptotic process	BP	1	Multidisease	0.5352	1	1.54505	0.627656	NA
GO:0042135	neurotransmitter catabolic process	BP	1	Multidisease	0.535338	1	1.54505	0.627656	NA
GO:1903844	regulation of cellular response to transforming growth factor beta stimulus	BP	1	Multidisease	0.535361	1	1.28858	0.365786	NA
GO:0007129	synapsis	BP	1	Multidisease	0.535778	1	1.26135	0.334968	NA
GO:0031638	zymogen activation	BP	1	Multidisease	0.536227	1	1.18846	0.24909	NA
GO:1904707	positive regulation of vascular smooth muscle cell proliferation	BP	1	Multidisease	0.536251	1	1.16599	0.22156	NA
GO:0008033	tRNA processing	BP	1	Multidisease	0.536537	1	1.12803	0.173806	NA
GO:0140112	extracellular vesicle biogenesis	BP	1	Multidisease	0.536769	1	1.47143	0.557218	NA
GO:0045602	negative regulation of endothelial cell differentiation	BP	1	Multidisease	0.537109	1	1.71684	0.779757	NA
GO:0009581	detection of external stimulus	BP	1	Multidisease	0.537164	1	1.23683	0.306646	NA
GO:0036065	fucosylation	BP	1	Multidisease	0.537362	1	1.62643	0.701706	NA
GO:0032026	response to magnesium ion	BP	1	Multidisease	0.537801	1	1.71684	0.779757	NA
GO:0060421	positive regulation of heart growth	BP	1	Multidisease	0.538189	1	1.26135	0.334968	NA
GO:0051016	barbed-end actin filament capping	BP	1	Multidisease	0.538349	1	1.62643	0.701706	NA
GO:0030903	notochord development	BP	1	Multidisease	0.538433	1	1.62643	0.701706	NA
GO:1905564	positive regulation of vascular endothelial cell proliferation	BP	1	Multidisease	0.538832	1	1.4045	0.490054	NA
GO:0061162	establishment of monopolar cell polarity	BP	1	Multidisease	0.539555	1	1.71684	0.779757	NA
GO:0045649	regulation of macrophage differentiation	BP	1	Multidisease	0.539652	1	1.54505	0.627656	NA
GO:0033119	negative regulation of RNA splicing	BP	1	Multidisease	0.540223	1	1.47143	0.557218	NA
GO:1903055	positive regulation of extracellular matrix organization	BP	1	Multidisease	0.540441	1	1.54505	0.627656	NA
GO:0009314	response to radiation	BP	1	Multidisease	0.541004	1	1.16472	0.219985	NA
GO:0006622	protein targeting to lysosome	BP	1	Multidisease	0.541092	1	1.71684	0.779757	NA
GO:0051057	positive regulation of small GTPase mediated signal transduction	BP	1	Multidisease	0.541235	1	1.32486	0.405845	NA
GO:0048701	embryonic cranial skeleton morphogenesis	BP	1	Multidisease	0.541295	1	1.40492	0.490492	NA
GO:0045913	positive regulation of carbohydrate metabolic process	BP	1	Multidisease	0.541335	1	1.25308	0.325477	NA
GO:0016574	histone ubiquitination	BP	1	Multidisease	0.541538	1	1.34375	0.426263	NA
GO:0046931	pore complex assembly	BP	1	Multidisease	0.541603	1	1.62643	0.701706	NA
GO:0000731	DNA synthesis involved in DNA repair	BP	1	Multidisease	0.541693	1	1.28767	0.364764	NA
GO:1904754	positive regulation of vascular associated smooth muscle cell migration	BP	1	Multidisease	0.541703	1	1.47143	0.557218	NA
GO:0120163	negative regulation of cold-induced thermogenesis	BP	1	Multidisease	0.541972	1	1.37366	0.458021	NA
GO:0044546	NLRP3 inflammasome complex assembly	BP	1	Multidisease	0.54208	1	1.54505	0.627656	NA
GO:0090023	positive regulation of neutrophil chemotaxis	BP	1	Multidisease	0.542136	1	1.4045	0.490054	NA
GO:0008053	mitochondrial fusion	BP	1	Multidisease	0.542573	1	1.47143	0.557218	NA
GO:0043502	regulation of muscle adaptation	BP	1	Multidisease	0.5426	1	1.1554	0.208398	NA
GO:0046323	glucose import	BP	1	Multidisease	0.542798	1	1.25308	0.325477	NA
GO:0001886	endothelial cell morphogenesis	BP	1	Multidisease	0.542845	1	1.71684	0.779757	NA
GO:2000479	regulation of cAMP-dependent protein kinase activity	BP	1	Multidisease	0.542972	1	1.62643	0.701706	NA
GO:0097193	intrinsic apoptotic signaling pathway	BP	1	Multidisease	0.543028	1	1.138	0.186504	NA
GO:0060021	roof of mouth development	BP	1	Multidisease	0.543263	1	1.32997	0.411396	NA
GO:0099175	regulation of postsynapse organization	BP	1	Multidisease	0.543292	1	1.27495	0.350445	NA
GO:0019318	hexose metabolic process	BP	1	Multidisease	0.54345	1	1.16477	0.22004	NA
GO:0021536	diencephalon development	BP	1	Multidisease	0.54363	1	1.20413	0.267997	NA
GO:0007095	mitotic G2 DNA damage checkpoint	BP	1	Multidisease	0.543835	1	1.62643	0.701706	NA
GO:0071397	cellular response to cholesterol	BP	1	Multidisease	0.543947	1	1.54505	0.627656	NA
GO:0032147	activation of protein kinase activity	BP	1	Multidisease	0.544235	1	1.16623	0.22185	NA
GO:0034389	lipid droplet organization	BP	1	Multidisease	0.544549	1	1.47143	0.557218	NA
GO:0071360	cellular response to exogenous dsRNA	BP	1	Multidisease	0.544636	1	1.34339	0.425875	NA
GO:0009206	purine ribonucleoside triphosphate biosynthetic process	BP	1	Multidisease	0.545016	1	1.14436	0.194544	NA
GO:0097164	ammonium ion metabolic process	BP	1	Multidisease	0.545223	1	1.47143	0.557218	NA
GO:1900408	negative regulation of cellular response to oxidative stress	BP	1	Multidisease	0.545403	1	1.26135	0.334968	NA
GO:0021513	spinal cord dorsal/ventral patterning	BP	1	Multidisease	0.545732	1	1.47143	0.557218	NA
GO:0045620	negative regulation of lymphocyte differentiation	BP	1	Multidisease	0.546267	1	1.2118	0.277154	NA
GO:0060419	heart growth	BP	1	Multidisease	0.546355	1	1.18886	0.249573	NA
GO:0098911	regulation of ventricular cardiac muscle cell action potential	BP	1	Multidisease	0.546631	1	1.62643	0.701706	NA
GO:0060350	endochondral bone morphogenesis	BP	1	Multidisease	0.547338	1	1.34411	0.426652	NA
GO:0003323	type B pancreatic cell development	BP	1	Multidisease	0.547344	1	1.54505	0.627656	NA
GO:0006895	Golgi to endosome transport	BP	1	Multidisease	0.547636	1	1.81789	0.862269	NA
GO:0010675	regulation of cellular carbohydrate metabolic process	BP	1	Multidisease	0.547693	1	1.18906	0.249816	NA
GO:0043011	myeloid dendritic cell differentiation	BP	1	Multidisease	0.548172	1	1.34339	0.425875	NA
GO:0035518	histone H2A monoubiquitination	BP	1	Multidisease	0.548359	1	1.47143	0.557218	NA
GO:0060351	cartilage development involved in endochondral bone morphogenesis	BP	1	Multidisease	0.548519	1	1.40492	0.490492	NA
GO:0036119	response to platelet-derived growth factor	BP	1	Multidisease	0.548988	1	1.62643	0.701706	NA
GO:0002532	production of molecular mediator involved in inflammatory response	BP	1	Multidisease	0.549135	1	1.17357	0.230904	NA
GO:1903978	regulation of microglial cell activation	BP	1	Multidisease	0.55078	1	1.4045	0.490054	NA
GO:0036150	phosphatidylserine acyl-chain remodeling	BP	1	Multidisease	0.550869	1	1.47143	0.557218	NA
GO:0051291	protein heterooligomerization	BP	1	Multidisease	0.551197	1	1.17096	0.227691	NA
GO:0090101	negative regulation of transmembrane receptor protein serine/threonine kinase signaling pathway	BP	1	Multidisease	0.551853	1	1.25703	0.330014	NA
GO:0009081	branched-chain amino acid metabolic process	BP	1	Multidisease	0.552406	1	1.47143	0.557218	NA
GO:0009083	branched-chain amino acid catabolic process	BP	1	Multidisease	0.552406	1	1.47143	0.557218	NA
GO:0071695	anatomical structure maturation	BP	1	Multidisease	0.552416	1	1.19501	0.257017	NA
GO:1900424	regulation of defense response to bacterium	BP	1	Multidisease	0.552447	1	1.47143	0.557218	NA
GO:0060043	regulation of cardiac muscle cell proliferation	BP	1	Multidisease	0.552502	1	1.26135	0.334968	NA
GO:0003007	heart morphogenesis	BP	1	Multidisease	0.552631	1	1.25325	0.325679	NA
GO:0032872	regulation of stress-activated MAPK cascade	BP	1	Multidisease	0.553278	1	1.15502	0.207918	NA
GO:0045655	regulation of monocyte differentiation	BP	1	Multidisease	0.553615	1	1.47143	0.557218	NA
GO:0032288	myelin assembly	BP	1	Multidisease	0.55422	1	1.71684	0.779757	NA
GO:0030574	collagen catabolic process	BP	1	Multidisease	0.554364	1	1.26135	0.334968	NA
GO:0030902	hindbrain development	BP	1	Multidisease	0.554377	1	1.22884	0.297303	NA
GO:0002097	tRNA wobble base modification	BP	1	Multidisease	0.554642	1	1.4045	0.490054	NA
GO:0009145	purine nucleoside triphosphate biosynthetic process	BP	1	Multidisease	0.555449	1	1.12352	0.168023	NA
GO:0045026	plasma membrane fusion	BP	1	Multidisease	0.555518	1	1.28737	0.364425	NA
GO:0098732	macromolecule deacylation	BP	1	Multidisease	0.555672	1	1.21225	0.277686	NA
GO:0070498	interleukin-1-mediated signaling pathway	BP	1	Multidisease	0.555866	1	1.09383	0.12939	NA
GO:0050850	positive regulation of calcium-mediated signaling	BP	1	Multidisease	0.556177	1	1.18846	0.24909	NA
GO:1905523	positive regulation of macrophage migration	BP	1	Multidisease	0.556278	1	1.4045	0.490054	NA
GO:0097178	ruffle assembly	BP	1	Multidisease	0.556304	1	1.2118	0.277154	NA
GO:0036303	lymph vessel morphogenesis	BP	1	Multidisease	0.556463	1	1.71684	0.779757	NA
GO:0060294	cilium movement involved in cell motility	BP	1	Multidisease	0.556535	1	1.54505	0.627656	NA
GO:0031280	negative regulation of cyclase activity	BP	1	Multidisease	0.556543	1	1.54505	0.627656	NA
GO:0006388	tRNA splicing, via endonucleolytic cleavage and ligation	BP	1	Multidisease	0.556991	1	1.34339	0.425875	NA
GO:0030850	prostate gland development	BP	1	Multidisease	0.557174	1	1.31511	0.395187	NA
GO:0007035	vacuolar acidification	BP	1	Multidisease	0.557493	1	1.54505	0.627656	NA
GO:0009582	detection of abiotic stimulus	BP	1	Multidisease	0.557564	1	1.20772	0.272282	NA
GO:0046337	phosphatidylethanolamine metabolic process	BP	1	Multidisease	0.558193	1	1.34339	0.425875	NA
GO:0045807	positive regulation of endocytosis	BP	1	Multidisease	0.55822	1	1.17749	0.235718	NA
GO:0006297	nucleotide-excision repair, DNA gap filling	BP	1	Multidisease	0.558388	1	1.4045	0.490054	NA
GO:0042403	thyroid hormone metabolic process	BP	1	Multidisease	0.559416	1	1.47143	0.557218	NA
GO:0061339	establishment or maintenance of monopolar cell polarity	BP	1	Multidisease	0.559468	1	1.62643	0.701706	NA
GO:0003215	cardiac right ventricle morphogenesis	BP	1	Multidisease	0.559473	1	1.54505	0.627656	NA
GO:0032007	negative regulation of TOR signaling	BP	1	Multidisease	0.559511	1	1.34375	0.426263	NA
GO:0014888	striated muscle adaptation	BP	1	Multidisease	0.559697	1	1.2118	0.277154	NA
GO:0070646	protein modification by small protein removal	BP	1	Multidisease	0.559964	1	1.14965	0.201201	NA
GO:0051882	mitochondrial depolarization	BP	1	Multidisease	0.560055	1	1.4045	0.490054	NA
GO:0051149	positive regulation of muscle cell differentiation	BP	1	Multidisease	0.560232	1	1.0842	0.11663	NA
GO:0007565	female pregnancy	BP	1	Multidisease	0.560253	1	1.14513	0.195508	NA
GO:0097062	dendritic spine maintenance	BP	1	Multidisease	0.560376	1	1.54505	0.627656	NA
GO:0050728	negative regulation of inflammatory response	BP	1	Multidisease	0.560641	1	1.05945	0.083311	NA
GO:0002686	negative regulation of leukocyte migration	BP	1	Multidisease	0.560828	1	1.18846	0.24909	NA
GO:0032011	ARF protein signal transduction	BP	1	Multidisease	0.561921	1	1.71684	0.779757	NA
GO:0032012	regulation of ARF protein signal transduction	BP	1	Multidisease	0.561921	1	1.71684	0.779757	NA
GO:0021545	cranial nerve development	BP	1	Multidisease	0.562106	1	1.28767	0.364764	NA
GO:0007617	mating behavior	BP	1	Multidisease	0.562153	1	1.4045	0.490054	NA
GO:0042430	indole-containing compound metabolic process	BP	1	Multidisease	0.562238	1	1.34339	0.425875	NA
GO:0071887	leukocyte apoptotic process	BP	1	Multidisease	0.562347	1	1.13413	0.181582	NA
GO:0032461	positive regulation of protein oligomerization	BP	1	Multidisease	0.562368	1	1.28737	0.364425	NA
GO:0044262	cellular carbohydrate metabolic process	BP	1	Multidisease	0.562617	1	1.16298	0.217822	NA
GO:0051209	release of sequestered calcium ion into cytosol	BP	1	Multidisease	0.562734	1	1.24685	0.318283	NA
GO:0070302	regulation of stress-activated protein kinase signaling cascade	BP	1	Multidisease	0.562963	1	1.14544	0.195896	NA
GO:0007098	centrosome cycle	BP	1	Multidisease	0.563039	1	1.25703	0.330014	NA
GO:0043624	cellular protein complex disassembly	BP	1	Multidisease	0.563413	1	1.1347	0.182306	NA
GO:0008652	cellular amino acid biosynthetic process	BP	1	Multidisease	0.563732	1	1.14451	0.194736	NA
GO:0032400	melanosome localization	BP	1	Multidisease	0.564142	1	1.4045	0.490054	NA
GO:0060544	regulation of necroptotic process	BP	1	Multidisease	0.564148	1	1.28737	0.364425	NA
GO:0062098	regulation of programmed necrotic cell death	BP	1	Multidisease	0.564148	1	1.28737	0.364425	NA
GO:0035728	response to hepatocyte growth factor	BP	1	Multidisease	0.564273	1	1.47143	0.557218	NA
GO:0042476	odontogenesis	BP	1	Multidisease	0.564433	1	1.20772	0.272282	NA
GO:0031295	T cell costimulation	BP	1	Multidisease	0.564727	1	1.18846	0.24909	NA
GO:0005980	glycogen catabolic process	BP	1	Multidisease	0.564785	1	1.54505	0.627656	NA
GO:1902883	negative regulation of response to oxidative stress	BP	1	Multidisease	0.564816	1	1.2118	0.277154	NA
GO:0051937	catecholamine transport	BP	1	Multidisease	0.5649	1	1.13052	0.176985	NA
GO:0017001	antibiotic catabolic process	BP	1	Multidisease	0.564941	1	1.10342	0.141978	NA
GO:0071624	positive regulation of granulocyte chemotaxis	BP	1	Multidisease	0.565563	1	1.28737	0.364425	NA
GO:0006094	gluconeogenesis	BP	1	Multidisease	0.565588	1	1.14451	0.194736	NA
GO:0044706	multi-multicellular organism process	BP	1	Multidisease	0.565763	1	1.1347	0.182306	NA
GO:1901741	positive regulation of myoblast fusion	BP	1	Multidisease	0.566003	1	1.23583	0.305482	NA
GO:0060749	mammary gland alveolus development	BP	1	Multidisease	0.566255	1	1.4045	0.490054	NA
GO:0061377	mammary gland lobule development	BP	1	Multidisease	0.566255	1	1.4045	0.490054	NA
GO:1902808	positive regulation of cell cycle G1/S phase transition	BP	1	Multidisease	0.566257	1	1.10342	0.141978	NA
GO:2000377	regulation of reactive oxygen species metabolic process	BP	1	Multidisease	0.567036	1	1.10396	0.142694	NA
GO:0046639	negative regulation of alpha-beta T cell differentiation	BP	1	Multidisease	0.567235	1	1.4045	0.490054	NA
GO:0097581	lamellipodium organization	BP	1	Multidisease	0.567361	1	1.22002	0.286905	NA
GO:0003333	amino acid transmembrane transport	BP	1	Multidisease	0.567586	1	1.23633	0.306063	NA
GO:0090197	positive regulation of chemokine secretion	BP	1	Multidisease	0.567828	1	1.18826	0.248849	NA
GO:0038034	signal transduction in absence of ligand	BP	1	Multidisease	0.568203	1	1.13052	0.176985	NA
GO:0097192	extrinsic apoptotic signaling pathway in absence of ligand	BP	1	Multidisease	0.568203	1	1.13052	0.176985	NA
GO:0035050	embryonic heart tube development	BP	1	Multidisease	0.568394	1	1.23633	0.306063	NA
GO:0046651	lymphocyte proliferation	BP	1	Multidisease	0.568867	1	1.05588	0.078447	NA
GO:0007528	neuromuscular junction development	BP	1	Multidisease	0.569057	1	1.37366	0.458021	NA
GO:1901606	alpha-amino acid catabolic process	BP	1	Multidisease	0.569609	1	1.09383	0.12939	NA
GO:2001039	negative regulation of cellular response to drug	BP	1	Multidisease	0.569988	1	1.34339	0.425875	NA
GO:0060216	definitive hemopoiesis	BP	1	Multidisease	0.57031	1	1.62643	0.701706	NA
GO:0045663	positive regulation of myoblast differentiation	BP	1	Multidisease	0.570491	1	1.47143	0.557218	NA
GO:0033622	integrin activation	BP	1	Multidisease	0.570514	1	1.47143	0.557218	NA
GO:0019400	alditol metabolic process	BP	1	Multidisease	0.571431	1	1.4045	0.490054	NA
GO:0071459	protein localization to chromosome, centromeric region	BP	1	Multidisease	0.571775	1	1.4045	0.490054	NA
GO:0007289	spermatid nucleus differentiation	BP	1	Multidisease	0.572023	1	1.4045	0.490054	NA
GO:0045056	transcytosis	BP	1	Multidisease	0.572044	1	1.34339	0.425875	NA
GO:1902410	mitotic cytokinetic process	BP	1	Multidisease	0.572405	1	1.34339	0.425875	NA
GO:0002832	negative regulation of response to biotic stimulus	BP	1	Multidisease	0.572495	1	1.09079	0.125378	NA
GO:0031294	lymphocyte costimulation	BP	1	Multidisease	0.572812	1	1.16599	0.22156	NA
GO:0021516	dorsal spinal cord development	BP	1	Multidisease	0.572846	1	1.4045	0.490054	NA
GO:0045931	positive regulation of mitotic cell cycle	BP	1	Multidisease	0.573212	1	1.14497	0.195314	NA
GO:0031648	protein destabilization	BP	1	Multidisease	0.573369	1	1.23608	0.305772	NA
GO:0000466	maturation of 5.8S rRNA from tricistronic rRNA transcript (SSU-rRNA, 5.8S rRNA, LSU-rRNA)	BP	1	Multidisease	0.573456	1	1.4045	0.490054	NA
GO:0006400	tRNA modification	BP	1	Multidisease	0.573632	1	1.11686	0.159448	NA
GO:1903573	negative regulation of response to endoplasmic reticulum stress	BP	1	Multidisease	0.573662	1	1.2118	0.277154	NA
GO:0046039	GTP metabolic process	BP	1	Multidisease	0.573796	1	1.34339	0.425875	NA
GO:0046426	negative regulation of receptor signaling pathway via JAK-STAT	BP	1	Multidisease	0.573864	1	1.34339	0.425875	NA
GO:0090312	positive regulation of protein deacetylation	BP	1	Multidisease	0.574389	1	1.47143	0.557218	NA
GO:0060972	left/right pattern formation	BP	1	Multidisease	0.574618	1	1.47143	0.557218	NA
GO:1902624	positive regulation of neutrophil migration	BP	1	Multidisease	0.574694	1	1.28737	0.364425	NA
GO:0051123	RNA polymerase II preinitiation complex assembly	BP	1	Multidisease	0.574789	1	1.23583	0.305482	NA
GO:0043567	regulation of insulin-like growth factor receptor signaling pathway	BP	1	Multidisease	0.574829	1	1.28737	0.364425	NA
GO:0043161	proteasome-mediated ubiquitin-dependent protein catabolic process	BP	1	Multidisease	0.575151	1	1.11507	0.15714	NA
GO:0051283	negative regulation of sequestering of calcium ion	BP	1	Multidisease	0.575201	1	1.22697	0.295101	NA
GO:0000394	RNA splicing, via endonucleolytic cleavage and ligation	BP	1	Multidisease	0.575299	1	1.28737	0.364425	NA
GO:1904892	regulation of receptor signaling pathway via STAT	BP	1	Multidisease	0.575326	1	1.05093	0.0716722	NA
GO:0031398	positive regulation of protein ubiquitination	BP	1	Multidisease	0.575539	1	1.16634	0.221994	NA
GO:0044331	cell-cell adhesion mediated by cadherin	BP	1	Multidisease	0.575715	1	1.23608	0.305772	NA
GO:1902036	regulation of hematopoietic stem cell differentiation	BP	1	Multidisease	0.57608	1	1.07779	0.108075	NA
GO:0034143	regulation of toll-like receptor 4 signaling pathway	BP	1	Multidisease	0.576218	1	1.34339	0.425875	NA
GO:0086014	atrial cardiac muscle cell action potential	BP	1	Multidisease	0.576283	1	1.62643	0.701706	NA
GO:0086026	atrial cardiac muscle cell to AV node cell signaling	BP	1	Multidisease	0.576283	1	1.62643	0.701706	NA
GO:0086066	atrial cardiac muscle cell to AV node cell communication	BP	1	Multidisease	0.576283	1	1.62643	0.701706	NA
GO:0034138	toll-like receptor 3 signaling pathway	BP	1	Multidisease	0.576289	1	1.23583	0.305482	NA
GO:0021510	spinal cord development	BP	1	Multidisease	0.576416	1	1.20044	0.263562	NA
GO:1902905	positive regulation of supramolecular fiber organization	BP	1	Multidisease	0.576609	1	1.15606	0.209221	NA
GO:0006636	unsaturated fatty acid biosynthetic process	BP	1	Multidisease	0.577365	1	1.14436	0.194544	NA
GO:0042472	inner ear morphogenesis	BP	1	Multidisease	0.577751	1	1.20044	0.263562	NA
GO:0007064	mitotic sister chromatid cohesion	BP	1	Multidisease	0.577868	1	1.54505	0.627656	NA
GO:0002286	T cell activation involved in immune response	BP	1	Multidisease	0.578026	1	1.11362	0.155252	NA
GO:1902236	negative regulation of endoplasmic reticulum stress-induced intrinsic apoptotic signaling pathway	BP	1	Multidisease	0.578513	1	1.34339	0.425875	NA
GO:0016525	negative regulation of angiogenesis	BP	1	Multidisease	0.578988	1	1.0438	0.0618418	NA
GO:0045821	positive regulation of glycolytic process	BP	1	Multidisease	0.57936	1	1.47143	0.557218	NA
GO:0002227	innate immune response in mucosa	BP	1	Multidisease	0.579448	1	1.14421	0.194353	NA
GO:0042552	myelination	BP	1	Multidisease	0.579605	1	1.19831	0.261005	NA
GO:0050727	regulation of inflammatory response	BP	1	Multidisease	0.5799	1	1.05558	0.0780424	NA
GO:0061515	myeloid cell development	BP	1	Multidisease	0.579901	1	1.22002	0.286905	NA
GO:0034695	response to prostaglandin E	BP	1	Multidisease	0.579953	1	1.4045	0.490054	NA
GO:0032928	regulation of superoxide anion generation	BP	1	Multidisease	0.580228	1	1.28737	0.364425	NA
GO:0010906	regulation of glucose metabolic process	BP	1	Multidisease	0.58105	1	1.16634	0.221994	NA
GO:0021675	nerve development	BP	1	Multidisease	0.581468	1	1.23633	0.306063	NA
GO:1905331	negative regulation of morphogenesis of an epithelium	BP	1	Multidisease	0.581661	1	1.34339	0.425875	NA
GO:0090102	cochlea development	BP	1	Multidisease	0.581666	1	1.26135	0.334968	NA
GO:0051589	negative regulation of neurotransmitter transport	BP	1	Multidisease	0.581851	1	1.4045	0.490054	NA
GO:0006497	protein lipidation	BP	1	Multidisease	0.581881	1	1.11686	0.159448	NA
GO:0046850	regulation of bone remodeling	BP	1	Multidisease	0.582598	1	1.23608	0.305772	NA
GO:1902475	L-alpha-amino acid transmembrane transport	BP	1	Multidisease	0.582743	1	1.26135	0.334968	NA
GO:0042481	regulation of odontogenesis	BP	1	Multidisease	0.582753	1	1.34339	0.425875	NA
GO:0090329	regulation of DNA-dependent DNA replication	BP	1	Multidisease	0.582754	1	1.23608	0.305772	NA
GO:0044321	response to leptin	BP	1	Multidisease	0.582865	1	1.4045	0.490054	NA
GO:0030239	myofibril assembly	BP	1	Multidisease	0.583029	1	1.27029	0.345155	NA
GO:2000114	regulation of establishment of cell polarity	BP	1	Multidisease	0.58334	1	1.54505	0.627656	NA
GO:0050435	amyloid-beta metabolic process	BP	1	Multidisease	0.583521	1	1.16599	0.22156	NA
GO:0070228	regulation of lymphocyte apoptotic process	BP	1	Multidisease	0.583543	1	1.14436	0.194544	NA
GO:0002181	cytoplasmic translation	BP	1	Multidisease	0.583713	1	1.04135	0.0584586	NA
GO:0048714	positive regulation of oligodendrocyte differentiation	BP	1	Multidisease	0.584523	1	1.34339	0.425875	NA
GO:2000316	regulation of T-helper 17 type immune response	BP	1	Multidisease	0.584551	1	1.4045	0.490054	NA
GO:0031645	negative regulation of nervous system process	BP	1	Multidisease	0.584607	1	1.28737	0.364425	NA
GO:0036473	cell death in response to oxidative stress	BP	1	Multidisease	0.58495	1	1.14451	0.194736	NA
GO:0003151	outflow tract morphogenesis	BP	1	Multidisease	0.585515	1	1.25308	0.325477	NA
GO:0060396	growth hormone receptor signaling pathway	BP	1	Multidisease	0.585609	1	1.34339	0.425875	NA
GO:0006925	inflammatory cell apoptotic process	BP	1	Multidisease	0.58575	1	1.34339	0.425875	NA
GO:0072215	regulation of metanephros development	BP	1	Multidisease	0.585975	1	1.4045	0.490054	NA
GO:1903050	regulation of proteolysis involved in cellular protein catabolic process	BP	1	Multidisease	0.586063	1	1.09913	0.136363	NA
GO:0046174	polyol catabolic process	BP	1	Multidisease	0.586106	1	1.4045	0.490054	NA
GO:0010226	response to lithium ion	BP	1	Multidisease	0.586132	1	1.34339	0.425875	NA
GO:1902175	regulation of oxidative stress-induced intrinsic apoptotic signaling pathway	BP	1	Multidisease	0.58643	1	1.28737	0.364425	NA
GO:0051875	pigment granule localization	BP	1	Multidisease	0.586593	1	1.34339	0.425875	NA
GO:0051282	regulation of sequestering of calcium ion	BP	1	Multidisease	0.586852	1	1.20772	0.272282	NA
GO:0090103	cochlea morphogenesis	BP	1	Multidisease	0.586967	1	1.4045	0.490054	NA
GO:0060571	morphogenesis of an epithelial fold	BP	1	Multidisease	0.586999	1	1.34339	0.425875	NA
GO:0010893	positive regulation of steroid biosynthetic process	BP	1	Multidisease	0.587405	1	1.14421	0.194353	NA
GO:0061050	regulation of cell growth involved in cardiac muscle cell development	BP	1	Multidisease	0.587723	1	1.14421	0.194353	NA
GO:0035456	response to interferon-beta	BP	1	Multidisease	0.587846	1	1.18826	0.248849	NA
GO:0000209	protein polyubiquitination	BP	1	Multidisease	0.587995	1	1.1214	0.165296	NA
GO:0001570	vasculogenesis	BP	1	Multidisease	0.588006	1	1.25308	0.325477	NA
GO:0061383	trabecula morphogenesis	BP	1	Multidisease	0.588146	1	1.28767	0.364764	NA
GO:2000738	positive regulation of stem cell differentiation	BP	1	Multidisease	0.588154	1	1.4045	0.490054	NA
GO:0021542	dentate gyrus development	BP	1	Multidisease	0.588301	1	1.4045	0.490054	NA
GO:0043280	positive regulation of cysteine-type endopeptidase activity involved in apoptotic process	BP	1	Multidisease	0.588942	1	1.08048	0.111671	NA
GO:2000104	negative regulation of DNA-dependent DNA replication	BP	1	Multidisease	0.589213	1	1.4045	0.490054	NA
GO:2000482	regulation of interleukin-8 secretion	BP	1	Multidisease	0.589331	1	1.23583	0.305482	NA
GO:0021871	forebrain regionalization	BP	1	Multidisease	0.589696	1	1.28737	0.364425	NA
GO:2000179	positive regulation of neural precursor cell proliferation	BP	1	Multidisease	0.589939	1	1.23608	0.305772	NA
GO:0048753	pigment granule organization	BP	1	Multidisease	0.590013	1	1.34339	0.425875	NA
GO:1903205	regulation of hydrogen peroxide-induced cell death	BP	1	Multidisease	0.590065	1	1.28737	0.364425	NA
GO:0033044	regulation of chromosome organization	BP	1	Multidisease	0.590348	1	1.16282	0.217624	NA
GO:1901992	positive regulation of mitotic cell cycle phase transition	BP	1	Multidisease	0.590443	1	1.06536	0.0913471	NA
GO:1903599	positive regulation of autophagy of mitochondrion	BP	1	Multidisease	0.590575	1	1.47143	0.557218	NA
GO:2001185	regulation of CD8-positive, alpha-beta T cell activation	BP	1	Multidisease	0.590781	1	1.28737	0.364425	NA
GO:0019319	hexose biosynthetic process	BP	1	Multidisease	0.590858	1	1.10353	0.142121	NA
GO:1901739	regulation of myoblast fusion	BP	1	Multidisease	0.59107	1	1.14421	0.194353	NA
GO:0010970	transport along microtubule	BP	1	Multidisease	0.591405	1	1.19697	0.259386	NA
GO:0046835	carbohydrate phosphorylation	BP	1	Multidisease	0.591719	1	1.34339	0.425875	NA
GO:0009201	ribonucleoside triphosphate biosynthetic process	BP	1	Multidisease	0.592032	1	1.0472	0.0665425	NA
GO:0007044	cell-substrate junction assembly	BP	1	Multidisease	0.592078	1	1.30188	0.380601	NA
GO:0150115	cell-substrate junction organization	BP	1	Multidisease	0.592078	1	1.30188	0.380601	NA
GO:0051651	maintenance of location in cell	BP	1	Multidisease	0.592221	1	1.18392	0.243576	NA
GO:0090196	regulation of chemokine secretion	BP	1	Multidisease	0.592227	1	1.10331	0.141836	NA
GO:0030098	lymphocyte differentiation	BP	1	Multidisease	0.592229	1	1.11706	0.159704	NA
GO:0051092	positive regulation of NF-kappaB transcription factor activity	BP	1	Multidisease	0.592239	1	1.07804	0.108406	NA
GO:0021511	spinal cord patterning	BP	1	Multidisease	0.592306	1	1.34339	0.425875	NA
GO:0050679	positive regulation of epithelial cell proliferation	BP	1	Multidisease	0.592355	1	1.11542	0.15759	NA
GO:0060411	cardiac septum morphogenesis	BP	1	Multidisease	0.592614	1	1.25308	0.325477	NA
GO:0045601	regulation of endothelial cell differentiation	BP	1	Multidisease	0.593154	1	1.14436	0.194544	NA
GO:0062208	positive regulation of pattern recognition receptor signaling pathway	BP	1	Multidisease	0.593399	1	1.10342	0.141978	NA
GO:0006909	phagocytosis	BP	1	Multidisease	0.593653	1	1.1043	0.143127	NA
GO:0002823	negative regulation of adaptive immune response based on somatic recombination of immune receptors built from immunoglobulin superfamily domains	BP	1	Multidisease	0.593874	1	1.10342	0.141978	NA
GO:0009251	glucan catabolic process	BP	1	Multidisease	0.593907	1	1.4045	0.490054	NA
GO:0001541	ovarian follicle development	BP	1	Multidisease	0.594198	1	1.18846	0.24909	NA
GO:0007272	ensheathment of neurons	BP	1	Multidisease	0.594243	1	1.17994	0.238711	NA
GO:0008366	axon ensheathment	BP	1	Multidisease	0.594243	1	1.17994	0.238711	NA
GO:0051187	cofactor catabolic process	BP	1	Multidisease	0.594283	1	1.0128	0.0183498	NA
GO:0051350	negative regulation of lyase activity	BP	1	Multidisease	0.594316	1	1.34339	0.425875	NA
GO:0018393	internal peptidyl-lysine acetylation	BP	1	Multidisease	0.594383	1	1.15937	0.213335	NA
GO:0014002	astrocyte development	BP	1	Multidisease	0.594708	1	1.10342	0.141978	NA
GO:0006418	tRNA aminoacylation for protein translation	BP	1	Multidisease	0.595276	1	1.10342	0.141978	NA
GO:0006096	glycolytic process	BP	1	Multidisease	0.595722	1	1.13413	0.181582	NA
GO:0006063	uronic acid metabolic process	BP	1	Multidisease	0.595787	1	1.23583	0.305482	NA
GO:0019585	glucuronate metabolic process	BP	1	Multidisease	0.595787	1	1.23583	0.305482	NA
GO:0036035	osteoclast development	BP	1	Multidisease	0.595821	1	1.4045	0.490054	NA
GO:0002438	acute inflammatory response to antigenic stimulus	BP	1	Multidisease	0.596077	1	1.18826	0.248849	NA
GO:0097320	plasma membrane tubulation	BP	1	Multidisease	0.596951	1	1.4045	0.490054	NA
GO:0007091	metaphase/anaphase transition of mitotic cell cycle	BP	1	Multidisease	0.597032	1	1.18846	0.24909	NA
GO:1900452	regulation of long-term synaptic depression	BP	1	Multidisease	0.597861	1	1.28737	0.364425	NA
GO:0030148	sphingolipid biosynthetic process	BP	1	Multidisease	0.597915	1	1.09383	0.12939	NA
GO:1903649	regulation of cytoplasmic transport	BP	1	Multidisease	0.598065	1	1.4045	0.490054	NA
GO:0051781	positive regulation of cell division	BP	1	Multidisease	0.598316	1	1.10353	0.142121	NA
GO:0006109	regulation of carbohydrate metabolic process	BP	1	Multidisease	0.598435	1	1.13306	0.180222	NA
GO:0048012	hepatocyte growth factor receptor signaling pathway	BP	1	Multidisease	0.598509	1	1.23583	0.305482	NA
GO:0043277	apoptotic cell clearance	BP	1	Multidisease	0.599002	1	1.16599	0.22156	NA
GO:1903038	negative regulation of leukocyte cell-cell adhesion	BP	1	Multidisease	0.599575	1	1.05817	0.0815694	NA
GO:0002335	mature B cell differentiation	BP	1	Multidisease	0.599771	1	1.28737	0.364425	NA
GO:0035336	long-chain fatty-acyl-CoA metabolic process	BP	1	Multidisease	0.599842	1	1.28737	0.364425	NA
GO:0016180	snRNA processing	BP	1	Multidisease	0.600249	1	1.28737	0.364425	NA
GO:0071378	cellular response to growth hormone stimulus	BP	1	Multidisease	0.601032	1	1.28737	0.364425	NA
GO:0033108	mitochondrial respiratory chain complex assembly	BP	1	Multidisease	0.601092	1	0.926456	-0.110206	NA
GO:0048546	digestive tract morphogenesis	BP	1	Multidisease	0.601561	1	1.23608	0.305772	NA
GO:0032967	positive regulation of collagen biosynthetic process	BP	1	Multidisease	0.601598	1	1.23583	0.305482	NA
GO:0021854	hypothalamus development	BP	1	Multidisease	0.602141	1	1.23583	0.305482	NA
GO:1901522	positive regulation of transcription from RNA polymerase II promoter involved in cellular response to chemical stimulus	BP	1	Multidisease	0.602144	1	1.4045	0.490054	NA
GO:1902254	negative regulation of intrinsic apoptotic signaling pathway by p53 class mediator	BP	1	Multidisease	0.60247	1	1.28737	0.364425	NA
GO:0032436	positive regulation of proteasomal ubiquitin-dependent protein catabolic process	BP	1	Multidisease	0.602621	1	1.09051	0.124998	NA
GO:0098780	response to mitochondrial depolarisation	BP	1	Multidisease	0.602631	1	1.34339	0.425875	NA
GO:0006757	ATP generation from ADP	BP	1	Multidisease	0.602722	1	1.12378	0.168358	NA
GO:0021515	cell differentiation in spinal cord	BP	1	Multidisease	0.602875	1	1.16599	0.22156	NA
GO:0042407	cristae formation	BP	1	Multidisease	0.603517	1	1.10331	0.141836	NA
GO:0043931	ossification involved in bone maturation	BP	1	Multidisease	0.603637	1	1.47143	0.557218	NA
GO:0006582	melanin metabolic process	BP	1	Multidisease	0.603777	1	1.34339	0.425875	NA
GO:0001836	release of cytochrome c from mitochondria	BP	1	Multidisease	0.603865	1	1.02972	0.0422458	NA
GO:0070555	response to interleukin-1	BP	1	Multidisease	0.603951	1	1.04305	0.0608065	NA
GO:0090083	regulation of inclusion body assembly	BP	1	Multidisease	0.604746	1	1.28737	0.364425	NA
GO:0006346	DNA methylation-dependent heterochromatin assembly	BP	1	Multidisease	0.604867	1	1.28737	0.364425	NA
GO:0006525	arginine metabolic process	BP	1	Multidisease	0.605056	1	1.23583	0.305482	NA
GO:0032648	regulation of interferon-beta production	BP	1	Multidisease	0.605351	1	1.12352	0.168023	NA
GO:0002347	response to tumor cell	BP	1	Multidisease	0.605962	1	1.18826	0.248849	NA
GO:0090022	regulation of neutrophil chemotaxis	BP	1	Multidisease	0.606159	1	1.18826	0.248849	NA
GO:0010676	positive regulation of cellular carbohydrate metabolic process	BP	1	Multidisease	0.606296	1	1.14436	0.194544	NA
GO:2001239	regulation of extrinsic apoptotic signaling pathway in absence of ligand	BP	1	Multidisease	0.60652	1	1.08402	0.116394	NA
GO:0009311	oligosaccharide metabolic process	BP	1	Multidisease	0.607128	1	1.14436	0.194544	NA
GO:0051208	sequestering of calcium ion	BP	1	Multidisease	0.60752	1	1.17994	0.238711	NA
GO:0060330	regulation of response to interferon-gamma	BP	1	Multidisease	0.608161	1	1.23583	0.305482	NA
GO:0060334	regulation of interferon-gamma-mediated signaling pathway	BP	1	Multidisease	0.608161	1	1.23583	0.305482	NA
GO:0015872	dopamine transport	BP	1	Multidisease	0.608532	1	1.12352	0.168023	NA
GO:0045606	positive regulation of epidermal cell differentiation	BP	1	Multidisease	0.60918	1	1.34339	0.425875	NA
GO:0036152	phosphatidylethanolamine acyl-chain remodeling	BP	1	Multidisease	0.609255	1	1.18826	0.248849	NA
GO:0010528	regulation of transposition	BP	1	Multidisease	0.609447	1	1.28737	0.364425	NA
GO:0010529	negative regulation of transposition	BP	1	Multidisease	0.609447	1	1.28737	0.364425	NA
GO:0051452	intracellular pH reduction	BP	1	Multidisease	0.61012	1	1.10342	0.141978	NA
GO:0035335	peptidyl-tyrosine dephosphorylation	BP	1	Multidisease	0.610445	1	1.16634	0.221994	NA
GO:0039535	regulation of RIG-I signaling pathway	BP	1	Multidisease	0.610454	1	1.23583	0.305482	NA
GO:0008542	visual learning	BP	1	Multidisease	0.611203	1	1.2118	0.277154	NA
GO:0032753	positive regulation of interleukin-4 production	BP	1	Multidisease	0.611584	1	1.23583	0.305482	NA
GO:0051797	regulation of hair follicle development	BP	1	Multidisease	0.61164	1	1.18826	0.248849	NA
GO:0050732	negative regulation of peptidyl-tyrosine phosphorylation	BP	1	Multidisease	0.612017	1	1.12352	0.168023	NA
GO:1903203	regulation of oxidative stress-induced neuron death	BP	1	Multidisease	0.612161	1	1.28737	0.364425	NA
GO:0042730	fibrinolysis	BP	1	Multidisease	0.612244	1	1.14421	0.194353	NA
GO:0002573	myeloid leukocyte differentiation	BP	1	Multidisease	0.613265	1	1.07978	0.110742	NA
GO:0046697	decidualization	BP	1	Multidisease	0.613282	1	1.28737	0.364425	NA
GO:0010965	regulation of mitotic sister chromatid separation	BP	1	Multidisease	0.613627	1	1.14436	0.194544	NA
GO:0032271	regulation of protein polymerization	BP	1	Multidisease	0.613792	1	1.1243	0.169032	NA
GO:0098900	regulation of action potential	BP	1	Multidisease	0.613881	1	1.18846	0.24909	NA
GO:0120033	negative regulation of plasma membrane bounded cell projection assembly	BP	1	Multidisease	0.614121	1	1.23583	0.305482	NA
GO:1902903	regulation of supramolecular fiber organization	BP	1	Multidisease	0.614401	1	1.1527	0.20502	NA
GO:1900739	regulation of protein insertion into mitochondrial membrane involved in apoptotic signaling pathway	BP	1	Multidisease	0.614769	1	1.18826	0.248849	NA
GO:1900740	positive regulation of protein insertion into mitochondrial membrane involved in apoptotic signaling pathway	BP	1	Multidisease	0.614769	1	1.18826	0.248849	NA
GO:0046328	regulation of JNK cascade	BP	1	Multidisease	0.615171	1	1.10396	0.142694	NA
GO:0030194	positive regulation of blood coagulation	BP	1	Multidisease	0.61528	1	1.18826	0.248849	NA
GO:1900048	positive regulation of hemostasis	BP	1	Multidisease	0.61528	1	1.18826	0.248849	NA
GO:0072698	protein localization to microtubule cytoskeleton	BP	1	Multidisease	0.615946	1	1.28767	0.364764	NA
GO:0016579	protein deubiquitination	BP	1	Multidisease	0.616195	1	1.10033	0.137934	NA
GO:0009649	entrainment of circadian clock	BP	1	Multidisease	0.616387	1	1.23583	0.305482	NA
GO:0010714	positive regulation of collagen metabolic process	BP	1	Multidisease	0.616658	1	1.18826	0.248849	NA
GO:0072332	intrinsic apoptotic signaling pathway by p53 class mediator	BP	1	Multidisease	0.616683	1	1.10353	0.142121	NA
GO:0140058	neuron projection arborization	BP	1	Multidisease	0.616756	1	1.34339	0.425875	NA
GO:0030220	platelet formation	BP	1	Multidisease	0.616766	1	1.28737	0.364425	NA
GO:0036344	platelet morphogenesis	BP	1	Multidisease	0.616766	1	1.28737	0.364425	NA
GO:0030433	ubiquitin-dependent ERAD pathway	BP	1	Multidisease	0.61756	1	1.06536	0.0913471	NA
GO:0036315	cellular response to sterol	BP	1	Multidisease	0.618176	1	1.28737	0.364425	NA
GO:1900016	negative regulation of cytokine production involved in inflammatory response	BP	1	Multidisease	0.618416	1	1.18826	0.248849	NA
GO:0034505	tooth mineralization	BP	1	Multidisease	0.618421	1	1.28737	0.364425	NA
GO:1990090	cellular response to nerve growth factor stimulus	BP	1	Multidisease	0.618594	1	1.2118	0.277154	NA
GO:0048520	positive regulation of behavior	BP	1	Multidisease	0.618853	1	1.10331	0.141836	NA
GO:0007009	plasma membrane organization	BP	1	Multidisease	0.619018	1	1.12378	0.168358	NA
GO:0046364	monosaccharide biosynthetic process	BP	1	Multidisease	0.619189	1	1.05322	0.0748097	NA
GO:0010257	NADH dehydrogenase complex assembly	BP	1	Multidisease	0.619193	1	0.908325	-0.13872	NA
GO:0032981	mitochondrial respiratory chain complex I assembly	BP	1	Multidisease	0.619193	1	0.908325	-0.13872	NA
GO:0002360	T cell lineage commitment	BP	1	Multidisease	0.619359	1	1.28737	0.364425	NA
GO:0045851	pH reduction	BP	1	Multidisease	0.619505	1	1.08402	0.116394	NA
GO:0060252	positive regulation of glial cell proliferation	BP	1	Multidisease	0.619894	1	1.06523	0.0911607	NA
GO:1902745	positive regulation of lamellipodium organization	BP	1	Multidisease	0.619966	1	1.23583	0.305482	NA
GO:0030514	negative regulation of BMP signaling pathway	BP	1	Multidisease	0.620265	1	1.2118	0.277154	NA
GO:0051496	positive regulation of stress fiber assembly	BP	1	Multidisease	0.62049	1	1.16599	0.22156	NA
GO:0098693	regulation of synaptic vesicle cycle	BP	1	Multidisease	0.620522	1	1.16634	0.221994	NA
GO:0045646	regulation of erythrocyte differentiation	BP	1	Multidisease	0.621284	1	1.14436	0.194544	NA
GO:0015949	nucleobase-containing small molecule interconversion	BP	1	Multidisease	0.621416	1	1.14421	0.194353	NA
GO:0051220	cytoplasmic sequestering of protein	BP	1	Multidisease	0.621789	1	1.23583	0.305482	NA
GO:0045668	negative regulation of osteoblast differentiation	BP	1	Multidisease	0.621974	1	1.0653	0.0912538	NA
GO:0044784	metaphase/anaphase transition of cell cycle	BP	1	Multidisease	0.622199	1	1.12352	0.168023	NA
GO:0045785	positive regulation of cell adhesion	BP	1	Multidisease	0.622468	1	1.08287	0.114857	NA
GO:0036010	protein localization to endosome	BP	1	Multidisease	0.622711	1	1.34339	0.425875	NA
GO:0010591	regulation of lamellipodium assembly	BP	1	Multidisease	0.622759	1	1.14421	0.194353	NA
GO:0097035	regulation of membrane lipid distribution	BP	1	Multidisease	0.623114	1	1.16599	0.22156	NA
GO:0030834	regulation of actin filament depolymerization	BP	1	Multidisease	0.623238	1	1.26135	0.334968	NA
GO:0031396	regulation of protein ubiquitination	BP	1	Multidisease	0.623464	1	1.05517	0.077479	NA
GO:0000460	maturation of 5.8S rRNA	BP	1	Multidisease	0.623496	1	1.18826	0.248849	NA
GO:0036475	neuron death in response to oxidative stress	BP	1	Multidisease	0.623648	1	1.23583	0.305482	NA
GO:0045843	negative regulation of striated muscle tissue development	BP	1	Multidisease	0.624045	1	1.0653	0.0912538	NA
GO:0001516	prostaglandin biosynthetic process	BP	1	Multidisease	0.62413	1	1.10331	0.141836	NA
GO:0046457	prostanoid biosynthetic process	BP	1	Multidisease	0.62413	1	1.10331	0.141836	NA
GO:0043039	tRNA aminoacylation	BP	1	Multidisease	0.624259	1	1.0472	0.0665425	NA
GO:0006919	activation of cysteine-type endopeptidase activity involved in apoptotic process	BP	1	Multidisease	0.624329	1	1.02975	0.0422897	NA
GO:0060343	trabecula formation	BP	1	Multidisease	0.624601	1	1.23583	0.305482	NA
GO:0042093	T-helper cell differentiation	BP	1	Multidisease	0.624734	1	1.14436	0.194544	NA
GO:0042832	defense response to protozoan	BP	1	Multidisease	0.624801	1	1.18826	0.248849	NA
GO:0071359	cellular response to dsRNA	BP	1	Multidisease	0.625055	1	1.10331	0.141836	NA
GO:0048245	eosinophil chemotaxis	BP	1	Multidisease	0.625936	1	1.06523	0.0911607	NA
GO:0006275	regulation of DNA replication	BP	1	Multidisease	0.626951	1	1.12378	0.168358	NA
GO:0007338	single fertilization	BP	1	Multidisease	0.627045	1	1.01619	0.0231702	NA
GO:0090195	chemokine secretion	BP	1	Multidisease	0.627087	1	1.02968	0.042202	NA
GO:0061418	regulation of transcription from RNA polymerase II promoter in response to hypoxia	BP	1	Multidisease	0.627231	1	0.996427	-0.00516382	NA
GO:0003309	type B pancreatic cell differentiation	BP	1	Multidisease	0.627297	1	1.23583	0.305482	NA
GO:0046148	pigment biosynthetic process	BP	1	Multidisease	0.627586	1	1.10342	0.141978	NA
GO:0006379	mRNA cleavage	BP	1	Multidisease	0.627646	1	1.10331	0.141836	NA
GO:0072539	T-helper 17 cell differentiation	BP	1	Multidisease	0.627809	1	1.28737	0.364425	NA
GO:0071675	regulation of mononuclear cell migration	BP	1	Multidisease	0.628148	1	0.965227	-0.0510605	NA
GO:0006475	internal protein amino acid acetylation	BP	1	Multidisease	0.628159	1	1.11723	0.159927	NA
GO:0032781	positive regulation of ATPase activity	BP	1	Multidisease	0.628262	1	1.0128	0.0183498	NA
GO:0045822	negative regulation of heart contraction	BP	1	Multidisease	0.628514	1	1.14421	0.194353	NA
GO:0044068	modulation by symbiont of host cellular process	BP	1	Multidisease	0.628584	1	1.18826	0.248849	NA
GO:0042063	gliogenesis	BP	1	Multidisease	0.628891	1	1.08308	0.11514	NA
GO:0045862	positive regulation of proteolysis	BP	1	Multidisease	0.628931	1	1.05472	0.0768649	NA
GO:0042461	photoreceptor cell development	BP	1	Multidisease	0.629123	1	1.14436	0.194544	NA
GO:0070374	positive regulation of ERK1 and ERK2 cascade	BP	1	Multidisease	0.629171	1	1.0256	0.0364624	NA
GO:0000186	activation of MAPKK activity	BP	1	Multidisease	0.629327	1	1.2118	0.277154	NA
GO:0007413	axonal fasciculation	BP	1	Multidisease	0.629459	1	1.4045	0.490054	NA
GO:0106030	neuron projection fasciculation	BP	1	Multidisease	0.629459	1	1.4045	0.490054	NA
GO:2000106	regulation of leukocyte apoptotic process	BP	1	Multidisease	0.629633	1	1.05322	0.0748097	NA
GO:0002260	lymphocyte homeostasis	BP	1	Multidisease	0.629704	1	1.0653	0.0912538	NA
GO:0014706	striated muscle tissue development	BP	1	Multidisease	0.629712	1	1.13105	0.177666	NA
GO:1904994	regulation of leukocyte adhesion to vascular endothelial cell	BP	1	Multidisease	0.629872	1	1.02968	0.042202	NA
GO:0032703	negative regulation of interleukin-2 production	BP	1	Multidisease	0.629907	1	1.14421	0.194353	NA
GO:0050820	positive regulation of coagulation	BP	1	Multidisease	0.630013	1	1.14421	0.194353	NA
GO:0046622	positive regulation of organ growth	BP	1	Multidisease	0.630262	1	1.0653	0.0912538	NA
GO:0008630	intrinsic apoptotic signaling pathway in response to DNA damage	BP	1	Multidisease	0.63034	1	1.0473	0.0666799	NA
GO:2001021	negative regulation of response to DNA damage stimulus	BP	1	Multidisease	0.630673	1	1.06536	0.0913471	NA
GO:0032608	interferon-beta production	BP	1	Multidisease	0.63085	1	1.0653	0.0912538	NA
GO:0002068	glandular epithelial cell development	BP	1	Multidisease	0.630989	1	1.23583	0.305482	NA
GO:0043414	macromolecule methylation	BP	1	Multidisease	0.631169	1	1.0901	0.124458	NA
GO:1901799	negative regulation of proteasomal protein catabolic process	BP	1	Multidisease	0.631928	1	1.0653	0.0912538	NA
GO:0098586	cellular response to virus	BP	1	Multidisease	0.631952	1	1.0472	0.0665425	NA
GO:1903959	regulation of anion transmembrane transport	BP	1	Multidisease	0.631966	1	1.23583	0.305482	NA
GO:0007062	sister chromatid cohesion	BP	1	Multidisease	0.632248	1	1.16599	0.22156	NA
GO:0009132	nucleoside diphosphate metabolic process	BP	1	Multidisease	0.632538	1	1.05817	0.0815694	NA
GO:2000353	positive regulation of endothelial cell apoptotic process	BP	1	Multidisease	0.633076	1	1.10331	0.141836	NA
GO:2000178	negative regulation of neural precursor cell proliferation	BP	1	Multidisease	0.633163	1	1.23583	0.305482	NA
GO:0070977	bone maturation	BP	1	Multidisease	0.63322	1	1.34339	0.425875	NA
GO:0060041	retina development in camera-type eye	BP	1	Multidisease	0.633534	1	1.17412	0.231581	NA
GO:0018205	peptidyl-lysine modification	BP	1	Multidisease	0.633627	1	1.11338	0.154942	NA
GO:0048635	negative regulation of muscle organ development	BP	1	Multidisease	0.634324	1	1.0472	0.0665425	NA
GO:0006892	post-Golgi vesicle-mediated transport	BP	1	Multidisease	0.634374	1	1.14467	0.194928	NA
GO:0043038	amino acid activation	BP	1	Multidisease	0.634404	1	1.02972	0.0422458	NA
GO:0030512	negative regulation of transforming growth factor beta receptor signaling pathway	BP	1	Multidisease	0.634474	1	1.14451	0.194736	NA
GO:0032273	positive regulation of protein polymerization	BP	1	Multidisease	0.63452	1	1.07294	0.101568	NA
GO:1902117	positive regulation of organelle assembly	BP	1	Multidisease	0.6352	1	1.13052	0.176985	NA
GO:0002544	chronic inflammatory response	BP	1	Multidisease	0.635789	1	0.996435	-0.00515293	NA
GO:0051894	positive regulation of focal adhesion assembly	BP	1	Multidisease	0.635813	1	1.28737	0.364425	NA
GO:0043030	regulation of macrophage activation	BP	1	Multidisease	0.636583	1	1.0653	0.0912538	NA
GO:0043372	positive regulation of CD4-positive, alpha-beta T cell differentiation	BP	1	Multidisease	0.636882	1	1.14421	0.194353	NA
GO:1903533	regulation of protein targeting	BP	1	Multidisease	0.63714	1	1.06536	0.0913471	NA
GO:0002922	positive regulation of humoral immune response	BP	1	Multidisease	0.637271	1	0.965263	-0.0510058	NA
GO:0043534	blood vessel endothelial cell migration	BP	1	Multidisease	0.637397	1	0.983659	-0.0237698	NA
GO:0045745	positive regulation of G protein-coupled receptor signaling pathway	BP	1	Multidisease	0.637746	1	1.14421	0.194353	NA
GO:0010952	positive regulation of peptidase activity	BP	1	Multidisease	0.637808	1	1.02496	0.0355631	NA
GO:0001562	response to protozoan	BP	1	Multidisease	0.63847	1	1.14421	0.194353	NA
GO:0060307	regulation of ventricular cardiac muscle cell membrane repolarization	BP	1	Multidisease	0.638582	1	1.18826	0.248849	NA
GO:1904893	negative regulation of receptor signaling pathway via STAT	BP	1	Multidisease	0.638702	1	1.06523	0.0911607	NA
GO:0086064	cell communication by electrical coupling involved in cardiac conduction	BP	1	Multidisease	0.639332	1	1.23583	0.305482	NA
GO:0051306	mitotic sister chromatid separation	BP	1	Multidisease	0.639604	1	1.08402	0.116394	NA
GO:0039531	regulation of viral-induced cytoplasmic pattern recognition receptor signaling pathway	BP	1	Multidisease	0.63993	1	1.14421	0.194353	NA
GO:0036474	cell death in response to hydrogen peroxide	BP	1	Multidisease	0.640132	1	1.10331	0.141836	NA
GO:0007205	protein kinase C-activating G protein-coupled receptor signaling pathway	BP	1	Multidisease	0.641022	1	1.10331	0.141836	NA
GO:0000027	ribosomal large subunit assembly	BP	1	Multidisease	0.641267	1	1.06523	0.0911607	NA
GO:0006735	NADH regeneration	BP	1	Multidisease	0.641384	1	1.14421	0.194353	NA
GO:0061621	canonical glycolysis	BP	1	Multidisease	0.641384	1	1.14421	0.194353	NA
GO:0061718	glucose catabolic process to pyruvate	BP	1	Multidisease	0.641384	1	1.14421	0.194353	NA
GO:0098657	import into cell	BP	1	Multidisease	0.641487	1	1.09832	0.135303	NA
GO:1904706	negative regulation of vascular smooth muscle cell proliferation	BP	1	Multidisease	0.641727	1	0.996435	-0.00515293	NA
GO:0038065	collagen-activated signaling pathway	BP	1	Multidisease	0.64195	1	1.23583	0.305482	NA
GO:0003179	heart valve morphogenesis	BP	1	Multidisease	0.642102	1	1.18846	0.24909	NA
GO:0002294	CD4-positive, alpha-beta T cell differentiation involved in immune response	BP	1	Multidisease	0.642122	1	1.10342	0.141978	NA
GO:0033238	regulation of cellular amine metabolic process	BP	1	Multidisease	0.642238	1	0.96519	-0.0511153	NA
GO:0018394	peptidyl-lysine acetylation	BP	1	Multidisease	0.643124	1	1.10385	0.142551	NA
GO:0080154	regulation of fertilization	BP	1	Multidisease	0.643313	1	1.06523	0.0911607	NA
GO:0045686	negative regulation of glial cell differentiation	BP	1	Multidisease	0.643372	1	1.14421	0.194353	NA
GO:0048240	sperm capacitation	BP	1	Multidisease	0.643381	1	1.02968	0.042202	NA
GO:0036151	phosphatidylcholine acyl-chain remodeling	BP	1	Multidisease	0.643419	1	1.10331	0.141836	NA
GO:0097066	response to thyroid hormone	BP	1	Multidisease	0.643564	1	1.18826	0.248849	NA
GO:0017004	cytochrome complex assembly	BP	1	Multidisease	0.643639	1	0.965263	-0.0510058	NA
GO:0010939	regulation of necrotic cell death	BP	1	Multidisease	0.643789	1	0.996435	-0.00515293	NA
GO:0042100	B cell proliferation	BP	1	Multidisease	0.644101	1	0.996427	-0.00516382	NA
GO:0010332	response to gamma radiation	BP	1	Multidisease	0.644154	1	1.10342	0.141978	NA
GO:0090140	regulation of mitochondrial fission	BP	1	Multidisease	0.644198	1	1.18826	0.248849	NA
GO:0007159	leukocyte cell-cell adhesion	BP	1	Multidisease	0.644325	1	1.02739	0.0389897	NA
GO:0042254	ribosome biogenesis	BP	1	Multidisease	0.644577	1	1.00624	0.00897616	NA
GO:0016056	rhodopsin mediated signaling pathway	BP	1	Multidisease	0.644809	1	1.10331	0.141836	NA
GO:0042303	molting cycle	BP	1	Multidisease	0.645473	1	1.0842	0.11663	NA
GO:0042633	hair cycle	BP	1	Multidisease	0.645473	1	1.0842	0.11663	NA
GO:0035666	TRIF-dependent toll-like receptor signaling pathway	BP	1	Multidisease	0.645993	1	1.10331	0.141836	NA
GO:2000144	positive regulation of DNA-templated transcription, initiation	BP	1	Multidisease	0.646008	1	1.10331	0.141836	NA
GO:0072606	interleukin-8 secretion	BP	1	Multidisease	0.64603	1	1.06523	0.0911607	NA
GO:0009566	fertilization	BP	1	Multidisease	0.646056	1	1.00732	0.0105155	NA
GO:0071385	cellular response to glucocorticoid stimulus	BP	1	Multidisease	0.646072	1	1.10342	0.141978	NA
GO:0071577	zinc ion transmembrane transport	BP	1	Multidisease	0.646077	1	1.10331	0.141836	NA
GO:0032878	regulation of establishment or maintenance of cell polarity	BP	1	Multidisease	0.64639	1	1.28737	0.364425	NA
GO:0014902	myotube differentiation	BP	1	Multidisease	0.646856	1	1.05629	0.0790075	NA
GO:0060260	regulation of transcription initiation from RNA polymerase II promoter	BP	1	Multidisease	0.647347	1	1.06523	0.0911607	NA
GO:2000774	positive regulation of cellular senescence	BP	1	Multidisease	0.647676	1	0.965227	-0.0510605	NA
GO:0006367	transcription initiation from RNA polymerase II promoter	BP	1	Multidisease	0.647805	1	1.06564	0.0917221	NA
GO:1902622	regulation of neutrophil migration	BP	1	Multidisease	0.648262	1	1.06523	0.0911607	NA
GO:0015721	bile acid and bile salt transport	BP	1	Multidisease	0.648304	1	1.14421	0.194353	NA
GO:0009156	ribonucleoside monophosphate biosynthetic process	BP	1	Multidisease	0.648467	1	1.06523	0.0911607	NA
GO:0009435	NAD biosynthetic process	BP	1	Multidisease	0.648491	1	1.02968	0.042202	NA
GO:1990089	response to nerve growth factor	BP	1	Multidisease	0.648518	1	1.14436	0.194544	NA
GO:1903845	negative regulation of cellular response to transforming growth factor beta stimulus	BP	1	Multidisease	0.648533	1	1.11686	0.159448	NA
GO:0048857	neural nucleus development	BP	1	Multidisease	0.648929	1	1.02972	0.0422458	NA
GO:0030032	lamellipodium assembly	BP	1	Multidisease	0.649353	1	1.0653	0.0912538	NA
GO:0048013	ephrin receptor signaling pathway	BP	1	Multidisease	0.649419	1	1.07779	0.108075	NA
GO:1901862	negative regulation of muscle tissue development	BP	1	Multidisease	0.649421	1	1.0128	0.0183498	NA
GO:0030042	actin filament depolymerization	BP	1	Multidisease	0.649893	1	1.18846	0.24909	NA
GO:0006476	protein deacetylation	BP	1	Multidisease	0.650238	1	1.09051	0.124998	NA
GO:0043551	regulation of phosphatidylinositol 3-kinase activity	BP	1	Multidisease	0.651054	1	1.12352	0.168023	NA
GO:0150117	positive regulation of cell-substrate junction organization	BP	1	Multidisease	0.651084	1	1.23583	0.305482	NA
GO:0043525	positive regulation of neuron apoptotic process	BP	1	Multidisease	0.651109	1	1.0128	0.0183498	NA
GO:0032956	regulation of actin cytoskeleton organization	BP	1	Multidisease	0.651401	1	1.11121	0.15213	NA
GO:0002287	alpha-beta T cell activation involved in immune response	BP	1	Multidisease	0.651434	1	1.08402	0.116394	NA
GO:0002293	alpha-beta T cell differentiation involved in immune response	BP	1	Multidisease	0.651434	1	1.08402	0.116394	NA
GO:0010996	response to auditory stimulus	BP	1	Multidisease	0.651933	1	1.14421	0.194353	NA
GO:0043901	negative regulation of multi-organism process	BP	1	Multidisease	0.652078	1	0.996435	-0.00515293	NA
GO:0046031	ADP metabolic process	BP	1	Multidisease	0.652094	1	1.0473	0.0666799	NA
GO:0001782	B cell homeostasis	BP	1	Multidisease	0.652371	1	1.10331	0.141836	NA
GO:0071711	basement membrane organization	BP	1	Multidisease	0.65248	1	1.18826	0.248849	NA
GO:0039529	RIG-I signaling pathway	BP	1	Multidisease	0.652507	1	1.10331	0.141836	NA
GO:0035883	enteroendocrine cell differentiation	BP	1	Multidisease	0.652517	1	1.14421	0.194353	NA
GO:1901661	quinone metabolic process	BP	1	Multidisease	0.65297	1	0.996435	-0.00515293	NA
GO:0072331	signal transduction by p53 class mediator	BP	1	Multidisease	0.652985	1	1.0771	0.107156	NA
GO:1903902	positive regulation of viral life cycle	BP	1	Multidisease	0.653464	1	1.0653	0.0912538	NA
GO:0090344	negative regulation of cell aging	BP	1	Multidisease	0.654296	1	1.10331	0.141836	NA
GO:0071621	granulocyte chemotaxis	BP	1	Multidisease	0.654683	1	0.95024	-0.0736367	NA
GO:0001945	lymph vessel development	BP	1	Multidisease	0.654692	1	1.28737	0.364425	NA
GO:0051262	protein tetramerization	BP	1	Multidisease	0.65486	1	1.0474	0.0668178	NA
GO:0031365	N-terminal protein amino acid modification	BP	1	Multidisease	0.655272	1	1.14421	0.194353	NA
GO:0140053	mitochondrial gene expression	BP	1	Multidisease	0.655813	1	0.924441	-0.113347	NA
GO:0051955	regulation of amino acid transport	BP	1	Multidisease	0.657656	1	1.06523	0.0911607	NA
GO:0055022	negative regulation of cardiac muscle tissue growth	BP	1	Multidisease	0.657778	1	0.996435	-0.00515293	NA
GO:0061117	negative regulation of heart growth	BP	1	Multidisease	0.657778	1	0.996435	-0.00515293	NA
GO:1904469	positive regulation of tumor necrosis factor secretion	BP	1	Multidisease	0.657812	1	1.10331	0.141836	NA
GO:0006606	protein import into nucleus	BP	1	Multidisease	0.657991	1	1.08812	0.121844	NA
GO:0032874	positive regulation of stress-activated MAPK cascade	BP	1	Multidisease	0.658259	1	1.02984	0.042422	NA
GO:0009141	nucleoside triphosphate metabolic process	BP	1	Multidisease	0.658414	1	0.945428	-0.0809612	NA
GO:1904353	regulation of telomere capping	BP	1	Multidisease	0.658873	1	1.14421	0.194353	NA
GO:0034104	negative regulation of tissue remodeling	BP	1	Multidisease	0.659446	1	1.02968	0.042202	NA
GO:0003158	endothelium development	BP	1	Multidisease	0.659452	1	1.0655	0.0915342	NA
GO:0043954	cellular component maintenance	BP	1	Multidisease	0.660007	1	1.10342	0.141978	NA
GO:0006335	DNA replication-dependent nucleosome assembly	BP	1	Multidisease	0.660313	1	0.996435	-0.00515293	NA
GO:0034723	DNA replication-dependent nucleosome organization	BP	1	Multidisease	0.660313	1	0.996435	-0.00515293	NA
GO:0010758	regulation of macrophage chemotaxis	BP	1	Multidisease	0.660807	1	1.06523	0.0911607	NA
GO:0043535	regulation of blood vessel endothelial cell migration	BP	1	Multidisease	0.661085	1	0.92871	-0.106699	NA
GO:0061982	meiosis I cell cycle process	BP	1	Multidisease	0.661268	1	1.02123	0.0303117	NA
GO:0071384	cellular response to corticosteroid stimulus	BP	1	Multidisease	0.661331	1	1.0653	0.0912538	NA
GO:0045580	regulation of T cell differentiation	BP	1	Multidisease	0.661404	1	1.00951	0.0136605	NA
GO:0000188	inactivation of MAPK activity	BP	1	Multidisease	0.661773	1	1.06523	0.0911607	NA
GO:0021846	cell proliferation in forebrain	BP	1	Multidisease	0.661798	1	1.18826	0.248849	NA
GO:0007398	ectoderm development	BP	1	Multidisease	0.662034	1	1.14421	0.194353	NA
GO:0032673	regulation of interleukin-4 production	BP	1	Multidisease	0.662078	1	1.06523	0.0911607	NA
GO:0009154	purine ribonucleotide catabolic process	BP	1	Multidisease	0.662109	1	1.14421	0.194353	NA
GO:0016073	snRNA metabolic process	BP	1	Multidisease	0.662114	1	1.06523	0.0911607	NA
GO:0044070	regulation of anion transport	BP	1	Multidisease	0.662405	1	1.0184	0.0262989	NA
GO:0010518	positive regulation of phospholipase activity	BP	1	Multidisease	0.662606	1	1.0653	0.0912538	NA
GO:0035459	vesicle cargo loading	BP	1	Multidisease	0.66276	1	1.14421	0.194353	NA
GO:0007632	visual behavior	BP	1	Multidisease	0.662829	1	1.10342	0.141978	NA
GO:0070304	positive regulation of stress-activated protein kinase signaling cascade	BP	1	Multidisease	0.663069	1	1.02412	0.0343798	NA
GO:0018209	peptidyl-serine modification	BP	1	Multidisease	0.663146	1	1.08658	0.119792	NA
GO:0006739	NADP metabolic process	BP	1	Multidisease	0.663284	1	1.06523	0.0911607	NA
GO:0055083	monovalent inorganic anion homeostasis	BP	1	Multidisease	0.664186	1	1.18826	0.248849	NA
GO:0010633	negative regulation of epithelial cell migration	BP	1	Multidisease	0.664216	1	0.926456	-0.110206	NA
GO:0009595	detection of biotic stimulus	BP	1	Multidisease	0.664701	1	1.10331	0.141836	NA
GO:0033522	histone H2A ubiquitination	BP	1	Multidisease	0.665076	1	1.10331	0.141836	NA
GO:0090050	positive regulation of cell migration involved in sprouting angiogenesis	BP	1	Multidisease	0.665273	1	0.965263	-0.0510058	NA
GO:0001975	response to amphetamine	BP	1	Multidisease	0.665713	1	0.996435	-0.00515293	NA
GO:0099174	regulation of presynapse organization	BP	1	Multidisease	0.665779	1	1.14421	0.194353	NA
GO:1905606	regulation of presynapse assembly	BP	1	Multidisease	0.665779	1	1.14421	0.194353	NA
GO:0045582	positive regulation of T cell differentiation	BP	1	Multidisease	0.666047	1	0.996427	-0.00516382	NA
GO:1901607	alpha-amino acid biosynthetic process	BP	1	Multidisease	0.666723	1	0.980581	-0.0282912	NA
GO:0045185	maintenance of protein location	BP	1	Multidisease	0.666921	1	1.07779	0.108075	NA
GO:0048708	astrocyte differentiation	BP	1	Multidisease	0.6673	1	0.996427	-0.00516382	NA
GO:0008045	motor neuron axon guidance	BP	1	Multidisease	0.667406	1	1.10331	0.141836	NA
GO:1905897	regulation of response to endoplasmic reticulum stress	BP	1	Multidisease	0.667757	1	0.996427	-0.00516382	NA
GO:1905818	regulation of chromosome separation	BP	1	Multidisease	0.668082	1	1.02972	0.0422458	NA
GO:2000177	regulation of neural precursor cell proliferation	BP	1	Multidisease	0.668879	1	1.06536	0.0913471	NA
GO:0060038	cardiac muscle cell proliferation	BP	1	Multidisease	0.66893	1	1.0472	0.0665425	NA
GO:0001942	hair follicle development	BP	1	Multidisease	0.669269	1	1.06536	0.0913471	NA
GO:0045739	positive regulation of DNA repair	BP	1	Multidisease	0.669708	1	1.02972	0.0422458	NA
GO:0001706	endoderm formation	BP	1	Multidisease	0.669899	1	1.08402	0.116394	NA
GO:0060259	regulation of feeding behavior	BP	1	Multidisease	0.669931	1	0.996435	-0.00515293	NA
GO:0002183	cytoplasmic translational initiation	BP	1	Multidisease	0.670489	1	1.02968	0.042202	NA
GO:2000781	positive regulation of double-strand break repair	BP	1	Multidisease	0.670578	1	1.10331	0.141836	NA
GO:0006304	DNA modification	BP	1	Multidisease	0.670656	1	1.02123	0.0303117	NA
GO:0009451	RNA modification	BP	1	Multidisease	0.670661	1	0.971219	-0.0421308	NA
GO:0007259	receptor signaling pathway via JAK-STAT	BP	1	Multidisease	0.670806	1	0.959089	-0.0602635	NA
GO:0003148	outflow tract septum morphogenesis	BP	1	Multidisease	0.670836	1	1.18826	0.248849	NA
GO:0044380	protein localization to cytoskeleton	BP	1	Multidisease	0.670995	1	1.14436	0.194544	NA
GO:0097553	calcium ion transmembrane import into cytosol	BP	1	Multidisease	0.671068	1	1.09588	0.132089	NA
GO:0051052	regulation of DNA metabolic process	BP	1	Multidisease	0.671149	1	1.07223	0.10061	NA
GO:0060914	heart formation	BP	1	Multidisease	0.671196	1	1.14421	0.194353	NA
GO:0007202	activation of phospholipase C activity	BP	1	Multidisease	0.671507	1	1.06523	0.0911607	NA
GO:2001022	positive regulation of response to DNA damage stimulus	BP	1	Multidisease	0.671761	1	1.02975	0.0422897	NA
GO:0051091	positive regulation of DNA-binding transcription factor activity	BP	1	Multidisease	0.671832	1	1.03345	0.0474663	NA
GO:0045637	regulation of myeloid cell differentiation	BP	1	Multidisease	0.672697	1	1.04557	0.0642865	NA
GO:0090343	positive regulation of cell aging	BP	1	Multidisease	0.672772	1	0.921913	-0.117297	NA
GO:0032656	regulation of interleukin-13 production	BP	1	Multidisease	0.673199	1	0.996435	-0.00515293	NA
GO:0007097	nuclear migration	BP	1	Multidisease	0.673237	1	1.34339	0.425875	NA
GO:0031063	regulation of histone deacetylation	BP	1	Multidisease	0.673412	1	1.10331	0.141836	NA
GO:0051125	regulation of actin nucleation	BP	1	Multidisease	0.673573	1	0.996435	-0.00515293	NA
GO:0018279	protein N-linked glycosylation via asparagine	BP	1	Multidisease	0.673991	1	0.965263	-0.0510058	NA
GO:0046605	regulation of centrosome cycle	BP	1	Multidisease	0.67443	1	1.0653	0.0912538	NA
GO:0071277	cellular response to calcium ion	BP	1	Multidisease	0.674574	1	1.10353	0.142121	NA
GO:0050687	negative regulation of defense response to virus	BP	1	Multidisease	0.6746	1	1.06523	0.0911607	NA
GO:0007156	homophilic cell adhesion via plasma membrane adhesion molecules	BP	1	Multidisease	0.674683	1	1.15937	0.213335	NA
GO:0001844	protein insertion into mitochondrial membrane involved in apoptotic signaling pathway	BP	1	Multidisease	0.674732	1	0.996435	-0.00515293	NA
GO:0002244	hematopoietic progenitor cell differentiation	BP	1	Multidisease	0.674784	1	1.01845	0.0263816	NA
GO:0009261	ribonucleotide catabolic process	BP	1	Multidisease	0.674977	1	1.10331	0.141836	NA
GO:0001958	endochondral ossification	BP	1	Multidisease	0.675587	1	1.14421	0.194353	NA
GO:0036075	replacement ossification	BP	1	Multidisease	0.675587	1	1.14421	0.194353	NA
GO:0055013	cardiac muscle cell development	BP	1	Multidisease	0.675596	1	1.05322	0.0748097	NA
GO:0043966	histone H3 acetylation	BP	1	Multidisease	0.675653	1	1.0472	0.0665425	NA
GO:0009651	response to salt stress	BP	1	Multidisease	0.675861	1	0.965263	-0.0510058	NA
GO:0022900	electron transport chain	BP	1	Multidisease	0.675899	1	0.866986	-0.20592	NA
GO:0006099	tricarboxylic acid cycle	BP	1	Multidisease	0.67653	1	0.996435	-0.00515293	NA
GO:0022904	respiratory electron transport chain	BP	1	Multidisease	0.676671	1	0.834331	-0.261308	NA
GO:0021700	developmental maturation	BP	1	Multidisease	0.677122	1	1.08474	0.117344	NA
GO:0051443	positive regulation of ubiquitin-protein transferase activity	BP	1	Multidisease	0.677335	1	1.02968	0.042202	NA
GO:0098659	inorganic cation import across plasma membrane	BP	1	Multidisease	0.677486	1	1.05322	0.0748097	NA
GO:0099587	inorganic ion import across plasma membrane	BP	1	Multidisease	0.677486	1	1.05322	0.0748097	NA
GO:0016241	regulation of macroautophagy	BP	1	Multidisease	0.677523	1	1.04148	0.0586405	NA
GO:0045023	G0 to G1 transition	BP	1	Multidisease	0.677548	1	1.02972	0.0422458	NA
GO:0045948	positive regulation of translational initiation	BP	1	Multidisease	0.677851	1	0.965263	-0.0510058	NA
GO:0019098	reproductive behavior	BP	1	Multidisease	0.677934	1	1.02968	0.042202	NA
GO:0072677	eosinophil migration	BP	1	Multidisease	0.678225	1	0.935981	-0.0954491	NA
GO:0035066	positive regulation of histone acetylation	BP	1	Multidisease	0.678484	1	1.06523	0.0911607	NA
GO:0010818	T cell chemotaxis	BP	1	Multidisease	0.678731	1	0.965263	-0.0510058	NA
GO:0016571	histone methylation	BP	1	Multidisease	0.678888	1	1.0655	0.0915342	NA
GO:0022011	myelination in peripheral nervous system	BP	1	Multidisease	0.678928	1	1.14421	0.194353	NA
GO:0032292	peripheral nervous system axon ensheathment	BP	1	Multidisease	0.678928	1	1.14421	0.194353	NA
GO:0016485	protein processing	BP	1	Multidisease	0.67899	1	0.978243	-0.031735	NA
GO:0015908	fatty acid transport	BP	1	Multidisease	0.679706	1	0.96519	-0.0511153	NA
GO:0035774	positive regulation of insulin secretion involved in cellular response to glucose stimulus	BP	1	Multidisease	0.679789	1	0.996435	-0.00515293	NA
GO:0015844	monoamine transport	BP	1	Multidisease	0.679792	1	0.955207	-0.0661149	NA
GO:0002456	T cell mediated immunity	BP	1	Multidisease	0.679902	1	0.93571	-0.0958664	NA
GO:0050855	regulation of B cell receptor signaling pathway	BP	1	Multidisease	0.68018	1	1.02968	0.042202	NA
GO:0009205	purine ribonucleoside triphosphate metabolic process	BP	1	Multidisease	0.680351	1	0.908325	-0.13872	NA
GO:0046320	regulation of fatty acid oxidation	BP	1	Multidisease	0.680825	1	1.10331	0.141836	NA
GO:0048167	regulation of synaptic plasticity	BP	1	Multidisease	0.681082	1	1.07632	0.106105	NA
GO:2000810	regulation of bicellular tight junction assembly	BP	1	Multidisease	0.681113	1	1.02968	0.042202	NA
GO:0005979	regulation of glycogen biosynthetic process	BP	1	Multidisease	0.681332	1	1.10331	0.141836	NA
GO:0010962	regulation of glucan biosynthetic process	BP	1	Multidisease	0.681332	1	1.10331	0.141836	NA
GO:0030534	adult behavior	BP	1	Multidisease	0.681467	1	1.0438	0.0618418	NA
GO:0031122	cytoplasmic microtubule organization	BP	1	Multidisease	0.681572	1	1.10342	0.141978	NA
GO:0071549	cellular response to dexamethasone stimulus	BP	1	Multidisease	0.681595	1	1.02968	0.042202	NA
GO:0060143	positive regulation of syncytium formation by plasma membrane fusion	BP	1	Multidisease	0.681917	1	0.908421	-0.138567	NA
GO:0022404	molting cycle process	BP	1	Multidisease	0.682738	1	1.04135	0.0584586	NA
GO:0022405	hair cycle process	BP	1	Multidisease	0.682738	1	1.04135	0.0584586	NA
GO:0031664	regulation of lipopolysaccharide-mediated signaling pathway	BP	1	Multidisease	0.682892	1	0.908421	-0.138567	NA
GO:2001024	negative regulation of response to drug	BP	1	Multidisease	0.682897	1	0.996435	-0.00515293	NA
GO:0071480	cellular response to gamma radiation	BP	1	Multidisease	0.68301	1	1.02968	0.042202	NA
GO:1905809	negative regulation of synapse organization	BP	1	Multidisease	0.68332	1	1.06523	0.0911607	NA
GO:0048710	regulation of astrocyte differentiation	BP	1	Multidisease	0.68374	1	1.02968	0.042202	NA
GO:0042733	embryonic digit morphogenesis	BP	1	Multidisease	0.683837	1	1.0472	0.0665425	NA
GO:0000768	syncytium formation by plasma membrane fusion	BP	1	Multidisease	0.683938	1	0.980581	-0.0282912	NA
GO:0140253	cell-cell fusion	BP	1	Multidisease	0.683938	1	0.980581	-0.0282912	NA
GO:0097529	myeloid leukocyte migration	BP	1	Multidisease	0.684037	1	0.94381	-0.0834321	NA
GO:0030900	forebrain development	BP	1	Multidisease	0.684058	1	1.10761	0.147444	NA
GO:0098664	G protein-coupled serotonin receptor signaling pathway	BP	1	Multidisease	0.684215	1	0.935981	-0.0954491	NA
GO:0090307	mitotic spindle assembly	BP	1	Multidisease	0.684464	1	0.996431	-0.00515837	NA
GO:1903322	positive regulation of protein modification by small protein conjugation or removal	BP	1	Multidisease	0.684773	1	0.996423	-0.00516928	NA
GO:0030858	positive regulation of epithelial cell differentiation	BP	1	Multidisease	0.685036	1	0.950344	-0.0734775	NA
GO:0002323	natural killer cell activation involved in immune response	BP	1	Multidisease	0.685303	1	0.857895	-0.221127	NA
GO:0051495	positive regulation of cytoskeleton organization	BP	1	Multidisease	0.685533	1	1.04305	0.0608065	NA
GO:0016079	synaptic vesicle exocytosis	BP	1	Multidisease	0.685644	1	1.07473	0.103981	NA
GO:0010717	regulation of epithelial to mesenchymal transition	BP	1	Multidisease	0.685798	1	1.02975	0.0422897	NA
GO:0046488	phosphatidylinositol metabolic process	BP	1	Multidisease	0.685854	1	1.04148	0.0586405	NA
GO:0010822	positive regulation of mitochondrion organization	BP	1	Multidisease	0.686146	1	0.988418	-0.0168066	NA
GO:0006929	substrate-dependent cell migration	BP	1	Multidisease	0.686266	1	1.14421	0.194353	NA
GO:0060074	synapse maturation	BP	1	Multidisease	0.686517	1	1.10331	0.141836	NA
GO:0006890	retrograde vesicle-mediated transport, Golgi to endoplasmic reticulum	BP	1	Multidisease	0.68661	1	1.00729	0.0104823	NA
GO:1901136	carbohydrate derivative catabolic process	BP	1	Multidisease	0.686729	1	0.991053	-0.0129653	NA
GO:1902230	negative regulation of intrinsic apoptotic signaling pathway in response to DNA damage	BP	1	Multidisease	0.686872	1	0.996435	-0.00515293	NA
GO:0016197	endosomal transport	BP	1	Multidisease	0.686969	1	1.07036	0.0980978	NA
GO:0036003	positive regulation of transcription from RNA polymerase II promoter in response to stress	BP	1	Multidisease	0.686987	1	1.02968	0.042202	NA
GO:0032647	regulation of interferon-alpha production	BP	1	Multidisease	0.687448	1	1.02968	0.042202	NA
GO:0018196	peptidyl-asparagine modification	BP	1	Multidisease	0.687555	1	0.935981	-0.0954491	NA
GO:0031032	actomyosin structure organization	BP	1	Multidisease	0.687644	1	1.09832	0.135303	NA
GO:0010830	regulation of myotube differentiation	BP	1	Multidisease	0.687855	1	0.908325	-0.13872	NA
GO:0060135	maternal process involved in female pregnancy	BP	1	Multidisease	0.687894	1	1.02972	0.0422458	NA
GO:0098773	skin epidermis development	BP	1	Multidisease	0.688183	1	1.02975	0.0422897	NA
GO:0007517	muscle organ development	BP	1	Multidisease	0.688256	1	1.07148	0.0996099	NA
GO:1903201	regulation of oxidative stress-induced cell death	BP	1	Multidisease	0.689058	1	0.965227	-0.0510605	NA
GO:2000171	negative regulation of dendrite development	BP	1	Multidisease	0.689119	1	1.10331	0.141836	NA
GO:0045987	positive regulation of smooth muscle contraction	BP	1	Multidisease	0.689217	1	0.965263	-0.0510058	NA
GO:0018345	protein palmitoylation	BP	1	Multidisease	0.689249	1	0.965263	-0.0510058	NA
GO:1902253	regulation of intrinsic apoptotic signaling pathway by p53 class mediator	BP	1	Multidisease	0.689455	1	0.965263	-0.0510058	NA
GO:0043491	protein kinase B signaling	BP	1	Multidisease	0.689577	1	1.01851	0.0264649	NA
GO:0000413	protein peptidyl-prolyl isomerization	BP	1	Multidisease	0.689745	1	0.882436	-0.180436	NA
GO:0030851	granulocyte differentiation	BP	1	Multidisease	0.691077	1	0.996435	-0.00515293	NA
GO:0044550	secondary metabolite biosynthetic process	BP	1	Multidisease	0.691175	1	1.02968	0.042202	NA
GO:0003279	cardiac septum development	BP	1	Multidisease	0.691187	1	1.10364	0.142264	NA
GO:0010927	cellular component assembly involved in morphogenesis	BP	1	Multidisease	0.691223	1	1.0842	0.11663	NA
GO:0006213	pyrimidine nucleoside metabolic process	BP	1	Multidisease	0.69136	1	0.882436	-0.180436	NA
GO:0050482	arachidonic acid secretion	BP	1	Multidisease	0.691517	1	0.935981	-0.0954491	NA
GO:1903963	arachidonate transport	BP	1	Multidisease	0.691517	1	0.935981	-0.0954491	NA
GO:0070206	protein trimerization	BP	1	Multidisease	0.69177	1	0.950344	-0.0734775	NA
GO:0048709	oligodendrocyte differentiation	BP	1	Multidisease	0.69178	1	0.985793	-0.0206431	NA
GO:0072659	protein localization to plasma membrane	BP	1	Multidisease	0.692248	1	1.04162	0.0588235	NA
GO:2001056	positive regulation of cysteine-type endopeptidase activity	BP	1	Multidisease	0.692298	1	0.959089	-0.0602635	NA
GO:0002285	lymphocyte activation involved in immune response	BP	1	Multidisease	0.692668	1	0.980499	-0.0284121	NA
GO:0002820	negative regulation of adaptive immune response	BP	1	Multidisease	0.692887	1	0.908325	-0.13872	NA
GO:0060122	inner ear receptor cell stereocilium organization	BP	1	Multidisease	0.693027	1	1.06523	0.0911607	NA
GO:0010950	positive regulation of endopeptidase activity	BP	1	Multidisease	0.693097	1	0.960046	-0.0588245	NA
GO:0031572	G2 DNA damage checkpoint	BP	1	Multidisease	0.693268	1	1.06523	0.0911607	NA
GO:0006298	mismatch repair	BP	1	Multidisease	0.693866	1	0.965263	-0.0510058	NA
GO:0043094	cellular metabolic compound salvage	BP	1	Multidisease	0.693876	1	0.908421	-0.138567	NA
GO:0014912	negative regulation of smooth muscle cell migration	BP	1	Multidisease	0.694021	1	0.882436	-0.180436	NA
GO:0060537	muscle tissue development	BP	1	Multidisease	0.694965	1	1.07961	0.110512	NA
GO:0035886	vascular smooth muscle cell differentiation	BP	1	Multidisease	0.695293	1	0.908421	-0.138567	NA
GO:0046794	transport of virus	BP	1	Multidisease	0.695388	1	0.950344	-0.0734775	NA
GO:1901532	regulation of hematopoietic progenitor cell differentiation	BP	1	Multidisease	0.695447	1	0.917252	-0.124611	NA
GO:0002756	MyD88-independent toll-like receptor signaling pathway	BP	1	Multidisease	0.696086	1	0.965263	-0.0510058	NA
GO:0031109	microtubule polymerization or depolymerization	BP	1	Multidisease	0.696115	1	1.03847	0.0544558	NA
GO:0002710	negative regulation of T cell mediated immunity	BP	1	Multidisease	0.69614	1	0.882436	-0.180436	NA
GO:0051896	regulation of protein kinase B signaling	BP	1	Multidisease	0.696289	1	1.00458	0.00658962	NA
GO:0042274	ribosomal small subunit biogenesis	BP	1	Multidisease	0.696534	1	0.882312	-0.180639	NA
GO:0061136	regulation of proteasomal protein catabolic process	BP	1	Multidisease	0.69681	1	0.980499	-0.0284121	NA
GO:0099072	regulation of postsynaptic membrane neurotransmitter receptor levels	BP	1	Multidisease	0.697156	1	0.996431	-0.00515837	NA
GO:0051604	protein maturation	BP	1	Multidisease	0.697167	1	0.968364	-0.0463791	NA
GO:0018105	peptidyl-serine phosphorylation	BP	1	Multidisease	0.697305	1	1.05483	0.0770088	NA
GO:0001702	gastrulation with mouth forming second	BP	1	Multidisease	0.69753	1	1.14421	0.194353	NA
GO:0007178	transmembrane receptor protein serine/threonine kinase signaling pathway	BP	1	Multidisease	0.697584	1	1.08172	0.113322	NA
GO:0032233	positive regulation of actin filament bundle assembly	BP	1	Multidisease	0.697644	1	0.996431	-0.00515837	NA
GO:0032620	interleukin-17 production	BP	1	Multidisease	0.697735	1	0.882436	-0.180436	NA
GO:0006949	syncytium formation	BP	1	Multidisease	0.698747	1	0.950344	-0.0734775	NA
GO:0032892	positive regulation of organic acid transport	BP	1	Multidisease	0.698787	1	0.908421	-0.138567	NA
GO:0050670	regulation of lymphocyte proliferation	BP	1	Multidisease	0.69982	1	0.939095	-0.0906571	NA
GO:0060142	regulation of syncytium formation by plasma membrane fusion	BP	1	Multidisease	0.700297	1	0.857895	-0.221127	NA
GO:1901989	positive regulation of cell cycle phase transition	BP	1	Multidisease	0.700375	1	0.908228	-0.138874	NA
GO:0046324	regulation of glucose import	BP	1	Multidisease	0.700528	1	0.965227	-0.0510605	NA
GO:0050773	regulation of dendrite development	BP	1	Multidisease	0.700591	1	1.08048	0.111671	NA
GO:0006893	Golgi to plasma membrane transport	BP	1	Multidisease	0.700722	1	0.996431	-0.00515837	NA
GO:0072538	T-helper 17 type immune response	BP	1	Multidisease	0.700948	1	1.02968	0.042202	NA
GO:2001243	negative regulation of intrinsic apoptotic signaling pathway	BP	1	Multidisease	0.701112	1	0.935846	-0.0956573	NA
GO:0000041	transition metal ion transport	BP	1	Multidisease	0.701499	1	0.942954	-0.0847412	NA
GO:0045682	regulation of epidermis development	BP	1	Multidisease	0.70158	1	0.955207	-0.0661149	NA
GO:0009065	glutamine family amino acid catabolic process	BP	1	Multidisease	0.701674	1	0.935981	-0.0954491	NA
GO:0010458	exit from mitosis	BP	1	Multidisease	0.701961	1	0.935981	-0.0954491	NA
GO:0070286	axonemal dynein complex assembly	BP	1	Multidisease	0.702211	1	1.02968	0.042202	NA
GO:0050868	negative regulation of T cell activation	BP	1	Multidisease	0.702485	1	0.935778	-0.0957617	NA
GO:1902187	negative regulation of viral release from host cell	BP	1	Multidisease	0.702596	1	0.935981	-0.0954491	NA
GO:0044766	multi-organism transport	BP	1	Multidisease	0.702826	1	0.935913	-0.095553	NA
GO:1902579	multi-organism localization	BP	1	Multidisease	0.702826	1	0.935913	-0.095553	NA
GO:0014044	Schwann cell development	BP	1	Multidisease	0.703254	1	1.06523	0.0911607	NA
GO:1904738	vascular associated smooth muscle cell migration	BP	1	Multidisease	0.703582	1	0.882436	-0.180436	NA
GO:1904752	regulation of vascular associated smooth muscle cell migration	BP	1	Multidisease	0.703582	1	0.882436	-0.180436	NA
GO:0044818	mitotic G2/M transition checkpoint	BP	1	Multidisease	0.703594	1	1.02968	0.042202	NA
GO:0046632	alpha-beta T cell differentiation	BP	1	Multidisease	0.703814	1	0.985793	-0.0206431	NA
GO:0032944	regulation of mononuclear cell proliferation	BP	1	Multidisease	0.703923	1	0.935506	-0.0961817	NA
GO:0101023	vascular endothelial cell proliferation	BP	1	Multidisease	0.704152	1	0.791822	-0.336752	NA
GO:1905562	regulation of vascular endothelial cell proliferation	BP	1	Multidisease	0.704152	1	0.791822	-0.336752	NA
GO:0032616	interleukin-13 production	BP	1	Multidisease	0.7042	1	0.908421	-0.138567	NA
GO:2000516	positive regulation of CD4-positive, alpha-beta T cell activation	BP	1	Multidisease	0.704304	1	0.935981	-0.0954491	NA
GO:0015807	L-amino acid transport	BP	1	Multidisease	0.704542	1	0.996431	-0.00515837	NA
GO:0000183	rDNA heterochromatin assembly	BP	1	Multidisease	0.704547	1	0.908421	-0.138567	NA
GO:0009615	response to virus	BP	1	Multidisease	0.704557	1	0.976119	-0.0348713	NA
GO:0051954	positive regulation of amine transport	BP	1	Multidisease	0.704795	1	0.908421	-0.138567	NA
GO:0044786	cell cycle DNA replication	BP	1	Multidisease	0.704839	1	0.950344	-0.0734775	NA
GO:0032094	response to food	BP	1	Multidisease	0.704932	1	0.83468	-0.260705	NA
GO:0010644	cell communication by electrical coupling	BP	1	Multidisease	0.70643	1	1.02968	0.042202	NA
GO:0021543	pallium development	BP	1	Multidisease	0.706437	1	1.01845	0.0263816	NA
GO:0006643	membrane lipid metabolic process	BP	1	Multidisease	0.706482	1	0.973803	-0.0382978	NA
GO:0007628	adult walking behavior	BP	1	Multidisease	0.706485	1	1.06523	0.0911607	NA
GO:0030219	megakaryocyte differentiation	BP	1	Multidisease	0.706532	1	0.975383	-0.0359592	NA
GO:0071880	adenylate cyclase-activating adrenergic receptor signaling pathway	BP	1	Multidisease	0.706863	1	0.996435	-0.00515293	NA
GO:0050858	negative regulation of antigen receptor-mediated signaling pathway	BP	1	Multidisease	0.706944	1	0.935981	-0.0954491	NA
GO:0042471	ear morphogenesis	BP	1	Multidisease	0.707029	1	1.00456	0.00656184	NA
GO:0002292	T cell differentiation involved in immune response	BP	1	Multidisease	0.707248	1	0.965227	-0.0510605	NA
GO:0006354	DNA-templated transcription, elongation	BP	1	Multidisease	0.707327	1	0.908131	-0.139028	NA
GO:0015718	monocarboxylic acid transport	BP	1	Multidisease	0.707969	1	0.959089	-0.0602635	NA
GO:0071276	cellular response to cadmium ion	BP	1	Multidisease	0.708082	1	0.791822	-0.336752	NA
GO:0039694	viral RNA genome replication	BP	1	Multidisease	0.708519	1	0.965263	-0.0510058	NA
GO:0007006	mitochondrial membrane organization	BP	1	Multidisease	0.709856	1	0.894908	-0.160188	NA
GO:0097696	receptor signaling pathway via STAT	BP	1	Multidisease	0.710281	1	0.908034	-0.139182	NA
GO:0009167	purine ribonucleoside monophosphate metabolic process	BP	1	Multidisease	0.71073	1	0.908421	-0.138567	NA
GO:1900371	regulation of purine nucleotide biosynthetic process	BP	1	Multidisease	0.710737	1	0.908421	-0.138567	NA
GO:0032148	activation of protein kinase B activity	BP	1	Multidisease	0.710772	1	0.935981	-0.0954491	NA
GO:0009135	purine nucleoside diphosphate metabolic process	BP	1	Multidisease	0.710879	1	0.965153	-0.0511703	NA
GO:0009179	purine ribonucleoside diphosphate metabolic process	BP	1	Multidisease	0.710879	1	0.965153	-0.0511703	NA
GO:0007603	phototransduction, visible light	BP	1	Multidisease	0.710969	1	0.935981	-0.0954491	NA
GO:0006829	zinc ion transport	BP	1	Multidisease	0.711043	1	0.935981	-0.0954491	NA
GO:0040018	positive regulation of multicellular organism growth	BP	1	Multidisease	0.71107	1	0.965263	-0.0510058	NA
GO:1904292	regulation of ERAD pathway	BP	1	Multidisease	0.711311	1	0.935981	-0.0954491	NA
GO:0010639	negative regulation of organelle organization	BP	1	Multidisease	0.71139	1	1.05472	0.0768649	NA
GO:0010499	proteasomal ubiquitin-independent protein catabolic process	BP	1	Multidisease	0.712137	1	0.812687	-0.299228	NA
GO:0043536	positive regulation of blood vessel endothelial cell migration	BP	1	Multidisease	0.712326	1	0.882312	-0.180639	NA
GO:0010614	negative regulation of cardiac muscle hypertrophy	BP	1	Multidisease	0.712585	1	0.935981	-0.0954491	NA
GO:0061157	mRNA destabilization	BP	1	Multidisease	0.712654	1	0.996435	-0.00515293	NA
GO:1901223	negative regulation of NIK/NF-kappaB signaling	BP	1	Multidisease	0.712923	1	0.908421	-0.138567	NA
GO:0071514	genetic imprinting	BP	1	Multidisease	0.713006	1	0.908421	-0.138567	NA
GO:0021522	spinal cord motor neuron differentiation	BP	1	Multidisease	0.713845	1	0.935981	-0.0954491	NA
GO:0040036	regulation of fibroblast growth factor receptor signaling pathway	BP	1	Multidisease	0.714136	1	0.908421	-0.138567	NA
GO:0051647	nucleus localization	BP	1	Multidisease	0.714585	1	1.14421	0.194353	NA
GO:0070168	negative regulation of biomineral tissue development	BP	1	Multidisease	0.714652	1	0.965263	-0.0510058	NA
GO:0110150	negative regulation of biomineralization	BP	1	Multidisease	0.714652	1	0.965263	-0.0510058	NA
GO:0006536	glutamate metabolic process	BP	1	Multidisease	0.715854	1	0.935981	-0.0954491	NA
GO:0009199	ribonucleoside triphosphate metabolic process	BP	1	Multidisease	0.715897	1	0.845966	-0.241328	NA
GO:0032088	negative regulation of NF-kappaB transcription factor activity	BP	1	Multidisease	0.716147	1	0.926456	-0.110206	NA
GO:2000060	positive regulation of ubiquitin-dependent protein catabolic process	BP	1	Multidisease	0.716575	1	0.926456	-0.110206	NA
GO:0045622	regulation of T-helper cell differentiation	BP	1	Multidisease	0.717491	1	0.935981	-0.0954491	NA
GO:0007214	gamma-aminobutyric acid signaling pathway	BP	1	Multidisease	0.717539	1	1.06523	0.0911607	NA
GO:0003401	axis elongation	BP	1	Multidisease	0.717636	1	0.996435	-0.00515293	NA
GO:1902686	mitochondrial outer membrane permeabilization involved in programmed cell death	BP	1	Multidisease	0.71769	1	0.882312	-0.180639	NA
GO:0033047	regulation of mitotic sister chromatid segregation	BP	1	Multidisease	0.718225	1	0.965227	-0.0510605	NA
GO:0002385	mucosal immune response	BP	1	Multidisease	0.718497	1	0.791822	-0.336752	NA
GO:0018958	phenol-containing compound metabolic process	BP	1	Multidisease	0.7192	1	0.935846	-0.0956573	NA
GO:0009126	purine nucleoside monophosphate metabolic process	BP	1	Multidisease	0.719218	1	0.882436	-0.180436	NA
GO:0030808	regulation of nucleotide biosynthetic process	BP	1	Multidisease	0.719555	1	0.882436	-0.180436	NA
GO:0002761	regulation of myeloid leukocyte differentiation	BP	1	Multidisease	0.719902	1	0.935778	-0.0957617	NA
GO:0015012	heparan sulfate proteoglycan biosynthetic process	BP	1	Multidisease	0.720069	1	0.996435	-0.00515293	NA
GO:1902115	regulation of organelle assembly	BP	1	Multidisease	0.720433	1	1.02496	0.0355631	NA
GO:0040014	regulation of multicellular organism growth	BP	1	Multidisease	0.720505	1	0.935913	-0.095553	NA
GO:0009185	ribonucleoside diphosphate metabolic process	BP	1	Multidisease	0.720522	1	0.95024	-0.0736367	NA
GO:0038128	ERBB2 signaling pathway	BP	1	Multidisease	0.720851	1	0.996435	-0.00515293	NA
GO:0006270	DNA replication initiation	BP	1	Multidisease	0.722861	1	0.908421	-0.138567	NA
GO:0043628	ncRNA 3'-end processing	BP	1	Multidisease	0.723427	1	0.882436	-0.180436	NA
GO:0010842	retina layer formation	BP	1	Multidisease	0.72356	1	0.996435	-0.00515293	NA
GO:0032970	regulation of actin filament-based process	BP	1	Multidisease	0.723976	1	1.06036	0.0845576	NA
GO:2000758	positive regulation of peptidyl-lysine acetylation	BP	1	Multidisease	0.724291	1	0.965263	-0.0510058	NA
GO:1900745	positive regulation of p38MAPK cascade	BP	1	Multidisease	0.724895	1	0.857895	-0.221127	NA
GO:0006260	DNA replication	BP	1	Multidisease	0.72575	1	1.02994	0.0425551	NA
GO:0051193	regulation of cofactor metabolic process	BP	1	Multidisease	0.72606	1	0.857895	-0.221127	NA
GO:1904837	beta-catenin-TCF complex assembly	BP	1	Multidisease	0.727117	1	1.02968	0.042202	NA
GO:0098901	regulation of cardiac muscle cell action potential	BP	1	Multidisease	0.72716	1	0.965263	-0.0510058	NA
GO:0045604	regulation of epidermal cell differentiation	BP	1	Multidisease	0.727315	1	0.921913	-0.117297	NA
GO:0009060	aerobic respiration	BP	1	Multidisease	0.727418	1	0.80191	-0.318487	NA
GO:0072091	regulation of stem cell proliferation	BP	1	Multidisease	0.727529	1	0.935913	-0.095553	NA
GO:0006399	tRNA metabolic process	BP	1	Multidisease	0.727632	1	0.907937	-0.139337	NA
GO:1902003	regulation of amyloid-beta formation	BP	1	Multidisease	0.727912	1	0.857895	-0.221127	NA
GO:0060079	excitatory postsynaptic potential	BP	1	Multidisease	0.728136	1	0.955207	-0.0661149	NA
GO:0046579	positive regulation of Ras protein signal transduction	BP	1	Multidisease	0.728244	1	0.950344	-0.0734775	NA
GO:0034504	protein localization to nucleus	BP	1	Multidisease	0.728753	1	1.01104	0.0158351	NA
GO:1901068	guanosine-containing compound metabolic process	BP	1	Multidisease	0.728777	1	0.857895	-0.221127	NA
GO:0008608	attachment of spindle microtubules to kinetochore	BP	1	Multidisease	0.728808	1	0.935981	-0.0954491	NA
GO:0060969	negative regulation of gene silencing	BP	1	Multidisease	0.729098	1	0.83468	-0.260705	NA
GO:0003170	heart valve development	BP	1	Multidisease	0.729521	1	0.996431	-0.00515837	NA
GO:0010574	regulation of vascular endothelial growth factor production	BP	1	Multidisease	0.72974	1	0.935981	-0.0954491	NA
GO:0099111	microtubule-based transport	BP	1	Multidisease	0.729765	1	1.02984	0.042422	NA
GO:0032689	negative regulation of interferon-gamma production	BP	1	Multidisease	0.730022	1	0.857895	-0.221127	NA
GO:0042554	superoxide anion generation	BP	1	Multidisease	0.730174	1	0.857895	-0.221127	NA
GO:0035794	positive regulation of mitochondrial membrane permeability	BP	1	Multidisease	0.730559	1	0.857745	-0.221379	NA
GO:0071875	adrenergic receptor signaling pathway	BP	1	Multidisease	0.731091	1	0.908421	-0.138567	NA
GO:0045621	positive regulation of lymphocyte differentiation	BP	1	Multidisease	0.731234	1	0.899379	-0.152998	NA
GO:0051188	cofactor biosynthetic process	BP	1	Multidisease	0.731819	1	0.923484	-0.114841	NA
GO:0090659	walking behavior	BP	1	Multidisease	0.732002	1	0.996435	-0.00515293	NA
GO:0061900	glial cell activation	BP	1	Multidisease	0.732798	1	0.80191	-0.318487	NA
GO:0006369	termination of RNA polymerase II transcription	BP	1	Multidisease	0.732855	1	0.882436	-0.180436	NA
GO:0097502	mannosylation	BP	1	Multidisease	0.732862	1	0.857895	-0.221127	NA
GO:1901030	positive regulation of mitochondrial outer membrane permeabilization involved in apoptotic signaling pathway	BP	1	Multidisease	0.733019	1	0.83468	-0.260705	NA
GO:0035265	organ growth	BP	1	Multidisease	0.73325	1	0.985748	-0.0207091	NA
GO:0031663	lipopolysaccharide-mediated signaling pathway	BP	1	Multidisease	0.733275	1	0.823351	-0.280421	NA
GO:0042417	dopamine metabolic process	BP	1	Multidisease	0.733474	1	0.882436	-0.180436	NA
GO:0002043	blood vessel endothelial cell proliferation involved in sprouting angiogenesis	BP	1	Multidisease	0.733616	1	0.753145	-0.409	NA
GO:0030593	neutrophil chemotaxis	BP	1	Multidisease	0.733767	1	0.826854	-0.274296	NA
GO:0035914	skeletal muscle cell differentiation	BP	1	Multidisease	0.733786	1	0.935913	-0.095553	NA
GO:0032633	interleukin-4 production	BP	1	Multidisease	0.7343	1	0.882436	-0.180436	NA
GO:0007210	serotonin receptor signaling pathway	BP	1	Multidisease	0.73432	1	0.812687	-0.299228	NA
GO:0014741	negative regulation of muscle hypertrophy	BP	1	Multidisease	0.73436	1	0.882436	-0.180436	NA
GO:0009144	purine nucleoside triphosphate metabolic process	BP	1	Multidisease	0.735114	1	0.81249	-0.299579	NA
GO:1901264	carbohydrate derivative transport	BP	1	Multidisease	0.735401	1	0.845966	-0.241328	NA
GO:0021953	central nervous system neuron differentiation	BP	1	Multidisease	0.735442	1	1.00732	0.0105155	NA
GO:0045454	cell redox homeostasis	BP	1	Multidisease	0.73561	1	0.823351	-0.280421	NA
GO:0043484	regulation of RNA splicing	BP	1	Multidisease	0.735956	1	0.957639	-0.0624468	NA
GO:0038061	NIK/NF-kappaB signaling	BP	1	Multidisease	0.736519	1	0.881814	-0.181454	NA
GO:0051983	regulation of chromosome segregation	BP	1	Multidisease	0.73703	1	0.945428	-0.0809612	NA
GO:0062009	secondary palate development	BP	1	Multidisease	0.737461	1	1.06523	0.0911607	NA
GO:0071634	regulation of transforming growth factor beta production	BP	1	Multidisease	0.737582	1	0.908421	-0.138567	NA
GO:0043666	regulation of phosphoprotein phosphatase activity	BP	1	Multidisease	0.738194	1	0.92871	-0.106699	NA
GO:0006882	cellular zinc ion homeostasis	BP	1	Multidisease	0.738331	1	0.772	-0.373327	NA
GO:0007143	female meiotic nuclear division	BP	1	Multidisease	0.739155	1	0.908421	-0.138567	NA
GO:0039528	cytoplasmic pattern recognition receptor signaling pathway in response to virus	BP	1	Multidisease	0.739263	1	0.857895	-0.221127	NA
GO:1900117	regulation of execution phase of apoptosis	BP	1	Multidisease	0.739677	1	0.812687	-0.299228	NA
GO:0071392	cellular response to estradiol stimulus	BP	1	Multidisease	0.740126	1	0.882436	-0.180436	NA
GO:0032786	positive regulation of DNA-templated transcription, elongation	BP	1	Multidisease	0.740196	1	0.83468	-0.260705	NA
GO:0032212	positive regulation of telomere maintenance via telomerase	BP	1	Multidisease	0.740412	1	0.882436	-0.180436	NA
GO:1904888	cranial skeletal system development	BP	1	Multidisease	0.740757	1	0.950344	-0.0734775	NA
GO:0090150	establishment of protein localization to membrane	BP	1	Multidisease	0.74088	1	0.902176	-0.14852	NA
GO:0002861	regulation of inflammatory response to antigenic stimulus	BP	1	Multidisease	0.741158	1	0.753145	-0.409	NA
GO:2000273	positive regulation of signaling receptor activity	BP	1	Multidisease	0.741248	1	0.908421	-0.138567	NA
GO:0060416	response to growth hormone	BP	1	Multidisease	0.741299	1	0.857895	-0.221127	NA
GO:0060395	SMAD protein signal transduction	BP	1	Multidisease	0.74154	1	0.935913	-0.095553	NA
GO:1903320	regulation of protein modification by small protein conjugation or removal	BP	1	Multidisease	0.741715	1	0.931509	-0.102358	NA
GO:0000578	embryonic axis specification	BP	1	Multidisease	0.742367	1	0.935981	-0.0954491	NA
GO:0030705	cytoskeleton-dependent intracellular transport	BP	1	Multidisease	0.742917	1	1.01285	0.018427	NA
GO:0043368	positive T cell selection	BP	1	Multidisease	0.742948	1	0.908421	-0.138567	NA
GO:0060389	pathway-restricted SMAD protein phosphorylation	BP	1	Multidisease	0.743528	1	0.882312	-0.180639	NA
GO:0033120	positive regulation of RNA splicing	BP	1	Multidisease	0.743588	1	0.857895	-0.221127	NA
GO:0006040	amino sugar metabolic process	BP	1	Multidisease	0.743737	1	0.882436	-0.180436	NA
GO:0001935	endothelial cell proliferation	BP	1	Multidisease	0.744007	1	0.876898	-0.189519	NA
GO:0032733	positive regulation of interleukin-10 production	BP	1	Multidisease	0.744116	1	0.812687	-0.299228	NA
GO:0001893	maternal placenta development	BP	1	Multidisease	0.744314	1	0.908421	-0.138567	NA
GO:0009225	nucleotide-sugar metabolic process	BP	1	Multidisease	0.744359	1	0.83468	-0.260705	NA
GO:0010517	regulation of phospholipase activity	BP	1	Multidisease	0.745194	1	0.89513	-0.159831	NA
GO:1901880	negative regulation of protein depolymerization	BP	1	Multidisease	0.745639	1	1.0128	0.0183498	NA
GO:0045910	negative regulation of DNA recombination	BP	1	Multidisease	0.746078	1	0.83468	-0.260705	NA
GO:0010737	protein kinase A signaling	BP	1	Multidisease	0.746184	1	0.908421	-0.138567	NA
GO:1905710	positive regulation of membrane permeability	BP	1	Multidisease	0.746296	1	0.823351	-0.280421	NA
GO:0043367	CD4-positive, alpha-beta T cell differentiation	BP	1	Multidisease	0.746298	1	0.89513	-0.159831	NA
GO:0034142	toll-like receptor 4 signaling pathway	BP	1	Multidisease	0.746491	1	0.83468	-0.260705	NA
GO:0046640	regulation of alpha-beta T cell proliferation	BP	1	Multidisease	0.746623	1	0.812687	-0.299228	NA
GO:0007007	inner mitochondrial membrane organization	BP	1	Multidisease	0.746808	1	0.735188	-0.443815	NA
GO:0046621	negative regulation of organ growth	BP	1	Multidisease	0.746809	1	0.812687	-0.299228	NA
GO:0070373	negative regulation of ERK1 and ERK2 cascade	BP	1	Multidisease	0.747306	1	0.882312	-0.180639	NA
GO:0048661	positive regulation of smooth muscle cell proliferation	BP	1	Multidisease	0.748098	1	0.834331	-0.261308	NA
GO:2000515	negative regulation of CD4-positive, alpha-beta T cell activation	BP	1	Multidisease	0.748347	1	0.83468	-0.260705	NA
GO:0032965	regulation of collagen biosynthetic process	BP	1	Multidisease	0.748457	1	0.791822	-0.336752	NA
GO:1902904	negative regulation of supramolecular fiber organization	BP	1	Multidisease	0.749359	1	0.98054	-0.0283515	NA
GO:0060042	retina morphogenesis in camera-type eye	BP	1	Multidisease	0.74942	1	0.921913	-0.117297	NA
GO:0031060	regulation of histone methylation	BP	1	Multidisease	0.749908	1	0.89513	-0.159831	NA
GO:0046513	ceramide biosynthetic process	BP	1	Multidisease	0.749951	1	0.845966	-0.241328	NA
GO:0002696	positive regulation of leukocyte activation	BP	1	Multidisease	0.75016	1	0.930111	-0.104526	NA
GO:0072529	pyrimidine-containing compound catabolic process	BP	1	Multidisease	0.750704	1	0.791822	-0.336752	NA
GO:0034332	adherens junction organization	BP	1	Multidisease	0.751055	1	0.935913	-0.095553	NA
GO:0050806	positive regulation of synaptic transmission	BP	1	Multidisease	0.751074	1	0.945254	-0.0812256	NA
GO:0010907	positive regulation of glucose metabolic process	BP	1	Multidisease	0.751128	1	0.857895	-0.221127	NA
GO:0070663	regulation of leukocyte proliferation	BP	1	Multidisease	0.751437	1	0.887967	-0.171423	NA
GO:0001756	somitogenesis	BP	1	Multidisease	0.751545	1	0.908325	-0.13872	NA
GO:0006084	acetyl-CoA metabolic process	BP	1	Multidisease	0.752005	1	0.83468	-0.260705	NA
GO:0030224	monocyte differentiation	BP	1	Multidisease	0.752062	1	0.857895	-0.221127	NA
GO:1903131	mononuclear cell differentiation	BP	1	Multidisease	0.752062	1	0.857895	-0.221127	NA
GO:0003417	growth plate cartilage development	BP	1	Multidisease	0.752124	1	0.908421	-0.138567	NA
GO:0001818	negative regulation of cytokine production	BP	1	Multidisease	0.752932	1	0.915719	-0.127023	NA
GO:0046620	regulation of organ growth	BP	1	Multidisease	0.752996	1	0.865639	-0.208162	NA
GO:0051881	regulation of mitochondrial membrane potential	BP	1	Multidisease	0.7531	1	0.791602	-0.337152	NA
GO:0010573	vascular endothelial growth factor production	BP	1	Multidisease	0.753374	1	0.882436	-0.180436	NA
GO:0006658	phosphatidylserine metabolic process	BP	1	Multidisease	0.753381	1	0.812687	-0.299228	NA
GO:0000462	maturation of SSU-rRNA from tricistronic rRNA transcript (SSU-rRNA, 5.8S rRNA, LSU-rRNA)	BP	1	Multidisease	0.753866	1	0.812687	-0.299228	NA
GO:0000266	mitochondrial fission	BP	1	Multidisease	0.754302	1	0.83468	-0.260705	NA
GO:0050900	leukocyte migration	BP	1	Multidisease	0.75471	1	0.964744	-0.0517825	NA
GO:0055021	regulation of cardiac muscle tissue growth	BP	1	Multidisease	0.755143	1	0.81249	-0.299579	NA
GO:0051170	import into nucleus	BP	1	Multidisease	0.756007	1	0.941448	-0.0870468	NA
GO:0048384	retinoic acid receptor signaling pathway	BP	1	Multidisease	0.756988	1	0.857895	-0.221127	NA
GO:0060338	regulation of type I interferon-mediated signaling pathway	BP	1	Multidisease	0.757002	1	0.83468	-0.260705	NA
GO:0055069	zinc ion homeostasis	BP	1	Multidisease	0.757424	1	0.735188	-0.443815	NA
GO:0045685	regulation of glial cell differentiation	BP	1	Multidisease	0.757894	1	0.857745	-0.221379	NA
GO:0071604	transforming growth factor beta production	BP	1	Multidisease	0.758141	1	0.857895	-0.221127	NA
GO:0016572	histone phosphorylation	BP	1	Multidisease	0.7598	1	0.857895	-0.221127	NA
GO:0048747	muscle fiber development	BP	1	Multidisease	0.760078	1	0.921913	-0.117297	NA
GO:0070207	protein homotrimerization	BP	1	Multidisease	0.760118	1	0.791822	-0.336752	NA
GO:0032655	regulation of interleukin-12 production	BP	1	Multidisease	0.760236	1	0.791602	-0.337152	NA
GO:1900542	regulation of purine nucleotide metabolic process	BP	1	Multidisease	0.760306	1	0.873836	-0.194566	NA
GO:0009913	epidermal cell differentiation	BP	1	Multidisease	0.761227	1	0.909609	-0.136682	NA
GO:0036503	ERAD pathway	BP	1	Multidisease	0.761409	1	0.849698	-0.234978	NA
GO:0061025	membrane fusion	BP	1	Multidisease	0.76168	1	0.902693	-0.147693	NA
GO:0002687	positive regulation of leukocyte migration	BP	1	Multidisease	0.762083	1	0.8175	-0.29071	NA
GO:0015804	neutral amino acid transport	BP	1	Multidisease	0.762151	1	0.83468	-0.260705	NA
GO:0006637	acyl-CoA metabolic process	BP	1	Multidisease	0.762492	1	0.826854	-0.274296	NA
GO:0035383	thioester metabolic process	BP	1	Multidisease	0.762492	1	0.826854	-0.274296	NA
GO:0045652	regulation of megakaryocyte differentiation	BP	1	Multidisease	0.763018	1	0.845966	-0.241328	NA
GO:0061462	protein localization to lysosome	BP	1	Multidisease	0.763108	1	0.857895	-0.221127	NA
GO:0071674	mononuclear cell migration	BP	1	Multidisease	0.763773	1	0.765117	-0.386248	NA
GO:1903432	regulation of TORC1 signaling	BP	1	Multidisease	0.764569	1	0.83468	-0.260705	NA
GO:0051250	negative regulation of lymphocyte activation	BP	1	Multidisease	0.764856	1	0.852528	-0.23018	NA
GO:0046633	alpha-beta T cell proliferation	BP	1	Multidisease	0.764884	1	0.772	-0.373327	NA
GO:0090322	regulation of superoxide metabolic process	BP	1	Multidisease	0.764885	1	0.735188	-0.443815	NA
GO:0043403	skeletal muscle tissue regeneration	BP	1	Multidisease	0.764926	1	0.772	-0.373327	NA
GO:2000142	regulation of DNA-templated transcription, initiation	BP	1	Multidisease	0.764941	1	0.791822	-0.336752	NA
GO:1902229	regulation of intrinsic apoptotic signaling pathway in response to DNA damage	BP	1	Multidisease	0.764989	1	0.791822	-0.336752	NA
GO:0032479	regulation of type I interferon production	BP	1	Multidisease	0.765172	1	0.875778	-0.191363	NA
GO:0048284	organelle fusion	BP	1	Multidisease	0.765248	1	0.88844	-0.170654	NA
GO:0032506	cytokinetic process	BP	1	Multidisease	0.765892	1	0.791822	-0.336752	NA
GO:0006865	amino acid transport	BP	1	Multidisease	0.765928	1	0.92871	-0.106699	NA
GO:1904467	regulation of tumor necrosis factor secretion	BP	1	Multidisease	0.767025	1	0.772	-0.373327	NA
GO:0071622	regulation of granulocyte chemotaxis	BP	1	Multidisease	0.767195	1	0.753145	-0.409	NA
GO:0043122	regulation of I-kappaB kinase/NF-kappaB signaling	BP	1	Multidisease	0.767351	1	0.907839	-0.139492	NA
GO:0051302	regulation of cell division	BP	1	Multidisease	0.767384	1	0.913438	-0.130621	NA
GO:0001824	blastocyst development	BP	1	Multidisease	0.76743	1	0.826854	-0.274296	NA
GO:0042775	mitochondrial ATP synthesis coupled electron transport	BP	1	Multidisease	0.767703	1	0.670821	-0.576001	NA
GO:0097009	energy homeostasis	BP	1	Multidisease	0.767974	1	0.882436	-0.180436	NA
GO:0048854	brain morphogenesis	BP	1	Multidisease	0.768136	1	0.857895	-0.221127	NA
GO:0051973	positive regulation of telomerase activity	BP	1	Multidisease	0.768488	1	0.791822	-0.336752	NA
GO:0030201	heparan sulfate proteoglycan metabolic process	BP	1	Multidisease	0.768541	1	0.857895	-0.221127	NA
GO:0001885	endothelial cell development	BP	1	Multidisease	0.768917	1	0.882312	-0.180639	NA
GO:0006140	regulation of nucleotide metabolic process	BP	1	Multidisease	0.768968	1	0.857595	-0.221632	NA
GO:0050702	interleukin-1 beta secretion	BP	1	Multidisease	0.769042	1	0.791602	-0.337152	NA
GO:0008156	negative regulation of DNA replication	BP	1	Multidisease	0.769213	1	0.83468	-0.260705	NA
GO:0006413	translational initiation	BP	1	Multidisease	0.769651	1	0.782858	-0.353177	NA
GO:0051298	centrosome duplication	BP	1	Multidisease	0.769862	1	0.908325	-0.13872	NA
GO:1902105	regulation of leukocyte differentiation	BP	1	Multidisease	0.770457	1	0.925987	-0.110936	NA
GO:2001235	positive regulation of apoptotic signaling pathway	BP	1	Multidisease	0.771154	1	0.843153	-0.246133	NA
GO:0006308	DNA catabolic process	BP	1	Multidisease	0.771155	1	0.772	-0.373327	NA
GO:0032885	regulation of polysaccharide biosynthetic process	BP	1	Multidisease	0.771736	1	0.857895	-0.221127	NA
GO:0042773	ATP synthesis coupled electron transport	BP	1	Multidisease	0.772115	1	0.663585	-0.591647	NA
GO:0021762	substantia nigra development	BP	1	Multidisease	0.772798	1	0.735188	-0.443815	NA
GO:0032615	interleukin-12 production	BP	1	Multidisease	0.773686	1	0.77176	-0.373776	NA
GO:0006672	ceramide metabolic process	BP	1	Multidisease	0.773747	1	0.841945	-0.248203	NA
GO:0050779	RNA destabilization	BP	1	Multidisease	0.773799	1	0.812687	-0.299228	NA
GO:0032606	type I interferon production	BP	1	Multidisease	0.77383	1	0.86347	-0.211782	NA
GO:1900006	positive regulation of dendrite development	BP	1	Multidisease	0.77407	1	0.882312	-0.180639	NA
GO:1901031	regulation of response to reactive oxygen species	BP	1	Multidisease	0.774077	1	0.735188	-0.443815	NA
GO:0006826	iron ion transport	BP	1	Multidisease	0.77479	1	0.781556	-0.35558	NA
GO:0019985	translesion synthesis	BP	1	Multidisease	0.775078	1	0.772	-0.373327	NA
GO:0006687	glycosphingolipid metabolic process	BP	1	Multidisease	0.775621	1	0.823351	-0.280421	NA
GO:1904358	positive regulation of telomere maintenance via telomere lengthening	BP	1	Multidisease	0.776163	1	0.791822	-0.336752	NA
GO:0002526	acute inflammatory response	BP	1	Multidisease	0.776387	1	0.784649	-0.34988	NA
GO:0009064	glutamine family amino acid metabolic process	BP	1	Multidisease	0.776443	1	0.80191	-0.318487	NA
GO:1902116	negative regulation of organelle assembly	BP	1	Multidisease	0.77652	1	0.812687	-0.299228	NA
GO:0071772	response to BMP	BP	1	Multidisease	0.776773	1	0.965116	-0.0512253	NA
GO:0071773	cellular response to BMP stimulus	BP	1	Multidisease	0.776773	1	0.965116	-0.0512253	NA
GO:2000785	regulation of autophagosome assembly	BP	1	Multidisease	0.776984	1	0.753145	-0.409	NA
GO:0006296	nucleotide-excision repair, DNA incision, 5'-to lesion	BP	1	Multidisease	0.777083	1	0.718066	-0.477811	NA
GO:0031348	negative regulation of defense response	BP	1	Multidisease	0.777506	1	0.881438	-0.18207	NA
GO:2000648	positive regulation of stem cell proliferation	BP	1	Multidisease	0.77811	1	0.812687	-0.299228	NA
GO:0043001	Golgi to plasma membrane protein transport	BP	1	Multidisease	0.778314	1	0.791822	-0.336752	NA
GO:0046949	fatty-acyl-CoA biosynthetic process	BP	1	Multidisease	0.779364	1	0.735188	-0.443815	NA
GO:0006110	regulation of glycolytic process	BP	1	Multidisease	0.779582	1	0.834506	-0.261006	NA
GO:0035872	nucleotide-binding domain, leucine rich repeat containing receptor signaling pathway	BP	1	Multidisease	0.77968	1	0.772	-0.373327	NA
GO:0033865	nucleoside bisphosphate metabolic process	BP	1	Multidisease	0.779961	1	0.82853	-0.271375	NA
GO:0033875	ribonucleoside bisphosphate metabolic process	BP	1	Multidisease	0.779961	1	0.82853	-0.271375	NA
GO:0034032	purine nucleoside bisphosphate metabolic process	BP	1	Multidisease	0.779961	1	0.82853	-0.271375	NA
GO:0002223	stimulatory C-type lectin receptor signaling pathway	BP	1	Multidisease	0.780269	1	0.834156	-0.26161	NA
GO:0034205	amyloid-beta formation	BP	1	Multidisease	0.780332	1	0.735188	-0.443815	NA
GO:1901800	positive regulation of proteasomal protein catabolic process	BP	1	Multidisease	0.780423	1	0.812292	-0.29993	NA
GO:0031334	positive regulation of protein-containing complex assembly	BP	1	Multidisease	0.780552	1	0.911122	-0.134284	NA
GO:0034249	negative regulation of cellular amide metabolic process	BP	1	Multidisease	0.781235	1	0.841443	-0.249063	NA
GO:0006754	ATP biosynthetic process	BP	1	Multidisease	0.781366	1	0.686105	-0.543498	NA
GO:0050863	regulation of T cell activation	BP	1	Multidisease	0.781741	1	0.907447	-0.140115	NA
GO:1903580	positive regulation of ATP metabolic process	BP	1	Multidisease	0.78201	1	0.772	-0.373327	NA
GO:0002042	cell migration involved in sprouting angiogenesis	BP	1	Multidisease	0.782681	1	0.734909	-0.444363	NA
GO:0030225	macrophage differentiation	BP	1	Multidisease	0.782689	1	0.753145	-0.409	NA
GO:0050864	regulation of B cell activation	BP	1	Multidisease	0.782691	1	0.834331	-0.261308	NA
GO:1905521	regulation of macrophage migration	BP	1	Multidisease	0.782844	1	0.735188	-0.443815	NA
GO:0014855	striated muscle cell proliferation	BP	1	Multidisease	0.783046	1	0.834506	-0.261006	NA
GO:0009069	serine family amino acid metabolic process	BP	1	Multidisease	0.783732	1	0.718066	-0.477811	NA
GO:0006362	transcription elongation from RNA polymerase I promoter	BP	1	Multidisease	0.784105	1	0.686105	-0.543498	NA
GO:0006119	oxidative phosphorylation	BP	1	Multidisease	0.784335	1	0.685443	-0.544891	NA
GO:0099565	chemical synaptic transmission, postsynaptic	BP	1	Multidisease	0.78461	1	0.873836	-0.194566	NA
GO:1900181	negative regulation of protein localization to nucleus	BP	1	Multidisease	0.784912	1	0.772	-0.373327	NA
GO:0150077	regulation of neuroinflammatory response	BP	1	Multidisease	0.785712	1	0.643158	-0.636755	NA
GO:0060998	regulation of dendritic spine development	BP	1	Multidisease	0.786125	1	0.869856	-0.201152	NA
GO:0048713	regulation of oligodendrocyte differentiation	BP	1	Multidisease	0.786536	1	0.772	-0.373327	NA
GO:1902600	proton transmembrane transport	BP	1	Multidisease	0.786702	1	0.791162	-0.337954	NA
GO:0033574	response to testosterone	BP	1	Multidisease	0.78719	1	0.718066	-0.477811	NA
GO:0010677	negative regulation of cellular carbohydrate metabolic process	BP	1	Multidisease	0.787371	1	0.772	-0.373327	NA
GO:0071548	response to dexamethasone	BP	1	Multidisease	0.787917	1	0.753145	-0.409	NA
GO:0050851	antigen receptor-mediated signaling pathway	BP	1	Multidisease	0.788348	1	0.873032	-0.195893	NA
GO:0010712	regulation of collagen metabolic process	BP	1	Multidisease	0.788359	1	0.701722	-0.511027	NA
GO:0042116	macrophage activation	BP	1	Multidisease	0.788599	1	0.791383	-0.337553	NA
GO:0009108	coenzyme biosynthetic process	BP	1	Multidisease	0.789363	1	0.806758	-0.309792	NA
GO:0042026	protein refolding	BP	1	Multidisease	0.789623	1	0.671167	-0.575256	NA
GO:0048738	cardiac muscle tissue development	BP	1	Multidisease	0.790044	1	0.952191	-0.0706778	NA
GO:1990774	tumor necrosis factor secretion	BP	1	Multidisease	0.790795	1	0.718066	-0.477811	NA
GO:0045619	regulation of lymphocyte differentiation	BP	1	Multidisease	0.790909	1	0.852528	-0.23018	NA
GO:0017145	stem cell division	BP	1	Multidisease	0.790914	1	0.812687	-0.299228	NA
GO:0008543	fibroblast growth factor receptor signaling pathway	BP	1	Multidisease	0.791812	1	0.834331	-0.261308	NA
GO:0006363	termination of RNA polymerase I transcription	BP	1	Multidisease	0.791863	1	0.671167	-0.575256	NA
GO:0022409	positive regulation of cell-cell adhesion	BP	1	Multidisease	0.792335	1	0.878618	-0.186692	NA
GO:0018210	peptidyl-threonine modification	BP	1	Multidisease	0.792377	1	0.894908	-0.160188	NA
GO:0018198	peptidyl-cysteine modification	BP	1	Multidisease	0.792484	1	0.718066	-0.477811	NA
GO:0006352	DNA-templated transcription, initiation	BP	1	Multidisease	0.792997	1	0.911122	-0.134284	NA
GO:0003382	epithelial cell morphogenesis	BP	1	Multidisease	0.793018	1	0.857895	-0.221127	NA
GO:0010569	regulation of double-strand break repair via homologous recombination	BP	1	Multidisease	0.793577	1	0.772	-0.373327	NA
GO:0050807	regulation of synapse organization	BP	1	Multidisease	0.793631	1	0.947982	-0.0770689	NA
GO:1900407	regulation of cellular response to oxidative stress	BP	1	Multidisease	0.793681	1	0.762206	-0.391747	NA
GO:0006473	protein acetylation	BP	1	Multidisease	0.793687	1	0.916989	-0.125024	NA
GO:0051260	protein homooligomerization	BP	1	Multidisease	0.794624	1	0.937631	-0.0929079	NA
GO:0006090	pyruvate metabolic process	BP	1	Multidisease	0.794837	1	0.845641	-0.241883	NA
GO:0051251	positive regulation of lymphocyte activation	BP	1	Multidisease	0.795136	1	0.875816	-0.1913	NA
GO:0001894	tissue homeostasis	BP	1	Multidisease	0.795254	1	0.907839	-0.139492	NA
GO:0045124	regulation of bone resorption	BP	1	Multidisease	0.795897	1	0.753145	-0.409	NA
GO:0010470	regulation of gastrulation	BP	1	Multidisease	0.79645	1	0.753145	-0.409	NA
GO:0033045	regulation of sister chromatid segregation	BP	1	Multidisease	0.797038	1	0.81249	-0.299579	NA
GO:0051693	actin filament capping	BP	1	Multidisease	0.797167	1	0.83468	-0.260705	NA
GO:0060420	regulation of heart growth	BP	1	Multidisease	0.797169	1	0.752885	-0.409499	NA
GO:0070897	transcription preinitiation complex assembly	BP	1	Multidisease	0.797503	1	0.686105	-0.543498	NA
GO:1903539	protein localization to postsynaptic membrane	BP	1	Multidisease	0.797772	1	0.735188	-0.443815	NA
GO:2001222	regulation of neuron migration	BP	1	Multidisease	0.798125	1	0.791822	-0.336752	NA
GO:0014003	oligodendrocyte development	BP	1	Multidisease	0.798696	1	0.718066	-0.477811	NA
GO:0090100	positive regulation of transmembrane receptor protein serine/threonine kinase signaling pathway	BP	1	Multidisease	0.798725	1	0.857595	-0.221632	NA
GO:0060251	regulation of glial cell proliferation	BP	1	Multidisease	0.798734	1	0.686105	-0.543498	NA
GO:0045670	regulation of osteoclast differentiation	BP	1	Multidisease	0.798926	1	0.762206	-0.391747	NA
GO:0008344	adult locomotory behavior	BP	1	Multidisease	0.799618	1	0.80191	-0.318487	NA
GO:0033683	nucleotide-excision repair, DNA incision	BP	1	Multidisease	0.799772	1	0.671167	-0.575256	NA
GO:0048246	macrophage chemotaxis	BP	1	Multidisease	0.799835	1	0.686105	-0.543498	NA
GO:0099054	presynapse assembly	BP	1	Multidisease	0.800163	1	0.791822	-0.336752	NA
GO:0046638	positive regulation of alpha-beta T cell differentiation	BP	1	Multidisease	0.800434	1	0.718066	-0.477811	NA
GO:0046902	regulation of mitochondrial membrane permeability	BP	1	Multidisease	0.800696	1	0.743789	-0.427035	NA
GO:0008064	regulation of actin polymerization or depolymerization	BP	1	Multidisease	0.80175	1	0.887038	-0.172932	NA
GO:0060292	long-term synaptic depression	BP	1	Multidisease	0.802492	1	0.735188	-0.443815	NA
GO:0002220	innate immune response activating cell surface receptor signaling pathway	BP	1	Multidisease	0.803397	1	0.801492	-0.31924	NA
GO:0032720	negative regulation of tumor necrosis factor production	BP	1	Multidisease	0.804727	1	0.701408	-0.511674	NA
GO:1903901	negative regulation of viral life cycle	BP	1	Multidisease	0.804937	1	0.758819	-0.398172	NA
GO:0045824	negative regulation of innate immune response	BP	1	Multidisease	0.804956	1	0.765117	-0.386248	NA
GO:0019882	antigen processing and presentation	BP	1	Multidisease	0.805003	1	0.847006	-0.239555	NA
GO:0007618	mating	BP	1	Multidisease	0.805134	1	0.671167	-0.575256	NA
GO:0061756	leukocyte adhesion to vascular endothelial cell	BP	1	Multidisease	0.805908	1	0.671167	-0.575256	NA
GO:0030832	regulation of actin filament length	BP	1	Multidisease	0.806591	1	0.881939	-0.181249	NA
GO:0002474	antigen processing and presentation of peptide antigen via MHC class I	BP	1	Multidisease	0.806877	1	0.757005	-0.401626	NA
GO:0046467	membrane lipid biosynthetic process	BP	1	Multidisease	0.807038	1	0.806758	-0.309792	NA
GO:0002758	innate immune response-activating signal transduction	BP	1	Multidisease	0.807286	1	0.796294	-0.328627	NA
GO:0032309	icosanoid secretion	BP	1	Multidisease	0.807358	1	0.671167	-0.575256	NA
GO:0045687	positive regulation of glial cell differentiation	BP	1	Multidisease	0.807469	1	0.718066	-0.477811	NA
GO:1903053	regulation of extracellular matrix organization	BP	1	Multidisease	0.807549	1	0.701722	-0.511027	NA
GO:0140029	exocytic process	BP	1	Multidisease	0.80769	1	0.781556	-0.35558	NA
GO:0002040	sprouting angiogenesis	BP	1	Multidisease	0.807783	1	0.776155	-0.365583	NA
GO:0050867	positive regulation of cell activation	BP	1	Multidisease	0.808106	1	0.881185	-0.182482	NA
GO:0035329	hippo signaling	BP	1	Multidisease	0.808332	1	0.812687	-0.299228	NA
GO:0031056	regulation of histone modification	BP	1	Multidisease	0.808414	1	0.857445	-0.221885	NA
GO:0007127	meiosis I	BP	1	Multidisease	0.808436	1	0.798232	-0.32512	NA
GO:0001776	leukocyte homeostasis	BP	1	Multidisease	0.808501	1	0.752885	-0.409499	NA
GO:1902106	negative regulation of leukocyte differentiation	BP	1	Multidisease	0.808504	1	0.778029	-0.362104	NA
GO:0042149	cellular response to glucose starvation	BP	1	Multidisease	0.809005	1	0.753145	-0.409	NA
GO:0014075	response to amine	BP	1	Multidisease	0.809648	1	0.671167	-0.575256	NA
GO:0006261	DNA-dependent DNA replication	BP	1	Multidisease	0.809778	1	0.851502	-0.231918	NA
GO:0048286	lung alveolus development	BP	1	Multidisease	0.810392	1	0.772	-0.373327	NA
GO:0010863	positive regulation of phospholipase C activity	BP	1	Multidisease	0.810473	1	0.735188	-0.443815	NA
GO:0046034	ATP metabolic process	BP	1	Multidisease	0.811166	1	0.822227	-0.282391	NA
GO:0050954	sensory perception of mechanical stimulus	BP	1	Multidisease	0.81123	1	0.930042	-0.104633	NA
GO:1901985	positive regulation of protein acetylation	BP	1	Multidisease	0.81139	1	0.735188	-0.443815	NA
GO:0006305	DNA alkylation	BP	1	Multidisease	0.811855	1	0.781556	-0.35558	NA
GO:0006306	DNA methylation	BP	1	Multidisease	0.811855	1	0.781556	-0.35558	NA
GO:0042088	T-helper 1 type immune response	BP	1	Multidisease	0.811915	1	0.671167	-0.575256	NA
GO:0060078	regulation of postsynaptic membrane potential	BP	1	Multidisease	0.812364	1	0.882064	-0.181045	NA
GO:0035264	multicellular organism growth	BP	1	Multidisease	0.812617	1	0.851502	-0.231918	NA
GO:0050805	negative regulation of synaptic transmission	BP	1	Multidisease	0.812656	1	0.77176	-0.373776	NA
GO:0006904	vesicle docking involved in exocytosis	BP	1	Multidisease	0.812717	1	0.718066	-0.477811	NA
GO:0050663	cytokine secretion	BP	1	Multidisease	0.812928	1	0.83918	-0.252947	NA
GO:0006661	phosphatidylinositol biosynthetic process	BP	1	Multidisease	0.813147	1	0.834331	-0.261308	NA
GO:0043370	regulation of CD4-positive, alpha-beta T cell differentiation	BP	1	Multidisease	0.813328	1	0.701722	-0.511027	NA
GO:0042098	T cell proliferation	BP	1	Multidisease	0.813694	1	0.801072	-0.319996	NA
GO:0042462	eye photoreceptor cell development	BP	1	Multidisease	0.81378	1	0.701722	-0.511027	NA
GO:0090199	regulation of release of cytochrome c from mitochondria	BP	1	Multidisease	0.813892	1	0.617389	-0.695747	NA
GO:1903556	negative regulation of tumor necrosis factor superfamily cytokine production	BP	1	Multidisease	0.814278	1	0.685774	-0.544194	NA
GO:0006611	protein export from nucleus	BP	1	Multidisease	0.814892	1	0.825005	-0.277526	NA
GO:0045197	establishment or maintenance of epithelial cell apical/basal polarity	BP	1	Multidisease	0.815333	1	0.772	-0.373327	NA
GO:0051567	histone H3-K9 methylation	BP	1	Multidisease	0.815515	1	0.772	-0.373327	NA
GO:1905475	regulation of protein localization to membrane	BP	1	Multidisease	0.815575	1	0.829469	-0.26974	NA
GO:0051204	protein insertion into mitochondrial membrane	BP	1	Multidisease	0.816472	1	0.630011	-0.666552	NA
GO:0150076	neuroinflammatory response	BP	1	Multidisease	0.816939	1	0.663585	-0.591647	NA
GO:0051279	regulation of release of sequestered calcium ion into cytosol	BP	1	Multidisease	0.817101	1	0.77176	-0.373776	NA
GO:0014015	positive regulation of gliogenesis	BP	1	Multidisease	0.817385	1	0.717769	-0.478408	NA
GO:0043406	positive regulation of MAP kinase activity	BP	1	Multidisease	0.817758	1	0.894463	-0.160907	NA
GO:0003416	endochondral bone growth	BP	1	Multidisease	0.818554	1	0.735188	-0.443815	NA
GO:0071354	cellular response to interleukin-6	BP	1	Multidisease	0.818761	1	0.671167	-0.575256	NA
GO:0072583	clathrin-dependent endocytosis	BP	1	Multidisease	0.818781	1	0.735188	-0.443815	NA
GO:0002224	toll-like receptor signaling pathway	BP	1	Multidisease	0.81916	1	0.791162	-0.337954	NA
GO:0003407	neural retina development	BP	1	Multidisease	0.819202	1	0.791602	-0.337152	NA
GO:0097194	execution phase of apoptosis	BP	1	Multidisease	0.819596	1	0.726238	-0.461485	NA
GO:0050701	interleukin-1 secretion	BP	1	Multidisease	0.819679	1	0.701408	-0.511674	NA
GO:0046330	positive regulation of JNK cascade	BP	1	Multidisease	0.819857	1	0.806758	-0.309792	NA
GO:0099172	presynapse organization	BP	1	Multidisease	0.820636	1	0.735188	-0.443815	NA
GO:0048483	autonomic nervous system development	BP	1	Multidisease	0.821187	1	0.718066	-0.477811	NA
GO:0022037	metencephalon development	BP	1	Multidisease	0.821286	1	0.826854	-0.274296	NA
GO:0086004	regulation of cardiac muscle cell contraction	BP	1	Multidisease	0.822549	1	0.735188	-0.443815	NA
GO:0070266	necroptotic process	BP	1	Multidisease	0.823015	1	0.617389	-0.695747	NA
GO:0030324	lung development	BP	1	Multidisease	0.823016	1	0.862113	-0.214052	NA
GO:0014014	negative regulation of gliogenesis	BP	1	Multidisease	0.823143	1	0.671167	-0.575256	NA
GO:0043543	protein acylation	BP	1	Multidisease	0.823272	1	0.889007	-0.169734	NA
GO:0001936	regulation of endothelial cell proliferation	BP	1	Multidisease	0.823355	1	0.757005	-0.401626	NA
GO:2000778	positive regulation of interleukin-6 secretion	BP	1	Multidisease	0.823493	1	0.582383	-0.779959	NA
GO:1900274	regulation of phospholipase C activity	BP	1	Multidisease	0.824445	1	0.701722	-0.511027	NA
GO:0072347	response to anesthetic	BP	1	Multidisease	0.824503	1	0.709495	-0.495136	NA
GO:1902991	regulation of amyloid precursor protein catabolic process	BP	1	Multidisease	0.825049	1	0.630011	-0.666552	NA
GO:0034121	regulation of toll-like receptor signaling pathway	BP	1	Multidisease	0.825249	1	0.709495	-0.495136	NA
GO:0062207	regulation of pattern recognition receptor signaling pathway	BP	1	Multidisease	0.82575	1	0.752624	-0.409998	NA
GO:0090151	establishment of protein localization to mitochondrial membrane	BP	1	Multidisease	0.826806	1	0.605263	-0.724366	NA
GO:0005978	glycogen biosynthetic process	BP	1	Multidisease	0.826938	1	0.701722	-0.511027	NA
GO:0009250	glucan biosynthetic process	BP	1	Multidisease	0.826938	1	0.701722	-0.511027	NA
GO:0006656	phosphatidylcholine biosynthetic process	BP	1	Multidisease	0.827051	1	0.617389	-0.695747	NA
GO:0003254	regulation of membrane depolarization	BP	1	Multidisease	0.827475	1	0.671167	-0.575256	NA
GO:0002028	regulation of sodium ion transport	BP	1	Multidisease	0.827513	1	0.743789	-0.427035	NA
GO:0062237	protein localization to postsynapse	BP	1	Multidisease	0.827939	1	0.671167	-0.575256	NA
GO:0017148	negative regulation of translation	BP	1	Multidisease	0.828077	1	0.76335	-0.389584	NA
GO:0050803	regulation of synapse structure or activity	BP	1	Multidisease	0.828195	1	0.907839	-0.139492	NA
GO:0032964	collagen biosynthetic process	BP	1	Multidisease	0.828267	1	0.643158	-0.636755	NA
GO:0043330	response to exogenous dsRNA	BP	1	Multidisease	0.828423	1	0.582383	-0.779959	NA
GO:0003281	ventricular septum development	BP	1	Multidisease	0.828703	1	0.81249	-0.299579	NA
GO:0050671	positive regulation of lymphocyte proliferation	BP	1	Multidisease	0.829144	1	0.734349	-0.445462	NA
GO:0048538	thymus development	BP	1	Multidisease	0.829765	1	0.686105	-0.543498	NA
GO:0048566	embryonic digestive tract development	BP	1	Multidisease	0.830587	1	0.630011	-0.666552	NA
GO:0085029	extracellular matrix assembly	BP	1	Multidisease	0.83063	1	0.686105	-0.543498	NA
GO:0090311	regulation of protein deacetylation	BP	1	Multidisease	0.830692	1	0.701722	-0.511027	NA
GO:0007520	myoblast fusion	BP	1	Multidisease	0.83072	1	0.643158	-0.636755	NA
GO:0043488	regulation of mRNA stability	BP	1	Multidisease	0.830924	1	0.807617	-0.308258	NA
GO:0043242	negative regulation of protein-containing complex disassembly	BP	1	Multidisease	0.831453	1	0.80191	-0.318487	NA
GO:1902275	regulation of chromatin organization	BP	1	Multidisease	0.831972	1	0.843153	-0.246133	NA
GO:1900744	regulation of p38MAPK cascade	BP	1	Multidisease	0.832094	1	0.617389	-0.695747	NA
GO:0006302	double-strand break repair	BP	1	Multidisease	0.832477	1	0.870934	-0.199365	NA
GO:0032946	positive regulation of mononuclear cell proliferation	BP	1	Multidisease	0.832755	1	0.729979	-0.454073	NA
GO:0007015	actin filament organization	BP	1	Multidisease	0.833172	1	0.940043	-0.0892011	NA
GO:0051646	mitochondrion localization	BP	1	Multidisease	0.833379	1	0.701722	-0.511027	NA
GO:0051438	regulation of ubiquitin-protein transferase activity	BP	1	Multidisease	0.833538	1	0.630011	-0.666552	NA
GO:0007030	Golgi organization	BP	1	Multidisease	0.833798	1	0.851502	-0.231918	NA
GO:0051607	defense response to virus	BP	1	Multidisease	0.833984	1	0.823999	-0.279286	NA
GO:0034637	cellular carbohydrate biosynthetic process	BP	1	Multidisease	0.83455	1	0.743789	-0.427035	NA
GO:0043470	regulation of carbohydrate catabolic process	BP	1	Multidisease	0.834671	1	0.726238	-0.461485	NA
GO:0045616	regulation of keratinocyte differentiation	BP	1	Multidisease	0.834929	1	0.671167	-0.575256	NA
GO:0060412	ventricular septum morphogenesis	BP	1	Multidisease	0.835525	1	0.718066	-0.477811	NA
GO:0006361	transcription initiation from RNA polymerase I promoter	BP	1	Multidisease	0.835601	1	0.593603	-0.752429	NA
GO:0051181	cofactor transport	BP	1	Multidisease	0.835739	1	0.630011	-0.666552	NA
GO:0045912	negative regulation of carbohydrate metabolic process	BP	1	Multidisease	0.835805	1	0.671167	-0.575256	NA
GO:0006301	postreplication repair	BP	1	Multidisease	0.836026	1	0.630011	-0.666552	NA
GO:0090092	regulation of transmembrane receptor protein serine/threonine kinase signaling pathway	BP	1	Multidisease	0.836435	1	0.892711	-0.163735	NA
GO:0030323	respiratory tube development	BP	1	Multidisease	0.836781	1	0.843153	-0.246133	NA
GO:0061351	neural precursor cell proliferation	BP	1	Multidisease	0.836802	1	0.839859	-0.25178	NA
GO:0006584	catecholamine metabolic process	BP	1	Multidisease	0.836952	1	0.630011	-0.666552	NA
GO:0009712	catechol-containing compound metabolic process	BP	1	Multidisease	0.836952	1	0.630011	-0.666552	NA
GO:0070741	response to interleukin-6	BP	1	Multidisease	0.837004	1	0.630011	-0.666552	NA
GO:0030490	maturation of SSU-rRNA	BP	1	Multidisease	0.837721	1	0.617389	-0.695747	NA
GO:0098751	bone cell development	BP	1	Multidisease	0.838208	1	0.686105	-0.543498	NA
GO:0006120	mitochondrial electron transport, NADH to ubiquinone	BP	1	Multidisease	0.838387	1	0.514316	-0.959274	NA
GO:0051492	regulation of stress fiber assembly	BP	1	Multidisease	0.838392	1	0.743789	-0.427035	NA
GO:0021517	ventral spinal cord development	BP	1	Multidisease	0.838918	1	0.643158	-0.636755	NA
GO:0044273	sulfur compound catabolic process	BP	1	Multidisease	0.839033	1	0.630011	-0.666552	NA
GO:0008089	anterograde axonal transport	BP	1	Multidisease	0.839046	1	0.656865	-0.606332	NA
GO:0045839	negative regulation of mitotic nuclear division	BP	1	Multidisease	0.83915	1	0.630011	-0.666552	NA
GO:0045058	T cell selection	BP	1	Multidisease	0.83924	1	0.656865	-0.606332	NA
GO:0046636	negative regulation of alpha-beta T cell activation	BP	1	Multidisease	0.83949	1	0.605263	-0.724366	NA
GO:0006479	protein methylation	BP	1	Multidisease	0.839656	1	0.833981	-0.261914	NA
GO:0008213	protein alkylation	BP	1	Multidisease	0.839656	1	0.833981	-0.261914	NA
GO:0042059	negative regulation of epidermal growth factor receptor signaling pathway	BP	1	Multidisease	0.83971	1	0.671167	-0.575256	NA
GO:0035337	fatty-acyl-CoA metabolic process	BP	1	Multidisease	0.840103	1	0.605263	-0.724366	NA
GO:0098868	bone growth	BP	1	Multidisease	0.840206	1	0.686105	-0.543498	NA
GO:0045010	actin nucleation	BP	1	Multidisease	0.842114	1	0.605263	-0.724366	NA
GO:1902882	regulation of response to oxidative stress	BP	1	Multidisease	0.842864	1	0.678215	-0.560185	NA
GO:0050688	regulation of defense response to virus	BP	1	Multidisease	0.843312	1	0.693504	-0.528025	NA
GO:0001892	embryonic placenta development	BP	1	Multidisease	0.843726	1	0.726238	-0.461485	NA
GO:0035307	positive regulation of protein dephosphorylation	BP	1	Multidisease	0.843973	1	0.643158	-0.636755	NA
GO:0071715	icosanoid transport	BP	1	Multidisease	0.844222	1	0.605263	-0.724366	NA
GO:1901571	fatty acid derivative transport	BP	1	Multidisease	0.844222	1	0.605263	-0.724366	NA
GO:0006310	DNA recombination	BP	1	Multidisease	0.844451	1	0.872128	-0.197388	NA
GO:2001020	regulation of response to DNA damage stimulus	BP	1	Multidisease	0.844569	1	0.833805	-0.262218	NA
GO:0006353	DNA-templated transcription, termination	BP	1	Multidisease	0.845039	1	0.656503	-0.607127	NA
GO:0051017	actin filament bundle assembly	BP	1	Multidisease	0.845333	1	0.796294	-0.328627	NA
GO:2000772	regulation of cellular senescence	BP	1	Multidisease	0.846022	1	0.64957	-0.622443	NA
GO:0072348	sulfur compound transport	BP	1	Multidisease	0.846101	1	0.630011	-0.666552	NA
GO:1903115	regulation of actin filament-based movement	BP	1	Multidisease	0.846672	1	0.671167	-0.575256	NA
GO:0032642	regulation of chemokine production	BP	1	Multidisease	0.84672	1	0.642782	-0.637599	NA
GO:0045332	phospholipid translocation	BP	1	Multidisease	0.846911	1	0.671167	-0.575256	NA
GO:1901879	regulation of protein depolymerization	BP	1	Multidisease	0.847299	1	0.791602	-0.337152	NA
GO:0021695	cerebellar cortex development	BP	1	Multidisease	0.847513	1	0.671167	-0.575256	NA
GO:0006303	double-strand break repair via nonhomologous end joining	BP	1	Multidisease	0.847844	1	0.678215	-0.560185	NA
GO:0006953	acute-phase response	BP	1	Multidisease	0.847911	1	0.561167	-0.833497	NA
GO:1901028	regulation of mitochondrial outer membrane permeabilization involved in apoptotic signaling pathway	BP	1	Multidisease	0.84803	1	0.582383	-0.779959	NA
GO:0007492	endoderm development	BP	1	Multidisease	0.848296	1	0.743789	-0.427035	NA
GO:0021987	cerebral cortex development	BP	1	Multidisease	0.84925	1	0.758819	-0.398172	NA
GO:1903828	negative regulation of cellular protein localization	BP	1	Multidisease	0.849475	1	0.752624	-0.409998	NA
GO:0030509	BMP signaling pathway	BP	1	Multidisease	0.849588	1	0.834156	-0.26161	NA
GO:0019835	cytolysis	BP	1	Multidisease	0.849961	1	0.551128	-0.859541	NA
GO:0090559	regulation of membrane permeability	BP	1	Multidisease	0.850797	1	0.656503	-0.607127	NA
GO:0002673	regulation of acute inflammatory response	BP	1	Multidisease	0.851031	1	0.561167	-0.833497	NA
GO:0097300	programmed necrotic cell death	BP	1	Multidisease	0.851231	1	0.561167	-0.833497	NA
GO:0030071	regulation of mitotic metaphase/anaphase transition	BP	1	Multidisease	0.851264	1	0.617389	-0.695747	NA
GO:0033173	calcineurin-NFAT signaling cascade	BP	1	Multidisease	0.851628	1	0.617389	-0.695747	NA
GO:0034204	lipid translocation	BP	1	Multidisease	0.85212	1	0.656865	-0.606332	NA
GO:0042551	neuron maturation	BP	1	Multidisease	0.852122	1	0.643158	-0.636755	NA
GO:0030183	B cell differentiation	BP	1	Multidisease	0.852171	1	0.72882	-0.456366	NA
GO:2000649	regulation of sodium ion transmembrane transporter activity	BP	1	Multidisease	0.852426	1	0.617389	-0.695747	NA
GO:0042572	retinol metabolic process	BP	1	Multidisease	0.852486	1	0.582383	-0.779959	NA
GO:0045954	positive regulation of natural killer cell mediated cytotoxicity	BP	1	Multidisease	0.852555	1	0.54144	-0.885125	NA
GO:0030833	regulation of actin filament polymerization	BP	1	Multidisease	0.852685	1	0.781094	-0.356432	NA
GO:0002765	immune response-inhibiting signal transduction	BP	1	Multidisease	0.852928	1	0.561167	-0.833497	NA
GO:1903672	positive regulation of sprouting angiogenesis	BP	1	Multidisease	0.853373	1	0.54144	-0.885125	NA
GO:0009408	response to heat	BP	1	Multidisease	0.853505	1	0.786879	-0.345786	NA
GO:0043392	negative regulation of DNA binding	BP	1	Multidisease	0.853639	1	0.593603	-0.752429	NA
GO:0070665	positive regulation of leukocyte proliferation	BP	1	Multidisease	0.853708	1	0.700778	-0.512971	NA
GO:0007605	sensory perception of sound	BP	1	Multidisease	0.853717	1	0.839859	-0.25178	NA
GO:0070509	calcium ion import	BP	1	Multidisease	0.85504	1	0.701408	-0.511674	NA
GO:0030866	cortical actin cytoskeleton organization	BP	1	Multidisease	0.855473	1	0.617389	-0.695747	NA
GO:1903052	positive regulation of proteolysis involved in cellular protein catabolic process	BP	1	Multidisease	0.85551	1	0.706469	-0.501301	NA
GO:0046942	carboxylic acid transport	BP	1	Multidisease	0.85575	1	0.864784	-0.209589	NA
GO:0002479	antigen processing and presentation of exogenous peptide antigen via MHC class I, TAP-dependent	BP	1	Multidisease	0.857091	1	0.64692	-0.628342	NA
GO:0051304	chromosome separation	BP	1	Multidisease	0.857172	1	0.693504	-0.528025	NA
GO:0002690	positive regulation of leukocyte chemotaxis	BP	1	Multidisease	0.857918	1	0.616986	-0.69669	NA
GO:0045429	positive regulation of nitric oxide biosynthetic process	BP	1	Multidisease	0.858104	1	0.54144	-0.885125	NA
GO:0061572	actin filament bundle organization	BP	1	Multidisease	0.858679	1	0.776155	-0.365583	NA
GO:0043588	skin development	BP	1	Multidisease	0.858858	1	0.850536	-0.233556	NA
GO:0035304	regulation of protein dephosphorylation	BP	1	Multidisease	0.859019	1	0.761704	-0.392698	NA
GO:0034968	histone lysine methylation	BP	1	Multidisease	0.859073	1	0.771519	-0.374226	NA
GO:0043254	regulation of protein-containing complex assembly	BP	1	Multidisease	0.859308	1	0.892889	-0.163447	NA
GO:0010862	positive regulation of pathway-restricted SMAD protein phosphorylation	BP	1	Multidisease	0.859514	1	0.593603	-0.752429	NA
GO:0042113	B cell activation	BP	1	Multidisease	0.859703	1	0.801072	-0.319996	NA
GO:0051258	protein polymerization	BP	1	Multidisease	0.859963	1	0.847919	-0.238002	NA
GO:1901796	regulation of signal transduction by p53 class mediator	BP	1	Multidisease	0.860145	1	0.803383	-0.315841	NA
GO:0015849	organic acid transport	BP	1	Multidisease	0.860221	1	0.85937	-0.218649	NA
GO:0006911	phagocytosis, engulfment	BP	1	Multidisease	0.860371	1	0.582383	-0.779959	NA
GO:0001954	positive regulation of cell-matrix adhesion	BP	1	Multidisease	0.860621	1	0.605263	-0.724366	NA
GO:0043487	regulation of RNA stability	BP	1	Multidisease	0.860653	1	0.767174	-0.382375	NA
GO:0042255	ribosome assembly	BP	1	Multidisease	0.860861	1	0.523051	-0.934977	NA
GO:0007602	phototransduction	BP	1	Multidisease	0.861055	1	0.571579	-0.806975	NA
GO:0006378	mRNA polyadenylation	BP	1	Multidisease	0.861962	1	0.605263	-0.724366	NA
GO:0051952	regulation of amine transport	BP	1	Multidisease	0.863197	1	0.636134	-0.652598	NA
GO:1904407	positive regulation of nitric oxide metabolic process	BP	1	Multidisease	0.863447	1	0.532087	-0.910266	NA
GO:1902099	regulation of metaphase/anaphase transition of cell cycle	BP	1	Multidisease	0.864839	1	0.582383	-0.779959	NA
GO:1901185	negative regulation of ERBB signaling pathway	BP	1	Multidisease	0.864999	1	0.605263	-0.724366	NA
GO:0090287	regulation of cellular response to growth factor stimulus	BP	1	Multidisease	0.865075	1	0.869028	-0.202526	NA
GO:0006368	transcription elongation from RNA polymerase II promoter	BP	1	Multidisease	0.865302	1	0.636134	-0.652598	NA
GO:0035065	regulation of histone acetylation	BP	1	Multidisease	0.865386	1	0.593603	-0.752429	NA
GO:0051290	protein heterotetramerization	BP	1	Multidisease	0.865812	1	0.551128	-0.859541	NA
GO:0010921	regulation of phosphatase activity	BP	1	Multidisease	0.866183	1	0.803383	-0.315841	NA
GO:0110053	regulation of actin filament organization	BP	1	Multidisease	0.866314	1	0.846822	-0.239869	NA
GO:0097720	calcineurin-mediated signaling	BP	1	Multidisease	0.866534	1	0.582383	-0.779959	NA
GO:0032715	negative regulation of interleukin-6 production	BP	1	Multidisease	0.866537	1	0.532087	-0.910266	NA
GO:0060976	coronary vasculature development	BP	1	Multidisease	0.866674	1	0.671167	-0.575256	NA
GO:0038066	p38MAPK cascade	BP	1	Multidisease	0.866941	1	0.551128	-0.859541	NA
GO:0051168	nuclear export	BP	1	Multidisease	0.867164	1	0.76335	-0.389584	NA
GO:0042475	odontogenesis of dentin-containing tooth	BP	1	Multidisease	0.867661	1	0.685774	-0.544194	NA
GO:0099504	synaptic vesicle cycle	BP	1	Multidisease	0.868159	1	0.829469	-0.26974	NA
GO:0042590	antigen processing and presentation of exogenous peptide antigen via MHC class I	BP	1	Multidisease	0.868748	1	0.62923	-0.66834	NA
GO:0035272	exocrine system development	BP	1	Multidisease	0.868793	1	0.571579	-0.806975	NA
GO:0043331	response to dsRNA	BP	1	Multidisease	0.869242	1	0.514316	-0.959274	NA
GO:0001504	neurotransmitter uptake	BP	1	Multidisease	0.86929	1	0.571579	-0.806975	NA
GO:0008038	neuron recognition	BP	1	Multidisease	0.869613	1	0.643158	-0.636755	NA
GO:0061014	positive regulation of mRNA catabolic process	BP	1	Multidisease	0.869683	1	0.605263	-0.724366	NA
GO:0071347	cellular response to interleukin-1	BP	1	Multidisease	0.869989	1	0.723655	-0.466626	NA
GO:0032602	chemokine production	BP	1	Multidisease	0.871581	1	0.598954	-0.739482	NA
GO:0042987	amyloid precursor protein catabolic process	BP	1	Multidisease	0.871938	1	0.532087	-0.910266	NA
GO:1900015	regulation of cytokine production involved in inflammatory response	BP	1	Multidisease	0.872103	1	0.551128	-0.859541	NA
GO:0043537	negative regulation of blood vessel endothelial cell migration	BP	1	Multidisease	0.872168	1	0.474672	-1.075	NA
GO:0035987	endodermal cell differentiation	BP	1	Multidisease	0.872173	1	0.605263	-0.724366	NA
GO:0043631	RNA polyadenylation	BP	1	Multidisease	0.872788	1	0.582383	-0.779959	NA
GO:1905517	macrophage migration	BP	1	Multidisease	0.873239	1	0.532087	-0.910266	NA
GO:1903825	organic acid transmembrane transport	BP	1	Multidisease	0.873865	1	0.723101	-0.46773	NA
GO:1905039	carboxylic acid transmembrane transport	BP	1	Multidisease	0.873865	1	0.723101	-0.46773	NA
GO:0045069	regulation of viral genome replication	BP	1	Multidisease	0.873954	1	0.62324	-0.682141	NA
GO:0032890	regulation of organic acid transport	BP	1	Multidisease	0.875256	1	0.532087	-0.910266	NA
GO:0050870	positive regulation of T cell activation	BP	1	Multidisease	0.875475	1	0.736736	-0.440781	NA
GO:0014013	regulation of gliogenesis	BP	1	Multidisease	0.875697	1	0.67539	-0.566206	NA
GO:0051668	localization within membrane	BP	1	Multidisease	0.876228	1	0.663585	-0.591647	NA
GO:0000018	regulation of DNA recombination	BP	1	Multidisease	0.876408	1	0.64957	-0.622443	NA
GO:1900034	regulation of cellular response to heat	BP	1	Multidisease	0.876995	1	0.656503	-0.607127	NA
GO:0061647	histone H3-K9 modification	BP	1	Multidisease	0.877416	1	0.617389	-0.695747	NA
GO:0001913	T cell mediated cytotoxicity	BP	1	Multidisease	0.877486	1	0.576485	-0.794645	NA
GO:0002429	immune response-activating cell surface receptor signaling pathway	BP	1	Multidisease	0.87806	1	0.834328	-0.261313	NA
GO:0002757	immune response-activating signal transduction	BP	1	Multidisease	0.87806	1	0.834328	-0.261313	NA
GO:0032663	regulation of interleukin-2 production	BP	1	Multidisease	0.878455	1	0.54144	-0.885125	NA
GO:0048525	negative regulation of viral process	BP	1	Multidisease	0.878605	1	0.651498	-0.618168	NA
GO:0050718	positive regulation of interleukin-1 beta secretion	BP	1	Multidisease	0.878918	1	0.523051	-0.934977	NA
GO:1900271	regulation of long-term synaptic potentiation	BP	1	Multidisease	0.878926	1	0.54144	-0.885125	NA
GO:0051784	negative regulation of nuclear division	BP	1	Multidisease	0.879109	1	0.54144	-0.885125	NA
GO:0061512	protein localization to cilium	BP	1	Multidisease	0.879478	1	0.571579	-0.806975	NA
GO:0045104	intermediate filament cytoskeleton organization	BP	1	Multidisease	0.880408	1	0.593603	-0.752429	NA
GO:0001754	eye photoreceptor cell differentiation	BP	1	Multidisease	0.880999	1	0.561167	-0.833497	NA
GO:0006879	cellular iron ion homeostasis	BP	1	Multidisease	0.881156	1	0.532087	-0.910266	NA
GO:0030865	cortical cytoskeleton organization	BP	1	Multidisease	0.881167	1	0.561167	-0.833497	NA
GO:0031058	positive regulation of histone modification	BP	1	Multidisease	0.881455	1	0.656503	-0.607127	NA
GO:0001916	positive regulation of T cell mediated cytotoxicity	BP	1	Multidisease	0.881864	1	0.489774	-1.02981	NA
GO:0000724	double-strand break repair via homologous recombination	BP	1	Multidisease	0.882271	1	0.711928	-0.490197	NA
GO:0033260	nuclear DNA replication	BP	1	Multidisease	0.88239	1	0.54144	-0.885125	NA
GO:0000726	non-recombinational repair	BP	1	Multidisease	0.882438	1	0.616986	-0.69669	NA
GO:0070265	necrotic cell death	BP	1	Multidisease	0.882536	1	0.489774	-1.02981	NA
GO:0030510	regulation of BMP signaling pathway	BP	1	Multidisease	0.882795	1	0.685774	-0.544194	NA
GO:0002218	activation of innate immune response	BP	1	Multidisease	0.883027	1	0.688962	-0.537504	NA
GO:0070317	negative regulation of G0 to G1 transition	BP	1	Multidisease	0.8831	1	0.561167	-0.833497	NA
GO:0048010	vascular endothelial growth factor receptor signaling pathway	BP	1	Multidisease	0.883761	1	0.656503	-0.607127	NA
GO:0009584	detection of visible light	BP	1	Multidisease	0.884021	1	0.532087	-0.910266	NA
GO:0002685	regulation of leukocyte migration	BP	1	Multidisease	0.88471	1	0.697268	-0.520215	NA
GO:0000725	recombinational repair	BP	1	Multidisease	0.885044	1	0.706469	-0.501301	NA
GO:0045103	intermediate filament-based process	BP	1	Multidisease	0.885123	1	0.582383	-0.779959	NA
GO:0042147	retrograde transport, endosome to Golgi	BP	1	Multidisease	0.885131	1	0.656503	-0.607127	NA
GO:0014009	glial cell proliferation	BP	1	Multidisease	0.885195	1	0.514316	-0.959274	NA
GO:0030837	negative regulation of actin filament polymerization	BP	1	Multidisease	0.885341	1	0.593603	-0.752429	NA
GO:0090342	regulation of cell aging	BP	1	Multidisease	0.885696	1	0.587506	-0.767325	NA
GO:0002534	cytokine production involved in inflammatory response	BP	1	Multidisease	0.886057	1	0.523051	-0.934977	NA
GO:0050715	positive regulation of cytokine secretion	BP	1	Multidisease	0.886315	1	0.66648	-0.585366	NA
GO:0060996	dendritic spine development	BP	1	Multidisease	0.886428	1	0.670821	-0.576001	NA
GO:0110020	regulation of actomyosin structure organization	BP	1	Multidisease	0.88643	1	0.656503	-0.607127	NA
GO:0045661	regulation of myoblast differentiation	BP	1	Multidisease	0.8869	1	0.514316	-0.959274	NA
GO:0015837	amine transport	BP	1	Multidisease	0.886979	1	0.593175	-0.75347	NA
GO:0032231	regulation of actin filament bundle assembly	BP	1	Multidisease	0.886995	1	0.64957	-0.622443	NA
GO:0003206	cardiac chamber morphogenesis	BP	1	Multidisease	0.887149	1	0.72882	-0.456366	NA
GO:0090049	regulation of cell migration involved in sprouting angiogenesis	BP	1	Multidisease	0.887534	1	0.460471	-1.11882	NA
GO:0006027	glycosaminoglycan catabolic process	BP	1	Multidisease	0.887691	1	0.551128	-0.859541	NA
GO:0099173	postsynapse organization	BP	1	Multidisease	0.888153	1	0.761704	-0.392698	NA
GO:0002381	immunoglobulin production involved in immunoglobulin mediated immune response	BP	1	Multidisease	0.888802	1	0.523051	-0.934977	NA
GO:0032507	maintenance of protein location in cell	BP	1	Multidisease	0.888898	1	0.561167	-0.833497	NA
GO:0051648	vesicle localization	BP	1	Multidisease	0.889077	1	0.767174	-0.382375	NA
GO:0098876	vesicle-mediated transport to the plasma membrane	BP	1	Multidisease	0.889101	1	0.642782	-0.637599	NA
GO:0046916	cellular transition metal ion homeostasis	BP	1	Multidisease	0.889892	1	0.576485	-0.794645	NA
GO:1901216	positive regulation of neuron death	BP	1	Multidisease	0.890029	1	0.593175	-0.75347	NA
GO:0043113	receptor clustering	BP	1	Multidisease	0.890583	1	0.561167	-0.833497	NA
GO:0018107	peptidyl-threonine phosphorylation	BP	1	Multidisease	0.890651	1	0.706469	-0.501301	NA
GO:0070534	protein K63-linked ubiquitination	BP	1	Multidisease	0.890904	1	0.497691	-1.00668	NA
GO:0030838	positive regulation of actin filament polymerization	BP	1	Multidisease	0.891824	1	0.598954	-0.739482	NA
GO:0046637	regulation of alpha-beta T cell differentiation	BP	1	Multidisease	0.892724	1	0.523051	-0.934977	NA
GO:1902414	protein localization to cell junction	BP	1	Multidisease	0.892864	1	0.642782	-0.637599	NA
GO:0021872	forebrain generation of neurons	BP	1	Multidisease	0.893715	1	0.523051	-0.934977	NA
GO:0043506	regulation of JUN kinase activity	BP	1	Multidisease	0.894164	1	0.604847	-0.725357	NA
GO:0035384	thioester biosynthetic process	BP	1	Multidisease	0.894465	1	0.497691	-1.00668	NA
GO:0071616	acyl-CoA biosynthetic process	BP	1	Multidisease	0.894465	1	0.497691	-1.00668	NA
GO:0032206	positive regulation of telomere maintenance	BP	1	Multidisease	0.895129	1	0.532087	-0.910266	NA
GO:0035710	CD4-positive, alpha-beta T cell activation	BP	1	Multidisease	0.895532	1	0.598954	-0.739482	NA
GO:2000756	regulation of peptidyl-lysine acetylation	BP	1	Multidisease	0.896077	1	0.532087	-0.910266	NA
GO:1903037	regulation of leukocyte cell-cell adhesion	BP	1	Multidisease	0.896092	1	0.765756	-0.385043	NA
GO:0018022	peptidyl-lysine methylation	BP	1	Multidisease	0.896239	1	0.690582	-0.534116	NA
GO:0032653	regulation of interleukin-10 production	BP	1	Multidisease	0.896484	1	0.482105	-1.05258	NA
GO:1905268	negative regulation of chromatin organization	BP	1	Multidisease	0.897181	1	0.505867	-0.98317	NA
GO:0061951	establishment of protein localization to plasma membrane	BP	1	Multidisease	0.897987	1	0.523051	-0.934977	NA
GO:0008154	actin polymerization or depolymerization	BP	1	Multidisease	0.898068	1	0.737606	-0.439078	NA
GO:0030038	contractile actin filament bundle assembly	BP	1	Multidisease	0.898339	1	0.629621	-0.667445	NA
GO:0043149	stress fiber assembly	BP	1	Multidisease	0.898339	1	0.629621	-0.667445	NA
GO:0045071	negative regulation of viral genome replication	BP	1	Multidisease	0.898369	1	0.474672	-1.075	NA
GO:0001938	positive regulation of endothelial cell proliferation	BP	1	Multidisease	0.898757	1	0.593175	-0.75347	NA
GO:0044728	DNA methylation or demethylation	BP	1	Multidisease	0.899345	1	0.610857	-0.711094	NA
GO:0070316	regulation of G0 to G1 transition	BP	1	Multidisease	0.899437	1	0.523051	-0.934977	NA
GO:0097028	dendritic cell differentiation	BP	1	Multidisease	0.899572	1	0.460471	-1.11882	NA
GO:0030198	extracellular matrix organization	BP	1	Multidisease	0.899826	1	0.874282	-0.19383	NA
GO:0050885	neuromuscular process controlling balance	BP	1	Multidisease	0.899864	1	0.551128	-0.859541	NA
GO:0097345	mitochondrial outer membrane permeabilization	BP	1	Multidisease	0.899924	1	0.482105	-1.05258	NA
GO:0007215	glutamate receptor signaling pathway	BP	1	Multidisease	0.900144	1	0.642782	-0.637599	NA
GO:0061013	regulation of mRNA catabolic process	BP	1	Multidisease	0.900153	1	0.716874	-0.480209	NA
GO:0044344	cellular response to fibroblast growth factor stimulus	BP	1	Multidisease	0.900269	1	0.656141	-0.607923	NA
GO:0097327	response to antineoplastic agent	BP	1	Multidisease	0.900284	1	0.593175	-0.75347	NA
GO:0099024	plasma membrane invagination	BP	1	Multidisease	0.90083	1	0.497691	-1.00668	NA
GO:1903428	positive regulation of reactive oxygen species biosynthetic process	BP	1	Multidisease	0.901339	1	0.460471	-1.11882	NA
GO:0043062	extracellular structure organization	BP	1	Multidisease	0.901792	1	0.872004	-0.197593	NA
GO:0060291	long-term synaptic potentiation	BP	1	Multidisease	0.901846	1	0.604847	-0.725357	NA
GO:0001774	microglial cell activation	BP	1	Multidisease	0.902199	1	0.447094	-1.16135	NA
GO:0002269	leukocyte activation involved in inflammatory response	BP	1	Multidisease	0.902199	1	0.447094	-1.16135	NA
GO:1902305	regulation of sodium ion transmembrane transport	BP	1	Multidisease	0.902232	1	0.514316	-0.959274	NA
GO:0002762	negative regulation of myeloid leukocyte differentiation	BP	1	Multidisease	0.902298	1	0.505867	-0.98317	NA
GO:0006026	aminoglycan catabolic process	BP	1	Multidisease	0.902596	1	0.514316	-0.959274	NA
GO:2000351	regulation of endothelial cell apoptotic process	BP	1	Multidisease	0.902909	1	0.447094	-1.16135	NA
GO:0060541	respiratory system development	BP	1	Multidisease	0.903284	1	0.748425	-0.418071	NA
GO:0051897	positive regulation of protein kinase B signaling	BP	1	Multidisease	0.903444	1	0.688962	-0.537504	NA
GO:0032482	Rab protein signal transduction	BP	1	Multidisease	0.903825	1	0.474672	-1.075	NA
GO:0003231	cardiac ventricle development	BP	1	Multidisease	0.903895	1	0.711928	-0.490197	NA
GO:0002709	regulation of T cell mediated immunity	BP	1	Multidisease	0.903999	1	0.540957	-0.886414	NA
GO:0050716	positive regulation of interleukin-1 secretion	BP	1	Multidisease	0.904442	1	0.467464	-1.09707	NA
GO:0050777	negative regulation of immune response	BP	1	Multidisease	0.90527	1	0.675698	-0.565549	NA
GO:0072604	interleukin-6 secretion	BP	1	Multidisease	0.905978	1	0.440692	-1.18216	NA
GO:0030449	regulation of complement activation	BP	1	Multidisease	0.906088	1	0.460471	-1.11882	NA
GO:0098930	axonal transport	BP	1	Multidisease	0.906105	1	0.523051	-0.934977	NA
GO:0032613	interleukin-10 production	BP	1	Multidisease	0.906565	1	0.460471	-1.11882	NA
GO:0032623	interleukin-2 production	BP	1	Multidisease	0.906737	1	0.474672	-1.075	NA
GO:0046635	positive regulation of alpha-beta T cell activation	BP	1	Multidisease	0.90678	1	0.474672	-1.075	NA
GO:0031123	RNA 3'-end processing	BP	1	Multidisease	0.907522	1	0.620742	-0.687935	NA
GO:0050433	regulation of catecholamine secretion	BP	1	Multidisease	0.907768	1	0.460471	-1.11882	NA
GO:0050848	regulation of calcium-mediated signaling	BP	1	Multidisease	0.908179	1	0.581943	-0.78105	NA
GO:0002221	pattern recognition receptor signaling pathway	BP	1	Multidisease	0.908601	1	0.694103	-0.526778	NA
GO:0006913	nucleocytoplasmic transport	BP	1	Multidisease	0.908784	1	0.790054	-0.339977	NA
GO:0045453	bone resorption	BP	1	Multidisease	0.908895	1	0.489774	-1.02981	NA
GO:0043123	positive regulation of I-kappaB kinase/NF-kappaB signaling	BP	1	Multidisease	0.908952	1	0.655777	-0.608722	NA
GO:0031124	mRNA 3'-end processing	BP	1	Multidisease	0.909344	1	0.560705	-0.834686	NA
GO:0030216	keratinocyte differentiation	BP	1	Multidisease	0.909346	1	0.707646	-0.4989	NA
GO:0009880	embryonic pattern specification	BP	1	Multidisease	0.909475	1	0.514316	-0.959274	NA
GO:0002699	positive regulation of immune effector process	BP	1	Multidisease	0.909764	1	0.724496	-0.46495	NA
GO:0016358	dendrite development	BP	1	Multidisease	0.909826	1	0.79072	-0.33876	NA
GO:0050912	detection of chemical stimulus involved in sensory perception of taste	BP	1	Multidisease	0.910456	1	0.422538	-1.24285	NA
GO:0050432	catecholamine secretion	BP	1	Multidisease	0.911371	1	0.453684	-1.14024	NA
GO:0050852	T cell receptor signaling pathway	BP	1	Multidisease	0.911825	1	0.676853	-0.563085	NA
GO:0051205	protein insertion into membrane	BP	1	Multidisease	0.912189	1	0.428421	-1.2229	NA
GO:0006968	cellular defense response	BP	1	Multidisease	0.9127	1	0.58895	-0.763782	NA
GO:0051169	nuclear transport	BP	1	Multidisease	0.913016	1	0.783278	-0.352404	NA
GO:1903578	regulation of ATP metabolic process	BP	1	Multidisease	0.913807	1	0.555635	-0.847791	NA
GO:0021549	cerebellum development	BP	1	Multidisease	0.913917	1	0.598954	-0.739482	NA
GO:1900449	regulation of glutamate receptor signaling pathway	BP	1	Multidisease	0.913992	1	0.505867	-0.98317	NA
GO:0030041	actin filament polymerization	BP	1	Multidisease	0.914085	1	0.67381	-0.569586	NA
GO:0007405	neuroblast proliferation	BP	1	Multidisease	0.914833	1	0.505867	-0.98317	NA
GO:0071774	response to fibroblast growth factor	BP	1	Multidisease	0.915076	1	0.62923	-0.66834	NA
GO:0006401	RNA catabolic process	BP	1	Multidisease	0.915108	1	0.759064	-0.397707	NA
GO:0035306	positive regulation of dephosphorylation	BP	1	Multidisease	0.915964	1	0.489774	-1.02981	NA
GO:0071356	cellular response to tumor necrosis factor	BP	1	Multidisease	0.915973	1	0.713873	-0.48626	NA
GO:1902110	positive regulation of mitochondrial membrane permeability involved in apoptotic process	BP	1	Multidisease	0.916121	1	0.447094	-1.16135	NA
GO:0000956	nuclear-transcribed mRNA catabolic process	BP	1	Multidisease	0.916124	1	0.638965	-0.646192	NA
GO:0061077	chaperone-mediated protein folding	BP	1	Multidisease	0.916359	1	0.440692	-1.18216	NA
GO:1903039	positive regulation of leukocyte cell-cell adhesion	BP	1	Multidisease	0.916956	1	0.679365	-0.557741	NA
GO:0006402	mRNA catabolic process	BP	1	Multidisease	0.917868	1	0.74161	-0.431267	NA
GO:0099003	vesicle-mediated transport in synapse	BP	1	Multidisease	0.918389	1	0.744784	-0.425107	NA
GO:0032722	positive regulation of chemokine production	BP	1	Multidisease	0.918752	1	0.422538	-1.24285	NA
GO:0098742	cell-cell adhesion via plasma-membrane adhesion molecules	BP	1	Multidisease	0.918847	1	0.814587	-0.29586	NA
GO:0072678	T cell migration	BP	1	Multidisease	0.919081	1	0.422538	-1.24285	NA
GO:0003205	cardiac chamber development	BP	1	Multidisease	0.920013	1	0.721392	-0.471145	NA
GO:0006906	vesicle fusion	BP	1	Multidisease	0.920163	1	0.555635	-0.847791	NA
GO:0060393	regulation of pathway-restricted SMAD protein phosphorylation	BP	1	Multidisease	0.921149	1	0.453684	-1.14024	NA
GO:0071216	cellular response to biotic stimulus	BP	1	Multidisease	0.921471	1	0.679365	-0.557741	NA
GO:1905269	positive regulation of chromatin organization	BP	1	Multidisease	0.922452	1	0.576485	-0.794645	NA
GO:0002720	positive regulation of cytokine production involved in immune response	BP	1	Multidisease	0.92258	1	0.518139	-0.948588	NA
GO:0050706	regulation of interleukin-1 beta secretion	BP	1	Multidisease	0.922972	1	0.428421	-1.2229	NA
GO:0032680	regulation of tumor necrosis factor production	BP	1	Multidisease	0.923312	1	0.616177	-0.698582	NA
GO:0002637	regulation of immunoglobulin production	BP	1	Multidisease	0.923312	1	0.422538	-1.24285	NA
GO:2000401	regulation of lymphocyte migration	BP	1	Multidisease	0.92388	1	0.416814	-1.26253	NA
GO:0009583	detection of light stimulus	BP	1	Multidisease	0.923944	1	0.440692	-1.18216	NA
GO:0002460	adaptive immune response based on somatic recombination of immune receptors built from immunoglobulin superfamily domains	BP	1	Multidisease	0.923987	1	0.713873	-0.48626	NA
GO:0051650	establishment of vesicle localization	BP	1	Multidisease	0.925018	1	0.670125	-0.577497	NA
GO:0033209	tumor necrosis factor-mediated signaling pathway	BP	1	Multidisease	0.925403	1	0.592316	-0.755561	NA
GO:0051963	regulation of synapse assembly	BP	1	Multidisease	0.925588	1	0.598954	-0.739482	NA
GO:0042129	regulation of T cell proliferation	BP	1	Multidisease	0.927418	1	0.595198	-0.748559	NA
GO:0050830	defense response to Gram-positive bacterium	BP	1	Multidisease	0.927513	1	0.470483	-1.08778	NA
GO:0007416	synapse assembly	BP	1	Multidisease	0.927628	1	0.721392	-0.471145	NA
GO:0072577	endothelial cell apoptotic process	BP	1	Multidisease	0.927767	1	0.411242	-1.28194	NA
GO:0032640	tumor necrosis factor production	BP	1	Multidisease	0.928446	1	0.607009	-0.72021	NA
GO:1903555	regulation of tumor necrosis factor superfamily cytokine production	BP	1	Multidisease	0.92857	1	0.607009	-0.72021	NA
GO:0036465	synaptic vesicle recycling	BP	1	Multidisease	0.928992	1	0.460471	-1.11882	NA
GO:0050854	regulation of antigen receptor-mediated signaling pathway	BP	1	Multidisease	0.929144	1	0.440692	-1.18216	NA
GO:0006024	glycosaminoglycan biosynthetic process	BP	1	Multidisease	0.929885	1	0.576485	-0.794645	NA
GO:1902108	regulation of mitochondrial membrane permeability involved in apoptotic process	BP	1	Multidisease	0.93027	1	0.416814	-1.26253	NA
GO:0046631	alpha-beta T cell activation	BP	1	Multidisease	0.930371	1	0.585203	-0.772992	NA
GO:0002312	B cell activation involved in immune response	BP	1	Multidisease	0.930918	1	0.43447	-1.20267	NA
GO:0048247	lymphocyte chemotaxis	BP	1	Multidisease	0.931737	1	0.390366	-1.3571	NA
GO:0033692	cellular polysaccharide biosynthetic process	BP	1	Multidisease	0.931957	1	0.453684	-1.14024	NA
GO:0048002	antigen processing and presentation of peptide antigen	BP	1	Multidisease	0.932181	1	0.656702	-0.606689	NA
GO:0051261	protein depolymerization	BP	1	Multidisease	0.932281	1	0.593175	-0.75347	NA
GO:0032649	regulation of interferon-gamma production	BP	1	Multidisease	0.932336	1	0.485368	-1.04285	NA
GO:1903510	mucopolysaccharide metabolic process	BP	1	Multidisease	0.932576	1	0.571128	-0.808115	NA
GO:0010324	membrane invagination	BP	1	Multidisease	0.932729	1	0.428421	-1.2229	NA
GO:2000514	regulation of CD4-positive, alpha-beta T cell activation	BP	1	Multidisease	0.932844	1	0.416814	-1.26253	NA
GO:0006664	glycolipid metabolic process	BP	1	Multidisease	0.933407	1	0.518139	-0.948588	NA
GO:1901983	regulation of protein acetylation	BP	1	Multidisease	0.933438	1	0.440692	-1.18216	NA
GO:0042795	snRNA transcription by RNA polymerase II	BP	1	Multidisease	0.933618	1	0.416814	-1.26253	NA
GO:0042982	amyloid precursor protein metabolic process	BP	1	Multidisease	0.933819	1	0.400533	-1.32001	NA
GO:0032272	negative regulation of protein polymerization	BP	1	Multidisease	0.934356	1	0.460471	-1.11882	NA
GO:0090174	organelle membrane fusion	BP	1	Multidisease	0.934414	1	0.527033	-0.924036	NA
GO:0019886	antigen processing and presentation of exogenous peptide antigen via MHC class II	BP	1	Multidisease	0.935153	1	0.540473	-0.887705	NA
GO:1903509	liposaccharide metabolic process	BP	1	Multidisease	0.93518	1	0.513804	-0.96071	NA
GO:0001914	regulation of T cell mediated cytotoxicity	BP	1	Multidisease	0.935924	1	0.380702	-1.39327	NA
GO:0071706	tumor necrosis factor superfamily cytokine production	BP	1	Multidisease	0.936189	1	0.592316	-0.755561	NA
GO:0009301	snRNA transcription	BP	1	Multidisease	0.936354	1	0.411242	-1.28194	NA
GO:0030595	leukocyte chemotaxis	BP	1	Multidisease	0.936734	1	0.615772	-0.699533	NA
GO:0006360	transcription by RNA polymerase I	BP	1	Multidisease	0.93692	1	0.400533	-1.32001	NA
GO:0002688	regulation of leukocyte chemotaxis	BP	1	Multidisease	0.937569	1	0.47781	-1.06549	NA
GO:0032611	interleukin-1 beta production	BP	1	Multidisease	0.937784	1	0.47781	-1.06549	NA
GO:0006023	aminoglycan biosynthetic process	BP	1	Multidisease	0.937956	1	0.555635	-0.847791	NA
GO:0051965	positive regulation of synapse assembly	BP	1	Multidisease	0.938066	1	0.453684	-1.14024	NA
GO:0010596	negative regulation of endothelial cell migration	BP	1	Multidisease	0.93818	1	0.367068	-1.44588	NA
GO:0050905	neuromuscular process	BP	1	Multidisease	0.938478	1	0.550655	-0.86078	NA
GO:0050808	synapse organization	BP	1	Multidisease	0.938486	1	0.826741	-0.274493	NA
GO:2000573	positive regulation of DNA biosynthetic process	BP	1	Multidisease	0.938902	1	0.405817	-1.3011	NA
GO:0002495	antigen processing and presentation of peptide antigen via MHC class II	BP	1	Multidisease	0.939389	1	0.5311	-0.912945	NA
GO:0033866	nucleoside bisphosphate biosynthetic process	BP	1	Multidisease	0.939594	1	0.400533	-1.32001	NA
GO:0034030	ribonucleoside bisphosphate biosynthetic process	BP	1	Multidisease	0.939594	1	0.400533	-1.32001	NA
GO:0034033	purine nucleoside bisphosphate biosynthetic process	BP	1	Multidisease	0.939594	1	0.400533	-1.32001	NA
GO:0072676	lymphocyte migration	BP	1	Multidisease	0.939752	1	0.474119	-1.07668	NA
GO:0042035	regulation of cytokine biosynthetic process	BP	1	Multidisease	0.939766	1	0.470483	-1.08778	NA
GO:0055072	iron ion homeostasis	BP	1	Multidisease	0.939848	1	0.400533	-1.32001	NA
GO:0070268	cornification	BP	1	Multidisease	0.94034	1	0.489237	-1.0314	NA
GO:0002753	cytoplasmic pattern recognition receptor signaling pathway	BP	1	Multidisease	0.940603	1	0.405817	-1.3011	NA
GO:0030199	collagen fibril organization	BP	1	Multidisease	0.940975	1	0.453684	-1.14024	NA
GO:0002504	antigen processing and presentation of peptide or polysaccharide antigen via MHC class II	BP	1	Multidisease	0.940994	1	0.528047	-0.921262	NA
GO:0006283	transcription-coupled nucleotide-excision repair	BP	1	Multidisease	0.941165	1	0.380702	-1.39327	NA
GO:0001764	neuron migration	BP	1	Multidisease	0.941799	1	0.612478	-0.70727	NA
GO:0008088	axo-dendritic transport	BP	1	Multidisease	0.942169	1	0.43447	-1.20267	NA
GO:0045088	regulation of innate immune response	BP	1	Multidisease	0.942694	1	0.713685	-0.48664	NA
GO:0055076	transition metal ion homeostasis	BP	1	Multidisease	0.942878	1	0.474119	-1.07668	NA
GO:0001895	retina homeostasis	BP	1	Multidisease	0.943125	1	0.416814	-1.26253	NA
GO:0050704	regulation of interleukin-1 secretion	BP	1	Multidisease	0.943249	1	0.380702	-1.39327	NA
GO:0002711	positive regulation of T cell mediated immunity	BP	1	Multidisease	0.943305	1	0.371503	-1.42855	NA
GO:0015931	nucleobase-containing compound transport	BP	1	Multidisease	0.944048	1	0.633662	-0.658214	NA
GO:0008637	apoptotic mitochondrial changes	BP	1	Multidisease	0.944521	1	0.470483	-1.08778	NA
GO:0060326	cell chemotaxis	BP	1	Multidisease	0.944706	1	0.656702	-0.606689	NA
GO:0019079	viral genome replication	BP	1	Multidisease	0.944759	1	0.485368	-1.04285	NA
GO:1901222	regulation of NIK/NF-kappaB signaling	BP	1	Multidisease	0.945631	1	0.474119	-1.07668	NA
GO:1903707	negative regulation of hemopoiesis	BP	1	Multidisease	0.945662	1	0.543671	-0.879195	NA
GO:0034612	response to tumor necrosis factor	BP	1	Multidisease	0.946219	1	0.66325	-0.592375	NA
GO:0035303	regulation of dephosphorylation	BP	1	Multidisease	0.946654	1	0.663957	-0.590838	NA
GO:0002703	regulation of leukocyte mediated immunity	BP	1	Multidisease	0.947376	1	0.64673	-0.628764	NA
GO:0042108	positive regulation of cytokine biosynthetic process	BP	1	Multidisease	0.949013	1	0.358507	-1.47993	NA
GO:0006446	regulation of translational initiation	BP	1	Multidisease	0.949105	1	0.376046	-1.41102	NA
GO:0000271	polysaccharide biosynthetic process	BP	1	Multidisease	0.949451	1	0.411242	-1.28194	NA
GO:0032731	positive regulation of interleukin-1 beta production	BP	1	Multidisease	0.950081	1	0.362737	-1.463	NA
GO:0032677	regulation of interleukin-8 production	BP	1	Multidisease	0.95015	1	0.350335	-1.51319	NA
GO:0035019	somatic stem cell population maintenance	BP	1	Multidisease	0.950394	1	0.390366	-1.3571	NA
GO:0050918	positive chemotaxis	BP	1	Multidisease	0.950404	1	0.367068	-1.44588	NA
GO:0003208	cardiac ventricle morphogenesis	BP	1	Multidisease	0.950719	1	0.422538	-1.24285	NA
GO:0032729	positive regulation of interferon-gamma production	BP	1	Multidisease	0.951341	1	0.346387	-1.52954	NA
GO:0060337	type I interferon signaling pathway	BP	1	Multidisease	0.951382	1	0.440102	-1.18409	NA
GO:0071357	cellular response to type I interferon	BP	1	Multidisease	0.951382	1	0.440102	-1.18409	NA
GO:0006956	complement activation	BP	1	Multidisease	0.951527	1	0.354374	-1.49666	NA
GO:0042089	cytokine biosynthetic process	BP	1	Multidisease	0.954205	1	0.436966	-1.19441	NA
GO:1903313	positive regulation of mRNA metabolic process	BP	1	Multidisease	0.954677	1	0.380702	-1.39327	NA
GO:0043244	regulation of protein-containing complex disassembly	BP	1	Multidisease	0.954875	1	0.527033	-0.924036	NA
GO:0042107	cytokine metabolic process	BP	1	Multidisease	0.95554	1	0.433874	-1.20465	NA
GO:0050707	regulation of cytokine secretion	BP	1	Multidisease	0.955778	1	0.576229	-0.795287	NA
GO:0034340	response to type I interferon	BP	1	Multidisease	0.957277	1	0.427819	-1.22493	NA
GO:0090502	RNA phosphodiester bond hydrolysis, endonucleolytic	BP	1	Multidisease	0.957685	1	0.354374	-1.49666	NA
GO:0002478	antigen processing and presentation of exogenous peptide antigen	BP	1	Multidisease	0.957929	1	0.583886	-0.776242	NA
GO:1901224	positive regulation of NIK/NF-kappaB signaling	BP	1	Multidisease	0.958007	1	0.346387	-1.52954	NA
GO:0045727	positive regulation of translation	BP	1	Multidisease	0.958336	1	0.440102	-1.18409	NA
GO:0060968	regulation of gene silencing	BP	1	Multidisease	0.959057	1	0.446511	-1.16323	NA
GO:0042267	natural killer cell mediated cytotoxicity	BP	1	Multidisease	0.959387	1	0.488698	-1.03298	NA
GO:0032609	interferon-gamma production	BP	1	Multidisease	0.959989	1	0.427819	-1.22493	NA
GO:0032612	interleukin-1 production	BP	1	Multidisease	0.960469	1	0.424854	-1.23496	NA
GO:0031333	negative regulation of protein-containing complex assembly	BP	1	Multidisease	0.961322	1	0.485368	-1.04285	NA
GO:0097061	dendritic spine organization	BP	1	Multidisease	0.96323	1	0.376046	-1.41102	NA
GO:0032732	positive regulation of interleukin-1 production	BP	1	Multidisease	0.963601	1	0.327906	-1.60865	NA
GO:0002228	natural killer cell mediated immunity	BP	1	Multidisease	0.963721	1	0.478504	-1.0634	NA
GO:0019884	antigen processing and presentation of exogenous antigen	BP	1	Multidisease	0.964119	1	0.571094	-0.808199	NA
GO:0043507	positive regulation of JUN kinase activity	BP	1	Multidisease	0.96417	1	0.346387	-1.52954	NA
GO:0035418	protein localization to synapse	BP	1	Multidisease	0.965036	1	0.362737	-1.463	NA
GO:0032637	interleukin-8 production	BP	1	Multidisease	0.965982	1	0.311292	-1.68366	NA
GO:0050684	regulation of mRNA processing	BP	1	Multidisease	0.966508	1	0.446511	-1.16323	NA
GO:0072384	organelle transport along microtubule	BP	1	Multidisease	0.966573	1	0.362737	-1.463	NA
GO:0022613	ribonucleoprotein complex biogenesis	BP	1	Multidisease	0.967356	1	0.660725	-0.597879	NA
GO:0042742	defense response to bacterium	BP	1	Multidisease	0.967552	1	0.515736	-0.955296	NA
GO:0008380	RNA splicing	BP	1	Multidisease	0.967825	1	0.672477	-0.572443	NA
GO:0002920	regulation of humoral immune response	BP	1	Multidisease	0.967836	1	0.308168	-1.69821	NA
GO:0032465	regulation of cytokinesis	BP	1	Multidisease	0.970041	1	0.350335	-1.51319	NA
GO:1903311	regulation of mRNA metabolic process	BP	1	Multidisease	0.970471	1	0.629516	-0.667685	NA
GO:0006417	regulation of translation	BP	1	Multidisease	0.970564	1	0.635647	-0.653703	NA
GO:0048644	muscle organ morphogenesis	BP	1	Multidisease	0.970643	1	0.358507	-1.47993	NA
GO:0002698	negative regulation of immune effector process	BP	1	Multidisease	0.970896	1	0.468724	-1.09319	NA
GO:0002718	regulation of cytokine production involved in immune response	BP	1	Multidisease	0.971363	1	0.399901	-1.32228	NA
GO:0071222	cellular response to lipopolysaccharide	BP	1	Multidisease	0.971715	1	0.504302	-0.987641	NA
GO:0048814	regulation of dendrite morphogenesis	BP	1	Multidisease	0.971753	1	0.354374	-1.49666	NA
GO:0051494	negative regulation of cytoskeleton organization	BP	1	Multidisease	0.971933	1	0.456481	-1.13137	NA
GO:0002822	regulation of adaptive immune response based on somatic recombination of immune receptors built from immunoglobulin superfamily domains	BP	1	Multidisease	0.972495	1	0.457043	-1.1296	NA
GO:0050710	negative regulation of cytokine secretion	BP	1	Multidisease	0.972594	1	0.296275	-1.75499	NA
GO:0002707	negative regulation of lymphocyte mediated immunity	BP	1	Multidisease	0.972695	1	0.296275	-1.75499	NA
GO:0050921	positive regulation of chemotaxis	BP	1	Multidisease	0.972813	1	0.402529	-1.31284	NA
GO:0106027	neuron projection organization	BP	1	Multidisease	0.973004	1	0.346387	-1.52954	NA
GO:0002717	positive regulation of natural killer cell mediated immunity	BP	1	Multidisease	0.97354	1	0.287939	-1.79616	NA
GO:0001959	regulation of cytokine-mediated signaling pathway	BP	1	Multidisease	0.973656	1	0.466341	-1.10054	NA
GO:0001912	positive regulation of leukocyte mediated cytotoxicity	BP	1	Multidisease	0.974463	1	0.282636	-1.82298	NA
GO:0034605	cellular response to heat	BP	1	Multidisease	0.975381	1	0.416199	-1.26465	NA
GO:1990823	response to leukemia inhibitory factor	BP	1	Multidisease	0.975738	1	0.321053	-1.63912	NA
GO:1990830	cellular response to leukemia inhibitory factor	BP	1	Multidisease	0.975738	1	0.321053	-1.63912	NA
GO:1990868	response to chemokine	BP	1	Multidisease	0.976138	1	0.285263	-1.80963	NA
GO:1990869	cellular response to chemokine	BP	1	Multidisease	0.976138	1	0.285263	-1.80963	NA
GO:1903670	regulation of sprouting angiogenesis	BP	1	Multidisease	0.976213	1	0.267835	-1.90058	NA
GO:2001252	positive regulation of chromosome organization	BP	1	Multidisease	0.976744	1	0.493959	-1.01754	NA
GO:0071219	cellular response to molecule of bacterial origin	BP	1	Multidisease	0.976835	1	0.488158	-1.03458	NA
GO:0006835	dicarboxylic acid transport	BP	1	Multidisease	0.977173	1	0.324443	-1.62396	NA
GO:0051028	mRNA transport	BP	1	Multidisease	0.977276	1	0.402529	-1.31284	NA
GO:0050657	nucleic acid transport	BP	1	Multidisease	0.977441	1	0.461646	-1.11514	NA
GO:0050658	RNA transport	BP	1	Multidisease	0.977441	1	0.461646	-1.11514	NA
GO:0002702	positive regulation of production of molecular mediator of immune response	BP	1	Multidisease	0.977448	1	0.382423	-1.38676	NA
GO:0002700	regulation of production of molecular mediator of immune response	BP	1	Multidisease	0.977521	1	0.443768	-1.17212	NA
GO:0048813	dendrite morphogenesis	BP	1	Multidisease	0.978117	1	0.440102	-1.18409	NA
GO:0045638	negative regulation of myeloid cell differentiation	BP	1	Multidisease	0.978418	1	0.299162	-1.741	NA
GO:0090305	nucleic acid phosphodiester bond hydrolysis	BP	1	Multidisease	0.978858	1	0.567541	-0.817204	NA
GO:0034248	regulation of cellular amide metabolic process	BP	1	Multidisease	0.979029	1	0.630397	-0.665668	NA
GO:0051236	establishment of RNA localization	BP	1	Multidisease	0.98	1	0.454776	-1.13677	NA
GO:0001909	leukocyte mediated cytotoxicity	BP	1	Multidisease	0.980159	1	0.467564	-1.09676	NA
GO:0051054	positive regulation of DNA metabolic process	BP	1	Multidisease	0.980795	1	0.459333	-1.12239	NA
GO:0032760	positive regulation of tumor necrosis factor production	BP	1	Multidisease	0.980835	1	0.280057	-1.83621	NA
GO:0034250	positive regulation of cellular amide metabolic process	BP	1	Multidisease	0.981057	1	0.368607	-1.43984	NA
GO:2000379	positive regulation of reactive oxygen species metabolic process	BP	1	Multidisease	0.981405	1	0.272594	-1.87517	NA
GO:0060759	regulation of response to cytokine stimulus	BP	1	Multidisease	0.982066	1	0.435336	-1.1998	NA
GO:1903557	positive regulation of tumor necrosis factor superfamily cytokine production	BP	1	Multidisease	0.982276	1	0.275038	-1.8623	NA
GO:0002704	negative regulation of leukocyte mediated immunity	BP	1	Multidisease	0.982383	1	0.265517	-1.91312	NA
GO:0098781	ncRNA transcription	BP	1	Multidisease	0.982493	1	0.277525	-1.84931	NA
GO:0031343	positive regulation of cell killing	BP	1	Multidisease	0.982896	1	0.254502	-1.97425	NA
GO:0008037	cell recognition	BP	1	Multidisease	0.983641	1	0.382423	-1.38676	NA
GO:0006289	nucleotide-excision repair	BP	1	Multidisease	0.983735	1	0.267835	-1.90058	NA
GO:0032651	regulation of interleukin-1 beta production	BP	1	Multidisease	0.983803	1	0.258797	-1.95011	NA
GO:0060964	regulation of gene silencing by miRNA	BP	1	Multidisease	0.983824	1	0.270194	-1.88793	NA
GO:0032675	regulation of interleukin-6 production	BP	1	Multidisease	0.984055	1	0.347663	-1.52424	NA
GO:0002367	cytokine production involved in immune response	BP	1	Multidisease	0.984088	1	0.35575	-1.49106	NA
GO:0006406	mRNA export from nucleus	BP	1	Multidisease	0.984411	1	0.270194	-1.88793	NA
GO:0071427	mRNA-containing ribonucleoprotein complex export from nucleus	BP	1	Multidisease	0.984411	1	0.270194	-1.88793	NA
GO:0030203	glycosaminoglycan metabolic process	BP	1	Multidisease	0.984603	1	0.397308	-1.33167	NA
GO:0090501	RNA phosphodiester bond hydrolysis	BP	1	Multidisease	0.984744	1	0.359936	-1.47419	NA
GO:0050764	regulation of phagocytosis	BP	1	Multidisease	0.984883	1	0.267835	-1.90058	NA
GO:0032755	positive regulation of interleukin-6 production	BP	1	Multidisease	0.985094	1	0.248319	-2.00973	NA
GO:0046634	regulation of alpha-beta T cell activation	BP	1	Multidisease	0.985236	1	0.263239	-1.92556	NA
GO:0002819	regulation of adaptive immune response	BP	1	Multidisease	0.985375	1	0.41	-1.2863	NA
GO:0000187	activation of MAPK activity	BP	1	Multidisease	0.985995	1	0.362065	-1.46568	NA
GO:0060147	regulation of posttranscriptional gene silencing	BP	1	Multidisease	0.986318	1	0.260999	-1.93788	NA
GO:0060966	regulation of gene silencing by RNA	BP	1	Multidisease	0.986318	1	0.260999	-1.93788	NA
GO:0002377	immunoglobulin production	BP	1	Multidisease	0.986447	1	0.254502	-1.97425	NA
GO:0060333	interferon-gamma-mediated signaling pathway	BP	1	Multidisease	0.987652	1	0.325455	-1.61947	NA
GO:0030101	natural killer cell activation	BP	1	Multidisease	0.988188	1	0.229709	-2.12212	NA
GO:0032635	interleukin-6 production	BP	1	Multidisease	0.98831	1	0.330739	-1.59624	NA
GO:0006022	aminoglycan metabolic process	BP	1	Multidisease	0.988456	1	0.375389	-1.41354	NA
GO:0007601	visual perception	BP	1	Multidisease	0.988872	1	0.427215	-1.22697	NA
GO:0042102	positive regulation of T cell proliferation	BP	1	Multidisease	0.989143	1	0.228	-2.13289	NA
GO:0002705	positive regulation of leukocyte mediated immunity	BP	1	Multidisease	0.989479	1	0.384177	-1.38016	NA
GO:0045089	positive regulation of innate immune response	BP	1	Multidisease	0.98973	1	0.469529	-1.09071	NA
GO:0050953	sensory perception of light stimulus	BP	1	Multidisease	0.990251	1	0.41939	-1.25364	NA
GO:0032652	regulation of interleukin-1 production	BP	1	Multidisease	0.990405	1	0.229709	-2.12212	NA
GO:0071426	ribonucleoprotein complex export from nucleus	BP	1	Multidisease	0.991081	1	0.23681	-2.0782	NA
GO:0042269	regulation of natural killer cell mediated cytotoxicity	BP	1	Multidisease	0.991143	1	0.223021	-2.16475	NA
GO:0010923	negative regulation of phosphatase activity	BP	1	Multidisease	0.991218	1	0.246324	-2.02137	NA
GO:0050911	detection of chemical stimulus involved in sensory perception of smell	BP	1	Multidisease	0.991777	1	0.44172	-1.1788	NA
GO:0002715	regulation of natural killer cell mediated immunity	BP	1	Multidisease	0.991835	1	0.21982	-2.18561	NA
GO:0032496	response to lipopolysaccharide	BP	1	Multidisease	0.992099	1	0.492352	-1.02224	NA
GO:0006403	RNA localization	BP	1	Multidisease	0.993042	1	0.38257	-1.3862	NA
GO:0002449	lymphocyte mediated immunity	BP	1	Multidisease	0.993408	1	0.496822	-1.0092	NA
GO:0006405	RNA export from nucleus	BP	1	Multidisease	0.993513	1	0.223021	-2.16475	NA
GO:0071166	ribonucleoprotein complex localization	BP	1	Multidisease	0.993674	1	0.21982	-2.18561	NA
GO:0031503	protein-containing complex localization	BP	1	Multidisease	0.993769	1	0.437343	-1.19316	NA
GO:0035305	negative regulation of dephosphorylation	BP	1	Multidisease	0.993918	1	0.229709	-2.12212	NA
GO:0002824	positive regulation of adaptive immune response based on somatic recombination of immune receptors built from immunoglobulin superfamily domains	BP	1	Multidisease	0.994304	1	0.206478	-2.27594	NA
GO:0002237	response to molecule of bacterial origin	BP	1	Multidisease	0.994607	1	0.473122	-1.07972	NA
GO:0016064	immunoglobulin mediated immune response	BP	1	Multidisease	0.994637	1	0.207881	-2.26617	NA
GO:0034341	response to interferon-gamma	BP	1	Multidisease	0.99515	1	0.383527	-1.3826	NA
GO:0002821	positive regulation of adaptive immune response	BP	1	Multidisease	0.99531	1	0.19974	-2.3238	NA
GO:0001906	cell killing	BP	1	Multidisease	0.996077	1	0.36839	-1.4407	NA
GO:0019724	B cell mediated immunity	BP	1	Multidisease	0.996125	1	0.194657	-2.36099	NA
GO:0071826	ribonucleoprotein complex subunit organization	BP	1	Multidisease	0.996431	1	0.278025	-1.84671	NA
GO:0002833	positive regulation of response to biotic stimulus	BP	1	Multidisease	0.996755	1	0.410973	-1.28289	NA
GO:0002440	production of molecular mediator of immune response	BP	1	Multidisease	0.996845	1	0.333654	-1.58357	NA
GO:0071346	cellular response to interferon-gamma	BP	1	Multidisease	0.997729	1	0.309839	-1.69041	NA
GO:0031424	keratinization	BP	1	Multidisease	0.998652	1	0.22634	-2.14343	NA
GO:0001910	regulation of leukocyte mediated cytotoxicity	BP	1	Multidisease	0.998843	1	0.15512	-2.68855	NA
GO:0000377	RNA splicing, via transesterification reactions with bulged adenosine as nucleophile	BP	1	Multidisease	0.998991	1	0.337595	-1.56663	NA
GO:0000398	mRNA splicing, via spliceosome	BP	1	Multidisease	0.998991	1	0.337595	-1.56663	NA
GO:0000375	RNA splicing, via transesterification reactions	BP	1	Multidisease	0.99907	1	0.334793	-1.57866	NA
GO:0002708	positive regulation of lymphocyte mediated immunity	BP	1	Multidisease	0.999173	1	0.14833	-2.75312	NA
GO:0002706	regulation of lymphocyte mediated immunity	BP	1	Multidisease	0.999279	1	0.221392	-2.17532	NA
GO:0006959	humoral immune response	BP	1	Multidisease	0.999406	1	0.203572	-2.29639	NA
GO:0031341	regulation of cell killing	BP	1	Multidisease	0.999417	1	0.140792	-2.82836	NA
GO:0022618	ribonucleoprotein complex assembly	BP	1	Multidisease	0.999485	1	0.142771	-2.80822	NA
GO:0000002	mitochondrial genome maintenance	BP	1	Multidisease	1	1	0	#NAME?	NA
GO:0000028	ribosomal small subunit assembly	BP	1	Multidisease	1	1	0	#NAME?	NA
GO:0000050	urea cycle	BP	1	Multidisease	1	1	0	#NAME?	NA
GO:0000052	citrulline metabolic process	BP	1	Multidisease	1	1	0	#NAME?	NA
GO:0000054	ribosomal subunit export from nucleus	BP	1	Multidisease	1	1	0	#NAME?	NA
GO:0000076	DNA replication checkpoint	BP	1	Multidisease	1	1	0	#NAME?	NA
GO:0000098	sulfur amino acid catabolic process	BP	1	Multidisease	1	1	0	#NAME?	NA
GO:0000185	activation of MAPKKK activity	BP	1	Multidisease	1	1	0	#NAME?	NA
GO:0000212	meiotic spindle organization	BP	1	Multidisease	1	1	0	#NAME?	NA
GO:0000244	spliceosomal tri-snRNP complex assembly	BP	1	Multidisease	1	1	0	#NAME?	NA
GO:0000245	spliceosomal complex assembly	BP	1	Multidisease	1	1	0	#NAME?	NA
GO:0000288	nuclear-transcribed mRNA catabolic process, deadenylation-dependent decay	BP	1	Multidisease	1	1	0	#NAME?	NA
GO:0000289	nuclear-transcribed mRNA poly(A) tail shortening	BP	1	Multidisease	1	1	0	#NAME?	NA
GO:0000290	deadenylation-dependent decapping of nuclear-transcribed mRNA	BP	1	Multidisease	1	1	0	#NAME?	NA
GO:0000291	nuclear-transcribed mRNA catabolic process, exonucleolytic	BP	1	Multidisease	1	1	0	#NAME?	NA
GO:0000338	protein deneddylation	BP	1	Multidisease	1	1	0	#NAME?	NA
GO:0000380	alternative mRNA splicing, via spliceosome	BP	1	Multidisease	1	1	0	#NAME?	NA
GO:0000381	regulation of alternative mRNA splicing, via spliceosome	BP	1	Multidisease	1	1	0	#NAME?	NA
GO:0000387	spliceosomal snRNP assembly	BP	1	Multidisease	1	1	0	#NAME?	NA
GO:0000395	mRNA 5'-splice site recognition	BP	1	Multidisease	1	1	0	#NAME?	NA
GO:0000469	cleavage involved in rRNA processing	BP	1	Multidisease	1	1	0	#NAME?	NA
GO:0000478	endonucleolytic cleavage involved in rRNA processing	BP	1	Multidisease	1	1	0	#NAME?	NA
GO:0000479	endonucleolytic cleavage of tricistronic rRNA transcript (SSU-rRNA, 5.8S rRNA, LSU-rRNA)	BP	1	Multidisease	1	1	0	#NAME?	NA
GO:0000491	small nucleolar ribonucleoprotein complex assembly	BP	1	Multidisease	1	1	0	#NAME?	NA
GO:0000492	box C/D snoRNP assembly	BP	1	Multidisease	1	1	0	#NAME?	NA
GO:0000712	resolution of meiotic recombination intermediates	BP	1	Multidisease	1	1	0	#NAME?	NA
GO:0000715	nucleotide-excision repair, DNA damage recognition	BP	1	Multidisease	1	1	0	#NAME?	NA
GO:0000717	nucleotide-excision repair, DNA duplex unwinding	BP	1	Multidisease	1	1	0	#NAME?	NA
GO:0000722	telomere maintenance via recombination	BP	1	Multidisease	1	1	0	#NAME?	NA
GO:0000727	double-strand break repair via break-induced replication	BP	1	Multidisease	1	1	0	#NAME?	NA
GO:0000729	DNA double-strand break processing	BP	1	Multidisease	1	1	0	#NAME?	NA
GO:0000737	DNA catabolic process, endonucleolytic	BP	1	Multidisease	1	1	0	#NAME?	NA
GO:0000959	mitochondrial RNA metabolic process	BP	1	Multidisease	1	1	0	#NAME?	NA
GO:0000963	mitochondrial RNA processing	BP	1	Multidisease	1	1	0	#NAME?	NA
GO:0000966	RNA 5'-end processing	BP	1	Multidisease	1	1	0	#NAME?	NA
GO:0001188	RNA polymerase I preinitiation complex assembly	BP	1	Multidisease	1	1	0	#NAME?	NA
GO:0001325	formation of extrachromosomal circular DNA	BP	1	Multidisease	1	1	0	#NAME?	NA
GO:0001502	cartilage condensation	BP	1	Multidisease	1	1	0	#NAME?	NA
GO:0001522	pseudouridine synthesis	BP	1	Multidisease	1	1	0	#NAME?	NA
GO:0001573	ganglioside metabolic process	BP	1	Multidisease	1	1	0	#NAME?	NA
GO:0001574	ganglioside biosynthetic process	BP	1	Multidisease	1	1	0	#NAME?	NA
GO:0001580	detection of chemical stimulus involved in sensory perception of bitter taste	BP	1	Multidisease	1	1	0	#NAME?	NA
GO:0001660	fever generation	BP	1	Multidisease	1	1	0	#NAME?	NA
GO:0001672	regulation of chromatin assembly or disassembly	BP	1	Multidisease	1	1	0	#NAME?	NA
GO:0001675	acrosome assembly	BP	1	Multidisease	1	1	0	#NAME?	NA
GO:0001682	tRNA 5'-leader removal	BP	1	Multidisease	1	1	0	#NAME?	NA
GO:0001711	endodermal cell fate commitment	BP	1	Multidisease	1	1	0	#NAME?	NA
GO:0001714	endodermal cell fate specification	BP	1	Multidisease	1	1	0	#NAME?	NA
GO:0001732	formation of cytoplasmic translation initiation complex	BP	1	Multidisease	1	1	0	#NAME?	NA
GO:0001767	establishment of lymphocyte polarity	BP	1	Multidisease	1	1	0	#NAME?	NA
GO:0001768	establishment of T cell polarity	BP	1	Multidisease	1	1	0	#NAME?	NA
GO:0001771	immunological synapse formation	BP	1	Multidisease	1	1	0	#NAME?	NA
GO:0001778	plasma membrane repair	BP	1	Multidisease	1	1	0	#NAME?	NA
GO:0001779	natural killer cell differentiation	BP	1	Multidisease	1	1	0	#NAME?	NA
GO:0001780	neutrophil homeostasis	BP	1	Multidisease	1	1	0	#NAME?	NA
GO:0001783	B cell apoptotic process	BP	1	Multidisease	1	1	0	#NAME?	NA
GO:0001787	natural killer cell proliferation	BP	1	Multidisease	1	1	0	#NAME?	NA
GO:0001794	type IIa hypersensitivity	BP	1	Multidisease	1	1	0	#NAME?	NA
GO:0001796	regulation of type IIa hypersensitivity	BP	1	Multidisease	1	1	0	#NAME?	NA
GO:0001820	serotonin secretion	BP	1	Multidisease	1	1	0	#NAME?	NA
GO:0001829	trophectodermal cell differentiation	BP	1	Multidisease	1	1	0	#NAME?	NA
GO:0001835	blastocyst hatching	BP	1	Multidisease	1	1	0	#NAME?	NA
GO:0001840	neural plate development	BP	1	Multidisease	1	1	0	#NAME?	NA
GO:0001845	phagolysosome assembly	BP	1	Multidisease	1	1	0	#NAME?	NA
GO:0001867	complement activation, lectin pathway	BP	1	Multidisease	1	1	0	#NAME?	NA
GO:0001911	negative regulation of leukocyte mediated cytotoxicity	BP	1	Multidisease	1	1	0	#NAME?	NA
GO:0001915	negative regulation of T cell mediated cytotoxicity	BP	1	Multidisease	1	1	0	#NAME?	NA
GO:0001961	positive regulation of cytokine-mediated signaling pathway	BP	1	Multidisease	1	1	0	#NAME?	NA
GO:0001963	synaptic transmission, dopaminergic	BP	1	Multidisease	1	1	0	#NAME?	NA
GO:0001964	startle response	BP	1	Multidisease	1	1	0	#NAME?	NA
GO:0001967	suckling behavior	BP	1	Multidisease	1	1	0	#NAME?	NA
GO:0002031	G protein-coupled receptor internalization	BP	1	Multidisease	1	1	0	#NAME?	NA
GO:0002052	positive regulation of neuroblast proliferation	BP	1	Multidisease	1	1	0	#NAME?	NA
GO:0002063	chondrocyte development	BP	1	Multidisease	1	1	0	#NAME?	NA
GO:0002082	regulation of oxidative phosphorylation	BP	1	Multidisease	1	1	0	#NAME?	NA
GO:0002087	regulation of respiratory gaseous exchange by nervous system process	BP	1	Multidisease	1	1	0	#NAME?	NA
GO:0002115	store-operated calcium entry	BP	1	Multidisease	1	1	0	#NAME?	NA
GO:0002182	cytoplasmic translational elongation	BP	1	Multidisease	1	1	0	#NAME?	NA
GO:0002200	somatic diversification of immune receptors	BP	1	Multidisease	1	1	0	#NAME?	NA
GO:0002204	somatic recombination of immunoglobulin genes involved in immune response	BP	1	Multidisease	1	1	0	#NAME?	NA
GO:0002208	somatic diversification of immunoglobulins involved in immune response	BP	1	Multidisease	1	1	0	#NAME?	NA
GO:0002230	positive regulation of defense response to virus by host	BP	1	Multidisease	1	1	0	#NAME?	NA
GO:0002246	wound healing involved in inflammatory response	BP	1	Multidisease	1	1	0	#NAME?	NA
GO:0002248	connective tissue replacement involved in inflammatory response wound healing	BP	1	Multidisease	1	1	0	#NAME?	NA
GO:0002291	T cell activation via T cell receptor contact with antigen bound to MHC molecule on antigen presenting cell	BP	1	Multidisease	1	1	0	#NAME?	NA
GO:0002295	T-helper cell lineage commitment	BP	1	Multidisease	1	1	0	#NAME?	NA
GO:0002328	pro-B cell differentiation	BP	1	Multidisease	1	1	0	#NAME?	NA
GO:0002369	T cell cytokine production	BP	1	Multidisease	1	1	0	#NAME?	NA
GO:0002370	natural killer cell cytokine production	BP	1	Multidisease	1	1	0	#NAME?	NA
GO:0002371	dendritic cell cytokine production	BP	1	Multidisease	1	1	0	#NAME?	NA
GO:0002374	cytokine secretion involved in immune response	BP	1	Multidisease	1	1	0	#NAME?	NA
GO:0002396	MHC protein complex assembly	BP	1	Multidisease	1	1	0	#NAME?	NA
GO:0002399	MHC class II protein complex assembly	BP	1	Multidisease	1	1	0	#NAME?	NA
GO:0002407	dendritic cell chemotaxis	BP	1	Multidisease	1	1	0	#NAME?	NA
GO:0002428	antigen processing and presentation of peptide antigen via MHC class Ib	BP	1	Multidisease	1	1	0	#NAME?	NA
GO:0002430	complement receptor mediated signaling pathway	BP	1	Multidisease	1	1	0	#NAME?	NA
GO:0002439	chronic inflammatory response to antigenic stimulus	BP	1	Multidisease	1	1	0	#NAME?	NA
GO:0002445	type II hypersensitivity	BP	1	Multidisease	1	1	0	#NAME?	NA
GO:0002455	humoral immune response mediated by circulating immunoglobulin	BP	1	Multidisease	1	1	0	#NAME?	NA
GO:0002461	tolerance induction dependent upon immune response	BP	1	Multidisease	1	1	0	#NAME?	NA
GO:0002465	peripheral tolerance induction	BP	1	Multidisease	1	1	0	#NAME?	NA
GO:0002468	dendritic cell antigen processing and presentation	BP	1	Multidisease	1	1	0	#NAME?	NA
GO:0002475	antigen processing and presentation via MHC class Ib	BP	1	Multidisease	1	1	0	#NAME?	NA
GO:0002476	antigen processing and presentation of endogenous peptide antigen via MHC class Ib	BP	1	Multidisease	1	1	0	#NAME?	NA
GO:0002477	antigen processing and presentation of exogenous peptide antigen via MHC class Ib	BP	1	Multidisease	1	1	0	#NAME?	NA
GO:0002480	antigen processing and presentation of exogenous peptide antigen via MHC class I, TAP-independent	BP	1	Multidisease	1	1	0	#NAME?	NA
GO:0002483	antigen processing and presentation of endogenous peptide antigen	BP	1	Multidisease	1	1	0	#NAME?	NA
GO:0002484	antigen processing and presentation of endogenous peptide antigen via MHC class I via ER pathway	BP	1	Multidisease	1	1	0	#NAME?	NA
GO:0002486	antigen processing and presentation of endogenous peptide antigen via MHC class I via ER pathway, TAP-independent	BP	1	Multidisease	1	1	0	#NAME?	NA
GO:0002501	peptide antigen assembly with MHC protein complex	BP	1	Multidisease	1	1	0	#NAME?	NA
GO:0002503	peptide antigen assembly with MHC class II protein complex	BP	1	Multidisease	1	1	0	#NAME?	NA
GO:0002507	tolerance induction	BP	1	Multidisease	1	1	0	#NAME?	NA
GO:0002514	B cell tolerance induction	BP	1	Multidisease	1	1	0	#NAME?	NA
GO:0002517	T cell tolerance induction	BP	1	Multidisease	1	1	0	#NAME?	NA
GO:0002548	monocyte chemotaxis	BP	1	Multidisease	1	1	0	#NAME?	NA
GO:0002551	mast cell chemotaxis	BP	1	Multidisease	1	1	0	#NAME?	NA
GO:0002562	somatic diversification of immune receptors via germline recombination within a single locus	BP	1	Multidisease	1	1	0	#NAME?	NA
GO:0002566	somatic diversification of immune receptors via somatic mutation	BP	1	Multidisease	1	1	0	#NAME?	NA
GO:0002577	regulation of antigen processing and presentation	BP	1	Multidisease	1	1	0	#NAME?	NA
GO:0002578	negative regulation of antigen processing and presentation	BP	1	Multidisease	1	1	0	#NAME?	NA
GO:0002580	regulation of antigen processing and presentation of peptide or polysaccharide antigen via MHC class II	BP	1	Multidisease	1	1	0	#NAME?	NA
GO:0002581	negative regulation of antigen processing and presentation of peptide or polysaccharide antigen via MHC class II	BP	1	Multidisease	1	1	0	#NAME?	NA
GO:0002583	regulation of antigen processing and presentation of peptide antigen	BP	1	Multidisease	1	1	0	#NAME?	NA
GO:0002584	negative regulation of antigen processing and presentation of peptide antigen	BP	1	Multidisease	1	1	0	#NAME?	NA
GO:0002586	regulation of antigen processing and presentation of peptide antigen via MHC class II	BP	1	Multidisease	1	1	0	#NAME?	NA
GO:0002587	negative regulation of antigen processing and presentation of peptide antigen via MHC class II	BP	1	Multidisease	1	1	0	#NAME?	NA
GO:0002604	regulation of dendritic cell antigen processing and presentation	BP	1	Multidisease	1	1	0	#NAME?	NA
GO:0002639	positive regulation of immunoglobulin production	BP	1	Multidisease	1	1	0	#NAME?	NA
GO:0002643	regulation of tolerance induction	BP	1	Multidisease	1	1	0	#NAME?	NA
GO:0002645	positive regulation of tolerance induction	BP	1	Multidisease	1	1	0	#NAME?	NA
GO:0002664	regulation of T cell tolerance induction	BP	1	Multidisease	1	1	0	#NAME?	NA
GO:0002666	positive regulation of T cell tolerance induction	BP	1	Multidisease	1	1	0	#NAME?	NA
GO:0002675	positive regulation of acute inflammatory response	BP	1	Multidisease	1	1	0	#NAME?	NA
GO:0002676	regulation of chronic inflammatory response	BP	1	Multidisease	1	1	0	#NAME?	NA
GO:0002678	positive regulation of chronic inflammatory response	BP	1	Multidisease	1	1	0	#NAME?	NA
GO:0002679	respiratory burst involved in defense response	BP	1	Multidisease	1	1	0	#NAME?	NA
GO:0002689	negative regulation of leukocyte chemotaxis	BP	1	Multidisease	1	1	0	#NAME?	NA
GO:0002701	negative regulation of production of molecular mediator of immune response	BP	1	Multidisease	1	1	0	#NAME?	NA
GO:0002712	regulation of B cell mediated immunity	BP	1	Multidisease	1	1	0	#NAME?	NA
GO:0002714	positive regulation of B cell mediated immunity	BP	1	Multidisease	1	1	0	#NAME?	NA
GO:0002716	negative regulation of natural killer cell mediated immunity	BP	1	Multidisease	1	1	0	#NAME?	NA
GO:0002719	negative regulation of cytokine production involved in immune response	BP	1	Multidisease	1	1	0	#NAME?	NA
GO:0002724	regulation of T cell cytokine production	BP	1	Multidisease	1	1	0	#NAME?	NA
GO:0002725	negative regulation of T cell cytokine production	BP	1	Multidisease	1	1	0	#NAME?	NA
GO:0002726	positive regulation of T cell cytokine production	BP	1	Multidisease	1	1	0	#NAME?	NA
GO:0002727	regulation of natural killer cell cytokine production	BP	1	Multidisease	1	1	0	#NAME?	NA
GO:0002729	positive regulation of natural killer cell cytokine production	BP	1	Multidisease	1	1	0	#NAME?	NA
GO:0002730	regulation of dendritic cell cytokine production	BP	1	Multidisease	1	1	0	#NAME?	NA
GO:0002739	regulation of cytokine secretion involved in immune response	BP	1	Multidisease	1	1	0	#NAME?	NA
GO:0002740	negative regulation of cytokine secretion involved in immune response	BP	1	Multidisease	1	1	0	#NAME?	NA
GO:0002755	MyD88-dependent toll-like receptor signaling pathway	BP	1	Multidisease	1	1	0	#NAME?	NA
GO:0002767	immune response-inhibiting cell surface receptor signaling pathway	BP	1	Multidisease	1	1	0	#NAME?	NA
GO:0002769	natural killer cell inhibitory signaling pathway	BP	1	Multidisease	1	1	0	#NAME?	NA
GO:0002774	Fc receptor mediated inhibitory signaling pathway	BP	1	Multidisease	1	1	0	#NAME?	NA
GO:0002825	regulation of T-helper 1 type immune response	BP	1	Multidisease	1	1	0	#NAME?	NA
GO:0002827	positive regulation of T-helper 1 type immune response	BP	1	Multidisease	1	1	0	#NAME?	NA
GO:0002828	regulation of type 2 immune response	BP	1	Multidisease	1	1	0	#NAME?	NA
GO:0002829	negative regulation of type 2 immune response	BP	1	Multidisease	1	1	0	#NAME?	NA
GO:0002830	positive regulation of type 2 immune response	BP	1	Multidisease	1	1	0	#NAME?	NA
GO:0002863	positive regulation of inflammatory response to antigenic stimulus	BP	1	Multidisease	1	1	0	#NAME?	NA
GO:0002866	positive regulation of acute inflammatory response to antigenic stimulus	BP	1	Multidisease	1	1	0	#NAME?	NA
GO:0002874	regulation of chronic inflammatory response to antigenic stimulus	BP	1	Multidisease	1	1	0	#NAME?	NA
GO:0002876	positive regulation of chronic inflammatory response to antigenic stimulus	BP	1	Multidisease	1	1	0	#NAME?	NA
GO:0002885	positive regulation of hypersensitivity	BP	1	Multidisease	1	1	0	#NAME?	NA
GO:0002887	negative regulation of myeloid leukocyte mediated immunity	BP	1	Multidisease	1	1	0	#NAME?	NA
GO:0002889	regulation of immunoglobulin mediated immune response	BP	1	Multidisease	1	1	0	#NAME?	NA
GO:0002891	positive regulation of immunoglobulin mediated immune response	BP	1	Multidisease	1	1	0	#NAME?	NA
GO:0002892	regulation of type II hypersensitivity	BP	1	Multidisease	1	1	0	#NAME?	NA
GO:0002902	regulation of B cell apoptotic process	BP	1	Multidisease	1	1	0	#NAME?	NA
GO:0002903	negative regulation of B cell apoptotic process	BP	1	Multidisease	1	1	0	#NAME?	NA
GO:0002921	negative regulation of humoral immune response	BP	1	Multidisease	1	1	0	#NAME?	NA
GO:0002923	regulation of humoral immune response mediated by circulating immunoglobulin	BP	1	Multidisease	1	1	0	#NAME?	NA
GO:0002925	positive regulation of humoral immune response mediated by circulating immunoglobulin	BP	1	Multidisease	1	1	0	#NAME?	NA
GO:0002934	desmosome organization	BP	1	Multidisease	1	1	0	#NAME?	NA
GO:0003016	respiratory system process	BP	1	Multidisease	1	1	0	#NAME?	NA
GO:0003093	regulation of glomerular filtration	BP	1	Multidisease	1	1	0	#NAME?	NA
GO:0003094	glomerular filtration	BP	1	Multidisease	1	1	0	#NAME?	NA
GO:0003149	membranous septum morphogenesis	BP	1	Multidisease	1	1	0	#NAME?	NA
GO:0003157	endocardium development	BP	1	Multidisease	1	1	0	#NAME?	NA
GO:0003159	morphogenesis of an endothelium	BP	1	Multidisease	1	1	0	#NAME?	NA
GO:0003161	cardiac conduction system development	BP	1	Multidisease	1	1	0	#NAME?	NA
GO:0003171	atrioventricular valve development	BP	1	Multidisease	1	1	0	#NAME?	NA
GO:0003174	mitral valve development	BP	1	Multidisease	1	1	0	#NAME?	NA
GO:0003181	atrioventricular valve morphogenesis	BP	1	Multidisease	1	1	0	#NAME?	NA
GO:0003183	mitral valve morphogenesis	BP	1	Multidisease	1	1	0	#NAME?	NA
GO:0003188	heart valve formation	BP	1	Multidisease	1	1	0	#NAME?	NA
GO:0003198	epithelial to mesenchymal transition involved in endocardial cushion formation	BP	1	Multidisease	1	1	0	#NAME?	NA
GO:0003209	cardiac atrium morphogenesis	BP	1	Multidisease	1	1	0	#NAME?	NA
GO:0003211	cardiac ventricle formation	BP	1	Multidisease	1	1	0	#NAME?	NA
GO:0003214	cardiac left ventricle morphogenesis	BP	1	Multidisease	1	1	0	#NAME?	NA
GO:0003222	ventricular trabecula myocardium morphogenesis	BP	1	Multidisease	1	1	0	#NAME?	NA
GO:0003229	ventricular cardiac muscle tissue development	BP	1	Multidisease	1	1	0	#NAME?	NA
GO:0003230	cardiac atrium development	BP	1	Multidisease	1	1	0	#NAME?	NA
GO:0003263	cardioblast proliferation	BP	1	Multidisease	1	1	0	#NAME?	NA
GO:0003264	regulation of cardioblast proliferation	BP	1	Multidisease	1	1	0	#NAME?	NA
GO:0003272	endocardial cushion formation	BP	1	Multidisease	1	1	0	#NAME?	NA
GO:0003283	atrial septum development	BP	1	Multidisease	1	1	0	#NAME?	NA
GO:0003344	pericardium morphogenesis	BP	1	Multidisease	1	1	0	#NAME?	NA
GO:0003351	epithelial cilium movement involved in extracellular fluid movement	BP	1	Multidisease	1	1	0	#NAME?	NA
GO:0003376	sphingosine-1-phosphate receptor signaling pathway	BP	1	Multidisease	1	1	0	#NAME?	NA
GO:0003413	chondrocyte differentiation involved in endochondral bone morphogenesis	BP	1	Multidisease	1	1	0	#NAME?	NA
GO:0003414	chondrocyte morphogenesis involved in endochondral bone morphogenesis	BP	1	Multidisease	1	1	0	#NAME?	NA
GO:0003418	growth plate cartilage chondrocyte differentiation	BP	1	Multidisease	1	1	0	#NAME?	NA
GO:0003422	growth plate cartilage morphogenesis	BP	1	Multidisease	1	1	0	#NAME?	NA
GO:0003429	growth plate cartilage chondrocyte morphogenesis	BP	1	Multidisease	1	1	0	#NAME?	NA
GO:0003433	chondrocyte development involved in endochondral bone morphogenesis	BP	1	Multidisease	1	1	0	#NAME?	NA
GO:0005513	detection of calcium ion	BP	1	Multidisease	1	1	0	#NAME?	NA
GO:0005984	disaccharide metabolic process	BP	1	Multidisease	1	1	0	#NAME?	NA
GO:0006000	fructose metabolic process	BP	1	Multidisease	1	1	0	#NAME?	NA
GO:0006004	fucose metabolic process	BP	1	Multidisease	1	1	0	#NAME?	NA
GO:0006044	N-acetylglucosamine metabolic process	BP	1	Multidisease	1	1	0	#NAME?	NA
GO:0006048	UDP-N-acetylglucosamine biosynthetic process	BP	1	Multidisease	1	1	0	#NAME?	NA
GO:0006054	N-acetylneuraminate metabolic process	BP	1	Multidisease	1	1	0	#NAME?	NA
GO:0006067	ethanol metabolic process	BP	1	Multidisease	1	1	0	#NAME?	NA
GO:0006068	ethanol catabolic process	BP	1	Multidisease	1	1	0	#NAME?	NA
GO:0006069	ethanol oxidation	BP	1	Multidisease	1	1	0	#NAME?	NA
GO:0006071	glycerol metabolic process	BP	1	Multidisease	1	1	0	#NAME?	NA
GO:0006085	acetyl-CoA biosynthetic process	BP	1	Multidisease	1	1	0	#NAME?	NA
GO:0006086	acetyl-CoA biosynthetic process from pyruvate	BP	1	Multidisease	1	1	0	#NAME?	NA
GO:0006089	lactate metabolic process	BP	1	Multidisease	1	1	0	#NAME?	NA
GO:0006098	pentose-phosphate shunt	BP	1	Multidisease	1	1	0	#NAME?	NA
GO:0006122	mitochondrial electron transport, ubiquinol to cytochrome c	BP	1	Multidisease	1	1	0	#NAME?	NA
GO:0006144	purine nucleobase metabolic process	BP	1	Multidisease	1	1	0	#NAME?	NA
GO:0006188	IMP biosynthetic process	BP	1	Multidisease	1	1	0	#NAME?	NA
GO:0006198	cAMP catabolic process	BP	1	Multidisease	1	1	0	#NAME?	NA
GO:0006216	cytidine catabolic process	BP	1	Multidisease	1	1	0	#NAME?	NA
GO:0006265	DNA topological change	BP	1	Multidisease	1	1	0	#NAME?	NA
GO:0006266	DNA ligation	BP	1	Multidisease	1	1	0	#NAME?	NA
GO:0006268	DNA unwinding involved in DNA replication	BP	1	Multidisease	1	1	0	#NAME?	NA
GO:0006271	DNA strand elongation involved in DNA replication	BP	1	Multidisease	1	1	0	#NAME?	NA
GO:0006293	nucleotide-excision repair, preincision complex stabilization	BP	1	Multidisease	1	1	0	#NAME?	NA
GO:0006294	nucleotide-excision repair, preincision complex assembly	BP	1	Multidisease	1	1	0	#NAME?	NA
GO:0006295	nucleotide-excision repair, DNA incision, 3'-to lesion	BP	1	Multidisease	1	1	0	#NAME?	NA
GO:0006307	DNA dealkylation involved in DNA repair	BP	1	Multidisease	1	1	0	#NAME?	NA
GO:0006309	apoptotic DNA fragmentation	BP	1	Multidisease	1	1	0	#NAME?	NA
GO:0006312	mitotic recombination	BP	1	Multidisease	1	1	0	#NAME?	NA
GO:0006349	regulation of gene expression by genetic imprinting	BP	1	Multidisease	1	1	0	#NAME?	NA
GO:0006356	regulation of transcription by RNA polymerase I	BP	1	Multidisease	1	1	0	#NAME?	NA
GO:0006359	regulation of transcription by RNA polymerase III	BP	1	Multidisease	1	1	0	#NAME?	NA
GO:0006370	7-methylguanosine mRNA capping	BP	1	Multidisease	1	1	0	#NAME?	NA
GO:0006376	mRNA splice site selection	BP	1	Multidisease	1	1	0	#NAME?	NA
GO:0006383	transcription by RNA polymerase III	BP	1	Multidisease	1	1	0	#NAME?	NA
GO:0006384	transcription initiation from RNA polymerase III promoter	BP	1	Multidisease	1	1	0	#NAME?	NA
GO:0006390	mitochondrial transcription	BP	1	Multidisease	1	1	0	#NAME?	NA
GO:0006409	tRNA export from nucleus	BP	1	Multidisease	1	1	0	#NAME?	NA
GO:0006438	valyl-tRNA aminoacylation	BP	1	Multidisease	1	1	0	#NAME?	NA
GO:0006447	regulation of translational initiation by iron	BP	1	Multidisease	1	1	0	#NAME?	NA
GO:0006448	regulation of translational elongation	BP	1	Multidisease	1	1	0	#NAME?	NA
GO:0006449	regulation of translational termination	BP	1	Multidisease	1	1	0	#NAME?	NA
GO:0006450	regulation of translational fidelity	BP	1	Multidisease	1	1	0	#NAME?	NA
GO:0006458	'de novo' protein folding	BP	1	Multidisease	1	1	0	#NAME?	NA
GO:0006505	GPI anchor metabolic process	BP	1	Multidisease	1	1	0	#NAME?	NA
GO:0006506	GPI anchor biosynthetic process	BP	1	Multidisease	1	1	0	#NAME?	NA
GO:0006515	protein quality control for misfolded or incompletely synthesized proteins	BP	1	Multidisease	1	1	0	#NAME?	NA
GO:0006517	protein deglycosylation	BP	1	Multidisease	1	1	0	#NAME?	NA
GO:0006534	cysteine metabolic process	BP	1	Multidisease	1	1	0	#NAME?	NA
GO:0006541	glutamine metabolic process	BP	1	Multidisease	1	1	0	#NAME?	NA
GO:0006544	glycine metabolic process	BP	1	Multidisease	1	1	0	#NAME?	NA
GO:0006547	histidine metabolic process	BP	1	Multidisease	1	1	0	#NAME?	NA
GO:0006553	lysine metabolic process	BP	1	Multidisease	1	1	0	#NAME?	NA
GO:0006554	lysine catabolic process	BP	1	Multidisease	1	1	0	#NAME?	NA
GO:0006560	proline metabolic process	BP	1	Multidisease	1	1	0	#NAME?	NA
GO:0006563	L-serine metabolic process	BP	1	Multidisease	1	1	0	#NAME?	NA
GO:0006590	thyroid hormone generation	BP	1	Multidisease	1	1	0	#NAME?	NA
GO:0006595	polyamine metabolic process	BP	1	Multidisease	1	1	0	#NAME?	NA
GO:0006596	polyamine biosynthetic process	BP	1	Multidisease	1	1	0	#NAME?	NA
GO:0006607	NLS-bearing protein import into nucleus	BP	1	Multidisease	1	1	0	#NAME?	NA
GO:0006620	posttranslational protein targeting to endoplasmic reticulum membrane	BP	1	Multidisease	1	1	0	#NAME?	NA
GO:0006662	glycerol ether metabolic process	BP	1	Multidisease	1	1	0	#NAME?	NA
GO:0006670	sphingosine metabolic process	BP	1	Multidisease	1	1	0	#NAME?	NA
GO:0006677	glycosylceramide metabolic process	BP	1	Multidisease	1	1	0	#NAME?	NA
GO:0006678	glucosylceramide metabolic process	BP	1	Multidisease	1	1	0	#NAME?	NA
GO:0006681	galactosylceramide metabolic process	BP	1	Multidisease	1	1	0	#NAME?	NA
GO:0006684	sphingomyelin metabolic process	BP	1	Multidisease	1	1	0	#NAME?	NA
GO:0006688	glycosphingolipid biosynthetic process	BP	1	Multidisease	1	1	0	#NAME?	NA
GO:0006689	ganglioside catabolic process	BP	1	Multidisease	1	1	0	#NAME?	NA
GO:0006699	bile acid biosynthetic process	BP	1	Multidisease	1	1	0	#NAME?	NA
GO:0006703	estrogen biosynthetic process	BP	1	Multidisease	1	1	0	#NAME?	NA
GO:0006740	NADPH regeneration	BP	1	Multidisease	1	1	0	#NAME?	NA
GO:0006744	ubiquinone biosynthetic process	BP	1	Multidisease	1	1	0	#NAME?	NA
GO:0006750	glutathione biosynthetic process	BP	1	Multidisease	1	1	0	#NAME?	NA
GO:0006825	copper ion transport	BP	1	Multidisease	1	1	0	#NAME?	NA
GO:0006837	serotonin transport	BP	1	Multidisease	1	1	0	#NAME?	NA
GO:0006853	carnitine shuttle	BP	1	Multidisease	1	1	0	#NAME?	NA
GO:0006858	extracellular transport	BP	1	Multidisease	1	1	0	#NAME?	NA
GO:0006862	nucleotide transport	BP	1	Multidisease	1	1	0	#NAME?	NA
GO:0006878	cellular copper ion homeostasis	BP	1	Multidisease	1	1	0	#NAME?	NA
GO:0006910	phagocytosis, recognition	BP	1	Multidisease	1	1	0	#NAME?	NA
GO:0006921	cellular component disassembly involved in execution phase of apoptosis	BP	1	Multidisease	1	1	0	#NAME?	NA
GO:0006957	complement activation, alternative pathway	BP	1	Multidisease	1	1	0	#NAME?	NA
GO:0006958	complement activation, classical pathway	BP	1	Multidisease	1	1	0	#NAME?	NA
GO:0007019	microtubule depolymerization	BP	1	Multidisease	1	1	0	#NAME?	NA
GO:0007020	microtubule nucleation	BP	1	Multidisease	1	1	0	#NAME?	NA
GO:0007021	tubulin complex assembly	BP	1	Multidisease	1	1	0	#NAME?	NA
GO:0007026	negative regulation of microtubule depolymerization	BP	1	Multidisease	1	1	0	#NAME?	NA
GO:0007063	regulation of sister chromatid cohesion	BP	1	Multidisease	1	1	0	#NAME?	NA
GO:0007077	mitotic nuclear envelope disassembly	BP	1	Multidisease	1	1	0	#NAME?	NA
GO:0007094	mitotic spindle assembly checkpoint	BP	1	Multidisease	1	1	0	#NAME?	NA
GO:0007099	centriole replication	BP	1	Multidisease	1	1	0	#NAME?	NA
GO:0007100	mitotic centrosome separation	BP	1	Multidisease	1	1	0	#NAME?	NA
GO:0007130	synaptonemal complex assembly	BP	1	Multidisease	1	1	0	#NAME?	NA
GO:0007131	reciprocal meiotic recombination	BP	1	Multidisease	1	1	0	#NAME?	NA
GO:0007135	meiosis II	BP	1	Multidisease	1	1	0	#NAME?	NA
GO:0007140	male meiotic nuclear division	BP	1	Multidisease	1	1	0	#NAME?	NA
GO:0007141	male meiosis I	BP	1	Multidisease	1	1	0	#NAME?	NA
GO:0007158	neuron cell-cell adhesion	BP	1	Multidisease	1	1	0	#NAME?	NA
GO:0007183	SMAD protein complex assembly	BP	1	Multidisease	1	1	0	#NAME?	NA
GO:0007216	G protein-coupled glutamate receptor signaling pathway	BP	1	Multidisease	1	1	0	#NAME?	NA
GO:0007220	Notch receptor processing	BP	1	Multidisease	1	1	0	#NAME?	NA
GO:0007221	positive regulation of transcription of Notch receptor target	BP	1	Multidisease	1	1	0	#NAME?	NA
GO:0007252	I-kappaB phosphorylation	BP	1	Multidisease	1	1	0	#NAME?	NA
GO:0007256	activation of JNKK activity	BP	1	Multidisease	1	1	0	#NAME?	NA
GO:0007257	activation of JUN kinase activity	BP	1	Multidisease	1	1	0	#NAME?	NA
GO:0007270	neuron-neuron synaptic transmission	BP	1	Multidisease	1	1	0	#NAME?	NA
GO:0007320	insemination	BP	1	Multidisease	1	1	0	#NAME?	NA
GO:0007339	binding of sperm to zona pellucida	BP	1	Multidisease	1	1	0	#NAME?	NA
GO:0007342	fusion of sperm to egg plasma membrane involved in single fertilization	BP	1	Multidisease	1	1	0	#NAME?	NA
GO:0007379	segment specification	BP	1	Multidisease	1	1	0	#NAME?	NA
GO:0007431	salivary gland development	BP	1	Multidisease	1	1	0	#NAME?	NA
GO:0007435	salivary gland morphogenesis	BP	1	Multidisease	1	1	0	#NAME?	NA
GO:0007440	foregut morphogenesis	BP	1	Multidisease	1	1	0	#NAME?	NA
GO:0007494	midgut development	BP	1	Multidisease	1	1	0	#NAME?	NA
GO:0007500	mesodermal cell fate determination	BP	1	Multidisease	1	1	0	#NAME?	NA
GO:0007512	adult heart development	BP	1	Multidisease	1	1	0	#NAME?	NA
GO:0007549	dosage compensation	BP	1	Multidisease	1	1	0	#NAME?	NA
GO:0007566	embryo implantation	BP	1	Multidisease	1	1	0	#NAME?	NA
GO:0007585	respiratory gaseous exchange by respiratory system	BP	1	Multidisease	1	1	0	#NAME?	NA
GO:0007597	blood coagulation, intrinsic pathway	BP	1	Multidisease	1	1	0	#NAME?	NA
GO:0007620	copulation	BP	1	Multidisease	1	1	0	#NAME?	NA
GO:0007638	mechanosensory behavior	BP	1	Multidisease	1	1	0	#NAME?	NA
GO:0008090	retrograde axonal transport	BP	1	Multidisease	1	1	0	#NAME?	NA
GO:0008206	bile acid metabolic process	BP	1	Multidisease	1	1	0	#NAME?	NA
GO:0008228	opsonization	BP	1	Multidisease	1	1	0	#NAME?	NA
GO:0008291	acetylcholine metabolic process	BP	1	Multidisease	1	1	0	#NAME?	NA
GO:0008292	acetylcholine biosynthetic process	BP	1	Multidisease	1	1	0	#NAME?	NA
GO:0008298	intracellular mRNA localization	BP	1	Multidisease	1	1	0	#NAME?	NA
GO:0008334	histone mRNA metabolic process	BP	1	Multidisease	1	1	0	#NAME?	NA
GO:0008347	glial cell migration	BP	1	Multidisease	1	1	0	#NAME?	NA
GO:0008356	asymmetric cell division	BP	1	Multidisease	1	1	0	#NAME?	NA
GO:0008655	pyrimidine-containing compound salvage	BP	1	Multidisease	1	1	0	#NAME?	NA
GO:0009048	dosage compensation by inactivation of X chromosome	BP	1	Multidisease	1	1	0	#NAME?	NA
GO:0009068	aspartate family amino acid catabolic process	BP	1	Multidisease	1	1	0	#NAME?	NA
GO:0009070	serine family amino acid biosynthetic process	BP	1	Multidisease	1	1	0	#NAME?	NA
GO:0009071	serine family amino acid catabolic process	BP	1	Multidisease	1	1	0	#NAME?	NA
GO:0009084	glutamine family amino acid biosynthetic process	BP	1	Multidisease	1	1	0	#NAME?	NA
GO:0009109	coenzyme catabolic process	BP	1	Multidisease	1	1	0	#NAME?	NA
GO:0009113	purine nucleobase biosynthetic process	BP	1	Multidisease	1	1	0	#NAME?	NA
GO:0009127	purine nucleoside monophosphate biosynthetic process	BP	1	Multidisease	1	1	0	#NAME?	NA
GO:0009143	nucleoside triphosphate catabolic process	BP	1	Multidisease	1	1	0	#NAME?	NA
GO:0009151	purine deoxyribonucleotide metabolic process	BP	1	Multidisease	1	1	0	#NAME?	NA
GO:0009164	nucleoside catabolic process	BP	1	Multidisease	1	1	0	#NAME?	NA
GO:0009168	purine ribonucleoside monophosphate biosynthetic process	BP	1	Multidisease	1	1	0	#NAME?	NA
GO:0009226	nucleotide-sugar biosynthetic process	BP	1	Multidisease	1	1	0	#NAME?	NA
GO:0009247	glycolipid biosynthetic process	BP	1	Multidisease	1	1	0	#NAME?	NA
GO:0009299	mRNA transcription	BP	1	Multidisease	1	1	0	#NAME?	NA
GO:0009303	rRNA transcription	BP	1	Multidisease	1	1	0	#NAME?	NA
GO:0009309	amine biosynthetic process	BP	1	Multidisease	1	1	0	#NAME?	NA
GO:0009396	folic acid-containing compound biosynthetic process	BP	1	Multidisease	1	1	0	#NAME?	NA
GO:0009415	response to water	BP	1	Multidisease	1	1	0	#NAME?	NA
GO:0009452	7-methylguanosine RNA capping	BP	1	Multidisease	1	1	0	#NAME?	NA
GO:0009620	response to fungus	BP	1	Multidisease	1	1	0	#NAME?	NA
GO:0009629	response to gravity	BP	1	Multidisease	1	1	0	#NAME?	NA
GO:0009635	response to herbicide	BP	1	Multidisease	1	1	0	#NAME?	NA
GO:0009642	response to light intensity	BP	1	Multidisease	1	1	0	#NAME?	NA
GO:0009644	response to high light intensity	BP	1	Multidisease	1	1	0	#NAME?	NA
GO:0009650	UV protection	BP	1	Multidisease	1	1	0	#NAME?	NA
GO:0009698	phenylpropanoid metabolic process	BP	1	Multidisease	1	1	0	#NAME?	NA
GO:0009713	catechol-containing compound biosynthetic process	BP	1	Multidisease	1	1	0	#NAME?	NA
GO:0009756	carbohydrate mediated signaling	BP	1	Multidisease	1	1	0	#NAME?	NA
GO:0009757	hexose mediated signaling	BP	1	Multidisease	1	1	0	#NAME?	NA
GO:0009786	regulation of asymmetric cell division	BP	1	Multidisease	1	1	0	#NAME?	NA
GO:0009804	coumarin metabolic process	BP	1	Multidisease	1	1	0	#NAME?	NA
GO:0009812	flavonoid metabolic process	BP	1	Multidisease	1	1	0	#NAME?	NA
GO:0009972	cytidine deamination	BP	1	Multidisease	1	1	0	#NAME?	NA
GO:0009988	cell-cell recognition	BP	1	Multidisease	1	1	0	#NAME?	NA
GO:0010042	response to manganese ion	BP	1	Multidisease	1	1	0	#NAME?	NA
GO:0010155	regulation of proton transport	BP	1	Multidisease	1	1	0	#NAME?	NA
GO:0010182	sugar mediated signaling pathway	BP	1	Multidisease	1	1	0	#NAME?	NA
GO:0010255	glucose mediated signaling pathway	BP	1	Multidisease	1	1	0	#NAME?	NA
GO:0010273	detoxification of copper ion	BP	1	Multidisease	1	1	0	#NAME?	NA
GO:0010286	heat acclimation	BP	1	Multidisease	1	1	0	#NAME?	NA
GO:0010288	response to lead ion	BP	1	Multidisease	1	1	0	#NAME?	NA
GO:0010457	centriole-centriole cohesion	BP	1	Multidisease	1	1	0	#NAME?	NA
GO:0010459	negative regulation of heart rate	BP	1	Multidisease	1	1	0	#NAME?	NA
GO:0010501	RNA secondary structure unwinding	BP	1	Multidisease	1	1	0	#NAME?	NA
GO:0010561	negative regulation of glycoprotein biosynthetic process	BP	1	Multidisease	1	1	0	#NAME?	NA
GO:0010575	positive regulation of vascular endothelial growth factor production	BP	1	Multidisease	1	1	0	#NAME?	NA
GO:0010586	miRNA metabolic process	BP	1	Multidisease	1	1	0	#NAME?	NA
GO:0010587	miRNA catabolic process	BP	1	Multidisease	1	1	0	#NAME?	NA
GO:0010592	positive regulation of lamellipodium assembly	BP	1	Multidisease	1	1	0	#NAME?	NA
GO:0010603	regulation of cytoplasmic mRNA processing body assembly	BP	1	Multidisease	1	1	0	#NAME?	NA
GO:0010640	regulation of platelet-derived growth factor receptor signaling pathway	BP	1	Multidisease	1	1	0	#NAME?	NA
GO:0010642	negative regulation of platelet-derived growth factor receptor signaling pathway	BP	1	Multidisease	1	1	0	#NAME?	NA
GO:0010668	ectodermal cell differentiation	BP	1	Multidisease	1	1	0	#NAME?	NA
GO:0010669	epithelial structure maintenance	BP	1	Multidisease	1	1	0	#NAME?	NA
GO:0010692	regulation of alkaline phosphatase activity	BP	1	Multidisease	1	1	0	#NAME?	NA
GO:0010693	negative regulation of alkaline phosphatase activity	BP	1	Multidisease	1	1	0	#NAME?	NA
GO:0010713	negative regulation of collagen metabolic process	BP	1	Multidisease	1	1	0	#NAME?	NA
GO:0010715	regulation of extracellular matrix disassembly	BP	1	Multidisease	1	1	0	#NAME?	NA
GO:0010719	negative regulation of epithelial to mesenchymal transition	BP	1	Multidisease	1	1	0	#NAME?	NA
GO:0010728	regulation of hydrogen peroxide biosynthetic process	BP	1	Multidisease	1	1	0	#NAME?	NA
GO:0010738	regulation of protein kinase A signaling	BP	1	Multidisease	1	1	0	#NAME?	NA
GO:0010739	positive regulation of protein kinase A signaling	BP	1	Multidisease	1	1	0	#NAME?	NA
GO:0010755	regulation of plasminogen activation	BP	1	Multidisease	1	1	0	#NAME?	NA
GO:0010760	negative regulation of macrophage chemotaxis	BP	1	Multidisease	1	1	0	#NAME?	NA
GO:0010761	fibroblast migration	BP	1	Multidisease	1	1	0	#NAME?	NA
GO:0010762	regulation of fibroblast migration	BP	1	Multidisease	1	1	0	#NAME?	NA
GO:0010763	positive regulation of fibroblast migration	BP	1	Multidisease	1	1	0	#NAME?	NA
GO:0010765	positive regulation of sodium ion transport	BP	1	Multidisease	1	1	0	#NAME?	NA
GO:0010799	regulation of peptidyl-threonine phosphorylation	BP	1	Multidisease	1	1	0	#NAME?	NA
GO:0010800	positive regulation of peptidyl-threonine phosphorylation	BP	1	Multidisease	1	1	0	#NAME?	NA
GO:0010801	negative regulation of peptidyl-threonine phosphorylation	BP	1	Multidisease	1	1	0	#NAME?	NA
GO:0010803	regulation of tumor necrosis factor-mediated signaling pathway	BP	1	Multidisease	1	1	0	#NAME?	NA
GO:0010804	negative regulation of tumor necrosis factor-mediated signaling pathway	BP	1	Multidisease	1	1	0	#NAME?	NA
GO:0010819	regulation of T cell chemotaxis	BP	1	Multidisease	1	1	0	#NAME?	NA
GO:0010820	positive regulation of T cell chemotaxis	BP	1	Multidisease	1	1	0	#NAME?	NA
GO:0010826	negative regulation of centrosome duplication	BP	1	Multidisease	1	1	0	#NAME?	NA
GO:0010829	negative regulation of glucose transmembrane transport	BP	1	Multidisease	1	1	0	#NAME?	NA
GO:0010832	negative regulation of myotube differentiation	BP	1	Multidisease	1	1	0	#NAME?	NA
GO:0010835	regulation of protein ADP-ribosylation	BP	1	Multidisease	1	1	0	#NAME?	NA
GO:0010847	regulation of chromatin assembly	BP	1	Multidisease	1	1	0	#NAME?	NA
GO:0010918	positive regulation of mitochondrial membrane potential	BP	1	Multidisease	1	1	0	#NAME?	NA
GO:0010922	positive regulation of phosphatase activity	BP	1	Multidisease	1	1	0	#NAME?	NA
GO:0010940	positive regulation of necrotic cell death	BP	1	Multidisease	1	1	0	#NAME?	NA
GO:0010954	positive regulation of protein processing	BP	1	Multidisease	1	1	0	#NAME?	NA
GO:0010955	negative regulation of protein processing	BP	1	Multidisease	1	1	0	#NAME?	NA
GO:0010968	regulation of microtubule nucleation	BP	1	Multidisease	1	1	0	#NAME?	NA
GO:0014029	neural crest formation	BP	1	Multidisease	1	1	0	#NAME?	NA
GO:0014046	dopamine secretion	BP	1	Multidisease	1	1	0	#NAME?	NA
GO:0014047	glutamate secretion	BP	1	Multidisease	1	1	0	#NAME?	NA
GO:0014048	regulation of glutamate secretion	BP	1	Multidisease	1	1	0	#NAME?	NA
GO:0014049	positive regulation of glutamate secretion	BP	1	Multidisease	1	1	0	#NAME?	NA
GO:0014051	gamma-aminobutyric acid secretion	BP	1	Multidisease	1	1	0	#NAME?	NA
GO:0014059	regulation of dopamine secretion	BP	1	Multidisease	1	1	0	#NAME?	NA
GO:0014060	regulation of epinephrine secretion	BP	1	Multidisease	1	1	0	#NAME?	NA
GO:0014062	regulation of serotonin secretion	BP	1	Multidisease	1	1	0	#NAME?	NA
GO:0014733	regulation of skeletal muscle adaptation	BP	1	Multidisease	1	1	0	#NAME?	NA
GO:0014841	skeletal muscle satellite cell proliferation	BP	1	Multidisease	1	1	0	#NAME?	NA
GO:0014842	regulation of skeletal muscle satellite cell proliferation	BP	1	Multidisease	1	1	0	#NAME?	NA
GO:0014854	response to inactivity	BP	1	Multidisease	1	1	0	#NAME?	NA
GO:0014856	skeletal muscle cell proliferation	BP	1	Multidisease	1	1	0	#NAME?	NA
GO:0014857	regulation of skeletal muscle cell proliferation	BP	1	Multidisease	1	1	0	#NAME?	NA
GO:0014866	skeletal myofibril assembly	BP	1	Multidisease	1	1	0	#NAME?	NA
GO:0014870	response to muscle inactivity	BP	1	Multidisease	1	1	0	#NAME?	NA
GO:0014877	response to muscle inactivity involved in regulation of muscle adaptation	BP	1	Multidisease	1	1	0	#NAME?	NA
GO:0014883	transition between fast and slow fiber	BP	1	Multidisease	1	1	0	#NAME?	NA
GO:0014889	muscle atrophy	BP	1	Multidisease	1	1	0	#NAME?	NA
GO:0014894	response to denervation involved in regulation of muscle adaptation	BP	1	Multidisease	1	1	0	#NAME?	NA
GO:0015014	heparan sulfate proteoglycan biosynthetic process, polysaccharide chain biosynthetic process	BP	1	Multidisease	1	1	0	#NAME?	NA
GO:0015074	DNA integration	BP	1	Multidisease	1	1	0	#NAME?	NA
GO:0015671	oxygen transport	BP	1	Multidisease	1	1	0	#NAME?	NA
GO:0015732	prostaglandin transport	BP	1	Multidisease	1	1	0	#NAME?	NA
GO:0015740	C4-dicarboxylate transport	BP	1	Multidisease	1	1	0	#NAME?	NA
GO:0015800	acidic amino acid transport	BP	1	Multidisease	1	1	0	#NAME?	NA
GO:0015812	gamma-aminobutyric acid transport	BP	1	Multidisease	1	1	0	#NAME?	NA
GO:0015813	L-glutamate transmembrane transport	BP	1	Multidisease	1	1	0	#NAME?	NA
GO:0015816	glycine transport	BP	1	Multidisease	1	1	0	#NAME?	NA
GO:0015865	purine nucleotide transport	BP	1	Multidisease	1	1	0	#NAME?	NA
GO:0015867	ATP transport	BP	1	Multidisease	1	1	0	#NAME?	NA
GO:0015868	purine ribonucleotide transport	BP	1	Multidisease	1	1	0	#NAME?	NA
GO:0015871	choline transport	BP	1	Multidisease	1	1	0	#NAME?	NA
GO:0015937	coenzyme A biosynthetic process	BP	1	Multidisease	1	1	0	#NAME?	NA
GO:0016045	detection of bacterium	BP	1	Multidisease	1	1	0	#NAME?	NA
GO:0016074	snoRNA metabolic process	BP	1	Multidisease	1	1	0	#NAME?	NA
GO:0016075	rRNA catabolic process	BP	1	Multidisease	1	1	0	#NAME?	NA
GO:0016081	synaptic vesicle docking	BP	1	Multidisease	1	1	0	#NAME?	NA
GO:0016082	synaptic vesicle priming	BP	1	Multidisease	1	1	0	#NAME?	NA
GO:0016102	diterpenoid biosynthetic process	BP	1	Multidisease	1	1	0	#NAME?	NA
GO:0016114	terpenoid biosynthetic process	BP	1	Multidisease	1	1	0	#NAME?	NA
GO:0016137	glycoside metabolic process	BP	1	Multidisease	1	1	0	#NAME?	NA
GO:0016188	synaptic vesicle maturation	BP	1	Multidisease	1	1	0	#NAME?	NA
GO:0016246	RNA interference	BP	1	Multidisease	1	1	0	#NAME?	NA
GO:0016254	preassembly of GPI anchor in ER membrane	BP	1	Multidisease	1	1	0	#NAME?	NA
GO:0016322	neuron remodeling	BP	1	Multidisease	1	1	0	#NAME?	NA
GO:0016338	calcium-independent cell-cell adhesion via plasma membrane cell-adhesion molecules	BP	1	Multidisease	1	1	0	#NAME?	NA
GO:0016339	calcium-dependent cell-cell adhesion via plasma membrane cell adhesion molecules	BP	1	Multidisease	1	1	0	#NAME?	NA
GO:0016444	somatic cell DNA recombination	BP	1	Multidisease	1	1	0	#NAME?	NA
GO:0016445	somatic diversification of immunoglobulins	BP	1	Multidisease	1	1	0	#NAME?	NA
GO:0016446	somatic hypermutation of immunoglobulin genes	BP	1	Multidisease	1	1	0	#NAME?	NA
GO:0016447	somatic recombination of immunoglobulin gene segments	BP	1	Multidisease	1	1	0	#NAME?	NA
GO:0016553	base conversion or substitution editing	BP	1	Multidisease	1	1	0	#NAME?	NA
GO:0016554	cytidine to uridine editing	BP	1	Multidisease	1	1	0	#NAME?	NA
GO:0016556	mRNA modification	BP	1	Multidisease	1	1	0	#NAME?	NA
GO:0016601	Rac protein signal transduction	BP	1	Multidisease	1	1	0	#NAME?	NA
GO:0016973	poly(A)+ mRNA export from nucleus	BP	1	Multidisease	1	1	0	#NAME?	NA
GO:0017085	response to insecticide	BP	1	Multidisease	1	1	0	#NAME?	NA
GO:0017121	plasma membrane phospholipid scrambling	BP	1	Multidisease	1	1	0	#NAME?	NA
GO:0017156	calcium-ion regulated exocytosis	BP	1	Multidisease	1	1	0	#NAME?	NA
GO:0017158	regulation of calcium ion-dependent exocytosis	BP	1	Multidisease	1	1	0	#NAME?	NA
GO:0018023	peptidyl-lysine trimethylation	BP	1	Multidisease	1	1	0	#NAME?	NA
GO:0018026	peptidyl-lysine monomethylation	BP	1	Multidisease	1	1	0	#NAME?	NA
GO:0018027	peptidyl-lysine dimethylation	BP	1	Multidisease	1	1	0	#NAME?	NA
GO:0018065	protein-cofactor linkage	BP	1	Multidisease	1	1	0	#NAME?	NA
GO:0018146	keratan sulfate biosynthetic process	BP	1	Multidisease	1	1	0	#NAME?	NA
GO:0018149	peptide cross-linking	BP	1	Multidisease	1	1	0	#NAME?	NA
GO:0018158	protein oxidation	BP	1	Multidisease	1	1	0	#NAME?	NA
GO:0018202	peptidyl-histidine modification	BP	1	Multidisease	1	1	0	#NAME?	NA
GO:0018230	peptidyl-L-cysteine S-palmitoylation	BP	1	Multidisease	1	1	0	#NAME?	NA
GO:0018231	peptidyl-S-diacylglycerol-L-cysteine biosynthetic process from peptidyl-cysteine	BP	1	Multidisease	1	1	0	#NAME?	NA
GO:0018298	protein-chromophore linkage	BP	1	Multidisease	1	1	0	#NAME?	NA
GO:0018342	protein prenylation	BP	1	Multidisease	1	1	0	#NAME?	NA
GO:0018904	ether metabolic process	BP	1	Multidisease	1	1	0	#NAME?	NA
GO:0019042	viral latency	BP	1	Multidisease	1	1	0	#NAME?	NA
GO:0019043	establishment of viral latency	BP	1	Multidisease	1	1	0	#NAME?	NA
GO:0019081	viral translation	BP	1	Multidisease	1	1	0	#NAME?	NA
GO:0019184	nonribosomal peptide biosynthetic process	BP	1	Multidisease	1	1	0	#NAME?	NA
GO:0019321	pentose metabolic process	BP	1	Multidisease	1	1	0	#NAME?	NA
GO:0019336	phenol-containing compound catabolic process	BP	1	Multidisease	1	1	0	#NAME?	NA
GO:0019374	galactolipid metabolic process	BP	1	Multidisease	1	1	0	#NAME?	NA
GO:0019377	glycolipid catabolic process	BP	1	Multidisease	1	1	0	#NAME?	NA
GO:0019627	urea metabolic process	BP	1	Multidisease	1	1	0	#NAME?	NA
GO:0019730	antimicrobial humoral response	BP	1	Multidisease	1	1	0	#NAME?	NA
GO:0019731	antibacterial humoral response	BP	1	Multidisease	1	1	0	#NAME?	NA
GO:0019883	antigen processing and presentation of endogenous antigen	BP	1	Multidisease	1	1	0	#NAME?	NA
GO:0019885	antigen processing and presentation of endogenous peptide antigen via MHC class I	BP	1	Multidisease	1	1	0	#NAME?	NA
GO:0019896	axonal transport of mitochondrion	BP	1	Multidisease	1	1	0	#NAME?	NA
GO:0020027	hemoglobin metabolic process	BP	1	Multidisease	1	1	0	#NAME?	NA
GO:0021533	cell differentiation in hindbrain	BP	1	Multidisease	1	1	0	#NAME?	NA
GO:0021534	cell proliferation in hindbrain	BP	1	Multidisease	1	1	0	#NAME?	NA
GO:0021535	cell migration in hindbrain	BP	1	Multidisease	1	1	0	#NAME?	NA
GO:0021544	subpallium development	BP	1	Multidisease	1	1	0	#NAME?	NA
GO:0021559	trigeminal nerve development	BP	1	Multidisease	1	1	0	#NAME?	NA
GO:0021575	hindbrain morphogenesis	BP	1	Multidisease	1	1	0	#NAME?	NA
GO:0021587	cerebellum morphogenesis	BP	1	Multidisease	1	1	0	#NAME?	NA
GO:0021680	cerebellar Purkinje cell layer development	BP	1	Multidisease	1	1	0	#NAME?	NA
GO:0021692	cerebellar Purkinje cell layer morphogenesis	BP	1	Multidisease	1	1	0	#NAME?	NA
GO:0021694	cerebellar Purkinje cell layer formation	BP	1	Multidisease	1	1	0	#NAME?	NA
GO:0021696	cerebellar cortex morphogenesis	BP	1	Multidisease	1	1	0	#NAME?	NA
GO:0021697	cerebellar cortex formation	BP	1	Multidisease	1	1	0	#NAME?	NA
GO:0021756	striatum development	BP	1	Multidisease	1	1	0	#NAME?	NA
GO:0021772	olfactory bulb development	BP	1	Multidisease	1	1	0	#NAME?	NA
GO:0021794	thalamus development	BP	1	Multidisease	1	1	0	#NAME?	NA
GO:0021795	cerebral cortex cell migration	BP	1	Multidisease	1	1	0	#NAME?	NA
GO:0021799	cerebral cortex radially oriented cell migration	BP	1	Multidisease	1	1	0	#NAME?	NA
GO:0021801	cerebral cortex radial glia guided migration	BP	1	Multidisease	1	1	0	#NAME?	NA
GO:0021819	layer formation in cerebral cortex	BP	1	Multidisease	1	1	0	#NAME?	NA
GO:0021877	forebrain neuron fate commitment	BP	1	Multidisease	1	1	0	#NAME?	NA
GO:0021879	forebrain neuron differentiation	BP	1	Multidisease	1	1	0	#NAME?	NA
GO:0021884	forebrain neuron development	BP	1	Multidisease	1	1	0	#NAME?	NA
GO:0021885	forebrain cell migration	BP	1	Multidisease	1	1	0	#NAME?	NA
GO:0021889	olfactory bulb interneuron differentiation	BP	1	Multidisease	1	1	0	#NAME?	NA
GO:0021892	cerebral cortex GABAergic interneuron differentiation	BP	1	Multidisease	1	1	0	#NAME?	NA
GO:0021895	cerebral cortex neuron differentiation	BP	1	Multidisease	1	1	0	#NAME?	NA
GO:0021924	cell proliferation in external granule layer	BP	1	Multidisease	1	1	0	#NAME?	NA
GO:0021930	cerebellar granule cell precursor proliferation	BP	1	Multidisease	1	1	0	#NAME?	NA
GO:0021936	regulation of cerebellar granule cell precursor proliferation	BP	1	Multidisease	1	1	0	#NAME?	NA
GO:0021952	central nervous system projection neuron axonogenesis	BP	1	Multidisease	1	1	0	#NAME?	NA
GO:0021954	central nervous system neuron development	BP	1	Multidisease	1	1	0	#NAME?	NA
GO:0021955	central nervous system neuron axonogenesis	BP	1	Multidisease	1	1	0	#NAME?	NA
GO:0021978	telencephalon regionalization	BP	1	Multidisease	1	1	0	#NAME?	NA
GO:0021979	hypothalamus cell differentiation	BP	1	Multidisease	1	1	0	#NAME?	NA
GO:0022010	central nervous system myelination	BP	1	Multidisease	1	1	0	#NAME?	NA
GO:0022029	telencephalon cell migration	BP	1	Multidisease	1	1	0	#NAME?	NA
GO:0022030	telencephalon glial cell migration	BP	1	Multidisease	1	1	0	#NAME?	NA
GO:0022400	regulation of rhodopsin mediated signaling pathway	BP	1	Multidisease	1	1	0	#NAME?	NA
GO:0022616	DNA strand elongation	BP	1	Multidisease	1	1	0	#NAME?	NA
GO:0030002	cellular anion homeostasis	BP	1	Multidisease	1	1	0	#NAME?	NA
GO:0030007	cellular potassium ion homeostasis	BP	1	Multidisease	1	1	0	#NAME?	NA
GO:0030011	maintenance of cell polarity	BP	1	Multidisease	1	1	0	#NAME?	NA
GO:0030033	microvillus assembly	BP	1	Multidisease	1	1	0	#NAME?	NA
GO:0030149	sphingolipid catabolic process	BP	1	Multidisease	1	1	0	#NAME?	NA
GO:0030212	hyaluronan metabolic process	BP	1	Multidisease	1	1	0	#NAME?	NA
GO:0030213	hyaluronan biosynthetic process	BP	1	Multidisease	1	1	0	#NAME?	NA
GO:0030214	hyaluronan catabolic process	BP	1	Multidisease	1	1	0	#NAME?	NA
GO:0030240	skeletal muscle thin filament assembly	BP	1	Multidisease	1	1	0	#NAME?	NA
GO:0030241	skeletal muscle myosin thick filament assembly	BP	1	Multidisease	1	1	0	#NAME?	NA
GO:0030252	growth hormone secretion	BP	1	Multidisease	1	1	0	#NAME?	NA
GO:0030262	apoptotic nuclear changes	BP	1	Multidisease	1	1	0	#NAME?	NA
GO:0030277	maintenance of gastrointestinal epithelium	BP	1	Multidisease	1	1	0	#NAME?	NA
GO:0030309	poly-N-acetyllactosamine metabolic process	BP	1	Multidisease	1	1	0	#NAME?	NA
GO:0030320	cellular monovalent inorganic anion homeostasis	BP	1	Multidisease	1	1	0	#NAME?	NA
GO:0030397	membrane disassembly	BP	1	Multidisease	1	1	0	#NAME?	NA
GO:0030422	production of siRNA involved in RNA interference	BP	1	Multidisease	1	1	0	#NAME?	NA
GO:0030432	peristalsis	BP	1	Multidisease	1	1	0	#NAME?	NA
GO:0030497	fatty acid elongation	BP	1	Multidisease	1	1	0	#NAME?	NA
GO:0030502	negative regulation of bone mineralization	BP	1	Multidisease	1	1	0	#NAME?	NA
GO:0030513	positive regulation of BMP signaling pathway	BP	1	Multidisease	1	1	0	#NAME?	NA
GO:0030539	male genitalia development	BP	1	Multidisease	1	1	0	#NAME?	NA
GO:0030540	female genitalia development	BP	1	Multidisease	1	1	0	#NAME?	NA
GO:0030647	aminoglycoside antibiotic metabolic process	BP	1	Multidisease	1	1	0	#NAME?	NA
GO:0030836	positive regulation of actin filament depolymerization	BP	1	Multidisease	1	1	0	#NAME?	NA
GO:0030859	polarized epithelial cell differentiation	BP	1	Multidisease	1	1	0	#NAME?	NA
GO:0030878	thyroid gland development	BP	1	Multidisease	1	1	0	#NAME?	NA
GO:0030889	negative regulation of B cell proliferation	BP	1	Multidisease	1	1	0	#NAME?	NA
GO:0030947	regulation of vascular endothelial growth factor receptor signaling pathway	BP	1	Multidisease	1	1	0	#NAME?	NA
GO:0030948	negative regulation of vascular endothelial growth factor receptor signaling pathway	BP	1	Multidisease	1	1	0	#NAME?	NA
GO:0030949	positive regulation of vascular endothelial growth factor receptor signaling pathway	BP	1	Multidisease	1	1	0	#NAME?	NA
GO:0030970	retrograde protein transport, ER to cytosol	BP	1	Multidisease	1	1	0	#NAME?	NA
GO:0031033	myosin filament organization	BP	1	Multidisease	1	1	0	#NAME?	NA
GO:0031034	myosin filament assembly	BP	1	Multidisease	1	1	0	#NAME?	NA
GO:0031050	dsRNA processing	BP	1	Multidisease	1	1	0	#NAME?	NA
GO:0031054	pre-miRNA processing	BP	1	Multidisease	1	1	0	#NAME?	NA
GO:0031057	negative regulation of histone modification	BP	1	Multidisease	1	1	0	#NAME?	NA
GO:0031061	negative regulation of histone methylation	BP	1	Multidisease	1	1	0	#NAME?	NA
GO:0031062	positive regulation of histone methylation	BP	1	Multidisease	1	1	0	#NAME?	NA
GO:0031111	negative regulation of microtubule polymerization or depolymerization	BP	1	Multidisease	1	1	0	#NAME?	NA
GO:0031114	regulation of microtubule depolymerization	BP	1	Multidisease	1	1	0	#NAME?	NA
GO:0031115	negative regulation of microtubule polymerization	BP	1	Multidisease	1	1	0	#NAME?	NA
GO:0031126	snoRNA 3'-end processing	BP	1	Multidisease	1	1	0	#NAME?	NA
GO:0031223	auditory behavior	BP	1	Multidisease	1	1	0	#NAME?	NA
GO:0031268	pseudopodium organization	BP	1	Multidisease	1	1	0	#NAME?	NA
GO:0031269	pseudopodium assembly	BP	1	Multidisease	1	1	0	#NAME?	NA
GO:0031272	regulation of pseudopodium assembly	BP	1	Multidisease	1	1	0	#NAME?	NA
GO:0031274	positive regulation of pseudopodium assembly	BP	1	Multidisease	1	1	0	#NAME?	NA
GO:0031290	retinal ganglion cell axon guidance	BP	1	Multidisease	1	1	0	#NAME?	NA
GO:0031293	membrane protein intracellular domain proteolysis	BP	1	Multidisease	1	1	0	#NAME?	NA
GO:0031297	replication fork processing	BP	1	Multidisease	1	1	0	#NAME?	NA
GO:0031338	regulation of vesicle fusion	BP	1	Multidisease	1	1	0	#NAME?	NA
GO:0031342	negative regulation of cell killing	BP	1	Multidisease	1	1	0	#NAME?	NA
GO:0031392	regulation of prostaglandin biosynthetic process	BP	1	Multidisease	1	1	0	#NAME?	NA
GO:0031440	regulation of mRNA 3'-end processing	BP	1	Multidisease	1	1	0	#NAME?	NA
GO:0031441	negative regulation of mRNA 3'-end processing	BP	1	Multidisease	1	1	0	#NAME?	NA
GO:0031442	positive regulation of mRNA 3'-end processing	BP	1	Multidisease	1	1	0	#NAME?	NA
GO:0031445	regulation of heterochromatin assembly	BP	1	Multidisease	1	1	0	#NAME?	NA
GO:0031453	positive regulation of heterochromatin assembly	BP	1	Multidisease	1	1	0	#NAME?	NA
GO:0031573	intra-S DNA damage checkpoint	BP	1	Multidisease	1	1	0	#NAME?	NA
GO:0031577	spindle checkpoint	BP	1	Multidisease	1	1	0	#NAME?	NA
GO:0031581	hemidesmosome assembly	BP	1	Multidisease	1	1	0	#NAME?	NA
GO:0031620	regulation of fever generation	BP	1	Multidisease	1	1	0	#NAME?	NA
GO:0031622	positive regulation of fever generation	BP	1	Multidisease	1	1	0	#NAME?	NA
GO:0031629	synaptic vesicle fusion to presynaptic active zone membrane	BP	1	Multidisease	1	1	0	#NAME?	NA
GO:0031639	plasminogen activation	BP	1	Multidisease	1	1	0	#NAME?	NA
GO:0031640	killing of cells of other organism	BP	1	Multidisease	1	1	0	#NAME?	NA
GO:0031848	protection from non-homologous end joining at telomere	BP	1	Multidisease	1	1	0	#NAME?	NA
GO:0031915	positive regulation of synaptic plasticity	BP	1	Multidisease	1	1	0	#NAME?	NA
GO:0031987	locomotion involved in locomotory behavior	BP	1	Multidisease	1	1	0	#NAME?	NA
GO:0032042	mitochondrial DNA metabolic process	BP	1	Multidisease	1	1	0	#NAME?	NA
GO:0032060	bleb assembly	BP	1	Multidisease	1	1	0	#NAME?	NA
GO:0032069	regulation of nuclease activity	BP	1	Multidisease	1	1	0	#NAME?	NA
GO:0032070	regulation of deoxyribonuclease activity	BP	1	Multidisease	1	1	0	#NAME?	NA
GO:0032075	positive regulation of nuclease activity	BP	1	Multidisease	1	1	0	#NAME?	NA
GO:0032201	telomere maintenance via semi-conservative replication	BP	1	Multidisease	1	1	0	#NAME?	NA
GO:0032225	regulation of synaptic transmission, dopaminergic	BP	1	Multidisease	1	1	0	#NAME?	NA
GO:0032226	positive regulation of synaptic transmission, dopaminergic	BP	1	Multidisease	1	1	0	#NAME?	NA
GO:0032228	regulation of synaptic transmission, GABAergic	BP	1	Multidisease	1	1	0	#NAME?	NA
GO:0032230	positive regulation of synaptic transmission, GABAergic	BP	1	Multidisease	1	1	0	#NAME?	NA
GO:0032232	negative regulation of actin filament bundle assembly	BP	1	Multidisease	1	1	0	#NAME?	NA
GO:0032239	regulation of nucleobase-containing compound transport	BP	1	Multidisease	1	1	0	#NAME?	NA
GO:0032252	secretory granule localization	BP	1	Multidisease	1	1	0	#NAME?	NA
GO:0032274	gonadotropin secretion	BP	1	Multidisease	1	1	0	#NAME?	NA
GO:0032275	luteinizing hormone secretion	BP	1	Multidisease	1	1	0	#NAME?	NA
GO:0032276	regulation of gonadotropin secretion	BP	1	Multidisease	1	1	0	#NAME?	NA
GO:0032291	axon ensheathment in central nervous system	BP	1	Multidisease	1	1	0	#NAME?	NA
GO:0032303	regulation of icosanoid secretion	BP	1	Multidisease	1	1	0	#NAME?	NA
GO:0032305	positive regulation of icosanoid secretion	BP	1	Multidisease	1	1	0	#NAME?	NA
GO:0032306	regulation of prostaglandin secretion	BP	1	Multidisease	1	1	0	#NAME?	NA
GO:0032308	positive regulation of prostaglandin secretion	BP	1	Multidisease	1	1	0	#NAME?	NA
GO:0032310	prostaglandin secretion	BP	1	Multidisease	1	1	0	#NAME?	NA
GO:0032354	response to follicle-stimulating hormone	BP	1	Multidisease	1	1	0	#NAME?	NA
GO:0032401	establishment of melanosome localization	BP	1	Multidisease	1	1	0	#NAME?	NA
GO:0032402	melanosome transport	BP	1	Multidisease	1	1	0	#NAME?	NA
GO:0032429	regulation of phospholipase A2 activity	BP	1	Multidisease	1	1	0	#NAME?	NA
GO:0032438	melanosome organization	BP	1	Multidisease	1	1	0	#NAME?	NA
GO:0032460	negative regulation of protein oligomerization	BP	1	Multidisease	1	1	0	#NAME?	NA
GO:0032463	negative regulation of protein homooligomerization	BP	1	Multidisease	1	1	0	#NAME?	NA
GO:0032467	positive regulation of cytokinesis	BP	1	Multidisease	1	1	0	#NAME?	NA
GO:0032474	otolith morphogenesis	BP	1	Multidisease	1	1	0	#NAME?	NA
GO:0032481	positive regulation of type I interferon production	BP	1	Multidisease	1	1	0	#NAME?	NA
GO:0032486	Rap protein signal transduction	BP	1	Multidisease	1	1	0	#NAME?	NA
GO:0032490	detection of molecule of bacterial origin	BP	1	Multidisease	1	1	0	#NAME?	NA
GO:0032494	response to peptidoglycan	BP	1	Multidisease	1	1	0	#NAME?	NA
GO:0032515	negative regulation of phosphoprotein phosphatase activity	BP	1	Multidisease	1	1	0	#NAME?	NA
GO:0032516	positive regulation of phosphoprotein phosphatase activity	BP	1	Multidisease	1	1	0	#NAME?	NA
GO:0032527	protein exit from endoplasmic reticulum	BP	1	Multidisease	1	1	0	#NAME?	NA
GO:0032528	microvillus organization	BP	1	Multidisease	1	1	0	#NAME?	NA
GO:0032530	regulation of microvillus organization	BP	1	Multidisease	1	1	0	#NAME?	NA
GO:0032536	regulation of cell projection size	BP	1	Multidisease	1	1	0	#NAME?	NA
GO:0032603	fractalkine production	BP	1	Multidisease	1	1	0	#NAME?	NA
GO:0032604	granulocyte macrophage colony-stimulating factor production	BP	1	Multidisease	1	1	0	#NAME?	NA
GO:0032610	interleukin-1 alpha production	BP	1	Multidisease	1	1	0	#NAME?	NA
GO:0032621	interleukin-18 production	BP	1	Multidisease	1	1	0	#NAME?	NA
GO:0032644	regulation of fractalkine production	BP	1	Multidisease	1	1	0	#NAME?	NA
GO:0032645	regulation of granulocyte macrophage colony-stimulating factor production	BP	1	Multidisease	1	1	0	#NAME?	NA
GO:0032660	regulation of interleukin-17 production	BP	1	Multidisease	1	1	0	#NAME?	NA
GO:0032691	negative regulation of interleukin-1 beta production	BP	1	Multidisease	1	1	0	#NAME?	NA
GO:0032692	negative regulation of interleukin-1 production	BP	1	Multidisease	1	1	0	#NAME?	NA
GO:0032693	negative regulation of interleukin-10 production	BP	1	Multidisease	1	1	0	#NAME?	NA
GO:0032695	negative regulation of interleukin-12 production	BP	1	Multidisease	1	1	0	#NAME?	NA
GO:0032696	negative regulation of interleukin-13 production	BP	1	Multidisease	1	1	0	#NAME?	NA
GO:0032700	negative regulation of interleukin-17 production	BP	1	Multidisease	1	1	0	#NAME?	NA
GO:0032724	positive regulation of fractalkine production	BP	1	Multidisease	1	1	0	#NAME?	NA
GO:0032725	positive regulation of granulocyte macrophage colony-stimulating factor production	BP	1	Multidisease	1	1	0	#NAME?	NA
GO:0032727	positive regulation of interferon-alpha production	BP	1	Multidisease	1	1	0	#NAME?	NA
GO:0032728	positive regulation of interferon-beta production	BP	1	Multidisease	1	1	0	#NAME?	NA
GO:0032740	positive regulation of interleukin-17 production	BP	1	Multidisease	1	1	0	#NAME?	NA
GO:0032743	positive regulation of interleukin-2 production	BP	1	Multidisease	1	1	0	#NAME?	NA
GO:0032757	positive regulation of interleukin-8 production	BP	1	Multidisease	1	1	0	#NAME?	NA
GO:0032793	positive regulation of CREB transcription factor activity	BP	1	Multidisease	1	1	0	#NAME?	NA
GO:0032811	negative regulation of epinephrine secretion	BP	1	Multidisease	1	1	0	#NAME?	NA
GO:0032814	regulation of natural killer cell activation	BP	1	Multidisease	1	1	0	#NAME?	NA
GO:0032815	negative regulation of natural killer cell activation	BP	1	Multidisease	1	1	0	#NAME?	NA
GO:0032816	positive regulation of natural killer cell activation	BP	1	Multidisease	1	1	0	#NAME?	NA
GO:0032817	regulation of natural killer cell proliferation	BP	1	Multidisease	1	1	0	#NAME?	NA
GO:0032819	positive regulation of natural killer cell proliferation	BP	1	Multidisease	1	1	0	#NAME?	NA
GO:0032823	regulation of natural killer cell differentiation	BP	1	Multidisease	1	1	0	#NAME?	NA
GO:0032836	glomerular basement membrane development	BP	1	Multidisease	1	1	0	#NAME?	NA
GO:0032891	negative regulation of organic acid transport	BP	1	Multidisease	1	1	0	#NAME?	NA
GO:0032924	activin receptor signaling pathway	BP	1	Multidisease	1	1	0	#NAME?	NA
GO:0032925	regulation of activin receptor signaling pathway	BP	1	Multidisease	1	1	0	#NAME?	NA
GO:0032927	positive regulation of activin receptor signaling pathway	BP	1	Multidisease	1	1	0	#NAME?	NA
GO:0032966	negative regulation of collagen biosynthetic process	BP	1	Multidisease	1	1	0	#NAME?	NA
GO:0032968	positive regulation of transcription elongation from RNA polymerase II promoter	BP	1	Multidisease	1	1	0	#NAME?	NA
GO:0033004	negative regulation of mast cell activation	BP	1	Multidisease	1	1	0	#NAME?	NA
GO:0033046	negative regulation of sister chromatid segregation	BP	1	Multidisease	1	1	0	#NAME?	NA
GO:0033048	negative regulation of mitotic sister chromatid segregation	BP	1	Multidisease	1	1	0	#NAME?	NA
GO:0033081	regulation of T cell differentiation in thymus	BP	1	Multidisease	1	1	0	#NAME?	NA
GO:0033089	positive regulation of T cell differentiation in thymus	BP	1	Multidisease	1	1	0	#NAME?	NA
GO:0033127	regulation of histone phosphorylation	BP	1	Multidisease	1	1	0	#NAME?	NA
GO:0033139	regulation of peptidyl-serine phosphorylation of STAT protein	BP	1	Multidisease	1	1	0	#NAME?	NA
GO:0033141	positive regulation of peptidyl-serine phosphorylation of STAT protein	BP	1	Multidisease	1	1	0	#NAME?	NA
GO:0033151	V(D)J recombination	BP	1	Multidisease	1	1	0	#NAME?	NA
GO:0033182	regulation of histone ubiquitination	BP	1	Multidisease	1	1	0	#NAME?	NA
GO:0033210	leptin-mediated signaling pathway	BP	1	Multidisease	1	1	0	#NAME?	NA
GO:0033211	adiponectin-activated signaling pathway	BP	1	Multidisease	1	1	0	#NAME?	NA
GO:0033227	dsRNA transport	BP	1	Multidisease	1	1	0	#NAME?	NA
GO:0033233	regulation of protein sumoylation	BP	1	Multidisease	1	1	0	#NAME?	NA
GO:0033235	positive regulation of protein sumoylation	BP	1	Multidisease	1	1	0	#NAME?	NA
GO:0033314	mitotic DNA replication checkpoint	BP	1	Multidisease	1	1	0	#NAME?	NA
GO:0033523	histone H2B ubiquitination	BP	1	Multidisease	1	1	0	#NAME?	NA
GO:0033561	regulation of water loss via skin	BP	1	Multidisease	1	1	0	#NAME?	NA
GO:0033572	transferrin transport	BP	1	Multidisease	1	1	0	#NAME?	NA
GO:0033604	negative regulation of catecholamine secretion	BP	1	Multidisease	1	1	0	#NAME?	NA
GO:0033605	positive regulation of catecholamine secretion	BP	1	Multidisease	1	1	0	#NAME?	NA
GO:0033623	regulation of integrin activation	BP	1	Multidisease	1	1	0	#NAME?	NA
GO:0033629	negative regulation of cell adhesion mediated by integrin	BP	1	Multidisease	1	1	0	#NAME?	NA
GO:0033630	positive regulation of cell adhesion mediated by integrin	BP	1	Multidisease	1	1	0	#NAME?	NA
GO:0033750	ribosome localization	BP	1	Multidisease	1	1	0	#NAME?	NA
GO:0033962	cytoplasmic mRNA processing body assembly	BP	1	Multidisease	1	1	0	#NAME?	NA
GO:0034035	purine ribonucleoside bisphosphate metabolic process	BP	1	Multidisease	1	1	0	#NAME?	NA
GO:0034058	endosomal vesicle fusion	BP	1	Multidisease	1	1	0	#NAME?	NA
GO:0034063	stress granule assembly	BP	1	Multidisease	1	1	0	#NAME?	NA
GO:0034067	protein localization to Golgi apparatus	BP	1	Multidisease	1	1	0	#NAME?	NA
GO:0034110	regulation of homotypic cell-cell adhesion	BP	1	Multidisease	1	1	0	#NAME?	NA
GO:0034111	negative regulation of homotypic cell-cell adhesion	BP	1	Multidisease	1	1	0	#NAME?	NA
GO:0034113	heterotypic cell-cell adhesion	BP	1	Multidisease	1	1	0	#NAME?	NA
GO:0034114	regulation of heterotypic cell-cell adhesion	BP	1	Multidisease	1	1	0	#NAME?	NA
GO:0034115	negative regulation of heterotypic cell-cell adhesion	BP	1	Multidisease	1	1	0	#NAME?	NA
GO:0034116	positive regulation of heterotypic cell-cell adhesion	BP	1	Multidisease	1	1	0	#NAME?	NA
GO:0034122	negative regulation of toll-like receptor signaling pathway	BP	1	Multidisease	1	1	0	#NAME?	NA
GO:0034134	toll-like receptor 2 signaling pathway	BP	1	Multidisease	1	1	0	#NAME?	NA
GO:0034135	regulation of toll-like receptor 2 signaling pathway	BP	1	Multidisease	1	1	0	#NAME?	NA
GO:0034144	negative regulation of toll-like receptor 4 signaling pathway	BP	1	Multidisease	1	1	0	#NAME?	NA
GO:0034162	toll-like receptor 9 signaling pathway	BP	1	Multidisease	1	1	0	#NAME?	NA
GO:0034163	regulation of toll-like receptor 9 signaling pathway	BP	1	Multidisease	1	1	0	#NAME?	NA
GO:0034198	cellular response to amino acid starvation	BP	1	Multidisease	1	1	0	#NAME?	NA
GO:0034214	protein hexamerization	BP	1	Multidisease	1	1	0	#NAME?	NA
GO:0034310	primary alcohol catabolic process	BP	1	Multidisease	1	1	0	#NAME?	NA
GO:0034311	diol metabolic process	BP	1	Multidisease	1	1	0	#NAME?	NA
GO:0034312	diol biosynthetic process	BP	1	Multidisease	1	1	0	#NAME?	NA
GO:0034314	Arp2/3 complex-mediated actin nucleation	BP	1	Multidisease	1	1	0	#NAME?	NA
GO:0034315	regulation of Arp2/3 complex-mediated actin nucleation	BP	1	Multidisease	1	1	0	#NAME?	NA
GO:0034331	cell junction maintenance	BP	1	Multidisease	1	1	0	#NAME?	NA
GO:0034333	adherens junction assembly	BP	1	Multidisease	1	1	0	#NAME?	NA
GO:0034356	NAD biosynthesis via nicotinamide riboside salvage pathway	BP	1	Multidisease	1	1	0	#NAME?	NA
GO:0034392	negative regulation of smooth muscle cell apoptotic process	BP	1	Multidisease	1	1	0	#NAME?	NA
GO:0034394	protein localization to cell surface	BP	1	Multidisease	1	1	0	#NAME?	NA
GO:0034397	telomere localization	BP	1	Multidisease	1	1	0	#NAME?	NA
GO:0034427	nuclear-transcribed mRNA catabolic process, exonucleolytic, 3'-5'	BP	1	Multidisease	1	1	0	#NAME?	NA
GO:0034453	microtubule anchoring	BP	1	Multidisease	1	1	0	#NAME?	NA
GO:0034471	ncRNA 5'-end processing	BP	1	Multidisease	1	1	0	#NAME?	NA
GO:0034501	protein localization to kinetochore	BP	1	Multidisease	1	1	0	#NAME?	NA
GO:0034629	cellular protein-containing complex localization	BP	1	Multidisease	1	1	0	#NAME?	NA
GO:0034643	establishment of mitochondrion localization, microtubule-mediated	BP	1	Multidisease	1	1	0	#NAME?	NA
GO:0034656	nucleobase-containing small molecule catabolic process	BP	1	Multidisease	1	1	0	#NAME?	NA
GO:0034661	ncRNA catabolic process	BP	1	Multidisease	1	1	0	#NAME?	NA
GO:0034698	response to gonadotropin	BP	1	Multidisease	1	1	0	#NAME?	NA
GO:0034755	iron ion transmembrane transport	BP	1	Multidisease	1	1	0	#NAME?	NA
GO:0034975	protein folding in endoplasmic reticulum	BP	1	Multidisease	1	1	0	#NAME?	NA
GO:0034982	mitochondrial protein processing	BP	1	Multidisease	1	1	0	#NAME?	NA
GO:0035020	regulation of Rac protein signal transduction	BP	1	Multidisease	1	1	0	#NAME?	NA
GO:0035025	positive regulation of Rho protein signal transduction	BP	1	Multidisease	1	1	0	#NAME?	NA
GO:0035036	sperm-egg recognition	BP	1	Multidisease	1	1	0	#NAME?	NA
GO:0035067	negative regulation of histone acetylation	BP	1	Multidisease	1	1	0	#NAME?	NA
GO:0035112	genitalia morphogenesis	BP	1	Multidisease	1	1	0	#NAME?	NA
GO:0035162	embryonic hemopoiesis	BP	1	Multidisease	1	1	0	#NAME?	NA
GO:0035176	social behavior	BP	1	Multidisease	1	1	0	#NAME?	NA
GO:0035188	hatching	BP	1	Multidisease	1	1	0	#NAME?	NA
GO:0035196	production of miRNAs involved in gene silencing by miRNA	BP	1	Multidisease	1	1	0	#NAME?	NA
GO:0035235	ionotropic glutamate receptor signaling pathway	BP	1	Multidisease	1	1	0	#NAME?	NA
GO:0035249	synaptic transmission, glutamatergic	BP	1	Multidisease	1	1	0	#NAME?	NA
GO:0035268	protein mannosylation	BP	1	Multidisease	1	1	0	#NAME?	NA
GO:0035269	protein O-linked mannosylation	BP	1	Multidisease	1	1	0	#NAME?	NA
GO:0035278	miRNA mediated inhibition of translation	BP	1	Multidisease	1	1	0	#NAME?	NA
GO:0035308	negative regulation of protein dephosphorylation	BP	1	Multidisease	1	1	0	#NAME?	NA
GO:0035357	peroxisome proliferator activated receptor signaling pathway	BP	1	Multidisease	1	1	0	#NAME?	NA
GO:0035358	regulation of peroxisome proliferator activated receptor signaling pathway	BP	1	Multidisease	1	1	0	#NAME?	NA
GO:0035360	positive regulation of peroxisome proliferator activated receptor signaling pathway	BP	1	Multidisease	1	1	0	#NAME?	NA
GO:0035437	maintenance of protein localization in endoplasmic reticulum	BP	1	Multidisease	1	1	0	#NAME?	NA
GO:0035455	response to interferon-alpha	BP	1	Multidisease	1	1	0	#NAME?	NA
GO:0035457	cellular response to interferon-alpha	BP	1	Multidisease	1	1	0	#NAME?	NA
GO:0035461	vitamin transmembrane transport	BP	1	Multidisease	1	1	0	#NAME?	NA
GO:0035493	SNARE complex assembly	BP	1	Multidisease	1	1	0	#NAME?	NA
GO:0035507	regulation of myosin-light-chain-phosphatase activity	BP	1	Multidisease	1	1	0	#NAME?	NA
GO:0035509	negative regulation of myosin-light-chain-phosphatase activity	BP	1	Multidisease	1	1	0	#NAME?	NA
GO:0035510	DNA dealkylation	BP	1	Multidisease	1	1	0	#NAME?	NA
GO:0035542	regulation of SNARE complex assembly	BP	1	Multidisease	1	1	0	#NAME?	NA
GO:0035584	calcium-mediated signaling using intracellular calcium source	BP	1	Multidisease	1	1	0	#NAME?	NA
GO:0035630	bone mineralization involved in bone maturation	BP	1	Multidisease	1	1	0	#NAME?	NA
GO:0035646	endosome to melanosome transport	BP	1	Multidisease	1	1	0	#NAME?	NA
GO:0035721	intraciliary retrograde transport	BP	1	Multidisease	1	1	0	#NAME?	NA
GO:0035739	CD4-positive, alpha-beta T cell proliferation	BP	1	Multidisease	1	1	0	#NAME?	NA
GO:0035740	CD8-positive, alpha-beta T cell proliferation	BP	1	Multidisease	1	1	0	#NAME?	NA
GO:0035743	CD4-positive, alpha-beta T cell cytokine production	BP	1	Multidisease	1	1	0	#NAME?	NA
GO:0035745	T-helper 2 cell cytokine production	BP	1	Multidisease	1	1	0	#NAME?	NA
GO:0035747	natural killer cell chemotaxis	BP	1	Multidisease	1	1	0	#NAME?	NA
GO:0035767	endothelial cell chemotaxis	BP	1	Multidisease	1	1	0	#NAME?	NA
GO:0035791	platelet-derived growth factor receptor-beta signaling pathway	BP	1	Multidisease	1	1	0	#NAME?	NA
GO:0035825	homologous recombination	BP	1	Multidisease	1	1	0	#NAME?	NA
GO:0035845	photoreceptor cell outer segment organization	BP	1	Multidisease	1	1	0	#NAME?	NA
GO:0035855	megakaryocyte development	BP	1	Multidisease	1	1	0	#NAME?	NA
GO:0035871	protein K11-linked deubiquitination	BP	1	Multidisease	1	1	0	#NAME?	NA
GO:0035878	nail development	BP	1	Multidisease	1	1	0	#NAME?	NA
GO:0035924	cellular response to vascular endothelial growth factor stimulus	BP	1	Multidisease	1	1	0	#NAME?	NA
GO:0035970	peptidyl-threonine dephosphorylation	BP	1	Multidisease	1	1	0	#NAME?	NA
GO:0036005	response to macrophage colony-stimulating factor	BP	1	Multidisease	1	1	0	#NAME?	NA
GO:0036006	cellular response to macrophage colony-stimulating factor stimulus	BP	1	Multidisease	1	1	0	#NAME?	NA
GO:0036124	histone H3-K9 trimethylation	BP	1	Multidisease	1	1	0	#NAME?	NA
GO:0036149	phosphatidylinositol acyl-chain remodeling	BP	1	Multidisease	1	1	0	#NAME?	NA
GO:0036159	inner dynein arm assembly	BP	1	Multidisease	1	1	0	#NAME?	NA
GO:0036166	phenotypic switching	BP	1	Multidisease	1	1	0	#NAME?	NA
GO:0036260	RNA capping	BP	1	Multidisease	1	1	0	#NAME?	NA
GO:0036297	interstrand cross-link repair	BP	1	Multidisease	1	1	0	#NAME?	NA
GO:0036336	dendritic cell migration	BP	1	Multidisease	1	1	0	#NAME?	NA
GO:0036376	sodium ion export across plasma membrane	BP	1	Multidisease	1	1	0	#NAME?	NA
GO:0036444	calcium import into the mitochondrion	BP	1	Multidisease	1	1	0	#NAME?	NA
GO:0036462	TRAIL-activated apoptotic signaling pathway	BP	1	Multidisease	1	1	0	#NAME?	NA
GO:0036507	protein demannosylation	BP	1	Multidisease	1	1	0	#NAME?	NA
GO:0036508	protein alpha-1,2-demannosylation	BP	1	Multidisease	1	1	0	#NAME?	NA
GO:0038084	vascular endothelial growth factor signaling pathway	BP	1	Multidisease	1	1	0	#NAME?	NA
GO:0038092	nodal signaling pathway	BP	1	Multidisease	1	1	0	#NAME?	NA
GO:0039530	MDA-5 signaling pathway	BP	1	Multidisease	1	1	0	#NAME?	NA
GO:0040033	negative regulation of translation, ncRNA-mediated	BP	1	Multidisease	1	1	0	#NAME?	NA
GO:0040034	regulation of development, heterochronic	BP	1	Multidisease	1	1	0	#NAME?	NA
GO:0042033	chemokine biosynthetic process	BP	1	Multidisease	1	1	0	#NAME?	NA
GO:0042036	negative regulation of cytokine biosynthetic process	BP	1	Multidisease	1	1	0	#NAME?	NA
GO:0042053	regulation of dopamine metabolic process	BP	1	Multidisease	1	1	0	#NAME?	NA
GO:0042069	regulation of catecholamine metabolic process	BP	1	Multidisease	1	1	0	#NAME?	NA
GO:0042074	cell migration involved in gastrulation	BP	1	Multidisease	1	1	0	#NAME?	NA
GO:0042090	interleukin-12 biosynthetic process	BP	1	Multidisease	1	1	0	#NAME?	NA
GO:0042092	type 2 immune response	BP	1	Multidisease	1	1	0	#NAME?	NA
GO:0042094	interleukin-2 biosynthetic process	BP	1	Multidisease	1	1	0	#NAME?	NA
GO:0042104	positive regulation of activated T cell proliferation	BP	1	Multidisease	1	1	0	#NAME?	NA
GO:0042117	monocyte activation	BP	1	Multidisease	1	1	0	#NAME?	NA
GO:0042182	ketone catabolic process	BP	1	Multidisease	1	1	0	#NAME?	NA
GO:0042219	cellular modified amino acid catabolic process	BP	1	Multidisease	1	1	0	#NAME?	NA
GO:0042220	response to cocaine	BP	1	Multidisease	1	1	0	#NAME?	NA
GO:0042222	interleukin-1 biosynthetic process	BP	1	Multidisease	1	1	0	#NAME?	NA
GO:0042226	interleukin-6 biosynthetic process	BP	1	Multidisease	1	1	0	#NAME?	NA
GO:0042228	interleukin-8 biosynthetic process	BP	1	Multidisease	1	1	0	#NAME?	NA
GO:0042249	establishment of planar polarity of embryonic epithelium	BP	1	Multidisease	1	1	0	#NAME?	NA
GO:0042270	protection from natural killer cell mediated cytotoxicity	BP	1	Multidisease	1	1	0	#NAME?	NA
GO:0042339	keratan sulfate metabolic process	BP	1	Multidisease	1	1	0	#NAME?	NA
GO:0042340	keratan sulfate catabolic process	BP	1	Multidisease	1	1	0	#NAME?	NA
GO:0042401	cellular biogenic amine biosynthetic process	BP	1	Multidisease	1	1	0	#NAME?	NA
GO:0042415	norepinephrine metabolic process	BP	1	Multidisease	1	1	0	#NAME?	NA
GO:0042416	dopamine biosynthetic process	BP	1	Multidisease	1	1	0	#NAME?	NA
GO:0042423	catecholamine biosynthetic process	BP	1	Multidisease	1	1	0	#NAME?	NA
GO:0042438	melanin biosynthetic process	BP	1	Multidisease	1	1	0	#NAME?	NA
GO:0042454	ribonucleoside catabolic process	BP	1	Multidisease	1	1	0	#NAME?	NA
GO:0042487	regulation of odontogenesis of dentin-containing tooth	BP	1	Multidisease	1	1	0	#NAME?	NA
GO:0042501	serine phosphorylation of STAT protein	BP	1	Multidisease	1	1	0	#NAME?	NA
GO:0042533	tumor necrosis factor biosynthetic process	BP	1	Multidisease	1	1	0	#NAME?	NA
GO:0042534	regulation of tumor necrosis factor biosynthetic process	BP	1	Multidisease	1	1	0	#NAME?	NA
GO:0042535	positive regulation of tumor necrosis factor biosynthetic process	BP	1	Multidisease	1	1	0	#NAME?	NA
GO:0042536	negative regulation of tumor necrosis factor biosynthetic process	BP	1	Multidisease	1	1	0	#NAME?	NA
GO:0042538	hyperosmotic salinity response	BP	1	Multidisease	1	1	0	#NAME?	NA
GO:0042559	pteridine-containing compound biosynthetic process	BP	1	Multidisease	1	1	0	#NAME?	NA
GO:0042574	retinal metabolic process	BP	1	Multidisease	1	1	0	#NAME?	NA
GO:0042670	retinal cone cell differentiation	BP	1	Multidisease	1	1	0	#NAME?	NA
GO:0042711	maternal behavior	BP	1	Multidisease	1	1	0	#NAME?	NA
GO:0042754	negative regulation of circadian rhythm	BP	1	Multidisease	1	1	0	#NAME?	NA
GO:0042761	very long-chain fatty acid biosynthetic process	BP	1	Multidisease	1	1	0	#NAME?	NA
GO:0042762	regulation of sulfur metabolic process	BP	1	Multidisease	1	1	0	#NAME?	NA
GO:0042789	mRNA transcription by RNA polymerase II	BP	1	Multidisease	1	1	0	#NAME?	NA
GO:0042790	nucleolar large rRNA transcription by RNA polymerase I	BP	1	Multidisease	1	1	0	#NAME?	NA
GO:0042908	xenobiotic transport	BP	1	Multidisease	1	1	0	#NAME?	NA
GO:0042983	amyloid precursor protein biosynthetic process	BP	1	Multidisease	1	1	0	#NAME?	NA
GO:0042984	regulation of amyloid precursor protein biosynthetic process	BP	1	Multidisease	1	1	0	#NAME?	NA
GO:0043032	positive regulation of macrophage activation	BP	1	Multidisease	1	1	0	#NAME?	NA
GO:0043045	DNA methylation involved in embryo development	BP	1	Multidisease	1	1	0	#NAME?	NA
GO:0043046	DNA methylation involved in gamete generation	BP	1	Multidisease	1	1	0	#NAME?	NA
GO:0043084	penile erection	BP	1	Multidisease	1	1	0	#NAME?	NA
GO:0043097	pyrimidine nucleoside salvage	BP	1	Multidisease	1	1	0	#NAME?	NA
GO:0043101	purine-containing compound salvage	BP	1	Multidisease	1	1	0	#NAME?	NA
GO:0043144	snoRNA processing	BP	1	Multidisease	1	1	0	#NAME?	NA
GO:0043173	nucleotide salvage	BP	1	Multidisease	1	1	0	#NAME?	NA
GO:0043174	nucleoside salvage	BP	1	Multidisease	1	1	0	#NAME?	NA
GO:0043201	response to leucine	BP	1	Multidisease	1	1	0	#NAME?	NA
GO:0043217	myelin maintenance	BP	1	Multidisease	1	1	0	#NAME?	NA
GO:0043243	positive regulation of protein-containing complex disassembly	BP	1	Multidisease	1	1	0	#NAME?	NA
GO:0043247	telomere maintenance in response to DNA damage	BP	1	Multidisease	1	1	0	#NAME?	NA
GO:0043248	proteasome assembly	BP	1	Multidisease	1	1	0	#NAME?	NA
GO:0043249	erythrocyte maturation	BP	1	Multidisease	1	1	0	#NAME?	NA
GO:0043252	sodium-independent organic anion transport	BP	1	Multidisease	1	1	0	#NAME?	NA
GO:0043301	negative regulation of leukocyte degranulation	BP	1	Multidisease	1	1	0	#NAME?	NA
GO:0043373	CD4-positive, alpha-beta T cell lineage commitment	BP	1	Multidisease	1	1	0	#NAME?	NA
GO:0043379	memory T cell differentiation	BP	1	Multidisease	1	1	0	#NAME?	NA
GO:0043383	negative T cell selection	BP	1	Multidisease	1	1	0	#NAME?	NA
GO:0043455	regulation of secondary metabolic process	BP	1	Multidisease	1	1	0	#NAME?	NA
GO:0043471	regulation of cellular carbohydrate catabolic process	BP	1	Multidisease	1	1	0	#NAME?	NA
GO:0043485	endosome to pigment granule transport	BP	1	Multidisease	1	1	0	#NAME?	NA
GO:0043489	RNA stabilization	BP	1	Multidisease	1	1	0	#NAME?	NA
GO:0043501	skeletal muscle adaptation	BP	1	Multidisease	1	1	0	#NAME?	NA
GO:0043516	regulation of DNA damage response, signal transduction by p53 class mediator	BP	1	Multidisease	1	1	0	#NAME?	NA
GO:0043517	positive regulation of DNA damage response, signal transduction by p53 class mediator	BP	1	Multidisease	1	1	0	#NAME?	NA
GO:0043518	negative regulation of DNA damage response, signal transduction by p53 class mediator	BP	1	Multidisease	1	1	0	#NAME?	NA
GO:0043576	regulation of respiratory gaseous exchange	BP	1	Multidisease	1	1	0	#NAME?	NA
GO:0043584	nose development	BP	1	Multidisease	1	1	0	#NAME?	NA
GO:0043586	tongue development	BP	1	Multidisease	1	1	0	#NAME?	NA
GO:0043589	skin morphogenesis	BP	1	Multidisease	1	1	0	#NAME?	NA
GO:0043615	astrocyte cell migration	BP	1	Multidisease	1	1	0	#NAME?	NA
GO:0043652	engulfment of apoptotic cell	BP	1	Multidisease	1	1	0	#NAME?	NA
GO:0043928	exonucleolytic catabolism of deadenylated mRNA	BP	1	Multidisease	1	1	0	#NAME?	NA
GO:0043970	histone H3-K9 acetylation	BP	1	Multidisease	1	1	0	#NAME?	NA
GO:0043981	histone H4-K5 acetylation	BP	1	Multidisease	1	1	0	#NAME?	NA
GO:0043982	histone H4-K8 acetylation	BP	1	Multidisease	1	1	0	#NAME?	NA
GO:0044030	regulation of DNA methylation	BP	1	Multidisease	1	1	0	#NAME?	NA
GO:0044065	regulation of respiratory system process	BP	1	Multidisease	1	1	0	#NAME?	NA
GO:0044320	cellular response to leptin stimulus	BP	1	Multidisease	1	1	0	#NAME?	NA
GO:0044351	macropinocytosis	BP	1	Multidisease	1	1	0	#NAME?	NA
GO:0044406	adhesion of symbiont to host	BP	1	Multidisease	1	1	0	#NAME?	NA
GO:0044417	translocation of molecules into host	BP	1	Multidisease	1	1	0	#NAME?	NA
GO:0044458	motile cilium assembly	BP	1	Multidisease	1	1	0	#NAME?	NA
GO:0044539	long-chain fatty acid import into cell	BP	1	Multidisease	1	1	0	#NAME?	NA
GO:0044650	adhesion of symbiont to host cell	BP	1	Multidisease	1	1	0	#NAME?	NA
GO:0044793	negative regulation by host of viral process	BP	1	Multidisease	1	1	0	#NAME?	NA
GO:0044803	multi-organism membrane organization	BP	1	Multidisease	1	1	0	#NAME?	NA
GO:0044827	modulation by host of viral genome replication	BP	1	Multidisease	1	1	0	#NAME?	NA
GO:0045005	DNA-dependent DNA replication maintenance of fidelity	BP	1	Multidisease	1	1	0	#NAME?	NA
GO:0045006	DNA deamination	BP	1	Multidisease	1	1	0	#NAME?	NA
GO:0045039	protein insertion into mitochondrial inner membrane	BP	1	Multidisease	1	1	0	#NAME?	NA
GO:0045048	protein insertion into ER membrane	BP	1	Multidisease	1	1	0	#NAME?	NA
GO:0045059	positive thymic T cell selection	BP	1	Multidisease	1	1	0	#NAME?	NA
GO:0045060	negative thymic T cell selection	BP	1	Multidisease	1	1	0	#NAME?	NA
GO:0045061	thymic T cell selection	BP	1	Multidisease	1	1	0	#NAME?	NA
GO:0045064	T-helper 2 cell differentiation	BP	1	Multidisease	1	1	0	#NAME?	NA
GO:0045070	positive regulation of viral genome replication	BP	1	Multidisease	1	1	0	#NAME?	NA
GO:0045073	regulation of chemokine biosynthetic process	BP	1	Multidisease	1	1	0	#NAME?	NA
GO:0045075	regulation of interleukin-12 biosynthetic process	BP	1	Multidisease	1	1	0	#NAME?	NA
GO:0045076	regulation of interleukin-2 biosynthetic process	BP	1	Multidisease	1	1	0	#NAME?	NA
GO:0045080	positive regulation of chemokine biosynthetic process	BP	1	Multidisease	1	1	0	#NAME?	NA
GO:0045084	positive regulation of interleukin-12 biosynthetic process	BP	1	Multidisease	1	1	0	#NAME?	NA
GO:0045086	positive regulation of interleukin-2 biosynthetic process	BP	1	Multidisease	1	1	0	#NAME?	NA
GO:0045109	intermediate filament organization	BP	1	Multidisease	1	1	0	#NAME?	NA
GO:0045116	protein neddylation	BP	1	Multidisease	1	1	0	#NAME?	NA
GO:0045117	azole transmembrane transport	BP	1	Multidisease	1	1	0	#NAME?	NA
GO:0045141	meiotic telomere clustering	BP	1	Multidisease	1	1	0	#NAME?	NA
GO:0045161	neuronal ion channel clustering	BP	1	Multidisease	1	1	0	#NAME?	NA
GO:0045190	isotype switching	BP	1	Multidisease	1	1	0	#NAME?	NA
GO:0045191	regulation of isotype switching	BP	1	Multidisease	1	1	0	#NAME?	NA
GO:0045198	establishment of epithelial cell apical/basal polarity	BP	1	Multidisease	1	1	0	#NAME?	NA
GO:0045217	cell-cell junction maintenance	BP	1	Multidisease	1	1	0	#NAME?	NA
GO:0045292	mRNA cis splicing, via spliceosome	BP	1	Multidisease	1	1	0	#NAME?	NA
GO:0045342	MHC class II biosynthetic process	BP	1	Multidisease	1	1	0	#NAME?	NA
GO:0045346	regulation of MHC class II biosynthetic process	BP	1	Multidisease	1	1	0	#NAME?	NA
GO:0045348	positive regulation of MHC class II biosynthetic process	BP	1	Multidisease	1	1	0	#NAME?	NA
GO:0045351	type I interferon biosynthetic process	BP	1	Multidisease	1	1	0	#NAME?	NA
GO:0045360	regulation of interleukin-1 biosynthetic process	BP	1	Multidisease	1	1	0	#NAME?	NA
GO:0045362	positive regulation of interleukin-1 biosynthetic process	BP	1	Multidisease	1	1	0	#NAME?	NA
GO:0045408	regulation of interleukin-6 biosynthetic process	BP	1	Multidisease	1	1	0	#NAME?	NA
GO:0045410	positive regulation of interleukin-6 biosynthetic process	BP	1	Multidisease	1	1	0	#NAME?	NA
GO:0045414	regulation of interleukin-8 biosynthetic process	BP	1	Multidisease	1	1	0	#NAME?	NA
GO:0045416	positive regulation of interleukin-8 biosynthetic process	BP	1	Multidisease	1	1	0	#NAME?	NA
GO:0045472	response to ether	BP	1	Multidisease	1	1	0	#NAME?	NA
GO:0045494	photoreceptor cell maintenance	BP	1	Multidisease	1	1	0	#NAME?	NA
GO:0045577	regulation of B cell differentiation	BP	1	Multidisease	1	1	0	#NAME?	NA
GO:0045579	positive regulation of B cell differentiation	BP	1	Multidisease	1	1	0	#NAME?	NA
GO:0045591	positive regulation of regulatory T cell differentiation	BP	1	Multidisease	1	1	0	#NAME?	NA
GO:0045603	positive regulation of endothelial cell differentiation	BP	1	Multidisease	1	1	0	#NAME?	NA
GO:0045605	negative regulation of epidermal cell differentiation	BP	1	Multidisease	1	1	0	#NAME?	NA
GO:0045617	negative regulation of keratinocyte differentiation	BP	1	Multidisease	1	1	0	#NAME?	NA
GO:0045624	positive regulation of T-helper cell differentiation	BP	1	Multidisease	1	1	0	#NAME?	NA
GO:0045625	regulation of T-helper 1 cell differentiation	BP	1	Multidisease	1	1	0	#NAME?	NA
GO:0045628	regulation of T-helper 2 cell differentiation	BP	1	Multidisease	1	1	0	#NAME?	NA
GO:0045647	negative regulation of erythrocyte differentiation	BP	1	Multidisease	1	1	0	#NAME?	NA
GO:0045648	positive regulation of erythrocyte differentiation	BP	1	Multidisease	1	1	0	#NAME?	NA
GO:0045653	negative regulation of megakaryocyte differentiation	BP	1	Multidisease	1	1	0	#NAME?	NA
GO:0045662	negative regulation of myoblast differentiation	BP	1	Multidisease	1	1	0	#NAME?	NA
GO:0045671	negative regulation of osteoclast differentiation	BP	1	Multidisease	1	1	0	#NAME?	NA
GO:0045683	negative regulation of epidermis development	BP	1	Multidisease	1	1	0	#NAME?	NA
GO:0045722	positive regulation of gluconeogenesis	BP	1	Multidisease	1	1	0	#NAME?	NA
GO:0045730	respiratory burst	BP	1	Multidisease	1	1	0	#NAME?	NA
GO:0045759	negative regulation of action potential	BP	1	Multidisease	1	1	0	#NAME?	NA
GO:0045760	positive regulation of action potential	BP	1	Multidisease	1	1	0	#NAME?	NA
GO:0045779	negative regulation of bone resorption	BP	1	Multidisease	1	1	0	#NAME?	NA
GO:0045792	negative regulation of cell size	BP	1	Multidisease	1	1	0	#NAME?	NA
GO:0045793	positive regulation of cell size	BP	1	Multidisease	1	1	0	#NAME?	NA
GO:0045799	positive regulation of chromatin assembly or disassembly	BP	1	Multidisease	1	1	0	#NAME?	NA
GO:0045820	negative regulation of glycolytic process	BP	1	Multidisease	1	1	0	#NAME?	NA
GO:0045830	positive regulation of isotype switching	BP	1	Multidisease	1	1	0	#NAME?	NA
GO:0045835	negative regulation of meiotic nuclear division	BP	1	Multidisease	1	1	0	#NAME?	NA
GO:0045838	positive regulation of membrane potential	BP	1	Multidisease	1	1	0	#NAME?	NA
GO:0045841	negative regulation of mitotic metaphase/anaphase transition	BP	1	Multidisease	1	1	0	#NAME?	NA
GO:0045876	positive regulation of sister chromatid cohesion	BP	1	Multidisease	1	1	0	#NAME?	NA
GO:0045903	positive regulation of translational fidelity	BP	1	Multidisease	1	1	0	#NAME?	NA
GO:0045911	positive regulation of DNA recombination	BP	1	Multidisease	1	1	0	#NAME?	NA
GO:0045919	positive regulation of cytolysis	BP	1	Multidisease	1	1	0	#NAME?	NA
GO:0045920	negative regulation of exocytosis	BP	1	Multidisease	1	1	0	#NAME?	NA
GO:0045943	positive regulation of transcription by RNA polymerase I	BP	1	Multidisease	1	1	0	#NAME?	NA
GO:0045947	negative regulation of translational initiation	BP	1	Multidisease	1	1	0	#NAME?	NA
GO:0045953	negative regulation of natural killer cell mediated cytotoxicity	BP	1	Multidisease	1	1	0	#NAME?	NA
GO:0045956	positive regulation of calcium ion-dependent exocytosis	BP	1	Multidisease	1	1	0	#NAME?	NA
GO:0045974	regulation of translation, ncRNA-mediated	BP	1	Multidisease	1	1	0	#NAME?	NA
GO:0045980	negative regulation of nucleotide metabolic process	BP	1	Multidisease	1	1	0	#NAME?	NA
GO:0046006	regulation of activated T cell proliferation	BP	1	Multidisease	1	1	0	#NAME?	NA
GO:0046007	negative regulation of activated T cell proliferation	BP	1	Multidisease	1	1	0	#NAME?	NA
GO:0046033	AMP metabolic process	BP	1	Multidisease	1	1	0	#NAME?	NA
GO:0046037	GMP metabolic process	BP	1	Multidisease	1	1	0	#NAME?	NA
GO:0046087	cytidine metabolic process	BP	1	Multidisease	1	1	0	#NAME?	NA
GO:0046131	pyrimidine ribonucleoside metabolic process	BP	1	Multidisease	1	1	0	#NAME?	NA
GO:0046133	pyrimidine ribonucleoside catabolic process	BP	1	Multidisease	1	1	0	#NAME?	NA
GO:0046135	pyrimidine nucleoside catabolic process	BP	1	Multidisease	1	1	0	#NAME?	NA
GO:0046136	positive regulation of vitamin metabolic process	BP	1	Multidisease	1	1	0	#NAME?	NA
GO:0046185	aldehyde catabolic process	BP	1	Multidisease	1	1	0	#NAME?	NA
GO:0046189	phenol-containing compound biosynthetic process	BP	1	Multidisease	1	1	0	#NAME?	NA
GO:0046322	negative regulation of fatty acid oxidation	BP	1	Multidisease	1	1	0	#NAME?	NA
GO:0046325	negative regulation of glucose import	BP	1	Multidisease	1	1	0	#NAME?	NA
GO:0046348	amino sugar catabolic process	BP	1	Multidisease	1	1	0	#NAME?	NA
GO:0046349	amino sugar biosynthetic process	BP	1	Multidisease	1	1	0	#NAME?	NA
GO:0046415	urate metabolic process	BP	1	Multidisease	1	1	0	#NAME?	NA
GO:0046462	monoacylglycerol metabolic process	BP	1	Multidisease	1	1	0	#NAME?	NA
GO:0046466	membrane lipid catabolic process	BP	1	Multidisease	1	1	0	#NAME?	NA
GO:0046479	glycosphingolipid catabolic process	BP	1	Multidisease	1	1	0	#NAME?	NA
GO:0046485	ether lipid metabolic process	BP	1	Multidisease	1	1	0	#NAME?	NA
GO:0046512	sphingosine biosynthetic process	BP	1	Multidisease	1	1	0	#NAME?	NA
GO:0046514	ceramide catabolic process	BP	1	Multidisease	1	1	0	#NAME?	NA
GO:0046519	sphingoid metabolic process	BP	1	Multidisease	1	1	0	#NAME?	NA
GO:0046520	sphingoid biosynthetic process	BP	1	Multidisease	1	1	0	#NAME?	NA
GO:0046548	retinal rod cell development	BP	1	Multidisease	1	1	0	#NAME?	NA
GO:0046549	retinal cone cell development	BP	1	Multidisease	1	1	0	#NAME?	NA
GO:0046599	regulation of centriole replication	BP	1	Multidisease	1	1	0	#NAME?	NA
GO:0046606	negative regulation of centrosome cycle	BP	1	Multidisease	1	1	0	#NAME?	NA
GO:0046607	positive regulation of centrosome cycle	BP	1	Multidisease	1	1	0	#NAME?	NA
GO:0046629	gamma-delta T cell activation	BP	1	Multidisease	1	1	0	#NAME?	NA
GO:0046641	positive regulation of alpha-beta T cell proliferation	BP	1	Multidisease	1	1	0	#NAME?	NA
GO:0046643	regulation of gamma-delta T cell activation	BP	1	Multidisease	1	1	0	#NAME?	NA
GO:0046645	positive regulation of gamma-delta T cell activation	BP	1	Multidisease	1	1	0	#NAME?	NA
GO:0046784	viral mRNA export from host cell nucleus	BP	1	Multidisease	1	1	0	#NAME?	NA
GO:0046831	regulation of RNA export from nucleus	BP	1	Multidisease	1	1	0	#NAME?	NA
GO:0046851	negative regulation of bone remodeling	BP	1	Multidisease	1	1	0	#NAME?	NA
GO:0046856	phosphatidylinositol dephosphorylation	BP	1	Multidisease	1	1	0	#NAME?	NA
GO:0046940	nucleoside monophosphate phosphorylation	BP	1	Multidisease	1	1	0	#NAME?	NA
GO:0046950	cellular ketone body metabolic process	BP	1	Multidisease	1	1	0	#NAME?	NA
GO:0046951	ketone body biosynthetic process	BP	1	Multidisease	1	1	0	#NAME?	NA
GO:0046967	cytosol to endoplasmic reticulum transport	BP	1	Multidisease	1	1	0	#NAME?	NA
GO:0046968	peptide antigen transport	BP	1	Multidisease	1	1	0	#NAME?	NA
GO:0047484	regulation of response to osmotic stress	BP	1	Multidisease	1	1	0	#NAME?	NA
GO:0047496	vesicle transport along microtubule	BP	1	Multidisease	1	1	0	#NAME?	NA
GO:0047497	mitochondrion transport along microtubule	BP	1	Multidisease	1	1	0	#NAME?	NA
GO:0048021	regulation of melanin biosynthetic process	BP	1	Multidisease	1	1	0	#NAME?	NA
GO:0048024	regulation of mRNA splicing, via spliceosome	BP	1	Multidisease	1	1	0	#NAME?	NA
GO:0048025	negative regulation of mRNA splicing, via spliceosome	BP	1	Multidisease	1	1	0	#NAME?	NA
GO:0048026	positive regulation of mRNA splicing, via spliceosome	BP	1	Multidisease	1	1	0	#NAME?	NA
GO:0048148	behavioral response to cocaine	BP	1	Multidisease	1	1	0	#NAME?	NA
GO:0048149	behavioral response to ethanol	BP	1	Multidisease	1	1	0	#NAME?	NA
GO:0048172	regulation of short-term neuronal synaptic plasticity	BP	1	Multidisease	1	1	0	#NAME?	NA
GO:0048242	epinephrine secretion	BP	1	Multidisease	1	1	0	#NAME?	NA
GO:0048251	elastic fiber assembly	BP	1	Multidisease	1	1	0	#NAME?	NA
GO:0048255	mRNA stabilization	BP	1	Multidisease	1	1	0	#NAME?	NA
GO:0048265	response to pain	BP	1	Multidisease	1	1	0	#NAME?	NA
GO:0048266	behavioral response to pain	BP	1	Multidisease	1	1	0	#NAME?	NA
GO:0048291	isotype switching to IgG isotypes	BP	1	Multidisease	1	1	0	#NAME?	NA
GO:0048302	regulation of isotype switching to IgG isotypes	BP	1	Multidisease	1	1	0	#NAME?	NA
GO:0048304	positive regulation of isotype switching to IgG isotypes	BP	1	Multidisease	1	1	0	#NAME?	NA
GO:0048305	immunoglobulin secretion	BP	1	Multidisease	1	1	0	#NAME?	NA
GO:0048308	organelle inheritance	BP	1	Multidisease	1	1	0	#NAME?	NA
GO:0048311	mitochondrion distribution	BP	1	Multidisease	1	1	0	#NAME?	NA
GO:0048312	intracellular distribution of mitochondria	BP	1	Multidisease	1	1	0	#NAME?	NA
GO:0048313	Golgi inheritance	BP	1	Multidisease	1	1	0	#NAME?	NA
GO:0048368	lateral mesoderm development	BP	1	Multidisease	1	1	0	#NAME?	NA
GO:0048382	mesendoderm development	BP	1	Multidisease	1	1	0	#NAME?	NA
GO:0048484	enteric nervous system development	BP	1	Multidisease	1	1	0	#NAME?	NA
GO:0048485	sympathetic nervous system development	BP	1	Multidisease	1	1	0	#NAME?	NA
GO:0048488	synaptic vesicle endocytosis	BP	1	Multidisease	1	1	0	#NAME?	NA
GO:0048489	synaptic vesicle transport	BP	1	Multidisease	1	1	0	#NAME?	NA
GO:0048490	anterograde synaptic vesicle transport	BP	1	Multidisease	1	1	0	#NAME?	NA
GO:0048505	regulation of timing of cell differentiation	BP	1	Multidisease	1	1	0	#NAME?	NA
GO:0048535	lymph node development	BP	1	Multidisease	1	1	0	#NAME?	NA
GO:0048569	post-embryonic animal organ development	BP	1	Multidisease	1	1	0	#NAME?	NA
GO:0048617	embryonic foregut morphogenesis	BP	1	Multidisease	1	1	0	#NAME?	NA
GO:0048642	negative regulation of skeletal muscle tissue development	BP	1	Multidisease	1	1	0	#NAME?	NA
GO:0048703	embryonic viscerocranium morphogenesis	BP	1	Multidisease	1	1	0	#NAME?	NA
GO:0048711	positive regulation of astrocyte differentiation	BP	1	Multidisease	1	1	0	#NAME?	NA
GO:0048715	negative regulation of oligodendrocyte differentiation	BP	1	Multidisease	1	1	0	#NAME?	NA
GO:0048739	cardiac muscle fiber development	BP	1	Multidisease	1	1	0	#NAME?	NA
GO:0048745	smooth muscle tissue development	BP	1	Multidisease	1	1	0	#NAME?	NA
GO:0048755	branching morphogenesis of a nerve	BP	1	Multidisease	1	1	0	#NAME?	NA
GO:0048757	pigment granule maturation	BP	1	Multidisease	1	1	0	#NAME?	NA
GO:0048791	calcium ion-regulated exocytosis of neurotransmitter	BP	1	Multidisease	1	1	0	#NAME?	NA
GO:0048806	genitalia development	BP	1	Multidisease	1	1	0	#NAME?	NA
GO:0048840	otolith development	BP	1	Multidisease	1	1	0	#NAME?	NA
GO:0048853	forebrain morphogenesis	BP	1	Multidisease	1	1	0	#NAME?	NA
GO:0048934	peripheral nervous system neuron differentiation	BP	1	Multidisease	1	1	0	#NAME?	NA
GO:0048935	peripheral nervous system neuron development	BP	1	Multidisease	1	1	0	#NAME?	NA
GO:0050427	3'-phosphoadenosine 5'-phosphosulfate metabolic process	BP	1	Multidisease	1	1	0	#NAME?	NA
GO:0050685	positive regulation of mRNA processing	BP	1	Multidisease	1	1	0	#NAME?	NA
GO:0050686	negative regulation of mRNA processing	BP	1	Multidisease	1	1	0	#NAME?	NA
GO:0050689	negative regulation of defense response to virus by host	BP	1	Multidisease	1	1	0	#NAME?	NA
GO:0050690	regulation of defense response to virus by virus	BP	1	Multidisease	1	1	0	#NAME?	NA
GO:0050691	regulation of defense response to virus by host	BP	1	Multidisease	1	1	0	#NAME?	NA
GO:0050711	negative regulation of interleukin-1 secretion	BP	1	Multidisease	1	1	0	#NAME?	NA
GO:0050713	negative regulation of interleukin-1 beta secretion	BP	1	Multidisease	1	1	0	#NAME?	NA
GO:0050720	interleukin-1 beta biosynthetic process	BP	1	Multidisease	1	1	0	#NAME?	NA
GO:0050722	regulation of interleukin-1 beta biosynthetic process	BP	1	Multidisease	1	1	0	#NAME?	NA
GO:0050725	positive regulation of interleukin-1 beta biosynthetic process	BP	1	Multidisease	1	1	0	#NAME?	NA
GO:0050746	regulation of lipoprotein metabolic process	BP	1	Multidisease	1	1	0	#NAME?	NA
GO:0050751	fractalkine biosynthetic process	BP	1	Multidisease	1	1	0	#NAME?	NA
GO:0050752	regulation of fractalkine biosynthetic process	BP	1	Multidisease	1	1	0	#NAME?	NA
GO:0050754	positive regulation of fractalkine biosynthetic process	BP	1	Multidisease	1	1	0	#NAME?	NA
GO:0050755	chemokine metabolic process	BP	1	Multidisease	1	1	0	#NAME?	NA
GO:0050756	fractalkine metabolic process	BP	1	Multidisease	1	1	0	#NAME?	NA
GO:0050765	negative regulation of phagocytosis	BP	1	Multidisease	1	1	0	#NAME?	NA
GO:0050766	positive regulation of phagocytosis	BP	1	Multidisease	1	1	0	#NAME?	NA
GO:0050774	negative regulation of dendrite morphogenesis	BP	1	Multidisease	1	1	0	#NAME?	NA
GO:0050775	positive regulation of dendrite morphogenesis	BP	1	Multidisease	1	1	0	#NAME?	NA
GO:0050798	activated T cell proliferation	BP	1	Multidisease	1	1	0	#NAME?	NA
GO:0050829	defense response to Gram-negative bacterium	BP	1	Multidisease	1	1	0	#NAME?	NA
GO:0050832	defense response to fungus	BP	1	Multidisease	1	1	0	#NAME?	NA
GO:0050856	regulation of T cell receptor signaling pathway	BP	1	Multidisease	1	1	0	#NAME?	NA
GO:0050857	positive regulation of antigen receptor-mediated signaling pathway	BP	1	Multidisease	1	1	0	#NAME?	NA
GO:0050860	negative regulation of T cell receptor signaling pathway	BP	1	Multidisease	1	1	0	#NAME?	NA
GO:0050862	positive regulation of T cell receptor signaling pathway	BP	1	Multidisease	1	1	0	#NAME?	NA
GO:0050869	negative regulation of B cell activation	BP	1	Multidisease	1	1	0	#NAME?	NA
GO:0050872	white fat cell differentiation	BP	1	Multidisease	1	1	0	#NAME?	NA
GO:0050901	leukocyte tethering or rolling	BP	1	Multidisease	1	1	0	#NAME?	NA
GO:0050908	detection of light stimulus involved in visual perception	BP	1	Multidisease	1	1	0	#NAME?	NA
GO:0050913	sensory perception of bitter taste	BP	1	Multidisease	1	1	0	#NAME?	NA
GO:0050926	regulation of positive chemotaxis	BP	1	Multidisease	1	1	0	#NAME?	NA
GO:0050927	positive regulation of positive chemotaxis	BP	1	Multidisease	1	1	0	#NAME?	NA
GO:0050930	induction of positive chemotaxis	BP	1	Multidisease	1	1	0	#NAME?	NA
GO:0050962	detection of light stimulus involved in sensory perception	BP	1	Multidisease	1	1	0	#NAME?	NA
GO:0051014	actin filament severing	BP	1	Multidisease	1	1	0	#NAME?	NA
GO:0051023	regulation of immunoglobulin secretion	BP	1	Multidisease	1	1	0	#NAME?	NA
GO:0051024	positive regulation of immunoglobulin secretion	BP	1	Multidisease	1	1	0	#NAME?	NA
GO:0051031	tRNA transport	BP	1	Multidisease	1	1	0	#NAME?	NA
GO:0051081	nuclear envelope disassembly	BP	1	Multidisease	1	1	0	#NAME?	NA
GO:0051084	'de novo' posttranslational protein folding	BP	1	Multidisease	1	1	0	#NAME?	NA
GO:0051085	chaperone cofactor-dependent protein refolding	BP	1	Multidisease	1	1	0	#NAME?	NA
GO:0051095	regulation of helicase activity	BP	1	Multidisease	1	1	0	#NAME?	NA
GO:0051096	positive regulation of helicase activity	BP	1	Multidisease	1	1	0	#NAME?	NA
GO:0051124	synaptic growth at neuromuscular junction	BP	1	Multidisease	1	1	0	#NAME?	NA
GO:0051131	chaperone-mediated protein complex assembly	BP	1	Multidisease	1	1	0	#NAME?	NA
GO:0051152	positive regulation of smooth muscle cell differentiation	BP	1	Multidisease	1	1	0	#NAME?	NA
GO:0051156	glucose 6-phosphate metabolic process	BP	1	Multidisease	1	1	0	#NAME?	NA
GO:0051180	vitamin transport	BP	1	Multidisease	1	1	0	#NAME?	NA
GO:0051196	regulation of coenzyme metabolic process	BP	1	Multidisease	1	1	0	#NAME?	NA
GO:0051299	centrosome separation	BP	1	Multidisease	1	1	0	#NAME?	NA
GO:0051307	meiotic chromosome separation	BP	1	Multidisease	1	1	0	#NAME?	NA
GO:0051409	response to nitrosative stress	BP	1	Multidisease	1	1	0	#NAME?	NA
GO:0051418	microtubule nucleation by microtubule organizing center	BP	1	Multidisease	1	1	0	#NAME?	NA
GO:0051444	negative regulation of ubiquitin-protein transferase activity	BP	1	Multidisease	1	1	0	#NAME?	NA
GO:0051450	myoblast proliferation	BP	1	Multidisease	1	1	0	#NAME?	NA
GO:0051451	myoblast migration	BP	1	Multidisease	1	1	0	#NAME?	NA
GO:0051457	maintenance of protein location in nucleus	BP	1	Multidisease	1	1	0	#NAME?	NA
GO:0051458	corticotropin secretion	BP	1	Multidisease	1	1	0	#NAME?	NA
GO:0051497	negative regulation of stress fiber assembly	BP	1	Multidisease	1	1	0	#NAME?	NA
GO:0051503	adenine nucleotide transport	BP	1	Multidisease	1	1	0	#NAME?	NA
GO:0051546	keratinocyte migration	BP	1	Multidisease	1	1	0	#NAME?	NA
GO:0051547	regulation of keratinocyte migration	BP	1	Multidisease	1	1	0	#NAME?	NA
GO:0051549	positive regulation of keratinocyte migration	BP	1	Multidisease	1	1	0	#NAME?	NA
GO:0051560	mitochondrial calcium ion homeostasis	BP	1	Multidisease	1	1	0	#NAME?	NA
GO:0051561	positive regulation of mitochondrial calcium ion concentration	BP	1	Multidisease	1	1	0	#NAME?	NA
GO:0051568	histone H3-K4 methylation	BP	1	Multidisease	1	1	0	#NAME?	NA
GO:0051569	regulation of histone H3-K4 methylation	BP	1	Multidisease	1	1	0	#NAME?	NA
GO:0051570	regulation of histone H3-K9 methylation	BP	1	Multidisease	1	1	0	#NAME?	NA
GO:0051571	positive regulation of histone H3-K4 methylation	BP	1	Multidisease	1	1	0	#NAME?	NA
GO:0051573	negative regulation of histone H3-K9 methylation	BP	1	Multidisease	1	1	0	#NAME?	NA
GO:0051574	positive regulation of histone H3-K9 methylation	BP	1	Multidisease	1	1	0	#NAME?	NA
GO:0051580	regulation of neurotransmitter uptake	BP	1	Multidisease	1	1	0	#NAME?	NA
GO:0051583	dopamine uptake involved in synaptic transmission	BP	1	Multidisease	1	1	0	#NAME?	NA
GO:0051602	response to electrical stimulus	BP	1	Multidisease	1	1	0	#NAME?	NA
GO:0051642	centrosome localization	BP	1	Multidisease	1	1	0	#NAME?	NA
GO:0051645	Golgi localization	BP	1	Multidisease	1	1	0	#NAME?	NA
GO:0051654	establishment of mitochondrion localization	BP	1	Multidisease	1	1	0	#NAME?	NA
GO:0051657	maintenance of organelle location	BP	1	Multidisease	1	1	0	#NAME?	NA
GO:0051673	membrane disruption in other organism	BP	1	Multidisease	1	1	0	#NAME?	NA
GO:0051703	intraspecies interaction between organisms	BP	1	Multidisease	1	1	0	#NAME?	NA
GO:0051709	regulation of killing of cells of other organism	BP	1	Multidisease	1	1	0	#NAME?	NA
GO:0051712	positive regulation of killing of cells of other organism	BP	1	Multidisease	1	1	0	#NAME?	NA
GO:0051764	actin crosslink formation	BP	1	Multidisease	1	1	0	#NAME?	NA
GO:0051767	nitric-oxide synthase biosynthetic process	BP	1	Multidisease	1	1	0	#NAME?	NA
GO:0051769	regulation of nitric-oxide synthase biosynthetic process	BP	1	Multidisease	1	1	0	#NAME?	NA
GO:0051770	positive regulation of nitric-oxide synthase biosynthetic process	BP	1	Multidisease	1	1	0	#NAME?	NA
GO:0051788	response to misfolded protein	BP	1	Multidisease	1	1	0	#NAME?	NA
GO:0051791	medium-chain fatty acid metabolic process	BP	1	Multidisease	1	1	0	#NAME?	NA
GO:0051873	killing by host of symbiont cells	BP	1	Multidisease	1	1	0	#NAME?	NA
GO:0051883	killing of cells in other organism involved in symbiotic interaction	BP	1	Multidisease	1	1	0	#NAME?	NA
GO:0051901	positive regulation of mitochondrial depolarization	BP	1	Multidisease	1	1	0	#NAME?	NA
GO:0051904	pigment granule transport	BP	1	Multidisease	1	1	0	#NAME?	NA
GO:0051905	establishment of pigment granule localization	BP	1	Multidisease	1	1	0	#NAME?	NA
GO:0051923	sulfation	BP	1	Multidisease	1	1	0	#NAME?	NA
GO:0051932	synaptic transmission, GABAergic	BP	1	Multidisease	1	1	0	#NAME?	NA
GO:0051934	catecholamine uptake involved in synaptic transmission	BP	1	Multidisease	1	1	0	#NAME?	NA
GO:0051938	L-glutamate import	BP	1	Multidisease	1	1	0	#NAME?	NA
GO:0051953	negative regulation of amine transport	BP	1	Multidisease	1	1	0	#NAME?	NA
GO:0051956	negative regulation of amino acid transport	BP	1	Multidisease	1	1	0	#NAME?	NA
GO:0051966	regulation of synaptic transmission, glutamatergic	BP	1	Multidisease	1	1	0	#NAME?	NA
GO:0051967	negative regulation of synaptic transmission, glutamatergic	BP	1	Multidisease	1	1	0	#NAME?	NA
GO:0051968	positive regulation of synaptic transmission, glutamatergic	BP	1	Multidisease	1	1	0	#NAME?	NA
GO:0051984	positive regulation of chromosome segregation	BP	1	Multidisease	1	1	0	#NAME?	NA
GO:0051985	negative regulation of chromosome segregation	BP	1	Multidisease	1	1	0	#NAME?	NA
GO:0051988	regulation of attachment of spindle microtubules to kinetochore	BP	1	Multidisease	1	1	0	#NAME?	NA
GO:0052651	monoacylglycerol catabolic process	BP	1	Multidisease	1	1	0	#NAME?	NA
GO:0052697	xenobiotic glucuronidation	BP	1	Multidisease	1	1	0	#NAME?	NA
GO:0052803	imidazole-containing compound metabolic process	BP	1	Multidisease	1	1	0	#NAME?	NA
GO:0055003	cardiac myofibril assembly	BP	1	Multidisease	1	1	0	#NAME?	NA
GO:0055008	cardiac muscle tissue morphogenesis	BP	1	Multidisease	1	1	0	#NAME?	NA
GO:0055010	ventricular cardiac muscle tissue morphogenesis	BP	1	Multidisease	1	1	0	#NAME?	NA
GO:0055012	ventricular cardiac muscle cell differentiation	BP	1	Multidisease	1	1	0	#NAME?	NA
GO:0055015	ventricular cardiac muscle cell development	BP	1	Multidisease	1	1	0	#NAME?	NA
GO:0055062	phosphate ion homeostasis	BP	1	Multidisease	1	1	0	#NAME?	NA
GO:0055070	copper ion homeostasis	BP	1	Multidisease	1	1	0	#NAME?	NA
GO:0060004	reflex	BP	1	Multidisease	1	1	0	#NAME?	NA
GO:0060009	Sertoli cell development	BP	1	Multidisease	1	1	0	#NAME?	NA
GO:0060019	radial glial cell differentiation	BP	1	Multidisease	1	1	0	#NAME?	NA
GO:0060023	soft palate development	BP	1	Multidisease	1	1	0	#NAME?	NA
GO:0060026	convergent extension	BP	1	Multidisease	1	1	0	#NAME?	NA
GO:0060033	anatomical structure regression	BP	1	Multidisease	1	1	0	#NAME?	NA
GO:0060037	pharyngeal system development	BP	1	Multidisease	1	1	0	#NAME?	NA
GO:0060039	pericardium development	BP	1	Multidisease	1	1	0	#NAME?	NA
GO:0060049	regulation of protein glycosylation	BP	1	Multidisease	1	1	0	#NAME?	NA
GO:0060055	angiogenesis involved in wound healing	BP	1	Multidisease	1	1	0	#NAME?	NA
GO:0060068	vagina development	BP	1	Multidisease	1	1	0	#NAME?	NA
GO:0060080	inhibitory postsynaptic potential	BP	1	Multidisease	1	1	0	#NAME?	NA
GO:0060081	membrane hyperpolarization	BP	1	Multidisease	1	1	0	#NAME?	NA
GO:0060099	regulation of phagocytosis, engulfment	BP	1	Multidisease	1	1	0	#NAME?	NA
GO:0060100	positive regulation of phagocytosis, engulfment	BP	1	Multidisease	1	1	0	#NAME?	NA
GO:0060123	regulation of growth hormone secretion	BP	1	Multidisease	1	1	0	#NAME?	NA
GO:0060134	prepulse inhibition	BP	1	Multidisease	1	1	0	#NAME?	NA
GO:0060148	positive regulation of posttranscriptional gene silencing	BP	1	Multidisease	1	1	0	#NAME?	NA
GO:0060149	negative regulation of posttranscriptional gene silencing	BP	1	Multidisease	1	1	0	#NAME?	NA
GO:0060211	regulation of nuclear-transcribed mRNA poly(A) tail shortening	BP	1	Multidisease	1	1	0	#NAME?	NA
GO:0060213	positive regulation of nuclear-transcribed mRNA poly(A) tail shortening	BP	1	Multidisease	1	1	0	#NAME?	NA
GO:0060219	camera-type eye photoreceptor cell differentiation	BP	1	Multidisease	1	1	0	#NAME?	NA
GO:0060221	retinal rod cell differentiation	BP	1	Multidisease	1	1	0	#NAME?	NA
GO:0060232	delamination	BP	1	Multidisease	1	1	0	#NAME?	NA
GO:0060253	negative regulation of glial cell proliferation	BP	1	Multidisease	1	1	0	#NAME?	NA
GO:0060263	regulation of respiratory burst	BP	1	Multidisease	1	1	0	#NAME?	NA
GO:0060312	regulation of blood vessel remodeling	BP	1	Multidisease	1	1	0	#NAME?	NA
GO:0060324	face development	BP	1	Multidisease	1	1	0	#NAME?	NA
GO:0060325	face morphogenesis	BP	1	Multidisease	1	1	0	#NAME?	NA
GO:0060340	positive regulation of type I interferon-mediated signaling pathway	BP	1	Multidisease	1	1	0	#NAME?	NA
GO:0060347	heart trabecula formation	BP	1	Multidisease	1	1	0	#NAME?	NA
GO:0060368	regulation of Fc receptor mediated stimulatory signaling pathway	BP	1	Multidisease	1	1	0	#NAME?	NA
GO:0060371	regulation of atrial cardiac muscle cell membrane depolarization	BP	1	Multidisease	1	1	0	#NAME?	NA
GO:0060384	innervation	BP	1	Multidisease	1	1	0	#NAME?	NA
GO:0060390	regulation of SMAD protein signal transduction	BP	1	Multidisease	1	1	0	#NAME?	NA
GO:0060391	positive regulation of SMAD protein signal transduction	BP	1	Multidisease	1	1	0	#NAME?	NA
GO:0060394	negative regulation of pathway-restricted SMAD protein phosphorylation	BP	1	Multidisease	1	1	0	#NAME?	NA
GO:0060397	growth hormone receptor signaling pathway via JAK-STAT	BP	1	Multidisease	1	1	0	#NAME?	NA
GO:0060413	atrial septum morphogenesis	BP	1	Multidisease	1	1	0	#NAME?	NA
GO:0060415	muscle tissue morphogenesis	BP	1	Multidisease	1	1	0	#NAME?	NA
GO:0060428	lung epithelium development	BP	1	Multidisease	1	1	0	#NAME?	NA
GO:0060433	bronchus development	BP	1	Multidisease	1	1	0	#NAME?	NA
GO:0060438	trachea development	BP	1	Multidisease	1	1	0	#NAME?	NA
GO:0060439	trachea morphogenesis	BP	1	Multidisease	1	1	0	#NAME?	NA
GO:0060442	branching involved in prostate gland morphogenesis	BP	1	Multidisease	1	1	0	#NAME?	NA
GO:0060445	branching involved in salivary gland morphogenesis	BP	1	Multidisease	1	1	0	#NAME?	NA
GO:0060479	lung cell differentiation	BP	1	Multidisease	1	1	0	#NAME?	NA
GO:0060487	lung epithelial cell differentiation	BP	1	Multidisease	1	1	0	#NAME?	NA
GO:0060512	prostate gland morphogenesis	BP	1	Multidisease	1	1	0	#NAME?	NA
GO:0060525	prostate glandular acinus development	BP	1	Multidisease	1	1	0	#NAME?	NA
GO:0060536	cartilage morphogenesis	BP	1	Multidisease	1	1	0	#NAME?	NA
GO:0060557	positive regulation of vitamin D biosynthetic process	BP	1	Multidisease	1	1	0	#NAME?	NA
GO:0060559	positive regulation of calcidiol 1-monooxygenase activity	BP	1	Multidisease	1	1	0	#NAME?	NA
GO:0060601	lateral sprouting from an epithelium	BP	1	Multidisease	1	1	0	#NAME?	NA
GO:0060602	branch elongation of an epithelium	BP	1	Multidisease	1	1	0	#NAME?	NA
GO:0060628	regulation of ER to Golgi vesicle-mediated transport	BP	1	Multidisease	1	1	0	#NAME?	NA
GO:0060644	mammary gland epithelial cell differentiation	BP	1	Multidisease	1	1	0	#NAME?	NA
GO:0060664	epithelial cell proliferation involved in salivary gland morphogenesis	BP	1	Multidisease	1	1	0	#NAME?	NA
GO:0060674	placenta blood vessel development	BP	1	Multidisease	1	1	0	#NAME?	NA
GO:0060677	ureteric bud elongation	BP	1	Multidisease	1	1	0	#NAME?	NA
GO:0060693	regulation of branching involved in salivary gland morphogenesis	BP	1	Multidisease	1	1	0	#NAME?	NA
GO:0060700	regulation of ribonuclease activity	BP	1	Multidisease	1	1	0	#NAME?	NA
GO:0060706	cell differentiation involved in embryonic placenta development	BP	1	Multidisease	1	1	0	#NAME?	NA
GO:0060707	trophoblast giant cell differentiation	BP	1	Multidisease	1	1	0	#NAME?	NA
GO:0060712	spongiotrophoblast layer development	BP	1	Multidisease	1	1	0	#NAME?	NA
GO:0060716	labyrinthine layer blood vessel development	BP	1	Multidisease	1	1	0	#NAME?	NA
GO:0060736	prostate gland growth	BP	1	Multidisease	1	1	0	#NAME?	NA
GO:0060740	prostate gland epithelium morphogenesis	BP	1	Multidisease	1	1	0	#NAME?	NA
GO:0060742	epithelial cell differentiation involved in prostate gland development	BP	1	Multidisease	1	1	0	#NAME?	NA
GO:0060746	parental behavior	BP	1	Multidisease	1	1	0	#NAME?	NA
GO:0060760	positive regulation of response to cytokine stimulus	BP	1	Multidisease	1	1	0	#NAME?	NA
GO:0060837	blood vessel endothelial cell differentiation	BP	1	Multidisease	1	1	0	#NAME?	NA
GO:0060841	venous blood vessel development	BP	1	Multidisease	1	1	0	#NAME?	NA
GO:0060856	establishment of blood-brain barrier	BP	1	Multidisease	1	1	0	#NAME?	NA
GO:0060947	cardiac vascular smooth muscle cell differentiation	BP	1	Multidisease	1	1	0	#NAME?	NA
GO:0060965	negative regulation of gene silencing by miRNA	BP	1	Multidisease	1	1	0	#NAME?	NA
GO:0060967	negative regulation of gene silencing by RNA	BP	1	Multidisease	1	1	0	#NAME?	NA
GO:0060977	coronary vasculature morphogenesis	BP	1	Multidisease	1	1	0	#NAME?	NA
GO:0060997	dendritic spine morphogenesis	BP	1	Multidisease	1	1	0	#NAME?	NA
GO:0061000	negative regulation of dendritic spine development	BP	1	Multidisease	1	1	0	#NAME?	NA
GO:0061001	regulation of dendritic spine morphogenesis	BP	1	Multidisease	1	1	0	#NAME?	NA
GO:0061003	positive regulation of dendritic spine morphogenesis	BP	1	Multidisease	1	1	0	#NAME?	NA
GO:0061028	establishment of endothelial barrier	BP	1	Multidisease	1	1	0	#NAME?	NA
GO:0061029	eyelid development in camera-type eye	BP	1	Multidisease	1	1	0	#NAME?	NA
GO:0061042	vascular wound healing	BP	1	Multidisease	1	1	0	#NAME?	NA
GO:0061085	regulation of histone H3-K27 methylation	BP	1	Multidisease	1	1	0	#NAME?	NA
GO:0061140	lung secretory cell differentiation	BP	1	Multidisease	1	1	0	#NAME?	NA
GO:0061154	endothelial tube morphogenesis	BP	1	Multidisease	1	1	0	#NAME?	NA
GO:0061302	smooth muscle cell-matrix adhesion	BP	1	Multidisease	1	1	0	#NAME?	NA
GO:0061384	heart trabecula morphogenesis	BP	1	Multidisease	1	1	0	#NAME?	NA
GO:0061436	establishment of skin barrier	BP	1	Multidisease	1	1	0	#NAME?	NA
GO:0061450	trophoblast cell migration	BP	1	Multidisease	1	1	0	#NAME?	NA
GO:0061614	pri-miRNA transcription by RNA polymerase II	BP	1	Multidisease	1	1	0	#NAME?	NA
GO:0061687	detoxification of inorganic compound	BP	1	Multidisease	1	1	0	#NAME?	NA
GO:0061842	microtubule organizing center localization	BP	1	Multidisease	1	1	0	#NAME?	NA
GO:0061844	antimicrobial humoral immune response mediated by antimicrobial peptide	BP	1	Multidisease	1	1	0	#NAME?	NA
GO:0061983	meiosis II cell cycle process	BP	1	Multidisease	1	1	0	#NAME?	NA
GO:0062033	positive regulation of mitotic sister chromatid segregation	BP	1	Multidisease	1	1	0	#NAME?	NA
GO:0062125	regulation of mitochondrial gene expression	BP	1	Multidisease	1	1	0	#NAME?	NA
GO:0070071	proton-transporting two-sector ATPase complex assembly	BP	1	Multidisease	1	1	0	#NAME?	NA
GO:0070098	chemokine-mediated signaling pathway	BP	1	Multidisease	1	1	0	#NAME?	NA
GO:0070099	regulation of chemokine-mediated signaling pathway	BP	1	Multidisease	1	1	0	#NAME?	NA
GO:0070102	interleukin-6-mediated signaling pathway	BP	1	Multidisease	1	1	0	#NAME?	NA
GO:0070103	regulation of interleukin-6-mediated signaling pathway	BP	1	Multidisease	1	1	0	#NAME?	NA
GO:0070104	negative regulation of interleukin-6-mediated signaling pathway	BP	1	Multidisease	1	1	0	#NAME?	NA
GO:0070106	interleukin-27-mediated signaling pathway	BP	1	Multidisease	1	1	0	#NAME?	NA
GO:0070129	regulation of mitochondrial translation	BP	1	Multidisease	1	1	0	#NAME?	NA
GO:0070131	positive regulation of mitochondrial translation	BP	1	Multidisease	1	1	0	#NAME?	NA
GO:0070142	synaptic vesicle budding	BP	1	Multidisease	1	1	0	#NAME?	NA
GO:0070166	enamel mineralization	BP	1	Multidisease	1	1	0	#NAME?	NA
GO:0070189	kynurenine metabolic process	BP	1	Multidisease	1	1	0	#NAME?	NA
GO:0070193	synaptonemal complex organization	BP	1	Multidisease	1	1	0	#NAME?	NA
GO:0070199	establishment of protein localization to chromosome	BP	1	Multidisease	1	1	0	#NAME?	NA
GO:0070200	establishment of protein localization to telomere	BP	1	Multidisease	1	1	0	#NAME?	NA
GO:0070202	regulation of establishment of protein localization to chromosome	BP	1	Multidisease	1	1	0	#NAME?	NA
GO:0070203	regulation of establishment of protein localization to telomere	BP	1	Multidisease	1	1	0	#NAME?	NA
GO:0070229	negative regulation of lymphocyte apoptotic process	BP	1	Multidisease	1	1	0	#NAME?	NA
GO:0070233	negative regulation of T cell apoptotic process	BP	1	Multidisease	1	1	0	#NAME?	NA
GO:0070242	thymocyte apoptotic process	BP	1	Multidisease	1	1	0	#NAME?	NA
GO:0070243	regulation of thymocyte apoptotic process	BP	1	Multidisease	1	1	0	#NAME?	NA
GO:0070254	mucus secretion	BP	1	Multidisease	1	1	0	#NAME?	NA
GO:0070269	pyroptosis	BP	1	Multidisease	1	1	0	#NAME?	NA
GO:0070293	renal absorption	BP	1	Multidisease	1	1	0	#NAME?	NA
GO:0070314	G1 to G0 transition	BP	1	Multidisease	1	1	0	#NAME?	NA
GO:0070365	hepatocyte differentiation	BP	1	Multidisease	1	1	0	#NAME?	NA
GO:0070370	cellular heat acclimation	BP	1	Multidisease	1	1	0	#NAME?	NA
GO:0070383	DNA cytosine deamination	BP	1	Multidisease	1	1	0	#NAME?	NA
GO:0070391	response to lipoteichoic acid	BP	1	Multidisease	1	1	0	#NAME?	NA
GO:0070423	nucleotide-binding oligomerization domain containing signaling pathway	BP	1	Multidisease	1	1	0	#NAME?	NA
GO:0070424	regulation of nucleotide-binding oligomerization domain containing signaling pathway	BP	1	Multidisease	1	1	0	#NAME?	NA
GO:0070426	positive regulation of nucleotide-binding oligomerization domain containing signaling pathway	BP	1	Multidisease	1	1	0	#NAME?	NA
GO:0070431	nucleotide-binding oligomerization domain containing 2 signaling pathway	BP	1	Multidisease	1	1	0	#NAME?	NA
GO:0070432	regulation of nucleotide-binding oligomerization domain containing 2 signaling pathway	BP	1	Multidisease	1	1	0	#NAME?	NA
GO:0070434	positive regulation of nucleotide-binding oligomerization domain containing 2 signaling pathway	BP	1	Multidisease	1	1	0	#NAME?	NA
GO:0070472	regulation of uterine smooth muscle contraction	BP	1	Multidisease	1	1	0	#NAME?	NA
GO:0070486	leukocyte aggregation	BP	1	Multidisease	1	1	0	#NAME?	NA
GO:0070493	thrombin-activated receptor signaling pathway	BP	1	Multidisease	1	1	0	#NAME?	NA
GO:0070525	tRNA threonylcarbamoyladenosine metabolic process	BP	1	Multidisease	1	1	0	#NAME?	NA
GO:0070528	protein kinase C signaling	BP	1	Multidisease	1	1	0	#NAME?	NA
GO:0070536	protein K63-linked deubiquitination	BP	1	Multidisease	1	1	0	#NAME?	NA
GO:0070586	cell-cell adhesion involved in gastrulation	BP	1	Multidisease	1	1	0	#NAME?	NA
GO:0070587	regulation of cell-cell adhesion involved in gastrulation	BP	1	Multidisease	1	1	0	#NAME?	NA
GO:0070593	dendrite self-avoidance	BP	1	Multidisease	1	1	0	#NAME?	NA
GO:0070601	centromeric sister chromatid cohesion	BP	1	Multidisease	1	1	0	#NAME?	NA
GO:0070613	regulation of protein processing	BP	1	Multidisease	1	1	0	#NAME?	NA
GO:0070670	response to interleukin-4	BP	1	Multidisease	1	1	0	#NAME?	NA
GO:0070734	histone H3-K27 methylation	BP	1	Multidisease	1	1	0	#NAME?	NA
GO:0070757	interleukin-35-mediated signaling pathway	BP	1	Multidisease	1	1	0	#NAME?	NA
GO:0070816	phosphorylation of RNA polymerase II C-terminal domain	BP	1	Multidisease	1	1	0	#NAME?	NA
GO:0070831	basement membrane assembly	BP	1	Multidisease	1	1	0	#NAME?	NA
GO:0070857	regulation of bile acid biosynthetic process	BP	1	Multidisease	1	1	0	#NAME?	NA
GO:0070861	regulation of protein exit from endoplasmic reticulum	BP	1	Multidisease	1	1	0	#NAME?	NA
GO:0070862	negative regulation of protein exit from endoplasmic reticulum	BP	1	Multidisease	1	1	0	#NAME?	NA
GO:0070863	positive regulation of protein exit from endoplasmic reticulum	BP	1	Multidisease	1	1	0	#NAME?	NA
GO:0070884	regulation of calcineurin-NFAT signaling cascade	BP	1	Multidisease	1	1	0	#NAME?	NA
GO:0070885	negative regulation of calcineurin-NFAT signaling cascade	BP	1	Multidisease	1	1	0	#NAME?	NA
GO:0070886	positive regulation of calcineurin-NFAT signaling cascade	BP	1	Multidisease	1	1	0	#NAME?	NA
GO:0070898	RNA polymerase III preinitiation complex assembly	BP	1	Multidisease	1	1	0	#NAME?	NA
GO:0070911	global genome nucleotide-excision repair	BP	1	Multidisease	1	1	0	#NAME?	NA
GO:0070918	production of small RNA involved in gene silencing by RNA	BP	1	Multidisease	1	1	0	#NAME?	NA
GO:0070920	regulation of production of small RNA involved in gene silencing by RNA	BP	1	Multidisease	1	1	0	#NAME?	NA
GO:0070932	histone H3 deacetylation	BP	1	Multidisease	1	1	0	#NAME?	NA
GO:0070933	histone H4 deacetylation	BP	1	Multidisease	1	1	0	#NAME?	NA
GO:0070935	3'-UTR-mediated mRNA stabilization	BP	1	Multidisease	1	1	0	#NAME?	NA
GO:0070942	neutrophil mediated cytotoxicity	BP	1	Multidisease	1	1	0	#NAME?	NA
GO:0070943	neutrophil-mediated killing of symbiont cell	BP	1	Multidisease	1	1	0	#NAME?	NA
GO:0070970	interleukin-2 secretion	BP	1	Multidisease	1	1	0	#NAME?	NA
GO:0070987	error-free translesion synthesis	BP	1	Multidisease	1	1	0	#NAME?	NA
GO:0071025	RNA surveillance	BP	1	Multidisease	1	1	0	#NAME?	NA
GO:0071027	nuclear RNA surveillance	BP	1	Multidisease	1	1	0	#NAME?	NA
GO:0071028	nuclear mRNA surveillance	BP	1	Multidisease	1	1	0	#NAME?	NA
GO:0071044	histone mRNA catabolic process	BP	1	Multidisease	1	1	0	#NAME?	NA
GO:0071071	regulation of phospholipid biosynthetic process	BP	1	Multidisease	1	1	0	#NAME?	NA
GO:0071073	positive regulation of phospholipid biosynthetic process	BP	1	Multidisease	1	1	0	#NAME?	NA
GO:0071107	response to parathyroid hormone	BP	1	Multidisease	1	1	0	#NAME?	NA
GO:0071108	protein K48-linked deubiquitination	BP	1	Multidisease	1	1	0	#NAME?	NA
GO:0071173	spindle assembly checkpoint	BP	1	Multidisease	1	1	0	#NAME?	NA
GO:0071174	mitotic spindle checkpoint	BP	1	Multidisease	1	1	0	#NAME?	NA
GO:0071218	cellular response to misfolded protein	BP	1	Multidisease	1	1	0	#NAME?	NA
GO:0071223	cellular response to lipoteichoic acid	BP	1	Multidisease	1	1	0	#NAME?	NA
GO:0071233	cellular response to leucine	BP	1	Multidisease	1	1	0	#NAME?	NA
GO:0071257	cellular response to electrical stimulus	BP	1	Multidisease	1	1	0	#NAME?	NA
GO:0071281	cellular response to iron ion	BP	1	Multidisease	1	1	0	#NAME?	NA
GO:0071287	cellular response to manganese ion	BP	1	Multidisease	1	1	0	#NAME?	NA
GO:0071340	skeletal muscle acetylcholine-gated channel clustering	BP	1	Multidisease	1	1	0	#NAME?	NA
GO:0071353	cellular response to interleukin-4	BP	1	Multidisease	1	1	0	#NAME?	NA
GO:0071371	cellular response to gonadotropin stimulus	BP	1	Multidisease	1	1	0	#NAME?	NA
GO:0071372	cellular response to follicle-stimulating hormone stimulus	BP	1	Multidisease	1	1	0	#NAME?	NA
GO:0071428	rRNA-containing ribonucleoprotein complex export from nucleus	BP	1	Multidisease	1	1	0	#NAME?	NA
GO:0071431	tRNA-containing ribonucleoprotein complex export from nucleus	BP	1	Multidisease	1	1	0	#NAME?	NA
GO:0071498	cellular response to fluid shear stress	BP	1	Multidisease	1	1	0	#NAME?	NA
GO:0071539	protein localization to centrosome	BP	1	Multidisease	1	1	0	#NAME?	NA
GO:0071550	death-inducing signaling complex assembly	BP	1	Multidisease	1	1	0	#NAME?	NA
GO:0071599	otic vesicle development	BP	1	Multidisease	1	1	0	#NAME?	NA
GO:0071600	otic vesicle morphogenesis	BP	1	Multidisease	1	1	0	#NAME?	NA
GO:0071605	monocyte chemotactic protein-1 production	BP	1	Multidisease	1	1	0	#NAME?	NA
GO:0071625	vocalization behavior	BP	1	Multidisease	1	1	0	#NAME?	NA
GO:0071637	regulation of monocyte chemotactic protein-1 production	BP	1	Multidisease	1	1	0	#NAME?	NA
GO:0071639	positive regulation of monocyte chemotactic protein-1 production	BP	1	Multidisease	1	1	0	#NAME?	NA
GO:0071672	negative regulation of smooth muscle cell chemotaxis	BP	1	Multidisease	1	1	0	#NAME?	NA
GO:0071677	positive regulation of mononuclear cell migration	BP	1	Multidisease	1	1	0	#NAME?	NA
GO:0071684	organism emergence from protective structure	BP	1	Multidisease	1	1	0	#NAME?	NA
GO:0071688	striated muscle myosin thick filament assembly	BP	1	Multidisease	1	1	0	#NAME?	NA
GO:0071712	ER-associated misfolded protein catabolic process	BP	1	Multidisease	1	1	0	#NAME?	NA
GO:0071800	podosome assembly	BP	1	Multidisease	1	1	0	#NAME?	NA
GO:0071801	regulation of podosome assembly	BP	1	Multidisease	1	1	0	#NAME?	NA
GO:0071803	positive regulation of podosome assembly	BP	1	Multidisease	1	1	0	#NAME?	NA
GO:0071816	tail-anchored membrane protein insertion into ER membrane	BP	1	Multidisease	1	1	0	#NAME?	NA
GO:0071871	response to epinephrine	BP	1	Multidisease	1	1	0	#NAME?	NA
GO:0071872	cellular response to epinephrine stimulus	BP	1	Multidisease	1	1	0	#NAME?	NA
GO:0071941	nitrogen cycle metabolic process	BP	1	Multidisease	1	1	0	#NAME?	NA
GO:0072050	S-shaped body morphogenesis	BP	1	Multidisease	1	1	0	#NAME?	NA
GO:0072109	glomerular mesangium development	BP	1	Multidisease	1	1	0	#NAME?	NA
GO:0072110	glomerular mesangial cell proliferation	BP	1	Multidisease	1	1	0	#NAME?	NA
GO:0072111	cell proliferation involved in kidney development	BP	1	Multidisease	1	1	0	#NAME?	NA
GO:0072124	regulation of glomerular mesangial cell proliferation	BP	1	Multidisease	1	1	0	#NAME?	NA
GO:0072172	mesonephric tubule formation	BP	1	Multidisease	1	1	0	#NAME?	NA
GO:0072177	mesonephric duct development	BP	1	Multidisease	1	1	0	#NAME?	NA
GO:0072337	modified amino acid transport	BP	1	Multidisease	1	1	0	#NAME?	NA
GO:0072376	protein activation cascade	BP	1	Multidisease	1	1	0	#NAME?	NA
GO:0072378	blood coagulation, fibrin clot formation	BP	1	Multidisease	1	1	0	#NAME?	NA
GO:0072386	plus-end-directed organelle transport along microtubule	BP	1	Multidisease	1	1	0	#NAME?	NA
GO:0072393	microtubule anchoring at microtubule organizing center	BP	1	Multidisease	1	1	0	#NAME?	NA
GO:0072425	signal transduction involved in G2 DNA damage checkpoint	BP	1	Multidisease	1	1	0	#NAME?	NA
GO:0072505	divalent inorganic anion homeostasis	BP	1	Multidisease	1	1	0	#NAME?	NA
GO:0072506	trivalent inorganic anion homeostasis	BP	1	Multidisease	1	1	0	#NAME?	NA
GO:0072520	seminiferous tubule development	BP	1	Multidisease	1	1	0	#NAME?	NA
GO:0072531	pyrimidine-containing compound transmembrane transport	BP	1	Multidisease	1	1	0	#NAME?	NA
GO:0072537	fibroblast activation	BP	1	Multidisease	1	1	0	#NAME?	NA
GO:0072540	T-helper 17 cell lineage commitment	BP	1	Multidisease	1	1	0	#NAME?	NA
GO:0072595	maintenance of protein localization in organelle	BP	1	Multidisease	1	1	0	#NAME?	NA
GO:0072608	interleukin-10 secretion	BP	1	Multidisease	1	1	0	#NAME?	NA
GO:0072641	type I interferon secretion	BP	1	Multidisease	1	1	0	#NAME?	NA
GO:0072642	interferon-alpha secretion	BP	1	Multidisease	1	1	0	#NAME?	NA
GO:0072643	interferon-gamma secretion	BP	1	Multidisease	1	1	0	#NAME?	NA
GO:0072683	T cell extravasation	BP	1	Multidisease	1	1	0	#NAME?	NA
GO:0075733	intracellular transport of virus	BP	1	Multidisease	1	1	0	#NAME?	NA
GO:0080009	mRNA methylation	BP	1	Multidisease	1	1	0	#NAME?	NA
GO:0080111	DNA demethylation	BP	1	Multidisease	1	1	0	#NAME?	NA
GO:0080182	histone H3-K4 trimethylation	BP	1	Multidisease	1	1	0	#NAME?	NA
GO:0086023	adenylate cyclase-activating adrenergic receptor signaling pathway involved in heart process	BP	1	Multidisease	1	1	0	#NAME?	NA
GO:0086069	bundle of His cell to Purkinje myocyte communication	BP	1	Multidisease	1	1	0	#NAME?	NA
GO:0090009	primitive streak formation	BP	1	Multidisease	1	1	0	#NAME?	NA
GO:0090025	regulation of monocyte chemotaxis	BP	1	Multidisease	1	1	0	#NAME?	NA
GO:0090026	positive regulation of monocyte chemotaxis	BP	1	Multidisease	1	1	0	#NAME?	NA
GO:0090036	regulation of protein kinase C signaling	BP	1	Multidisease	1	1	0	#NAME?	NA
GO:0090037	positive regulation of protein kinase C signaling	BP	1	Multidisease	1	1	0	#NAME?	NA
GO:0090042	tubulin deacetylation	BP	1	Multidisease	1	1	0	#NAME?	NA
GO:0090043	regulation of tubulin deacetylation	BP	1	Multidisease	1	1	0	#NAME?	NA
GO:0090051	negative regulation of cell migration involved in sprouting angiogenesis	BP	1	Multidisease	1	1	0	#NAME?	NA
GO:0090063	positive regulation of microtubule nucleation	BP	1	Multidisease	1	1	0	#NAME?	NA
GO:0090084	negative regulation of inclusion body assembly	BP	1	Multidisease	1	1	0	#NAME?	NA
GO:0090085	regulation of protein deubiquitination	BP	1	Multidisease	1	1	0	#NAME?	NA
GO:0090136	epithelial cell-cell adhesion	BP	1	Multidisease	1	1	0	#NAME?	NA
GO:0090141	positive regulation of mitochondrial fission	BP	1	Multidisease	1	1	0	#NAME?	NA
GO:0090148	membrane fission	BP	1	Multidisease	1	1	0	#NAME?	NA
GO:0090153	regulation of sphingolipid biosynthetic process	BP	1	Multidisease	1	1	0	#NAME?	NA
GO:0090154	positive regulation of sphingolipid biosynthetic process	BP	1	Multidisease	1	1	0	#NAME?	NA
GO:0090161	Golgi ribbon formation	BP	1	Multidisease	1	1	0	#NAME?	NA
GO:0090171	chondrocyte morphogenesis	BP	1	Multidisease	1	1	0	#NAME?	NA
GO:0090177	establishment of planar polarity involved in neural tube closure	BP	1	Multidisease	1	1	0	#NAME?	NA
GO:0090178	regulation of establishment of planar polarity involved in neural tube closure	BP	1	Multidisease	1	1	0	#NAME?	NA
GO:0090179	planar cell polarity pathway involved in neural tube closure	BP	1	Multidisease	1	1	0	#NAME?	NA
GO:0090200	positive regulation of release of cytochrome c from mitochondria	BP	1	Multidisease	1	1	0	#NAME?	NA
GO:0090205	positive regulation of cholesterol metabolic process	BP	1	Multidisease	1	1	0	#NAME?	NA
GO:0090220	chromosome localization to nuclear envelope involved in homologous chromosome segregation	BP	1	Multidisease	1	1	0	#NAME?	NA
GO:0090231	regulation of spindle checkpoint	BP	1	Multidisease	1	1	0	#NAME?	NA
GO:0090237	regulation of arachidonic acid secretion	BP	1	Multidisease	1	1	0	#NAME?	NA
GO:0090239	regulation of histone H4 acetylation	BP	1	Multidisease	1	1	0	#NAME?	NA
GO:0090266	regulation of mitotic cell cycle spindle assembly checkpoint	BP	1	Multidisease	1	1	0	#NAME?	NA
GO:0090269	fibroblast growth factor production	BP	1	Multidisease	1	1	0	#NAME?	NA
GO:0090270	regulation of fibroblast growth factor production	BP	1	Multidisease	1	1	0	#NAME?	NA
GO:0090271	positive regulation of fibroblast growth factor production	BP	1	Multidisease	1	1	0	#NAME?	NA
GO:0090279	regulation of calcium ion import	BP	1	Multidisease	1	1	0	#NAME?	NA
GO:0090280	positive regulation of calcium ion import	BP	1	Multidisease	1	1	0	#NAME?	NA
GO:0090281	negative regulation of calcium ion import	BP	1	Multidisease	1	1	0	#NAME?	NA
GO:0090308	regulation of DNA methylation-dependent heterochromatin assembly	BP	1	Multidisease	1	1	0	#NAME?	NA
GO:0090309	positive regulation of DNA methylation-dependent heterochromatin assembly	BP	1	Multidisease	1	1	0	#NAME?	NA
GO:0090313	regulation of protein targeting to membrane	BP	1	Multidisease	1	1	0	#NAME?	NA
GO:0090314	positive regulation of protein targeting to membrane	BP	1	Multidisease	1	1	0	#NAME?	NA
GO:0090330	regulation of platelet aggregation	BP	1	Multidisease	1	1	0	#NAME?	NA
GO:0090331	negative regulation of platelet aggregation	BP	1	Multidisease	1	1	0	#NAME?	NA
GO:0090370	negative regulation of cholesterol efflux	BP	1	Multidisease	1	1	0	#NAME?	NA
GO:0090382	phagosome maturation	BP	1	Multidisease	1	1	0	#NAME?	NA
GO:0090383	phagosome acidification	BP	1	Multidisease	1	1	0	#NAME?	NA
GO:0090394	negative regulation of excitatory postsynaptic potential	BP	1	Multidisease	1	1	0	#NAME?	NA
GO:0090503	RNA phosphodiester bond hydrolysis, exonucleolytic	BP	1	Multidisease	1	1	0	#NAME?	NA
GO:0090557	establishment of endothelial intestinal barrier	BP	1	Multidisease	1	1	0	#NAME?	NA
GO:0090646	mitochondrial tRNA processing	BP	1	Multidisease	1	1	0	#NAME?	NA
GO:0090647	modulation of age-related behavioral decline	BP	1	Multidisease	1	1	0	#NAME?	NA
GO:0090656	t-circle formation	BP	1	Multidisease	1	1	0	#NAME?	NA
GO:0090657	telomeric loop disassembly	BP	1	Multidisease	1	1	0	#NAME?	NA
GO:0090670	RNA localization to Cajal body	BP	1	Multidisease	1	1	0	#NAME?	NA
GO:0090671	telomerase RNA localization to Cajal body	BP	1	Multidisease	1	1	0	#NAME?	NA
GO:0090672	telomerase RNA localization	BP	1	Multidisease	1	1	0	#NAME?	NA
GO:0090685	RNA localization to nucleus	BP	1	Multidisease	1	1	0	#NAME?	NA
GO:0090713	immunological memory process	BP	1	Multidisease	1	1	0	#NAME?	NA
GO:0090715	immunological memory formation process	BP	1	Multidisease	1	1	0	#NAME?	NA
GO:0090737	telomere maintenance via telomere trimming	BP	1	Multidisease	1	1	0	#NAME?	NA
GO:0097048	dendritic cell apoptotic process	BP	1	Multidisease	1	1	0	#NAME?	NA
GO:0097064	ncRNA export from nucleus	BP	1	Multidisease	1	1	0	#NAME?	NA
GO:0097091	synaptic vesicle clustering	BP	1	Multidisease	1	1	0	#NAME?	NA
GO:0097094	craniofacial suture morphogenesis	BP	1	Multidisease	1	1	0	#NAME?	NA
GO:0097104	postsynaptic membrane assembly	BP	1	Multidisease	1	1	0	#NAME?	NA
GO:0097106	postsynaptic density organization	BP	1	Multidisease	1	1	0	#NAME?	NA
GO:0097107	postsynaptic density assembly	BP	1	Multidisease	1	1	0	#NAME?	NA
GO:0097119	postsynaptic density protein 95 clustering	BP	1	Multidisease	1	1	0	#NAME?	NA
GO:0097120	receptor localization to synapse	BP	1	Multidisease	1	1	0	#NAME?	NA
GO:0097154	GABAergic neuron differentiation	BP	1	Multidisease	1	1	0	#NAME?	NA
GO:0097186	amelogenesis	BP	1	Multidisease	1	1	0	#NAME?	NA
GO:0097187	dentinogenesis	BP	1	Multidisease	1	1	0	#NAME?	NA
GO:0097202	activation of cysteine-type endopeptidase activity	BP	1	Multidisease	1	1	0	#NAME?	NA
GO:0097205	renal filtration	BP	1	Multidisease	1	1	0	#NAME?	NA
GO:0097278	complement-dependent cytotoxicity	BP	1	Multidisease	1	1	0	#NAME?	NA
GO:0097284	hepatocyte apoptotic process	BP	1	Multidisease	1	1	0	#NAME?	NA
GO:0097340	inhibition of cysteine-type endopeptidase activity	BP	1	Multidisease	1	1	0	#NAME?	NA
GO:0097341	zymogen inhibition	BP	1	Multidisease	1	1	0	#NAME?	NA
GO:0097352	autophagosome maturation	BP	1	Multidisease	1	1	0	#NAME?	NA
GO:0097354	prenylation	BP	1	Multidisease	1	1	0	#NAME?	NA
GO:0097428	protein maturation by iron-sulfur cluster transfer	BP	1	Multidisease	1	1	0	#NAME?	NA
GO:0097479	synaptic vesicle localization	BP	1	Multidisease	1	1	0	#NAME?	NA
GO:0097484	dendrite extension	BP	1	Multidisease	1	1	0	#NAME?	NA
GO:0097499	protein localization to non-motile cilium	BP	1	Multidisease	1	1	0	#NAME?	NA
GO:0097501	stress response to metal ion	BP	1	Multidisease	1	1	0	#NAME?	NA
GO:0097503	sialylation	BP	1	Multidisease	1	1	0	#NAME?	NA
GO:0097527	necroptotic signaling pathway	BP	1	Multidisease	1	1	0	#NAME?	NA
GO:0097531	mast cell migration	BP	1	Multidisease	1	1	0	#NAME?	NA
GO:0098534	centriole assembly	BP	1	Multidisease	1	1	0	#NAME?	NA
GO:0098543	detection of other organism	BP	1	Multidisease	1	1	0	#NAME?	NA
GO:0098581	detection of external biotic stimulus	BP	1	Multidisease	1	1	0	#NAME?	NA
GO:0098597	observational learning	BP	1	Multidisease	1	1	0	#NAME?	NA
GO:0098598	learned vocalization behavior or vocal learning	BP	1	Multidisease	1	1	0	#NAME?	NA
GO:0098698	postsynaptic specialization assembly	BP	1	Multidisease	1	1	0	#NAME?	NA
GO:0098703	calcium ion import across plasma membrane	BP	1	Multidisease	1	1	0	#NAME?	NA
GO:0098712	L-glutamate import across plasma membrane	BP	1	Multidisease	1	1	0	#NAME?	NA
GO:0098719	sodium ion import across plasma membrane	BP	1	Multidisease	1	1	0	#NAME?	NA
GO:0098743	cell aggregation	BP	1	Multidisease	1	1	0	#NAME?	NA
GO:0098787	mRNA cleavage involved in mRNA processing	BP	1	Multidisease	1	1	0	#NAME?	NA
GO:0098789	pre-mRNA cleavage required for polyadenylation	BP	1	Multidisease	1	1	0	#NAME?	NA
GO:0098810	neurotransmitter reuptake	BP	1	Multidisease	1	1	0	#NAME?	NA
GO:0098814	spontaneous synaptic transmission	BP	1	Multidisease	1	1	0	#NAME?	NA
GO:0098815	modulation of excitatory postsynaptic potential	BP	1	Multidisease	1	1	0	#NAME?	NA
GO:0098877	neurotransmitter receptor transport to plasma membrane	BP	1	Multidisease	1	1	0	#NAME?	NA
GO:0098883	synapse pruning	BP	1	Multidisease	1	1	0	#NAME?	NA
GO:0098884	postsynaptic neurotransmitter receptor internalization	BP	1	Multidisease	1	1	0	#NAME?	NA
GO:0098885	modification of postsynaptic actin cytoskeleton	BP	1	Multidisease	1	1	0	#NAME?	NA
GO:0098887	neurotransmitter receptor transport, endosome to postsynaptic membrane	BP	1	Multidisease	1	1	0	#NAME?	NA
GO:0098935	dendritic transport	BP	1	Multidisease	1	1	0	#NAME?	NA
GO:0098962	regulation of postsynaptic neurotransmitter receptor activity	BP	1	Multidisease	1	1	0	#NAME?	NA
GO:0098969	neurotransmitter receptor transport to postsynaptic membrane	BP	1	Multidisease	1	1	0	#NAME?	NA
GO:0098974	postsynaptic actin cytoskeleton organization	BP	1	Multidisease	1	1	0	#NAME?	NA
GO:0099010	modification of postsynaptic structure	BP	1	Multidisease	1	1	0	#NAME?	NA
GO:0099068	postsynapse assembly	BP	1	Multidisease	1	1	0	#NAME?	NA
GO:0099084	postsynaptic specialization organization	BP	1	Multidisease	1	1	0	#NAME?	NA
GO:0099116	tRNA 5'-end processing	BP	1	Multidisease	1	1	0	#NAME?	NA
GO:0099149	regulation of postsynaptic neurotransmitter receptor internalization	BP	1	Multidisease	1	1	0	#NAME?	NA
GO:0099150	regulation of postsynaptic specialization assembly	BP	1	Multidisease	1	1	0	#NAME?	NA
GO:0099151	regulation of postsynaptic density assembly	BP	1	Multidisease	1	1	0	#NAME?	NA
GO:0099188	postsynaptic cytoskeleton organization	BP	1	Multidisease	1	1	0	#NAME?	NA
GO:0099500	vesicle fusion to plasma membrane	BP	1	Multidisease	1	1	0	#NAME?	NA
GO:0099514	synaptic vesicle cytoskeletal transport	BP	1	Multidisease	1	1	0	#NAME?	NA
GO:0099515	actin filament-based transport	BP	1	Multidisease	1	1	0	#NAME?	NA
GO:0099517	synaptic vesicle transport along microtubule	BP	1	Multidisease	1	1	0	#NAME?	NA
GO:0099518	vesicle cytoskeletal trafficking	BP	1	Multidisease	1	1	0	#NAME?	NA
GO:0099558	maintenance of synapse structure	BP	1	Multidisease	1	1	0	#NAME?	NA
GO:0099560	synaptic membrane adhesion	BP	1	Multidisease	1	1	0	#NAME?	NA
GO:0099563	modification of synaptic structure	BP	1	Multidisease	1	1	0	#NAME?	NA
GO:0099566	regulation of postsynaptic cytosolic calcium ion concentration	BP	1	Multidisease	1	1	0	#NAME?	NA
GO:0099590	neurotransmitter receptor internalization	BP	1	Multidisease	1	1	0	#NAME?	NA
GO:0099612	protein localization to axon	BP	1	Multidisease	1	1	0	#NAME?	NA
GO:0099633	protein localization to postsynaptic specialization membrane	BP	1	Multidisease	1	1	0	#NAME?	NA
GO:0099637	neurotransmitter receptor transport	BP	1	Multidisease	1	1	0	#NAME?	NA
GO:0099638	endosome to plasma membrane protein transport	BP	1	Multidisease	1	1	0	#NAME?	NA
GO:0099639	neurotransmitter receptor transport, endosome to plasma membrane	BP	1	Multidisease	1	1	0	#NAME?	NA
GO:0099640	axo-dendritic protein transport	BP	1	Multidisease	1	1	0	#NAME?	NA
GO:0099641	anterograde axonal protein transport	BP	1	Multidisease	1	1	0	#NAME?	NA
GO:0099645	neurotransmitter receptor localization to postsynaptic specialization membrane	BP	1	Multidisease	1	1	0	#NAME?	NA
GO:0106049	regulation of cellular response to osmotic stress	BP	1	Multidisease	1	1	0	#NAME?	NA
GO:0106056	regulation of calcineurin-mediated signaling	BP	1	Multidisease	1	1	0	#NAME?	NA
GO:0106057	negative regulation of calcineurin-mediated signaling	BP	1	Multidisease	1	1	0	#NAME?	NA
GO:0106058	positive regulation of calcineurin-mediated signaling	BP	1	Multidisease	1	1	0	#NAME?	NA
GO:0106074	aminoacyl-tRNA metabolism involved in translational fidelity	BP	1	Multidisease	1	1	0	#NAME?	NA
GO:0110154	RNA decapping	BP	1	Multidisease	1	1	0	#NAME?	NA
GO:0110156	methylguanosine-cap decapping	BP	1	Multidisease	1	1	0	#NAME?	NA
GO:0140059	dendrite arborization	BP	1	Multidisease	1	1	0	#NAME?	NA
GO:0140131	positive regulation of lymphocyte chemotaxis	BP	1	Multidisease	1	1	0	#NAME?	NA
GO:0140238	presynaptic endocytosis	BP	1	Multidisease	1	1	0	#NAME?	NA
GO:0140239	postsynaptic endocytosis	BP	1	Multidisease	1	1	0	#NAME?	NA
GO:0140354	lipid import into cell	BP	1	Multidisease	1	1	0	#NAME?	NA
GO:0150003	regulation of spontaneous synaptic transmission	BP	1	Multidisease	1	1	0	#NAME?	NA
GO:0150052	regulation of postsynapse assembly	BP	1	Multidisease	1	1	0	#NAME?	NA
GO:0150065	regulation of deacetylase activity	BP	1	Multidisease	1	1	0	#NAME?	NA
GO:0150078	positive regulation of neuroinflammatory response	BP	1	Multidisease	1	1	0	#NAME?	NA
GO:0150146	cell junction disassembly	BP	1	Multidisease	1	1	0	#NAME?	NA
GO:1900017	positive regulation of cytokine production involved in inflammatory response	BP	1	Multidisease	1	1	0	#NAME?	NA
GO:1900025	negative regulation of substrate adhesion-dependent cell spreading	BP	1	Multidisease	1	1	0	#NAME?	NA
GO:1900037	regulation of cellular response to hypoxia	BP	1	Multidisease	1	1	0	#NAME?	NA
GO:1900040	regulation of interleukin-2 secretion	BP	1	Multidisease	1	1	0	#NAME?	NA
GO:1900041	negative regulation of interleukin-2 secretion	BP	1	Multidisease	1	1	0	#NAME?	NA
GO:1900044	regulation of protein K63-linked ubiquitination	BP	1	Multidisease	1	1	0	#NAME?	NA
GO:1900103	positive regulation of endoplasmic reticulum unfolded protein response	BP	1	Multidisease	1	1	0	#NAME?	NA
GO:1900112	regulation of histone H3-K9 trimethylation	BP	1	Multidisease	1	1	0	#NAME?	NA
GO:1900119	positive regulation of execution phase of apoptosis	BP	1	Multidisease	1	1	0	#NAME?	NA
GO:1900122	positive regulation of receptor binding	BP	1	Multidisease	1	1	0	#NAME?	NA
GO:1900151	regulation of nuclear-transcribed mRNA catabolic process, deadenylation-dependent decay	BP	1	Multidisease	1	1	0	#NAME?	NA
GO:1900153	positive regulation of nuclear-transcribed mRNA catabolic process, deadenylation-dependent decay	BP	1	Multidisease	1	1	0	#NAME?	NA
GO:1900165	negative regulation of interleukin-6 secretion	BP	1	Multidisease	1	1	0	#NAME?	NA
GO:1900227	positive regulation of NLRP3 inflammasome complex assembly	BP	1	Multidisease	1	1	0	#NAME?	NA
GO:1900239	regulation of phenotypic switching	BP	1	Multidisease	1	1	0	#NAME?	NA
GO:1900242	regulation of synaptic vesicle endocytosis	BP	1	Multidisease	1	1	0	#NAME?	NA
GO:1900246	positive regulation of RIG-I signaling pathway	BP	1	Multidisease	1	1	0	#NAME?	NA
GO:1900247	regulation of cytoplasmic translational elongation	BP	1	Multidisease	1	1	0	#NAME?	NA
GO:1900273	positive regulation of long-term synaptic potentiation	BP	1	Multidisease	1	1	0	#NAME?	NA
GO:1900363	regulation of mRNA polyadenylation	BP	1	Multidisease	1	1	0	#NAME?	NA
GO:1900364	negative regulation of mRNA polyadenylation	BP	1	Multidisease	1	1	0	#NAME?	NA
GO:1900376	regulation of secondary metabolite biosynthetic process	BP	1	Multidisease	1	1	0	#NAME?	NA
GO:1900409	positive regulation of cellular response to oxidative stress	BP	1	Multidisease	1	1	0	#NAME?	NA
GO:1900426	positive regulation of defense response to bacterium	BP	1	Multidisease	1	1	0	#NAME?	NA
GO:1900451	positive regulation of glutamate receptor signaling pathway	BP	1	Multidisease	1	1	0	#NAME?	NA
GO:1900454	positive regulation of long-term synaptic depression	BP	1	Multidisease	1	1	0	#NAME?	NA
GO:1900543	negative regulation of purine nucleotide metabolic process	BP	1	Multidisease	1	1	0	#NAME?	NA
GO:1900619	acetate ester metabolic process	BP	1	Multidisease	1	1	0	#NAME?	NA
GO:1900620	acetate ester biosynthetic process	BP	1	Multidisease	1	1	0	#NAME?	NA
GO:1900746	regulation of vascular endothelial growth factor signaling pathway	BP	1	Multidisease	1	1	0	#NAME?	NA
GO:1900747	negative regulation of vascular endothelial growth factor signaling pathway	BP	1	Multidisease	1	1	0	#NAME?	NA
GO:1901029	negative regulation of mitochondrial outer membrane permeabilization involved in apoptotic signaling pathway	BP	1	Multidisease	1	1	0	#NAME?	NA
GO:1901033	positive regulation of response to reactive oxygen species	BP	1	Multidisease	1	1	0	#NAME?	NA
GO:1901071	glucosamine-containing compound metabolic process	BP	1	Multidisease	1	1	0	#NAME?	NA
GO:1901077	regulation of relaxation of muscle	BP	1	Multidisease	1	1	0	#NAME?	NA
GO:1901096	regulation of autophagosome maturation	BP	1	Multidisease	1	1	0	#NAME?	NA
GO:1901160	primary amino compound metabolic process	BP	1	Multidisease	1	1	0	#NAME?	NA
GO:1901163	regulation of trophoblast cell migration	BP	1	Multidisease	1	1	0	#NAME?	NA
GO:1901203	positive regulation of extracellular matrix assembly	BP	1	Multidisease	1	1	0	#NAME?	NA
GO:1901317	regulation of flagellated sperm motility	BP	1	Multidisease	1	1	0	#NAME?	NA
GO:1901523	icosanoid catabolic process	BP	1	Multidisease	1	1	0	#NAME?	NA
GO:1901538	changes to DNA methylation involved in embryo development	BP	1	Multidisease	1	1	0	#NAME?	NA
GO:1901550	regulation of endothelial cell development	BP	1	Multidisease	1	1	0	#NAME?	NA
GO:1901569	fatty acid derivative catabolic process	BP	1	Multidisease	1	1	0	#NAME?	NA
GO:1901623	regulation of lymphocyte chemotaxis	BP	1	Multidisease	1	1	0	#NAME?	NA
GO:1901658	glycosyl compound catabolic process	BP	1	Multidisease	1	1	0	#NAME?	NA
GO:1901663	quinone biosynthetic process	BP	1	Multidisease	1	1	0	#NAME?	NA
GO:1901668	regulation of superoxide dismutase activity	BP	1	Multidisease	1	1	0	#NAME?	NA
GO:1901722	regulation of cell proliferation involved in kidney development	BP	1	Multidisease	1	1	0	#NAME?	NA
GO:1901725	regulation of histone deacetylase activity	BP	1	Multidisease	1	1	0	#NAME?	NA
GO:1901798	positive regulation of signal transduction by p53 class mediator	BP	1	Multidisease	1	1	0	#NAME?	NA
GO:1901836	regulation of transcription of nucleolar large rRNA by RNA polymerase I	BP	1	Multidisease	1	1	0	#NAME?	NA
GO:1901838	positive regulation of transcription of nucleolar large rRNA by RNA polymerase I	BP	1	Multidisease	1	1	0	#NAME?	NA
GO:1901881	positive regulation of protein depolymerization	BP	1	Multidisease	1	1	0	#NAME?	NA
GO:1901894	regulation of ATPase-coupled calcium transmembrane transporter activity	BP	1	Multidisease	1	1	0	#NAME?	NA
GO:1901976	regulation of cell cycle checkpoint	BP	1	Multidisease	1	1	0	#NAME?	NA
GO:1901977	negative regulation of cell cycle checkpoint	BP	1	Multidisease	1	1	0	#NAME?	NA
GO:1901984	negative regulation of protein acetylation	BP	1	Multidisease	1	1	0	#NAME?	NA
GO:1902001	fatty acid transmembrane transport	BP	1	Multidisease	1	1	0	#NAME?	NA
GO:1902004	positive regulation of amyloid-beta formation	BP	1	Multidisease	1	1	0	#NAME?	NA
GO:1902019	regulation of cilium-dependent cell motility	BP	1	Multidisease	1	1	0	#NAME?	NA
GO:1902043	positive regulation of extrinsic apoptotic signaling pathway via death domain receptors	BP	1	Multidisease	1	1	0	#NAME?	NA
GO:1902074	response to salt	BP	1	Multidisease	1	1	0	#NAME?	NA
GO:1902075	cellular response to salt	BP	1	Multidisease	1	1	0	#NAME?	NA
GO:1902093	positive regulation of flagellated sperm motility	BP	1	Multidisease	1	1	0	#NAME?	NA
GO:1902100	negative regulation of metaphase/anaphase transition of cell cycle	BP	1	Multidisease	1	1	0	#NAME?	NA
GO:1902101	positive regulation of metaphase/anaphase transition of cell cycle	BP	1	Multidisease	1	1	0	#NAME?	NA
GO:1902224	ketone body metabolic process	BP	1	Multidisease	1	1	0	#NAME?	NA
GO:1902307	positive regulation of sodium ion transmembrane transport	BP	1	Multidisease	1	1	0	#NAME?	NA
GO:1902369	negative regulation of RNA catabolic process	BP	1	Multidisease	1	1	0	#NAME?	NA
GO:1902373	negative regulation of mRNA catabolic process	BP	1	Multidisease	1	1	0	#NAME?	NA
GO:1902473	regulation of protein localization to synapse	BP	1	Multidisease	1	1	0	#NAME?	NA
GO:1902474	positive regulation of protein localization to synapse	BP	1	Multidisease	1	1	0	#NAME?	NA
GO:1902510	regulation of apoptotic DNA fragmentation	BP	1	Multidisease	1	1	0	#NAME?	NA
GO:1902513	regulation of organelle transport along microtubule	BP	1	Multidisease	1	1	0	#NAME?	NA
GO:1902547	regulation of cellular response to vascular endothelial growth factor stimulus	BP	1	Multidisease	1	1	0	#NAME?	NA
GO:1902548	negative regulation of cellular response to vascular endothelial growth factor stimulus	BP	1	Multidisease	1	1	0	#NAME?	NA
GO:1902656	calcium ion import into cytosol	BP	1	Multidisease	1	1	0	#NAME?	NA
GO:1902683	regulation of receptor localization to synapse	BP	1	Multidisease	1	1	0	#NAME?	NA
GO:1902692	regulation of neuroblast proliferation	BP	1	Multidisease	1	1	0	#NAME?	NA
GO:1902713	regulation of interferon-gamma secretion	BP	1	Multidisease	1	1	0	#NAME?	NA
GO:1902739	regulation of interferon-alpha secretion	BP	1	Multidisease	1	1	0	#NAME?	NA
GO:1902741	positive regulation of interferon-alpha secretion	BP	1	Multidisease	1	1	0	#NAME?	NA
GO:1902884	positive regulation of response to oxidative stress	BP	1	Multidisease	1	1	0	#NAME?	NA
GO:1902893	regulation of pri-miRNA transcription by RNA polymerase II	BP	1	Multidisease	1	1	0	#NAME?	NA
GO:1902894	negative regulation of pri-miRNA transcription by RNA polymerase II	BP	1	Multidisease	1	1	0	#NAME?	NA
GO:1902895	positive regulation of pri-miRNA transcription by RNA polymerase II	BP	1	Multidisease	1	1	0	#NAME?	NA
GO:1902902	negative regulation of autophagosome assembly	BP	1	Multidisease	1	1	0	#NAME?	NA
GO:1902914	regulation of protein polyubiquitination	BP	1	Multidisease	1	1	0	#NAME?	NA
GO:1902915	negative regulation of protein polyubiquitination	BP	1	Multidisease	1	1	0	#NAME?	NA
GO:1902916	positive regulation of protein polyubiquitination	BP	1	Multidisease	1	1	0	#NAME?	NA
GO:1902946	protein localization to early endosome	BP	1	Multidisease	1	1	0	#NAME?	NA
GO:1902947	regulation of tau-protein kinase activity	BP	1	Multidisease	1	1	0	#NAME?	NA
GO:1902959	regulation of aspartic-type endopeptidase activity involved in amyloid precursor protein catabolic process	BP	1	Multidisease	1	1	0	#NAME?	NA
GO:1902961	positive regulation of aspartic-type endopeptidase activity involved in amyloid precursor protein catabolic process	BP	1	Multidisease	1	1	0	#NAME?	NA
GO:1902969	mitotic DNA replication	BP	1	Multidisease	1	1	0	#NAME?	NA
GO:1902993	positive regulation of amyloid precursor protein catabolic process	BP	1	Multidisease	1	1	0	#NAME?	NA
GO:1903011	negative regulation of bone development	BP	1	Multidisease	1	1	0	#NAME?	NA
GO:1903019	negative regulation of glycoprotein metabolic process	BP	1	Multidisease	1	1	0	#NAME?	NA
GO:1903054	negative regulation of extracellular matrix organization	BP	1	Multidisease	1	1	0	#NAME?	NA
GO:1903077	negative regulation of protein localization to plasma membrane	BP	1	Multidisease	1	1	0	#NAME?	NA
GO:1903140	regulation of establishment of endothelial barrier	BP	1	Multidisease	1	1	0	#NAME?	NA
GO:1903209	positive regulation of oxidative stress-induced cell death	BP	1	Multidisease	1	1	0	#NAME?	NA
GO:1903265	positive regulation of tumor necrosis factor-mediated signaling pathway	BP	1	Multidisease	1	1	0	#NAME?	NA
GO:1903299	regulation of hexokinase activity	BP	1	Multidisease	1	1	0	#NAME?	NA
GO:1903306	negative regulation of regulated secretory pathway	BP	1	Multidisease	1	1	0	#NAME?	NA
GO:1903312	negative regulation of mRNA metabolic process	BP	1	Multidisease	1	1	0	#NAME?	NA
GO:1903317	regulation of protein maturation	BP	1	Multidisease	1	1	0	#NAME?	NA
GO:1903318	negative regulation of protein maturation	BP	1	Multidisease	1	1	0	#NAME?	NA
GO:1903319	positive regulation of protein maturation	BP	1	Multidisease	1	1	0	#NAME?	NA
GO:1903332	regulation of protein folding	BP	1	Multidisease	1	1	0	#NAME?	NA
GO:1903347	negative regulation of bicellular tight junction assembly	BP	1	Multidisease	1	1	0	#NAME?	NA
GO:1903358	regulation of Golgi organization	BP	1	Multidisease	1	1	0	#NAME?	NA
GO:1903421	regulation of synaptic vesicle recycling	BP	1	Multidisease	1	1	0	#NAME?	NA
GO:1903504	regulation of mitotic spindle checkpoint	BP	1	Multidisease	1	1	0	#NAME?	NA
GO:1903513	endoplasmic reticulum to cytosol transport	BP	1	Multidisease	1	1	0	#NAME?	NA
GO:1903579	negative regulation of ATP metabolic process	BP	1	Multidisease	1	1	0	#NAME?	NA
GO:1903587	regulation of blood vessel endothelial cell proliferation involved in sprouting angiogenesis	BP	1	Multidisease	1	1	0	#NAME?	NA
GO:1903588	negative regulation of blood vessel endothelial cell proliferation involved in sprouting angiogenesis	BP	1	Multidisease	1	1	0	#NAME?	NA
GO:1903589	positive regulation of blood vessel endothelial cell proliferation involved in sprouting angiogenesis	BP	1	Multidisease	1	1	0	#NAME?	NA
GO:1903624	regulation of DNA catabolic process	BP	1	Multidisease	1	1	0	#NAME?	NA
GO:1903671	negative regulation of sprouting angiogenesis	BP	1	Multidisease	1	1	0	#NAME?	NA
GO:1903729	regulation of plasma membrane organization	BP	1	Multidisease	1	1	0	#NAME?	NA
GO:1903792	negative regulation of anion transport	BP	1	Multidisease	1	1	0	#NAME?	NA
GO:1903798	regulation of production of miRNAs involved in gene silencing by miRNA	BP	1	Multidisease	1	1	0	#NAME?	NA
GO:1903799	negative regulation of production of miRNAs involved in gene silencing by miRNA	BP	1	Multidisease	1	1	0	#NAME?	NA
GO:1903800	positive regulation of production of miRNAs involved in gene silencing by miRNA	BP	1	Multidisease	1	1	0	#NAME?	NA
GO:1903859	regulation of dendrite extension	BP	1	Multidisease	1	1	0	#NAME?	NA
GO:1903861	positive regulation of dendrite extension	BP	1	Multidisease	1	1	0	#NAME?	NA
GO:1903894	regulation of IRE1-mediated unfolded protein response	BP	1	Multidisease	1	1	0	#NAME?	NA
GO:1903909	regulation of receptor clustering	BP	1	Multidisease	1	1	0	#NAME?	NA
GO:1903935	response to sodium arsenite	BP	1	Multidisease	1	1	0	#NAME?	NA
GO:1903936	cellular response to sodium arsenite	BP	1	Multidisease	1	1	0	#NAME?	NA
GO:1903960	negative regulation of anion transmembrane transport	BP	1	Multidisease	1	1	0	#NAME?	NA
GO:1903975	regulation of glial cell migration	BP	1	Multidisease	1	1	0	#NAME?	NA
GO:1903977	positive regulation of glial cell migration	BP	1	Multidisease	1	1	0	#NAME?	NA
GO:1903980	positive regulation of microglial cell activation	BP	1	Multidisease	1	1	0	#NAME?	NA
GO:1904152	regulation of retrograde protein transport, ER to cytosol	BP	1	Multidisease	1	1	0	#NAME?	NA
GO:1904153	negative regulation of retrograde protein transport, ER to cytosol	BP	1	Multidisease	1	1	0	#NAME?	NA
GO:1904181	positive regulation of membrane depolarization	BP	1	Multidisease	1	1	0	#NAME?	NA
GO:1904251	regulation of bile acid metabolic process	BP	1	Multidisease	1	1	0	#NAME?	NA
GO:1904263	positive regulation of TORC1 signaling	BP	1	Multidisease	1	1	0	#NAME?	NA
GO:1904293	negative regulation of ERAD pathway	BP	1	Multidisease	1	1	0	#NAME?	NA
GO:1904376	negative regulation of protein localization to cell periphery	BP	1	Multidisease	1	1	0	#NAME?	NA
GO:1904380	endoplasmic reticulum mannose trimming	BP	1	Multidisease	1	1	0	#NAME?	NA
GO:1904396	regulation of neuromuscular junction development	BP	1	Multidisease	1	1	0	#NAME?	NA
GO:1904424	regulation of GTP binding	BP	1	Multidisease	1	1	0	#NAME?	NA
GO:1904468	negative regulation of tumor necrosis factor secretion	BP	1	Multidisease	1	1	0	#NAME?	NA
GO:1904645	response to amyloid-beta	BP	1	Multidisease	1	1	0	#NAME?	NA
GO:1904646	cellular response to amyloid-beta	BP	1	Multidisease	1	1	0	#NAME?	NA
GO:1904666	regulation of ubiquitin protein ligase activity	BP	1	Multidisease	1	1	0	#NAME?	NA
GO:1904668	positive regulation of ubiquitin protein ligase activity	BP	1	Multidisease	1	1	0	#NAME?	NA
GO:1904683	regulation of metalloendopeptidase activity	BP	1	Multidisease	1	1	0	#NAME?	NA
GO:1904753	negative regulation of vascular associated smooth muscle cell migration	BP	1	Multidisease	1	1	0	#NAME?	NA
GO:1904779	regulation of protein localization to centrosome	BP	1	Multidisease	1	1	0	#NAME?	NA
GO:1904814	regulation of protein localization to chromosome, telomeric region	BP	1	Multidisease	1	1	0	#NAME?	NA
GO:1904816	positive regulation of protein localization to chromosome, telomeric region	BP	1	Multidisease	1	1	0	#NAME?	NA
GO:1904861	excitatory synapse assembly	BP	1	Multidisease	1	1	0	#NAME?	NA
GO:1904872	regulation of telomerase RNA localization to Cajal body	BP	1	Multidisease	1	1	0	#NAME?	NA
GO:1904874	positive regulation of telomerase RNA localization to Cajal body	BP	1	Multidisease	1	1	0	#NAME?	NA
GO:1904889	regulation of excitatory synapse assembly	BP	1	Multidisease	1	1	0	#NAME?	NA
GO:1905038	regulation of membrane lipid metabolic process	BP	1	Multidisease	1	1	0	#NAME?	NA
GO:1905048	regulation of metallopeptidase activity	BP	1	Multidisease	1	1	0	#NAME?	NA
GO:1905050	positive regulation of metallopeptidase activity	BP	1	Multidisease	1	1	0	#NAME?	NA
GO:1905065	positive regulation of vascular smooth muscle cell differentiation	BP	1	Multidisease	1	1	0	#NAME?	NA
GO:1905153	regulation of membrane invagination	BP	1	Multidisease	1	1	0	#NAME?	NA
GO:1905155	positive regulation of membrane invagination	BP	1	Multidisease	1	1	0	#NAME?	NA
GO:1905244	regulation of modification of synaptic structure	BP	1	Multidisease	1	1	0	#NAME?	NA
GO:1905245	regulation of aspartic-type peptidase activity	BP	1	Multidisease	1	1	0	#NAME?	NA
GO:1905246	negative regulation of aspartic-type peptidase activity	BP	1	Multidisease	1	1	0	#NAME?	NA
GO:1905247	positive regulation of aspartic-type peptidase activity	BP	1	Multidisease	1	1	0	#NAME?	NA
GO:1905276	regulation of epithelial tube formation	BP	1	Multidisease	1	1	0	#NAME?	NA
GO:1905383	protein localization to presynapse	BP	1	Multidisease	1	1	0	#NAME?	NA
GO:1905476	negative regulation of protein localization to membrane	BP	1	Multidisease	1	1	0	#NAME?	NA
GO:1905508	protein localization to microtubule organizing center	BP	1	Multidisease	1	1	0	#NAME?	NA
GO:1905522	negative regulation of macrophage migration	BP	1	Multidisease	1	1	0	#NAME?	NA
GO:1905563	negative regulation of vascular endothelial cell proliferation	BP	1	Multidisease	1	1	0	#NAME?	NA
GO:1905819	negative regulation of chromosome separation	BP	1	Multidisease	1	1	0	#NAME?	NA
GO:1905820	positive regulation of chromosome separation	BP	1	Multidisease	1	1	0	#NAME?	NA
GO:1905874	regulation of postsynaptic density organization	BP	1	Multidisease	1	1	0	#NAME?	NA
GO:1905941	positive regulation of gonad development	BP	1	Multidisease	1	1	0	#NAME?	NA
GO:1990126	retrograde transport, endosome to plasma membrane	BP	1	Multidisease	1	1	0	#NAME?	NA
GO:1990169	stress response to copper ion	BP	1	Multidisease	1	1	0	#NAME?	NA
GO:1990173	protein localization to nucleoplasm	BP	1	Multidisease	1	1	0	#NAME?	NA
GO:1990253	cellular response to leucine starvation	BP	1	Multidisease	1	1	0	#NAME?	NA
GO:1990403	embryonic brain development	BP	1	Multidisease	1	1	0	#NAME?	NA
GO:1990416	cellular response to brain-derived neurotrophic factor stimulus	BP	1	Multidisease	1	1	0	#NAME?	NA
GO:1990440	positive regulation of transcription from RNA polymerase II promoter in response to endoplasmic reticulum stress	BP	1	Multidisease	1	1	0	#NAME?	NA
GO:1990668	vesicle fusion with endoplasmic reticulum-Golgi intermediate compartment (ERGIC) membrane	BP	1	Multidisease	1	1	0	#NAME?	NA
GO:1990928	response to amino acid starvation	BP	1	Multidisease	1	1	0	#NAME?	NA
GO:2000001	regulation of DNA damage checkpoint	BP	1	Multidisease	1	1	0	#NAME?	NA
GO:2000002	negative regulation of DNA damage checkpoint	BP	1	Multidisease	1	1	0	#NAME?	NA
GO:2000008	regulation of protein localization to cell surface	BP	1	Multidisease	1	1	0	#NAME?	NA
GO:2000009	negative regulation of protein localization to cell surface	BP	1	Multidisease	1	1	0	#NAME?	NA
GO:2000010	positive regulation of protein localization to cell surface	BP	1	Multidisease	1	1	0	#NAME?	NA
GO:2000042	negative regulation of double-strand break repair via homologous recombination	BP	1	Multidisease	1	1	0	#NAME?	NA
GO:2000107	negative regulation of leukocyte apoptotic process	BP	1	Multidisease	1	1	0	#NAME?	NA
GO:2000121	regulation of removal of superoxide radicals	BP	1	Multidisease	1	1	0	#NAME?	NA
GO:2000136	regulation of cell proliferation involved in heart morphogenesis	BP	1	Multidisease	1	1	0	#NAME?	NA
GO:2000155	positive regulation of cilium-dependent cell motility	BP	1	Multidisease	1	1	0	#NAME?	NA
GO:2000191	regulation of fatty acid transport	BP	1	Multidisease	1	1	0	#NAME?	NA
GO:2000193	positive regulation of fatty acid transport	BP	1	Multidisease	1	1	0	#NAME?	NA
GO:2000194	regulation of female gonad development	BP	1	Multidisease	1	1	0	#NAME?	NA
GO:2000253	positive regulation of feeding behavior	BP	1	Multidisease	1	1	0	#NAME?	NA
GO:2000288	positive regulation of myoblast proliferation	BP	1	Multidisease	1	1	0	#NAME?	NA
GO:2000291	regulation of myoblast proliferation	BP	1	Multidisease	1	1	0	#NAME?	NA
GO:2000303	regulation of ceramide biosynthetic process	BP	1	Multidisease	1	1	0	#NAME?	NA
GO:2000304	positive regulation of ceramide biosynthetic process	BP	1	Multidisease	1	1	0	#NAME?	NA
GO:2000310	regulation of NMDA receptor activity	BP	1	Multidisease	1	1	0	#NAME?	NA
GO:2000311	regulation of AMPA receptor activity	BP	1	Multidisease	1	1	0	#NAME?	NA
GO:2000318	positive regulation of T-helper 17 type immune response	BP	1	Multidisease	1	1	0	#NAME?	NA
GO:2000352	negative regulation of endothelial cell apoptotic process	BP	1	Multidisease	1	1	0	#NAME?	NA
GO:2000369	regulation of clathrin-dependent endocytosis	BP	1	Multidisease	1	1	0	#NAME?	NA
GO:2000403	positive regulation of lymphocyte migration	BP	1	Multidisease	1	1	0	#NAME?	NA
GO:2000404	regulation of T cell migration	BP	1	Multidisease	1	1	0	#NAME?	NA
GO:2000406	positive regulation of T cell migration	BP	1	Multidisease	1	1	0	#NAME?	NA
GO:2000425	regulation of apoptotic cell clearance	BP	1	Multidisease	1	1	0	#NAME?	NA
GO:2000427	positive regulation of apoptotic cell clearance	BP	1	Multidisease	1	1	0	#NAME?	NA
GO:2000463	positive regulation of excitatory postsynaptic potential	BP	1	Multidisease	1	1	0	#NAME?	NA
GO:2000484	positive regulation of interleukin-8 secretion	BP	1	Multidisease	1	1	0	#NAME?	NA
GO:2000501	regulation of natural killer cell chemotaxis	BP	1	Multidisease	1	1	0	#NAME?	NA
GO:2000503	positive regulation of natural killer cell chemotaxis	BP	1	Multidisease	1	1	0	#NAME?	NA
GO:2000551	regulation of T-helper 2 cell cytokine production	BP	1	Multidisease	1	1	0	#NAME?	NA
GO:2000561	regulation of CD4-positive, alpha-beta T cell proliferation	BP	1	Multidisease	1	1	0	#NAME?	NA
GO:2000564	regulation of CD8-positive, alpha-beta T cell proliferation	BP	1	Multidisease	1	1	0	#NAME?	NA
GO:2000574	regulation of microtubule motor activity	BP	1	Multidisease	1	1	0	#NAME?	NA
GO:2000615	regulation of histone H3-K9 acetylation	BP	1	Multidisease	1	1	0	#NAME?	NA
GO:2000628	regulation of miRNA metabolic process	BP	1	Multidisease	1	1	0	#NAME?	NA
GO:2000637	positive regulation of gene silencing by miRNA	BP	1	Multidisease	1	1	0	#NAME?	NA
GO:2000647	negative regulation of stem cell proliferation	BP	1	Multidisease	1	1	0	#NAME?	NA
GO:2000651	positive regulation of sodium ion transmembrane transporter activity	BP	1	Multidisease	1	1	0	#NAME?	NA
GO:2000668	regulation of dendritic cell apoptotic process	BP	1	Multidisease	1	1	0	#NAME?	NA
GO:2000669	negative regulation of dendritic cell apoptotic process	BP	1	Multidisease	1	1	0	#NAME?	NA
GO:2000678	negative regulation of transcription regulatory region DNA binding	BP	1	Multidisease	1	1	0	#NAME?	NA
GO:2000757	negative regulation of peptidyl-lysine acetylation	BP	1	Multidisease	1	1	0	#NAME?	NA
GO:2000807	regulation of synaptic vesicle clustering	BP	1	Multidisease	1	1	0	#NAME?	NA
GO:2000816	negative regulation of mitotic sister chromatid separation	BP	1	Multidisease	1	1	0	#NAME?	NA
GO:2000818	negative regulation of myoblast proliferation	BP	1	Multidisease	1	1	0	#NAME?	NA
GO:2001014	regulation of skeletal muscle cell differentiation	BP	1	Multidisease	1	1	0	#NAME?	NA
GO:2001026	regulation of endothelial cell chemotaxis	BP	1	Multidisease	1	1	0	#NAME?	NA
GO:2001028	positive regulation of endothelial cell chemotaxis	BP	1	Multidisease	1	1	0	#NAME?	NA
GO:2001034	positive regulation of double-strand break repair via nonhomologous end joining	BP	1	Multidisease	1	1	0	#NAME?	NA
GO:2001044	regulation of integrin-mediated signaling pathway	BP	1	Multidisease	1	1	0	#NAME?	NA
GO:2001135	regulation of endocytic recycling	BP	1	Multidisease	1	1	0	#NAME?	NA
GO:2001169	regulation of ATP biosynthetic process	BP	1	Multidisease	1	1	0	#NAME?	NA
GO:2001179	regulation of interleukin-10 secretion	BP	1	Multidisease	1	1	0	#NAME?	NA
GO:2001181	positive regulation of interleukin-10 secretion	BP	1	Multidisease	1	1	0	#NAME?	NA
GO:2001183	negative regulation of interleukin-12 secretion	BP	1	Multidisease	1	1	0	#NAME?	NA
GO:2001187	positive regulation of CD8-positive, alpha-beta T cell activation	BP	1	Multidisease	1	1	0	#NAME?	NA
GO:2001188	regulation of T cell activation via T cell receptor contact with antigen bound to MHC molecule on antigen presenting cell	BP	1	Multidisease	1	1	0	#NAME?	NA
GO:2001190	positive regulation of T cell activation via T cell receptor contact with antigen bound to MHC molecule on antigen presenting cell	BP	1	Multidisease	1	1	0	#NAME?	NA
GO:2001198	regulation of dendritic cell differentiation	BP	1	Multidisease	1	1	0	#NAME?	NA
GO:2001199	negative regulation of dendritic cell differentiation	BP	1	Multidisease	1	1	0	#NAME?	NA
GO:2001200	positive regulation of dendritic cell differentiation	BP	1	Multidisease	1	1	0	#NAME?	NA
GO:2001212	regulation of vasculogenesis	BP	1	Multidisease	1	1	0	#NAME?	NA
GO:2001214	positive regulation of vasculogenesis	BP	1	Multidisease	1	1	0	#NAME?	NA
GO:2001223	negative regulation of neuron migration	BP	1	Multidisease	1	1	0	#NAME?	NA
GO:2001241	positive regulation of extrinsic apoptotic signaling pathway in absence of ligand	BP	1	Multidisease	1	1	0	#NAME?	NA
GO:2001256	regulation of store-operated calcium entry	BP	1	Multidisease	1	1	0	#NAME?	NA
GO:2001267	regulation of cysteine-type endopeptidase activity involved in apoptotic signaling pathway	BP	1	Multidisease	1	1	0	#NAME?	NA
GO:2001269	positive regulation of cysteine-type endopeptidase activity involved in apoptotic signaling pathway	BP	1	Multidisease	1	1	0	#NAME?	NA
GO:2001279	regulation of unsaturated fatty acid biosynthetic process	BP	1	Multidisease	1	1	0	#NAME?	NA
GO:0042627	chylomicron	CC	1	Multidisease	1.13348e-09	2.74465e-05	49.8341	5.63906	GO:0042627
GO:0034358	plasma lipoprotein particle	CC	1	Multidisease	8.82804e-08	0.00110057	10.7309	3.42369	GO:0034358
GO:1990777	lipoprotein particle	CC	1	Multidisease	8.82804e-08	0.00110057	10.7309	3.42369	GO:1990777
GO:0032994	protein-lipid complex	CC	1	Multidisease	1.51526e-07	0.00178311	10.0989	3.33613	GO:0032994
GO:0034361	very-low-density lipoprotein particle	CC	1	Multidisease	4.67417e-07	0.00439213	14.6511	3.87294	GO:0034361
GO:0034385	triglyceride-rich plasma lipoprotein particle	CC	1	Multidisease	4.67417e-07	0.00439213	14.6511	3.87294	GO:0034385
GO:0034364	high-density lipoprotein particle	CC	1	Multidisease	3.38046e-06	0.0196151	10.3754	3.37509	GO:0034364
GO:0005743	mitochondrial inner membrane	CC	1	Multidisease	0.00217819	1	1.89855	0.9249	NA
GO:1990909	Wnt signalosome	CC	1	Multidisease	0.00286764	1	11.2758	3.49516	NA
GO:0034362	low-density lipoprotein particle	CC	1	Multidisease	0.00320978	1	8.26779	3.0475	NA
GO:0000779	condensed chromosome, centromeric region	CC	1	Multidisease	0.00455185	1	3.1134	1.63849	NA
GO:0042383	sarcolemma	CC	1	Multidisease	0.00470472	1	3.07046	1.61845	NA
GO:0034366	spherical high-density lipoprotein particle	CC	1	Multidisease	0.00601933	1	8.44793	3.0786	NA
GO:0000777	condensed chromosome kinetochore	CC	1	Multidisease	0.00615285	1	3.14269	1.652	NA
GO:0005796	Golgi lumen	CC	1	Multidisease	0.00694136	1	2.85298	1.51247	NA
GO:0005940	septin ring	CC	1	Multidisease	0.0112212	1	8.44793	3.0786	NA
GO:0031105	septin complex	CC	1	Multidisease	0.0112212	1	8.44793	3.0786	NA
GO:0005788	endoplasmic reticulum lumen	CC	1	Multidisease	0.0136473	1	2.11772	1.08251	NA
GO:0032156	septin cytoskeleton	CC	1	Multidisease	0.014232	1	7.74367	2.95302	NA
GO:0000775	chromosome, centromeric region	CC	1	Multidisease	0.0160018	1	2.35758	1.2373	NA
GO:0031234	extrinsic component of cytoplasmic side of plasma membrane	CC	1	Multidisease	0.0172768	1	3.0307	1.59965	NA
GO:0031225	anchored component of membrane	CC	1	Multidisease	0.0206721	1	2.19553	1.13457	NA
GO:0000793	condensed chromosome	CC	1	Multidisease	0.0271389	1	2.16872	1.11684	NA
GO:0045171	intercellular bridge	CC	1	Multidisease	0.0276084	1	3.26583	1.70745	NA
GO:0000776	kinetochore	CC	1	Multidisease	0.031688	1	2.40936	1.26865	NA
GO:0030140	trans-Golgi network transport vesicle	CC	1	Multidisease	0.0317672	1	4.42721	2.1464	NA
GO:0000315	organellar large ribosomal subunit	CC	1	Multidisease	0.0326743	1	2.86998	1.52104	NA
GO:0005762	mitochondrial large ribosomal subunit	CC	1	Multidisease	0.0326743	1	2.86998	1.52104	NA
GO:0005769	early endosome	CC	1	Multidisease	0.0349523	1	1.78493	0.835866	NA
GO:0071682	endocytic vesicle lumen	CC	1	Multidisease	0.0353496	1	4.88957	2.28971	NA
GO:0016324	apical plasma membrane	CC	1	Multidisease	0.0364631	1	1.94445	0.95936	NA
GO:0044391	ribosomal subunit	CC	1	Multidisease	0.0386946	1	1.76027	0.815793	NA
GO:0036126	sperm flagellum	CC	1	Multidisease	0.0400397	1	2.49638	1.31984	NA
GO:0005892	acetylcholine-gated channel complex	CC	1	Multidisease	0.0403511	1	5.16139	2.36776	NA
GO:0031970	organelle envelope lumen	CC	1	Multidisease	0.0407548	1	2.44012	1.28695	NA
GO:0046930	pore complex	CC	1	Multidisease	0.0425613	1	4.88957	2.28971	NA
GO:0031983	vesicle lumen	CC	1	Multidisease	0.0430342	1	1.71546	0.778595	NA
GO:0005861	troponin complex	CC	1	Multidisease	0.0433104	1	6.87671	2.78172	NA
GO:0031902	late endosome membrane	CC	1	Multidisease	0.0497084	1	2.07056	1.05002	NA
GO:0008540	proteasome regulatory particle, base subcomplex	CC	1	Multidisease	0.0541037	1	6.18883	2.62967	NA
GO:0097729	9+2 motile cilium	CC	1	Multidisease	0.0576344	1	2.36031	1.23897	NA
GO:0022627	cytosolic small ribosomal subunit	CC	1	Multidisease	0.0606935	1	2.52803	1.33801	NA
GO:0015934	large ribosomal subunit	CC	1	Multidisease	0.0609056	1	1.9375	0.954196	NA
GO:0034774	secretory granule lumen	CC	1	Multidisease	0.0626402	1	1.64759	0.720356	NA
GO:0045177	apical part of cell	CC	1	Multidisease	0.0644923	1	1.7739	0.826925	NA
GO:0032993	protein-DNA complex	CC	1	Multidisease	0.0645406	1	1.8771	0.908504	NA
GO:0009898	cytoplasmic side of plasma membrane	CC	1	Multidisease	0.0659945	1	2.12758	1.08921	NA
GO:0097470	ribbon synapse	CC	1	Multidisease	0.0660104	1	7.73656	2.95169	NA
GO:0060205	cytoplasmic vesicle lumen	CC	1	Multidisease	0.0684631	1	1.62821	0.703283	NA
GO:0000792	heterochromatin	CC	1	Multidisease	0.0737076	1	2.54864	1.34973	NA
GO:0030315	T-tubule	CC	1	Multidisease	0.0747145	1	3.16337	1.66146	NA
GO:0005876	spindle microtubule	CC	1	Multidisease	0.0747978	1	2.92423	1.54806	NA
GO:0005819	spindle	CC	1	Multidisease	0.0753197	1	1.75667	0.812841	NA
GO:0005778	peroxisomal membrane	CC	1	Multidisease	0.0754909	1	2.62631	1.39304	NA
GO:0031903	microbody membrane	CC	1	Multidisease	0.0754909	1	2.62631	1.39304	NA
GO:0071564	npBAF complex	CC	1	Multidisease	0.0821235	1	5.62602	2.49211	NA
GO:0005840	ribosome	CC	1	Multidisease	0.0856991	1	1.55144	0.633606	NA
GO:0005770	late endosome	CC	1	Multidisease	0.0887947	1	1.73405	0.794142	NA
GO:0030897	HOPS complex	CC	1	Multidisease	0.0889904	1	5.62602	2.49211	NA
GO:1990454	L-type voltage-gated calcium channel complex	CC	1	Multidisease	0.0894522	1	5.62602	2.49211	NA
GO:0000782	telomere cap complex	CC	1	Multidisease	0.0914797	1	5.15701	2.36653	NA
GO:0000783	nuclear telomere cap complex	CC	1	Multidisease	0.0914797	1	5.15701	2.36653	NA
GO:0140445	chromosome, telomeric repeat region	CC	1	Multidisease	0.0914797	1	5.15701	2.36653	NA
GO:0019897	extrinsic component of plasma membrane	CC	1	Multidisease	0.0942573	1	1.97777	0.983876	NA
GO:0019898	extrinsic component of membrane	CC	1	Multidisease	0.0949084	1	1.77182	0.825235	NA
GO:0043220	Schmidt-Lanterman incisure	CC	1	Multidisease	0.0960387	1	5.15701	2.36653	NA
GO:0036020	endolysosome membrane	CC	1	Multidisease	0.0970089	1	5.15701	2.36653	NA
GO:0000778	condensed nuclear chromosome kinetochore	CC	1	Multidisease	0.0999725	1	4.41999	2.14404	NA
GO:0016323	basolateral plasma membrane	CC	1	Multidisease	0.100348	1	1.83673	0.877141	NA
GO:0042641	actomyosin	CC	1	Multidisease	0.100607	1	2.48051	1.31064	NA
GO:0033270	paranode region of axon	CC	1	Multidisease	0.10098	1	5.62602	2.49211	NA
GO:0080008	Cul4-RING E3 ubiquitin ligase complex	CC	1	Multidisease	0.105305	1	3.20242	1.67916	NA
GO:0005930	axoneme	CC	1	Multidisease	0.105618	1	2.13991	1.09755	NA
GO:0030688	preribosome, small subunit precursor	CC	1	Multidisease	0.108151	1	4.76015	2.25101	NA
GO:0097014	ciliary plasm	CC	1	Multidisease	0.109277	1	2.12154	1.08511	NA
GO:0005758	mitochondrial intermembrane space	CC	1	Multidisease	0.110093	1	2.09288	1.06549	NA
GO:0043209	myelin sheath	CC	1	Multidisease	0.1166	1	2.69317	1.42931	NA
GO:0099059	integral component of presynaptic active zone membrane	CC	1	Multidisease	0.119099	1	4.76015	2.25101	NA
GO:0071565	nBAF complex	CC	1	Multidisease	0.119894	1	4.41999	2.14404	NA
GO:0005865	striated muscle thin filament	CC	1	Multidisease	0.12202	1	2.99561	1.58285	NA
GO:0022626	cytosolic ribosome	CC	1	Multidisease	0.124379	1	1.65896	0.730276	NA
GO:0044815	DNA packaging complex	CC	1	Multidisease	0.125194	1	1.87763	0.908915	NA
GO:0016581	NuRD complex	CC	1	Multidisease	0.126124	1	4.76015	2.25101	NA
GO:0090545	CHD-type complex	CC	1	Multidisease	0.126124	1	4.76015	2.25101	NA
GO:0000407	phagophore assembly site	CC	1	Multidisease	0.126789	1	3.20242	1.67916	NA
GO:0042622	photoreceptor outer segment membrane	CC	1	Multidisease	0.126811	1	3.86723	1.9513	NA
GO:0000791	euchromatin	CC	1	Multidisease	0.129299	1	2.73101	1.44944	NA
GO:0043218	compact myelin	CC	1	Multidisease	0.129342	1	4.12518	2.04446	NA
GO:0036379	myofilament	CC	1	Multidisease	0.131078	1	2.9019	1.537	NA
GO:0000118	histone deacetylase complex	CC	1	Multidisease	0.131591	1	2.45923	1.2982	NA
GO:0005667	transcription regulator complex	CC	1	Multidisease	0.132204	1	1.57196	0.652565	NA
GO:0001725	stress fiber	CC	1	Multidisease	0.132526	1	2.42072	1.27544	NA
GO:0097517	contractile actin filament bundle	CC	1	Multidisease	0.132526	1	2.42072	1.27544	NA
GO:0031526	brush border membrane	CC	1	Multidisease	0.133574	1	2.52803	1.33801	NA
GO:0031904	endosome lumen	CC	1	Multidisease	0.133862	1	2.81387	1.49255	NA
GO:0034707	chloride channel complex	CC	1	Multidisease	0.134774	1	2.52803	1.33801	NA
GO:0031306	intrinsic component of mitochondrial outer membrane	CC	1	Multidisease	0.135224	1	3.86723	1.9513	NA
GO:0097546	ciliary base	CC	1	Multidisease	0.135485	1	2.73101	1.44944	NA
GO:0000159	protein phosphatase type 2A complex	CC	1	Multidisease	0.136762	1	3.86723	1.9513	NA
GO:0005641	nuclear envelope lumen	CC	1	Multidisease	0.136963	1	4.12518	2.04446	NA
GO:0030173	integral component of Golgi membrane	CC	1	Multidisease	0.140547	1	2.25178	1.17107	NA
GO:0098562	cytoplasmic side of membrane	CC	1	Multidisease	0.141937	1	1.7835	0.834713	NA
GO:0002102	podosome	CC	1	Multidisease	0.142559	1	2.99561	1.58285	NA
GO:0005838	proteasome regulatory particle	CC	1	Multidisease	0.144244	1	3.25628	1.70323	NA
GO:0030992	intraciliary transport particle B	CC	1	Multidisease	0.14767	1	3.63962	1.86379	NA
GO:0043186	P granule	CC	1	Multidisease	0.147826	1	3.86723	1.9513	NA
GO:0045495	pole plasm	CC	1	Multidisease	0.147826	1	3.86723	1.9513	NA
GO:0060293	germ plasm	CC	1	Multidisease	0.147826	1	3.86723	1.9513	NA
GO:0097228	sperm principal piece	CC	1	Multidisease	0.152734	1	3.4373	1.78128	NA
GO:0098862	cluster of actin-based cell projections	CC	1	Multidisease	0.153511	1	1.84914	0.886852	NA
GO:0016363	nuclear matrix	CC	1	Multidisease	0.155077	1	1.9375	0.954196	NA
GO:1902495	transmembrane transporter complex	CC	1	Multidisease	0.160216	1	1.65268	0.724804	NA
GO:0101031	chaperone complex	CC	1	Multidisease	0.160621	1	3.25628	1.70323	NA
GO:0005791	rough endoplasmic reticulum	CC	1	Multidisease	0.163019	1	1.96009	0.970916	NA
GO:0034702	ion channel complex	CC	1	Multidisease	0.164108	1	1.66977	0.739649	NA
GO:0031228	intrinsic component of Golgi membrane	CC	1	Multidisease	0.168496	1	2.09883	1.06959	NA
GO:0032432	actin filament bundle	CC	1	Multidisease	0.170767	1	2.18154	1.12534	NA
GO:0030135	coated vesicle	CC	1	Multidisease	0.170767	1	1.48794	0.573318	NA
GO:0098945	intrinsic component of presynaptic active zone membrane	CC	1	Multidisease	0.170853	1	3.63962	1.86379	NA
GO:0043296	apical junction complex	CC	1	Multidisease	0.174006	1	1.8653	0.899407	NA
GO:0000313	organellar ribosome	CC	1	Multidisease	0.174695	1	1.68237	0.750495	NA
GO:0005761	mitochondrial ribosome	CC	1	Multidisease	0.174695	1	1.68237	0.750495	NA
GO:0005721	pericentric heterochromatin	CC	1	Multidisease	0.177177	1	3.63962	1.86379	NA
GO:1990351	transporter complex	CC	1	Multidisease	0.178822	1	1.61192	0.688783	NA
GO:0043198	dendritic shaft	CC	1	Multidisease	0.181283	1	2.65289	1.40757	NA
GO:0036019	endolysosome	CC	1	Multidisease	0.1836	1	3.25628	1.70323	NA
GO:0002080	acrosomal membrane	CC	1	Multidisease	0.184799	1	2.94596	1.55874	NA
GO:0005844	polysome	CC	1	Multidisease	0.189091	1	1.9653	0.974752	NA
GO:0070603	SWI/SNF superfamily-type complex	CC	1	Multidisease	0.189397	1	1.95696	0.968614	NA
GO:0000307	cyclin-dependent protein kinase holoenzyme complex	CC	1	Multidisease	0.192278	1	2.38048	1.25125	NA
GO:0072562	blood microparticle	CC	1	Multidisease	0.193522	1	1.61819	0.694377	NA
GO:0030687	preribosome, large subunit precursor	CC	1	Multidisease	0.195086	1	2.94596	1.55874	NA
GO:0022624	proteasome accessory complex	CC	1	Multidisease	0.202465	1	2.57745	1.36594	NA
GO:0031011	Ino80 complex	CC	1	Multidisease	0.209944	1	2.6896	1.42739	NA
GO:0033202	DNA helicase complex	CC	1	Multidisease	0.209944	1	2.6896	1.42739	NA
GO:1904949	ATPase complex	CC	1	Multidisease	0.21161	1	1.87763	0.908915	NA
GO:0098573	intrinsic component of mitochondrial membrane	CC	1	Multidisease	0.212038	1	1.84772	0.885746	NA
GO:0070160	tight junction	CC	1	Multidisease	0.217702	1	1.80784	0.854266	NA
GO:0098982	GABA-ergic synapse	CC	1	Multidisease	0.218759	1	2.03767	1.02692	NA
GO:0005903	brush border	CC	1	Multidisease	0.219707	1	1.82222	0.865699	NA
GO:0030666	endocytic vesicle membrane	CC	1	Multidisease	0.21991	1	1.45367	0.539704	NA
GO:0000780	condensed nuclear chromosome, centromeric region	CC	1	Multidisease	0.221718	1	2.57745	1.36594	NA
GO:0030136	clathrin-coated vesicle	CC	1	Multidisease	0.223146	1	1.50937	0.593944	NA
GO:0097542	ciliary tip	CC	1	Multidisease	0.22575	1	2.2642	1.179	NA
GO:0005777	peroxisome	CC	1	Multidisease	0.229374	1	1.61819	0.694377	NA
GO:0042579	microbody	CC	1	Multidisease	0.229374	1	1.61819	0.694377	NA
GO:0031091	platelet alpha granule	CC	1	Multidisease	0.234128	1	1.73926	0.798471	NA
GO:0000790	nuclear chromatin	CC	1	Multidisease	0.237701	1	1.44515	0.53122	NA
GO:0030904	retromer complex	CC	1	Multidisease	0.239691	1	2.57745	1.36594	NA
GO:0036452	ESCRT complex	CC	1	Multidisease	0.2533	1	2.37902	1.25037	NA
GO:0031838	haptoglobin-hemoglobin complex	CC	1	Multidisease	0.254255	1	3.09116	1.62815	NA
GO:0016605	PML body	CC	1	Multidisease	0.254314	1	1.75322	0.810007	NA
GO:0030137	COPI-coated vesicle	CC	1	Multidisease	0.255493	1	2.47427	1.307	NA
GO:0005901	caveola	CC	1	Multidisease	0.25629	1	1.86537	0.899461	NA
GO:0000276	mitochondrial proton-transporting ATP synthase complex, coupling factor F(o)	CC	1	Multidisease	0.256924	1	3.43474	1.7802	NA
GO:0015935	small ribosomal subunit	CC	1	Multidisease	0.261015	1	1.45554	0.541558	NA
GO:0005751	mitochondrial respiratory chain complex IV	CC	1	Multidisease	0.261264	1	3.09116	1.62815	NA
GO:0030990	intraciliary transport particle	CC	1	Multidisease	0.262238	1	2.47427	1.307	NA
GO:0005834	heterotrimeric G-protein complex	CC	1	Multidisease	0.272811	1	2.20894	1.14336	NA
GO:1905360	GTPase complex	CC	1	Multidisease	0.272811	1	2.20894	1.14336	NA
GO:0034399	nuclear periphery	CC	1	Multidisease	0.276309	1	1.60614	0.683601	NA
GO:0045121	membrane raft	CC	1	Multidisease	0.276508	1	1.4325	0.51853	NA
GO:0090543	Flemming body	CC	1	Multidisease	0.279023	1	2.37902	1.25037	NA
GO:0032809	neuronal cell body membrane	CC	1	Multidisease	0.27922	1	2.47427	1.307	NA
GO:0099568	cytoplasmic region	CC	1	Multidisease	0.279314	1	1.54495	0.627558	NA
GO:0045263	proton-transporting ATP synthase complex, coupling factor F(o)	CC	1	Multidisease	0.280208	1	3.09116	1.62815	NA
GO:0098857	membrane microdomain	CC	1	Multidisease	0.281682	1	1.42805	0.514048	NA
GO:0070971	endoplasmic reticulum exit site	CC	1	Multidisease	0.282419	1	2.37902	1.25037	NA
GO:0097431	mitotic spindle pole	CC	1	Multidisease	0.285133	1	2.47427	1.307	NA
GO:0005798	Golgi-associated vesicle	CC	1	Multidisease	0.287903	1	1.36334	0.44715	NA
GO:0032838	plasma membrane bounded cell projection cytoplasm	CC	1	Multidisease	0.289491	1	1.55027	0.632515	NA
GO:0098687	chromosomal region	CC	1	Multidisease	0.289643	1	1.40292	0.488431	NA
GO:0072686	mitotic spindle	CC	1	Multidisease	0.289918	1	1.64422	0.717403	NA
GO:0044298	cell body membrane	CC	1	Multidisease	0.29121	1	2.37902	1.25037	NA
GO:0035580	specific granule lumen	CC	1	Multidisease	0.293703	1	1.60721	0.684557	NA
GO:0000788	nuclear nucleosome	CC	1	Multidisease	0.297576	1	1.87393	0.90607	NA
GO:0060170	ciliary membrane	CC	1	Multidisease	0.298194	1	1.74339	0.801891	NA
GO:0031901	early endosome membrane	CC	1	Multidisease	0.30378	1	1.42798	0.51398	NA
GO:0005786	signal recognition particle, endoplasmic reticulum targeting	CC	1	Multidisease	0.304749	1	3.09116	1.62815	NA
GO:0097730	non-motile cilium	CC	1	Multidisease	0.304794	1	1.55971	0.641278	NA
GO:0034705	potassium channel complex	CC	1	Multidisease	0.304987	1	1.64646	0.719369	NA
GO:0002178	palmitoyltransferase complex	CC	1	Multidisease	0.305474	1	3.43474	1.7802	NA
GO:0008250	oligosaccharyltransferase complex	CC	1	Multidisease	0.306493	1	2.81005	1.49059	NA
GO:0044853	plasma membrane raft	CC	1	Multidisease	0.311925	1	1.61551	0.691993	NA
GO:0031313	extrinsic component of endosome membrane	CC	1	Multidisease	0.313332	1	3.43474	1.7802	NA
GO:0005952	cAMP-dependent protein kinase complex	CC	1	Multidisease	0.317136	1	3.09116	1.62815	NA
GO:0098981	cholinergic synapse	CC	1	Multidisease	0.318164	1	3.43474	1.7802	NA
GO:0033655	host cell cytoplasm part	CC	1	Multidisease	0.318285	1	3.43474	1.7802	NA
GO:0000815	ESCRT III complex	CC	1	Multidisease	0.31882	1	3.09116	1.62815	NA
GO:0005923	bicellular tight junction	CC	1	Multidisease	0.325129	1	1.60153	0.679453	NA
GO:0005912	adherens junction	CC	1	Multidisease	0.326004	1	1.74339	0.801891	NA
GO:0098589	membrane region	CC	1	Multidisease	0.327931	1	1.37267	0.456989	NA
GO:0031514	motile cilium	CC	1	Multidisease	0.328907	1	1.4075	0.493135	NA
GO:0017053	transcription repressor complex	CC	1	Multidisease	0.329702	1	1.74339	0.801891	NA
GO:0005765	lysosomal membrane	CC	1	Multidisease	0.333487	1	1.27463	0.350082	NA
GO:0016235	aggresome	CC	1	Multidisease	0.333945	1	1.71835	0.781028	NA
GO:0000235	astral microtubule	CC	1	Multidisease	0.334186	1	3.43474	1.7802	NA
GO:0005818	aster	CC	1	Multidisease	0.334186	1	3.43474	1.7802	NA
GO:0030496	midbody	CC	1	Multidisease	0.335801	1	1.4928	0.578021	NA
GO:0030684	preribosome	CC	1	Multidisease	0.336845	1	1.58655	0.665892	NA
GO:0032420	stereocilium	CC	1	Multidisease	0.337431	1	1.85608	0.892256	NA
GO:0098852	lytic vacuole membrane	CC	1	Multidisease	0.340327	1	1.26875	0.34341	NA
GO:0098798	mitochondrial protein complex	CC	1	Multidisease	0.34074	1	1.16741	0.223305	NA
GO:0048787	presynaptic active zone membrane	CC	1	Multidisease	0.340866	1	2.1327	1.09268	NA
GO:0001669	acrosomal vesicle	CC	1	Multidisease	0.341106	1	1.45947	0.545446	NA
GO:0043202	lysosomal lumen	CC	1	Multidisease	0.342909	1	1.51691	0.601139	NA
GO:0030430	host cell cytoplasm	CC	1	Multidisease	0.343269	1	3.09116	1.62815	NA
GO:0071203	WASH complex	CC	1	Multidisease	0.345311	1	3.09116	1.62815	NA
GO:0031253	cell projection membrane	CC	1	Multidisease	0.347133	1	1.39346	0.478675	NA
GO:0045277	respiratory chain complex IV	CC	1	Multidisease	0.351953	1	2.06042	1.04294	NA
GO:0001527	microfibril	CC	1	Multidisease	0.351954	1	3.43474	1.7802	NA
GO:0101002	ficolin-1-rich granule	CC	1	Multidisease	0.354243	1	1.35507	0.438366	NA
GO:1904813	ficolin-1-rich granule lumen	CC	1	Multidisease	0.354243	1	1.35507	0.438366	NA
GO:0044666	MLL3/4 complex	CC	1	Multidisease	0.354366	1	3.09116	1.62815	NA
GO:0032154	cleavage furrow	CC	1	Multidisease	0.356769	1	1.75084	0.808044	NA
GO:0031464	Cul4A-RING E3 ubiquitin ligase complex	CC	1	Multidisease	0.357787	1	2.81005	1.49059	NA
GO:0000214	tRNA-intron endonuclease complex	CC	1	Multidisease	0.358322	1	2.57579	1.36501	NA
GO:0001741	XY body	CC	1	Multidisease	0.358678	1	2.81005	1.49059	NA
GO:0089717	spanning component of membrane	CC	1	Multidisease	0.361115	1	3.09116	1.62815	NA
GO:1990907	beta-catenin-TCF complex	CC	1	Multidisease	0.363664	1	3.09116	1.62815	NA
GO:0000786	nucleosome	CC	1	Multidisease	0.365285	1	1.32997	0.411396	NA
GO:0031089	platelet dense granule lumen	CC	1	Multidisease	0.365601	1	2.37757	1.24949	NA
GO:0097346	INO80-type complex	CC	1	Multidisease	0.369566	1	1.87393	0.90607	NA
GO:0031932	TORC2 complex	CC	1	Multidisease	0.372156	1	2.81005	1.49059	NA
GO:0008278	cohesin complex	CC	1	Multidisease	0.372714	1	2.81005	1.49059	NA
GO:0005779	integral component of peroxisomal membrane	CC	1	Multidisease	0.37453	1	2.37757	1.24949	NA
GO:0031231	intrinsic component of peroxisomal membrane	CC	1	Multidisease	0.37453	1	2.37757	1.24949	NA
GO:0005911	cell-cell junction	CC	1	Multidisease	0.376684	1	1.37319	0.457529	NA
GO:1904724	tertiary granule lumen	CC	1	Multidisease	0.379051	1	1.47242	0.558192	NA
GO:0008023	transcription elongation factor complex	CC	1	Multidisease	0.380321	1	1.62775	0.702878	NA
GO:0016514	SWI/SNF complex	CC	1	Multidisease	0.381096	1	1.81876	0.862952	NA
GO:0071014	post-mRNA release spliceosomal complex	CC	1	Multidisease	0.381815	1	2.57579	1.36501	NA
GO:0008287	protein serine/threonine phosphatase complex	CC	1	Multidisease	0.386806	1	1.62775	0.702878	NA
GO:1903293	phosphatase complex	CC	1	Multidisease	0.386806	1	1.62775	0.702878	NA
GO:0032421	stereocilium bundle	CC	1	Multidisease	0.38899	1	1.68705	0.754506	NA
GO:0005623	cell	CC	1	Multidisease	0.393787	1	1.3593	0.442859	NA
GO:0048500	signal recognition particle	CC	1	Multidisease	0.395374	1	2.20767	1.14252	NA
GO:0016592	mediator complex	CC	1	Multidisease	0.395552	1	1.7176	0.780392	NA
GO:0097504	Gemini of coiled bodies	CC	1	Multidisease	0.395622	1	2.37757	1.24949	NA
GO:0032591	dendritic spine membrane	CC	1	Multidisease	0.40086	1	2.57579	1.36501	NA
GO:0036064	ciliary basal body	CC	1	Multidisease	0.401048	1	1.46227	0.548207	NA
GO:0098799	outer mitochondrial membrane protein complex	CC	1	Multidisease	0.401534	1	2.06042	1.04294	NA
GO:0031093	platelet alpha granule lumen	CC	1	Multidisease	0.401542	1	1.47242	0.558192	NA
GO:0000922	spindle pole	CC	1	Multidisease	0.40947	1	1.38004	0.46471	NA
GO:0032589	neuron projection membrane	CC	1	Multidisease	0.413619	1	1.68705	0.754506	NA
GO:0032592	integral component of mitochondrial membrane	CC	1	Multidisease	0.413958	1	1.38433	0.469186	NA
GO:0005720	nuclear heterochromatin	CC	1	Multidisease	0.41594	1	1.67112	0.740814	NA
GO:0030130	clathrin coat of trans-Golgi network vesicle	CC	1	Multidisease	0.416526	1	2.37757	1.24949	NA
GO:0030126	COPI vesicle coat	CC	1	Multidisease	0.41837	1	2.20767	1.14252	NA
GO:0031314	extrinsic component of mitochondrial inner membrane	CC	1	Multidisease	0.418536	1	2.06042	1.04294	NA
GO:0033391	chromatoid body	CC	1	Multidisease	0.419779	1	2.37757	1.24949	NA
GO:0051233	spindle midzone	CC	1	Multidisease	0.420663	1	1.76673	0.821083	NA
GO:0005902	microvillus	CC	1	Multidisease	0.421179	1	1.43857	0.524635	NA
GO:0017119	Golgi transport complex	CC	1	Multidisease	0.42173	1	2.37757	1.24949	NA
GO:0031304	intrinsic component of mitochondrial inner membrane	CC	1	Multidisease	0.421745	1	1.43765	0.523708	NA
GO:0031305	integral component of mitochondrial inner membrane	CC	1	Multidisease	0.421745	1	1.43765	0.523708	NA
GO:0005938	cell cortex	CC	1	Multidisease	0.423153	1	1.33425	0.416033	NA
GO:0016580	Sin3 complex	CC	1	Multidisease	0.424278	1	2.37757	1.24949	NA
GO:0032590	dendrite membrane	CC	1	Multidisease	0.430117	1	1.7176	0.780392	NA
GO:0005753	mitochondrial proton-transporting ATP synthase complex	CC	1	Multidisease	0.434005	1	1.71684	0.779757	NA
GO:0033646	host intracellular part	CC	1	Multidisease	0.440894	1	2.20767	1.14252	NA
GO:0043656	host intracellular region	CC	1	Multidisease	0.440894	1	2.20767	1.14252	NA
GO:0030479	actin cortical patch	CC	1	Multidisease	0.446777	1	2.06042	1.04294	NA
GO:0061645	endocytic patch	CC	1	Multidisease	0.446777	1	2.06042	1.04294	NA
GO:1905368	peptidase complex	CC	1	Multidisease	0.451013	1	1.23658	0.306354	NA
GO:0045259	proton-transporting ATP synthase complex	CC	1	Multidisease	0.451747	1	1.62643	0.701706	NA
GO:0043083	synaptic cleft	CC	1	Multidisease	0.452282	1	2.37757	1.24949	NA
GO:0012510	trans-Golgi network transport vesicle membrane	CC	1	Multidisease	0.453304	1	2.06042	1.04294	NA
GO:0038201	TOR complex	CC	1	Multidisease	0.455018	1	2.20767	1.14252	NA
GO:0009925	basal plasma membrane	CC	1	Multidisease	0.455666	1	1.62709	0.702291	NA
GO:0005682	U5 snRNP	CC	1	Multidisease	0.456629	1	1.71684	0.779757	NA
GO:0010494	cytoplasmic stress granule	CC	1	Multidisease	0.460024	1	1.49622	0.581325	NA
GO:0031672	A band	CC	1	Multidisease	0.462442	1	1.67112	0.740814	NA
GO:0031307	integral component of mitochondrial outer membrane	CC	1	Multidisease	0.463384	1	1.93158	0.949781	NA
GO:1990023	mitotic spindle midzone	CC	1	Multidisease	0.46382	1	2.20767	1.14252	NA
GO:1902562	H4 histone acetyltransferase complex	CC	1	Multidisease	0.465025	1	1.50788	0.592519	NA
GO:0032040	small-subunit processome	CC	1	Multidisease	0.467575	1	1.47193	0.557704	NA
GO:0042599	lamellar body	CC	1	Multidisease	0.474337	1	1.81789	0.862269	NA
GO:0030139	endocytic vesicle	CC	1	Multidisease	0.477406	1	1.18186	0.24106	NA
GO:0000164	protein phosphatase type 1 complex	CC	1	Multidisease	0.477802	1	1.81789	0.862269	NA
GO:0005847	mRNA cleavage and polyadenylation specificity factor complex	CC	1	Multidisease	0.480158	1	1.81789	0.862269	NA
GO:1902911	protein kinase complex	CC	1	Multidisease	0.481066	1	1.34484	0.427433	NA
GO:0034045	phagophore assembly site membrane	CC	1	Multidisease	0.482206	1	2.06042	1.04294	NA
GO:0033643	host cell part	CC	1	Multidisease	0.483966	1	1.93158	0.949781	NA
GO:0070822	Sin3-type complex	CC	1	Multidisease	0.485316	1	1.93158	0.949781	NA
GO:0000502	proteasome complex	CC	1	Multidisease	0.486113	1	1.18866	0.249332	NA
GO:0005881	cytoplasmic microtubule	CC	1	Multidisease	0.487383	1	1.44937	0.535423	NA
GO:0097440	apical dendrite	CC	1	Multidisease	0.491137	1	2.06042	1.04294	NA
GO:1905369	endopeptidase complex	CC	1	Multidisease	0.495222	1	1.17357	0.230904	NA
GO:0032426	stereocilium tip	CC	1	Multidisease	0.496491	1	1.81789	0.862269	NA
GO:0031362	anchored component of external side of plasma membrane	CC	1	Multidisease	0.49725	1	1.71684	0.779757	NA
GO:0033177	proton-transporting two-sector ATPase complex, proton-transporting domain	CC	1	Multidisease	0.497717	1	1.54505	0.627656	NA
GO:0016234	inclusion body	CC	1	Multidisease	0.497737	1	1.31578	0.395917	NA
GO:0033268	node of Ranvier	CC	1	Multidisease	0.498531	1	2.06042	1.04294	NA
GO:0035267	NuA4 histone acetyltransferase complex	CC	1	Multidisease	0.502109	1	1.71684	0.779757	NA
GO:0043189	H4/H2A histone acetyltransferase complex	CC	1	Multidisease	0.502109	1	1.71684	0.779757	NA
GO:0042827	platelet dense granule	CC	1	Multidisease	0.506961	1	1.62643	0.701706	NA
GO:0032153	cell division site	CC	1	Multidisease	0.507202	1	1.34411	0.426652	NA
GO:0030673	axolemma	CC	1	Multidisease	0.508354	1	1.93158	0.949781	NA
GO:0032039	integrator complex	CC	1	Multidisease	0.509618	1	1.93158	0.949781	NA
GO:0030663	COPI-coated vesicle membrane	CC	1	Multidisease	0.510391	1	1.62643	0.701706	NA
GO:0022625	cytosolic large ribosomal subunit	CC	1	Multidisease	0.510737	1	1.0653	0.0912538	NA
GO:0031461	cullin-RING ubiquitin ligase complex	CC	1	Multidisease	0.513357	1	1.22884	0.297303	NA
GO:0099738	cell cortex region	CC	1	Multidisease	0.514264	1	1.54563	0.628192	NA
GO:0098978	glutamatergic synapse	CC	1	Multidisease	0.516405	1	1.2722	0.347327	NA
GO:0001518	voltage-gated sodium channel complex	CC	1	Multidisease	0.516528	1	2.37757	1.24949	NA
GO:0016469	proton-transporting two-sector ATPase complex	CC	1	Multidisease	0.52027	1	1.18846	0.24909	NA
GO:0098691	dopaminergic synapse	CC	1	Multidisease	0.523209	1	1.47143	0.557218	NA
GO:0030133	transport vesicle	CC	1	Multidisease	0.52454	1	1.13165	0.178428	NA
GO:0005680	anaphase-promoting complex	CC	1	Multidisease	0.525291	1	1.54505	0.627656	NA
GO:0034703	cation channel complex	CC	1	Multidisease	0.526649	1	1.28981	0.367157	NA
GO:0016010	dystrophin-associated glycoprotein complex	CC	1	Multidisease	0.527412	1	1.54505	0.627656	NA
GO:0090665	glycoprotein complex	CC	1	Multidisease	0.527412	1	1.54505	0.627656	NA
GO:0097038	perinuclear endoplasmic reticulum	CC	1	Multidisease	0.528467	1	1.62643	0.701706	NA
GO:0098533	ATPase dependent transmembrane transport complex	CC	1	Multidisease	0.532885	1	1.54505	0.627656	NA
GO:0005849	mRNA cleavage factor complex	CC	1	Multidisease	0.53809	1	1.54505	0.627656	NA
GO:0031312	extrinsic component of organelle membrane	CC	1	Multidisease	0.54076	1	1.31511	0.395187	NA
GO:0097381	photoreceptor disc membrane	CC	1	Multidisease	0.540845	1	1.54505	0.627656	NA
GO:0005775	vacuolar lumen	CC	1	Multidisease	0.541327	1	1.14513	0.195508	NA
GO:0008180	COP9 signalosome	CC	1	Multidisease	0.548363	1	1.18846	0.24909	NA
GO:0099023	vesicle tethering complex	CC	1	Multidisease	0.549993	1	1.25308	0.325477	NA
GO:0042629	mast cell granule	CC	1	Multidisease	0.552598	1	1.47143	0.557218	NA
GO:0031092	platelet alpha granule membrane	CC	1	Multidisease	0.555666	1	1.47143	0.557218	NA
GO:0099056	integral component of presynaptic membrane	CC	1	Multidisease	0.556578	1	1.30616	0.385331	NA
GO:0070069	cytochrome complex	CC	1	Multidisease	0.558486	1	1.14421	0.194353	NA
GO:0016471	vacuolar proton-transporting V-type ATPase complex	CC	1	Multidisease	0.5591	1	1.34339	0.425875	NA
GO:0005891	voltage-gated calcium channel complex	CC	1	Multidisease	0.560448	1	1.43765	0.523708	NA
GO:0030118	clathrin coat	CC	1	Multidisease	0.564491	1	1.31511	0.395187	NA
GO:0030867	rough endoplasmic reticulum membrane	CC	1	Multidisease	0.565241	1	1.28737	0.364425	NA
GO:0005635	nuclear envelope	CC	1	Multidisease	0.565709	1	1.15896	0.212831	NA
GO:0035327	transcriptionally active chromatin	CC	1	Multidisease	0.569027	1	1.47143	0.557218	NA
GO:0044291	cell-cell contact zone	CC	1	Multidisease	0.570584	1	1.25308	0.325477	NA
GO:0000784	nuclear chromosome, telomeric region	CC	1	Multidisease	0.570926	1	1.1534	0.205897	NA
GO:0044304	main axon	CC	1	Multidisease	0.57107	1	1.32486	0.405845	NA
GO:0001917	photoreceptor inner segment	CC	1	Multidisease	0.57149	1	1.31511	0.395187	NA
GO:0005905	clathrin-coated pit	CC	1	Multidisease	0.573885	1	1.23633	0.306063	NA
GO:0048786	presynaptic active zone	CC	1	Multidisease	0.573948	1	1.25308	0.325477	NA
GO:0099091	postsynaptic specialization, intracellular component	CC	1	Multidisease	0.575903	1	1.54505	0.627656	NA
GO:0005925	focal adhesion	CC	1	Multidisease	0.576621	1	1.14116	0.190503	NA
GO:0014704	intercalated disc	CC	1	Multidisease	0.583999	1	1.31511	0.395187	NA
GO:0019867	outer membrane	CC	1	Multidisease	0.585298	1	1.13306	0.180222	NA
GO:0097225	sperm midpiece	CC	1	Multidisease	0.586466	1	1.23583	0.305482	NA
GO:0099699	integral component of synaptic membrane	CC	1	Multidisease	0.589703	1	1.20478	0.268773	NA
GO:0035770	ribonucleoprotein granule	CC	1	Multidisease	0.590048	1	1.14544	0.195896	NA
GO:0097733	photoreceptor cell cilium	CC	1	Multidisease	0.591553	1	1.17749	0.235718	NA
GO:0005793	endoplasmic reticulum-Golgi intermediate compartment	CC	1	Multidisease	0.592239	1	1.11172	0.152798	NA
GO:0031233	intrinsic component of external side of plasma membrane	CC	1	Multidisease	0.593797	1	1.28737	0.364425	NA
GO:0035371	microtubule plus-end	CC	1	Multidisease	0.595955	1	1.62643	0.701706	NA
GO:0030055	cell-substrate junction	CC	1	Multidisease	0.59673	1	1.12797	0.173728	NA
GO:0030669	clathrin-coated endocytic vesicle membrane	CC	1	Multidisease	0.597878	1	1.02975	0.0422897	NA
GO:0031258	lamellipodium membrane	CC	1	Multidisease	0.603664	1	1.47143	0.557218	NA
GO:0097731	9+0 non-motile cilium	CC	1	Multidisease	0.603865	1	1.1554	0.208398	NA
GO:0001750	photoreceptor outer segment	CC	1	Multidisease	0.6072	1	1.14451	0.194736	NA
GO:0005719	nuclear euchromatin	CC	1	Multidisease	0.60878	1	1.14421	0.194353	NA
GO:0098800	inner mitochondrial membrane protein complex	CC	1	Multidisease	0.610747	1	0.908131	-0.139028	NA
GO:0062023	collagen-containing extracellular matrix	CC	1	Multidisease	0.615075	1	1.1435	0.193462	NA
GO:0005874	microtubule	CC	1	Multidisease	0.615329	1	1.18263	0.241996	NA
GO:0098889	intrinsic component of presynaptic membrane	CC	1	Multidisease	0.625348	1	1.17357	0.230904	NA
GO:0098858	actin-based cell projection	CC	1	Multidisease	0.632525	1	1.1141	0.155876	NA
GO:0000794	condensed nuclear chromosome	CC	1	Multidisease	0.633731	1	1.06536	0.0913471	NA
GO:0005640	nuclear outer membrane	CC	1	Multidisease	0.639177	1	1.28737	0.364425	NA
GO:0008076	voltage-gated potassium channel complex	CC	1	Multidisease	0.646916	1	1.06536	0.0913471	NA
GO:0090575	RNA polymerase II transcription regulator complex	CC	1	Multidisease	0.647414	1	1.05945	0.083311	NA
GO:0099240	intrinsic component of synaptic membrane	CC	1	Multidisease	0.654654	1	1.12404	0.168694	NA
GO:0044322	endoplasmic reticulum quality control compartment	CC	1	Multidisease	0.655041	1	1.06523	0.0911607	NA
GO:0031965	nuclear membrane	CC	1	Multidisease	0.655146	1	1.0796	0.110503	NA
GO:0045178	basal part of cell	CC	1	Multidisease	0.656181	1	1.12352	0.168023	NA
GO:0005759	mitochondrial matrix	CC	1	Multidisease	0.658975	1	0.977158	-0.0333357	NA
GO:0036464	cytoplasmic ribonucleoprotein granule	CC	1	Multidisease	0.659311	1	1.07036	0.0980978	NA
GO:0044232	organelle membrane contact site	CC	1	Multidisease	0.663915	1	1.10331	0.141836	NA
GO:0034706	sodium channel complex	CC	1	Multidisease	0.664269	1	1.4045	0.490054	NA
GO:0005942	phosphatidylinositol 3-kinase complex	CC	1	Multidisease	0.664478	1	1.18826	0.248849	NA
GO:0033176	proton-transporting V-type ATPase complex	CC	1	Multidisease	0.664926	1	0.996435	-0.00515293	NA
GO:0030120	vesicle coat	CC	1	Multidisease	0.666551	1	1.0472	0.0665425	NA
GO:0031528	microvillus membrane	CC	1	Multidisease	0.669096	1	1.06523	0.0911607	NA
GO:0005839	proteasome core complex	CC	1	Multidisease	0.671996	1	0.882436	-0.180436	NA
GO:0019005	SCF ubiquitin ligase complex	CC	1	Multidisease	0.673191	1	0.996431	-0.00515837	NA
GO:0030665	clathrin-coated vesicle membrane	CC	1	Multidisease	0.674643	1	0.9774	-0.0329792	NA
GO:0016459	myosin complex	CC	1	Multidisease	0.676649	1	1.14436	0.194544	NA
GO:0031248	protein acetyltransferase complex	CC	1	Multidisease	0.678692	1	1.02975	0.0422897	NA
GO:1902493	acetyltransferase complex	CC	1	Multidisease	0.678692	1	1.02975	0.0422897	NA
GO:0098644	complex of collagen trimers	CC	1	Multidisease	0.679739	1	1.4045	0.490054	NA
GO:0030863	cortical cytoskeleton	CC	1	Multidisease	0.682305	1	1.02978	0.0423337	NA
GO:0098685	Schaffer collateral - CA1 synapse	CC	1	Multidisease	0.686802	1	1.09051	0.124998	NA
GO:0030057	desmosome	CC	1	Multidisease	0.688815	1	1.14421	0.194353	NA
GO:0031430	M band	CC	1	Multidisease	0.689828	1	1.14421	0.194353	NA
GO:0031256	leading edge membrane	CC	1	Multidisease	0.701131	1	1.08438	0.116867	NA
GO:0030017	sarcomere	CC	1	Multidisease	0.703622	1	1.06564	0.0917221	NA
GO:0043235	receptor complex	CC	1	Multidisease	0.703983	1	1.11921	0.162478	NA
GO:0030864	cortical actin cytoskeleton	CC	1	Multidisease	0.70469	1	0.96519	-0.0511153	NA
GO:0030662	coated vesicle membrane	CC	1	Multidisease	0.70543	1	0.961217	-0.0570653	NA
GO:0030125	clathrin vesicle coat	CC	1	Multidisease	0.707862	1	0.996435	-0.00515293	NA
GO:0005657	replication fork	CC	1	Multidisease	0.708972	1	0.950344	-0.0734775	NA
GO:0005795	Golgi stack	CC	1	Multidisease	0.710948	1	1.01619	0.0231702	NA
GO:0000137	Golgi cis cisterna	CC	1	Multidisease	0.713443	1	0.935981	-0.0954491	NA
GO:0070821	tertiary granule membrane	CC	1	Multidisease	0.714358	1	0.917252	-0.124611	NA
GO:0030285	integral component of synaptic vesicle membrane	CC	1	Multidisease	0.715336	1	0.965263	-0.0510058	NA
GO:0043292	contractile fiber	CC	1	Multidisease	0.71558	1	1.0611	0.0855617	NA
GO:0030117	membrane coat	CC	1	Multidisease	0.716186	1	0.96519	-0.0511153	NA
GO:0048475	coated membrane	CC	1	Multidisease	0.716186	1	0.96519	-0.0511153	NA
GO:0035097	histone methyltransferase complex	CC	1	Multidisease	0.717292	1	1.0184	0.0262989	NA
GO:0098803	respiratory chain complex	CC	1	Multidisease	0.718742	1	0.734909	-0.444363	NA
GO:0031968	organelle outer membrane	CC	1	Multidisease	0.718767	1	0.975305	-0.0360747	NA
GO:0032839	dendrite cytoplasm	CC	1	Multidisease	0.721422	1	0.965263	-0.0510058	NA
GO:0005814	centriole	CC	1	Multidisease	0.722802	1	1.00292	0.00421248	NA
GO:0030686	90S preribosome	CC	1	Multidisease	0.725206	1	0.935981	-0.0954491	NA
GO:1902554	serine/threonine protein kinase complex	CC	1	Multidisease	0.725453	1	0.945428	-0.0809612	NA
GO:0035869	ciliary transition zone	CC	1	Multidisease	0.726748	1	0.980581	-0.0282912	NA
GO:0001772	immunological synapse	CC	1	Multidisease	0.731086	1	0.882436	-0.180436	NA
GO:0000803	sex chromosome	CC	1	Multidisease	0.731654	1	0.908421	-0.138567	NA
GO:0008305	integrin complex	CC	1	Multidisease	0.731855	1	1.02968	0.042202	NA
GO:1990752	microtubule end	CC	1	Multidisease	0.735038	1	1.10331	0.141836	NA
GO:0099572	postsynaptic specialization	CC	1	Multidisease	0.738908	1	1.07223	0.10061	NA
GO:0070820	tertiary granule	CC	1	Multidisease	0.73918	1	0.916989	-0.125024	NA
GO:0045334	clathrin-coated endocytic vesicle	CC	1	Multidisease	0.74183	1	0.834331	-0.261308	NA
GO:0032587	ruffle membrane	CC	1	Multidisease	0.742237	1	0.96519	-0.0511153	NA
GO:0005741	mitochondrial outer membrane	CC	1	Multidisease	0.748851	1	0.913438	-0.130621	NA
GO:0030672	synaptic vesicle membrane	CC	1	Multidisease	0.749669	1	0.917252	-0.124611	NA
GO:0099501	exocytic vesicle membrane	CC	1	Multidisease	0.749669	1	0.917252	-0.124611	NA
GO:0000421	autophagosome membrane	CC	1	Multidisease	0.753621	1	0.83468	-0.260705	NA
GO:0005746	mitochondrial respirasome	CC	1	Multidisease	0.756579	1	0.693504	-0.528025	NA
GO:0043204	perikaryon	CC	1	Multidisease	0.757116	1	0.908131	-0.139028	NA
GO:0098636	protein complex involved in cell adhesion	CC	1	Multidisease	0.758879	1	0.935981	-0.0954491	NA
GO:0031300	intrinsic component of organelle membrane	CC	1	Multidisease	0.760737	1	0.918922	-0.121986	NA
GO:0034451	centriolar satellite	CC	1	Multidisease	0.762445	1	0.812687	-0.299228	NA
GO:0099634	postsynaptic specialization membrane	CC	1	Multidisease	0.765477	1	0.945428	-0.0809612	NA
GO:0009897	external side of plasma membrane	CC	1	Multidisease	0.766249	1	0.92341	-0.114956	NA
GO:0070382	exocytic vesicle	CC	1	Multidisease	0.76856	1	0.921583	-0.117815	NA
GO:0044665	MLL1/2 complex	CC	1	Multidisease	0.770196	1	0.812687	-0.299228	NA
GO:0071339	MLL1 complex	CC	1	Multidisease	0.770196	1	0.812687	-0.299228	NA
GO:0005811	lipid droplet	CC	1	Multidisease	0.773149	1	0.81249	-0.299579	NA
GO:0043596	nuclear replication fork	CC	1	Multidisease	0.773767	1	0.812687	-0.299228	NA
GO:0000781	chromosome, telomeric region	CC	1	Multidisease	0.776741	1	0.902693	-0.147693	NA
GO:0046540	U4/U6 x U5 tri-snRNP complex	CC	1	Multidisease	0.777613	1	0.656865	-0.606332	NA
GO:0097526	spliceosomal tri-snRNP complex	CC	1	Multidisease	0.777613	1	0.656865	-0.606332	NA
GO:0005790	smooth endoplasmic reticulum	CC	1	Multidisease	0.781557	1	0.857895	-0.221127	NA
GO:0034704	calcium channel complex	CC	1	Multidisease	0.785921	1	0.89513	-0.159831	NA
GO:0005801	cis-Golgi network	CC	1	Multidisease	0.78758	1	0.80191	-0.318487	NA
GO:0032391	photoreceptor connecting cilium	CC	1	Multidisease	0.789055	1	0.83468	-0.260705	NA
GO:0005884	actin filament	CC	1	Multidisease	0.790042	1	0.865639	-0.208162	NA
GO:0009295	nucleoid	CC	1	Multidisease	0.790323	1	0.735188	-0.443815	NA
GO:0042645	mitochondrial nucleoid	CC	1	Multidisease	0.790323	1	0.735188	-0.443815	NA
GO:0030016	myofibril	CC	1	Multidisease	0.792062	1	0.969403	-0.0448313	NA
GO:1902555	endoribonuclease complex	CC	1	Multidisease	0.792426	1	0.735188	-0.443815	NA
GO:0015030	Cajal body	CC	1	Multidisease	0.79722	1	0.743789	-0.427035	NA
GO:0099060	integral component of postsynaptic specialization membrane	CC	1	Multidisease	0.797939	1	0.845966	-0.241328	NA
GO:0070469	respirasome	CC	1	Multidisease	0.799166	1	0.629621	-0.667445	NA
GO:0030660	Golgi-associated vesicle membrane	CC	1	Multidisease	0.803876	1	0.795046	-0.33089	NA
GO:0098563	intrinsic component of synaptic vesicle membrane	CC	1	Multidisease	0.808646	1	0.701722	-0.511027	NA
GO:0000152	nuclear ubiquitin ligase complex	CC	1	Multidisease	0.808971	1	0.671167	-0.575256	NA
GO:0101003	ficolin-1-rich granule membrane	CC	1	Multidisease	0.81061	1	0.752885	-0.409499	NA
GO:0098948	intrinsic component of postsynaptic specialization membrane	CC	1	Multidisease	0.814268	1	0.81249	-0.299579	NA
GO:0001650	fibrillar center	CC	1	Multidisease	0.81858	1	0.806758	-0.309792	NA
GO:0005747	mitochondrial respiratory chain complex I	CC	1	Multidisease	0.819371	1	0.551128	-0.859541	NA
GO:0030964	NADH dehydrogenase complex	CC	1	Multidisease	0.819371	1	0.551128	-0.859541	NA
GO:0045271	respiratory chain complex I	CC	1	Multidisease	0.819371	1	0.551128	-0.859541	NA
GO:0033116	endoplasmic reticulum-Golgi intermediate compartment membrane	CC	1	Multidisease	0.81958	1	0.726238	-0.461485	NA
GO:0031201	SNARE complex	CC	1	Multidisease	0.822117	1	0.671167	-0.575256	NA
GO:0000123	histone acetyltransferase complex	CC	1	Multidisease	0.827428	1	0.752885	-0.409499	NA
GO:0097060	synaptic membrane	CC	1	Multidisease	0.827643	1	1.00817	0.0117421	NA
GO:0005802	trans-Golgi network	CC	1	Multidisease	0.828659	1	0.869028	-0.202526	NA
GO:0031252	cell leading edge	CC	1	Multidisease	0.829929	1	0.998902	-0.00158484	NA
GO:0008021	synaptic vesicle	CC	1	Multidisease	0.830996	1	0.825005	-0.277526	NA
GO:0001726	ruffle	CC	1	Multidisease	0.834521	1	0.881939	-0.181249	NA
GO:0030134	COPII-coated ER to Golgi transport vesicle	CC	1	Multidisease	0.835168	1	0.721392	-0.471145	NA
GO:0031985	Golgi cisterna	CC	1	Multidisease	0.839317	1	0.778029	-0.362104	NA
GO:1905348	endonuclease complex	CC	1	Multidisease	0.83944	1	0.643158	-0.636755	NA
GO:0034708	methyltransferase complex	CC	1	Multidisease	0.841621	1	0.784649	-0.34988	NA
GO:0120111	neuron projection cytoplasm	CC	1	Multidisease	0.844535	1	0.743789	-0.427035	NA
GO:0031301	integral component of organelle membrane	CC	1	Multidisease	0.845313	1	0.834652	-0.260753	NA
GO:0005782	peroxisomal matrix	CC	1	Multidisease	0.845963	1	0.582383	-0.779959	NA
GO:0031907	microbody lumen	CC	1	Multidisease	0.845963	1	0.582383	-0.779959	NA
GO:0045211	postsynaptic membrane	CC	1	Multidisease	0.848497	1	0.946976	-0.0786004	NA
GO:0016607	nuclear speck	CC	1	Multidisease	0.853726	1	0.913544	-0.130454	NA
GO:0042581	specific granule	CC	1	Multidisease	0.860835	1	0.759563	-0.396758	NA
GO:0043195	terminal bouton	CC	1	Multidisease	0.861858	1	0.617389	-0.695747	NA
GO:0045111	intermediate filament cytoskeleton	CC	1	Multidisease	0.86393	1	0.759594	-0.3967	NA
GO:0099055	integral component of postsynaptic membrane	CC	1	Multidisease	0.866383	1	0.752624	-0.409998	NA
GO:0005771	multivesicular body	CC	1	Multidisease	0.867444	1	0.561167	-0.833497	NA
GO:0098802	plasma membrane signaling receptor complex	CC	1	Multidisease	0.867952	1	0.820588	-0.285269	NA
GO:0005776	autophagosome	CC	1	Multidisease	0.868031	1	0.663585	-0.591647	NA
GO:0005875	microtubule associated complex	CC	1	Multidisease	0.870128	1	0.812094	-0.300282	NA
GO:0035578	azurophil granule lumen	CC	1	Multidisease	0.870365	1	0.616986	-0.69669	NA
GO:0099061	integral component of postsynaptic density membrane	CC	1	Multidisease	0.873326	1	0.617389	-0.695747	NA
GO:0061695	transferase complex, transferring phosphorus-containing groups	CC	1	Multidisease	0.875183	1	0.814587	-0.29586	NA
GO:0046658	anchored component of plasma membrane	CC	1	Multidisease	0.875844	1	0.54144	-0.885125	NA
GO:0030667	secretory granule membrane	CC	1	Multidisease	0.876328	1	0.833276	-0.263134	NA
GO:0035577	azurophil granule membrane	CC	1	Multidisease	0.877039	1	0.551128	-0.859541	NA
GO:0032580	Golgi cisterna membrane	CC	1	Multidisease	0.881425	1	0.642782	-0.637599	NA
GO:0098936	intrinsic component of postsynaptic membrane	CC	1	Multidisease	0.883943	1	0.723101	-0.46773	NA
GO:0032588	trans-Golgi network membrane	CC	1	Multidisease	0.886213	1	0.637953	-0.648478	NA
GO:0099146	intrinsic component of postsynaptic density membrane	CC	1	Multidisease	0.886736	1	0.582383	-0.779959	NA
GO:0031519	PcG protein complex	CC	1	Multidisease	0.891669	1	0.523051	-0.934977	NA
GO:1990204	oxidoreductase complex	CC	1	Multidisease	0.892057	1	0.531594	-0.911603	NA
GO:0030658	transport vesicle membrane	CC	1	Multidisease	0.892147	1	0.751576	-0.412009	NA
GO:0030027	lamellipodium	CC	1	Multidisease	0.894694	1	0.774937	-0.367849	NA
GO:0000151	ubiquitin ligase complex	CC	1	Multidisease	0.895824	1	0.778976	-0.360348	NA
GO:1904115	axon cytoplasm	CC	1	Multidisease	0.898119	1	0.54144	-0.885125	NA
GO:0000932	P-body	CC	1	Multidisease	0.898209	1	0.604847	-0.725357	NA
GO:0042734	presynaptic membrane	CC	1	Multidisease	0.899926	1	0.757005	-0.401626	NA
GO:0030426	growth cone	CC	1	Multidisease	0.902451	1	0.747778	-0.419319	NA
GO:0014069	postsynaptic density	CC	1	Multidisease	0.904734	1	0.854023	-0.227654	NA
GO:0098791	Golgi apparatus subcompartment	CC	1	Multidisease	0.909214	1	0.820651	-0.28516	NA
GO:0032279	asymmetric synapse	CC	1	Multidisease	0.910494	1	0.846124	-0.241059	NA
GO:0030018	Z disc	CC	1	Multidisease	0.911567	1	0.690582	-0.534116	NA
GO:0055037	recycling endosome	CC	1	Multidisease	0.912398	1	0.706936	-0.500348	NA
GO:0001533	cornified envelope	CC	1	Multidisease	0.91261	1	0.440692	-1.18216	NA
GO:0030427	site of polarized growth	CC	1	Multidisease	0.915429	1	0.721392	-0.471145	NA
GO:0055038	recycling endosome membrane	CC	1	Multidisease	0.917942	1	0.540957	-0.886414	NA
GO:0005871	kinesin complex	CC	1	Multidisease	0.91954	1	0.505867	-0.98317	NA
GO:0090734	site of DNA damage	CC	1	Multidisease	0.93136	1	0.43447	-1.20267	NA
GO:0005766	primary lysosome	CC	1	Multidisease	0.931557	1	0.570675	-0.809258	NA
GO:0042582	azurophil granule	CC	1	Multidisease	0.931557	1	0.570675	-0.809258	NA
GO:0031674	I band	CC	1	Multidisease	0.932085	1	0.642405	-0.638445	NA
GO:0018995	host cellular component	CC	1	Multidisease	0.93532	1	0.428421	-1.2229	NA
GO:0043657	host cell	CC	1	Multidisease	0.93532	1	0.428421	-1.2229	NA
GO:0031984	organelle subcompartment	CC	1	Multidisease	0.9354	1	0.782205	-0.354382	NA
GO:0097525	spliceosomal snRNP complex	CC	1	Multidisease	0.936418	1	0.362737	-1.463	NA
GO:0098984	neuron to neuron synapse	CC	1	Multidisease	0.94125	1	0.792338	-0.335811	NA
GO:0016529	sarcoplasmic reticulum	CC	1	Multidisease	0.949068	1	0.43447	-1.20267	NA
GO:0030532	small nuclear ribonucleoprotein complex	CC	1	Multidisease	0.95004	1	0.338751	-1.5617	NA
GO:0031594	neuromuscular junction	CC	1	Multidisease	0.950601	1	0.411242	-1.28194	NA
GO:0098839	postsynaptic density membrane	CC	1	Multidisease	0.95121	1	0.422538	-1.24285	NA
GO:0012507	ER to Golgi transport vesicle membrane	CC	1	Multidisease	0.951322	1	0.430825	-1.21483	NA
GO:0043197	dendritic spine	CC	1	Multidisease	0.95963	1	0.563677	-0.827059	NA
GO:0044309	neuron spine	CC	1	Multidisease	0.961132	1	0.560242	-0.835879	NA
GO:0071013	catalytic step 2 spliceosome	CC	1	Multidisease	0.965848	1	0.324443	-1.62396	NA
GO:0016528	sarcoplasm	CC	1	Multidisease	0.966141	1	0.385474	-1.3753	NA
GO:0120114	Sm-like protein family complex	CC	1	Multidisease	0.967975	1	0.296275	-1.75499	NA
GO:0005681	spliceosomal complex	CC	1	Multidisease	0.973667	1	0.452532	-1.14391	NA
GO:0005581	collagen trimer	CC	1	Multidisease	0.973984	1	0.350335	-1.51319	NA
GO:0005604	basement membrane	CC	1	Multidisease	0.979737	1	0.346387	-1.52954	NA
GO:0031227	intrinsic component of endoplasmic reticulum membrane	CC	1	Multidisease	0.980006	1	0.464004	-1.10779	NA
GO:0150034	distal axon	CC	1	Multidisease	0.984539	1	0.559312	-0.838275	NA
GO:0045095	keratin filament	CC	1	Multidisease	0.98558	1	0.240526	-2.05573	NA
GO:0035579	specific granule membrane	CC	1	Multidisease	0.988096	1	0.258797	-1.95011	NA
GO:0043679	axon terminus	CC	1	Multidisease	0.988293	1	0.265517	-1.91312	NA
GO:0030175	filopodium	CC	1	Multidisease	0.988502	1	0.265517	-1.91312	NA
GO:0005882	intermediate filament	CC	1	Multidisease	0.990786	1	0.368684	-1.43955	NA
GO:0016442	RISC complex	CC	1	Multidisease	0.991093	1	0.297675	-1.74819	NA
GO:0031332	RNAi effector complex	CC	1	Multidisease	0.991093	1	0.297675	-1.74819	NA
GO:0030176	integral component of endoplasmic reticulum membrane	CC	1	Multidisease	0.992805	1	0.357153	-1.48538	NA
GO:0044306	neuron projection terminus	CC	1	Multidisease	0.994099	1	0.229709	-2.12212	NA
GO:0045335	phagocytic vesicle	CC	1	Multidisease	0.998589	1	0.169788	-2.5582	NA
GO:0000109	nucleotide-excision repair complex	CC	1	Multidisease	1	1	0	#NAME?	NA
GO:0000124	SAGA complex	CC	1	Multidisease	1	1	0	#NAME?	NA
GO:0000145	exocyst	CC	1	Multidisease	1	1	0	#NAME?	NA
GO:0000153	cytoplasmic ubiquitin ligase complex	CC	1	Multidisease	1	1	0	#NAME?	NA
GO:0000176	nuclear exosome (RNase complex)	CC	1	Multidisease	1	1	0	#NAME?	NA
GO:0000177	cytoplasmic exosome (RNase complex)	CC	1	Multidisease	1	1	0	#NAME?	NA
GO:0000178	exosome (RNase complex)	CC	1	Multidisease	1	1	0	#NAME?	NA
GO:0000242	pericentriolar material	CC	1	Multidisease	1	1	0	#NAME?	NA
GO:0000314	organellar small ribosomal subunit	CC	1	Multidisease	1	1	0	#NAME?	NA
GO:0000346	transcription export complex	CC	1	Multidisease	1	1	0	#NAME?	NA
GO:0000428	DNA-directed RNA polymerase complex	CC	1	Multidisease	1	1	0	#NAME?	NA
GO:0000438	core TFIIH complex portion of holo TFIIH complex	CC	1	Multidisease	1	1	0	#NAME?	NA
GO:0000439	transcription factor TFIIH core complex	CC	1	Multidisease	1	1	0	#NAME?	NA
GO:0000795	synaptonemal complex	CC	1	Multidisease	1	1	0	#NAME?	NA
GO:0000800	lateral element	CC	1	Multidisease	1	1	0	#NAME?	NA
GO:0000805	X chromosome	CC	1	Multidisease	1	1	0	#NAME?	NA
GO:0000812	Swr1 complex	CC	1	Multidisease	1	1	0	#NAME?	NA
GO:0000813	ESCRT I complex	CC	1	Multidisease	1	1	0	#NAME?	NA
GO:0000835	ER ubiquitin ligase complex	CC	1	Multidisease	1	1	0	#NAME?	NA
GO:0000930	gamma-tubulin complex	CC	1	Multidisease	1	1	0	#NAME?	NA
GO:0000931	gamma-tubulin large complex	CC	1	Multidisease	1	1	0	#NAME?	NA
GO:0000938	GARP complex	CC	1	Multidisease	1	1	0	#NAME?	NA
GO:0000940	condensed chromosome outer kinetochore	CC	1	Multidisease	1	1	0	#NAME?	NA
GO:0000974	Prp19 complex	CC	1	Multidisease	1	1	0	#NAME?	NA
GO:0001673	male germ cell nucleus	CC	1	Multidisease	1	1	0	#NAME?	NA
GO:0001739	sex chromatin	CC	1	Multidisease	1	1	0	#NAME?	NA
GO:0001891	phagocytic cup	CC	1	Multidisease	1	1	0	#NAME?	NA
GO:0001931	uropod	CC	1	Multidisease	1	1	0	#NAME?	NA
GO:0002199	zona pellucida receptor complex	CC	1	Multidisease	1	1	0	#NAME?	NA
GO:0005583	fibrillar collagen trimer	CC	1	Multidisease	1	1	0	#NAME?	NA
GO:0005614	interstitial matrix	CC	1	Multidisease	1	1	0	#NAME?	NA
GO:0005637	nuclear inner membrane	CC	1	Multidisease	1	1	0	#NAME?	NA
GO:0005639	integral component of nuclear inner membrane	CC	1	Multidisease	1	1	0	#NAME?	NA
GO:0005643	nuclear pore	CC	1	Multidisease	1	1	0	#NAME?	NA
GO:0005655	nucleolar ribonuclease P complex	CC	1	Multidisease	1	1	0	#NAME?	NA
GO:0005662	DNA replication factor A complex	CC	1	Multidisease	1	1	0	#NAME?	NA
GO:0005665	RNA polymerase II, core complex	CC	1	Multidisease	1	1	0	#NAME?	NA
GO:0005666	RNA polymerase III complex	CC	1	Multidisease	1	1	0	#NAME?	NA
GO:0005669	transcription factor TFIID complex	CC	1	Multidisease	1	1	0	#NAME?	NA
GO:0005671	Ada2/Gcn5/Ada3 transcription activator complex	CC	1	Multidisease	1	1	0	#NAME?	NA
GO:0005675	transcription factor TFIIH holo complex	CC	1	Multidisease	1	1	0	#NAME?	NA
GO:0005684	U2-type spliceosomal complex	CC	1	Multidisease	1	1	0	#NAME?	NA
GO:0005685	U1 snRNP	CC	1	Multidisease	1	1	0	#NAME?	NA
GO:0005686	U2 snRNP	CC	1	Multidisease	1	1	0	#NAME?	NA
GO:0005687	U4 snRNP	CC	1	Multidisease	1	1	0	#NAME?	NA
GO:0005688	U6 snRNP	CC	1	Multidisease	1	1	0	#NAME?	NA
GO:0005689	U12-type spliceosomal complex	CC	1	Multidisease	1	1	0	#NAME?	NA
GO:0005690	U4atac snRNP	CC	1	Multidisease	1	1	0	#NAME?	NA
GO:0005697	telomerase holoenzyme complex	CC	1	Multidisease	1	1	0	#NAME?	NA
GO:0005732	small nucleolar ribonucleoprotein complex	CC	1	Multidisease	1	1	0	#NAME?	NA
GO:0005736	RNA polymerase I complex	CC	1	Multidisease	1	1	0	#NAME?	NA
GO:0005744	TIM23 mitochondrial import inner membrane translocase complex	CC	1	Multidisease	1	1	0	#NAME?	NA
GO:0005750	mitochondrial respiratory chain complex III	CC	1	Multidisease	1	1	0	#NAME?	NA
GO:0005763	mitochondrial small ribosomal subunit	CC	1	Multidisease	1	1	0	#NAME?	NA
GO:0005767	secondary lysosome	CC	1	Multidisease	1	1	0	#NAME?	NA
GO:0005832	chaperonin-containing T-complex	CC	1	Multidisease	1	1	0	#NAME?	NA
GO:0005833	hemoglobin complex	CC	1	Multidisease	1	1	0	#NAME?	NA
GO:0005845	mRNA cap binding complex	CC	1	Multidisease	1	1	0	#NAME?	NA
GO:0005852	eukaryotic translation initiation factor 3 complex	CC	1	Multidisease	1	1	0	#NAME?	NA
GO:0005858	axonemal dynein complex	CC	1	Multidisease	1	1	0	#NAME?	NA
GO:0005859	muscle myosin complex	CC	1	Multidisease	1	1	0	#NAME?	NA
GO:0005868	cytoplasmic dynein complex	CC	1	Multidisease	1	1	0	#NAME?	NA
GO:0005883	neurofilament	CC	1	Multidisease	1	1	0	#NAME?	NA
GO:0005885	Arp2/3 protein complex	CC	1	Multidisease	1	1	0	#NAME?	NA
GO:0005890	sodium:potassium-exchanging ATPase complex	CC	1	Multidisease	1	1	0	#NAME?	NA
GO:0005916	fascia adherens	CC	1	Multidisease	1	1	0	#NAME?	NA
GO:0005921	gap junction	CC	1	Multidisease	1	1	0	#NAME?	NA
GO:0005922	connexin complex	CC	1	Multidisease	1	1	0	#NAME?	NA
GO:0008274	gamma-tubulin ring complex	CC	1	Multidisease	1	1	0	#NAME?	NA
GO:0008328	ionotropic glutamate receptor complex	CC	1	Multidisease	1	1	0	#NAME?	NA
GO:0008385	IkappaB kinase complex	CC	1	Multidisease	1	1	0	#NAME?	NA
GO:0010369	chromocenter	CC	1	Multidisease	1	1	0	#NAME?	NA
GO:0016272	prefoldin complex	CC	1	Multidisease	1	1	0	#NAME?	NA
GO:0016281	eukaryotic translation initiation factor 4F complex	CC	1	Multidisease	1	1	0	#NAME?	NA
GO:0016282	eukaryotic 43S preinitiation complex	CC	1	Multidisease	1	1	0	#NAME?	NA
GO:0016327	apicolateral plasma membrane	CC	1	Multidisease	1	1	0	#NAME?	NA
GO:0016328	lateral plasma membrane	CC	1	Multidisease	1	1	0	#NAME?	NA
GO:0016342	catenin complex	CC	1	Multidisease	1	1	0	#NAME?	NA
GO:0016460	myosin II complex	CC	1	Multidisease	1	1	0	#NAME?	NA
GO:0016461	unconventional myosin complex	CC	1	Multidisease	1	1	0	#NAME?	NA
GO:0016591	RNA polymerase II, holoenzyme	CC	1	Multidisease	1	1	0	#NAME?	NA
GO:0016600	flotillin complex	CC	1	Multidisease	1	1	0	#NAME?	NA
GO:0017101	aminoacyl-tRNA synthetase multienzyme complex	CC	1	Multidisease	1	1	0	#NAME?	NA
GO:0017146	NMDA selective glutamate receptor complex	CC	1	Multidisease	1	1	0	#NAME?	NA
GO:0019774	proteasome core complex, beta-subunit complex	CC	1	Multidisease	1	1	0	#NAME?	NA
GO:0019908	nuclear cyclin-dependent protein kinase holoenzyme complex	CC	1	Multidisease	1	1	0	#NAME?	NA
GO:0030008	TRAPP complex	CC	1	Multidisease	1	1	0	#NAME?	NA
GO:0030014	CCR4-NOT complex	CC	1	Multidisease	1	1	0	#NAME?	NA
GO:0030015	CCR4-NOT core complex	CC	1	Multidisease	1	1	0	#NAME?	NA
GO:0030119	AP-type membrane coat adaptor complex	CC	1	Multidisease	1	1	0	#NAME?	NA
GO:0030122	AP-2 adaptor complex	CC	1	Multidisease	1	1	0	#NAME?	NA
GO:0030127	COPII vesicle coat	CC	1	Multidisease	1	1	0	#NAME?	NA
GO:0030128	clathrin coat of endocytic vesicle	CC	1	Multidisease	1	1	0	#NAME?	NA
GO:0030131	clathrin adaptor complex	CC	1	Multidisease	1	1	0	#NAME?	NA
GO:0030132	clathrin coat of coated pit	CC	1	Multidisease	1	1	0	#NAME?	NA
GO:0030286	dynein complex	CC	1	Multidisease	1	1	0	#NAME?	NA
GO:0030670	phagocytic vesicle membrane	CC	1	Multidisease	1	1	0	#NAME?	NA
GO:0030677	ribonuclease P complex	CC	1	Multidisease	1	1	0	#NAME?	NA
GO:0030681	multimeric ribonuclease P complex	CC	1	Multidisease	1	1	0	#NAME?	NA
GO:0030868	smooth endoplasmic reticulum membrane	CC	1	Multidisease	1	1	0	#NAME?	NA
GO:0030877	beta-catenin destruction complex	CC	1	Multidisease	1	1	0	#NAME?	NA
GO:0030880	RNA polymerase complex	CC	1	Multidisease	1	1	0	#NAME?	NA
GO:0030894	replisome	CC	1	Multidisease	1	1	0	#NAME?	NA
GO:0030914	STAGA complex	CC	1	Multidisease	1	1	0	#NAME?	NA
GO:0031045	dense core granule	CC	1	Multidisease	1	1	0	#NAME?	NA
GO:0031080	nuclear pore outer ring	CC	1	Multidisease	1	1	0	#NAME?	NA
GO:0031082	BLOC complex	CC	1	Multidisease	1	1	0	#NAME?	NA
GO:0031083	BLOC-1 complex	CC	1	Multidisease	1	1	0	#NAME?	NA
GO:0031094	platelet dense tubular network	CC	1	Multidisease	1	1	0	#NAME?	NA
GO:0031143	pseudopodium	CC	1	Multidisease	1	1	0	#NAME?	NA
GO:0031229	intrinsic component of nuclear inner membrane	CC	1	Multidisease	1	1	0	#NAME?	NA
GO:0031254	cell trailing edge	CC	1	Multidisease	1	1	0	#NAME?	NA
GO:0031462	Cul2-RING ubiquitin ligase complex	CC	1	Multidisease	1	1	0	#NAME?	NA
GO:0031463	Cul3-RING ubiquitin ligase complex	CC	1	Multidisease	1	1	0	#NAME?	NA
GO:0031527	filopodium membrane	CC	1	Multidisease	1	1	0	#NAME?	NA
GO:0031588	nucleotide-activated protein kinase complex	CC	1	Multidisease	1	1	0	#NAME?	NA
GO:0031616	spindle pole centrosome	CC	1	Multidisease	1	1	0	#NAME?	NA
GO:0031680	G-protein beta/gamma-subunit complex	CC	1	Multidisease	1	1	0	#NAME?	NA
GO:0031941	filamentous actin	CC	1	Multidisease	1	1	0	#NAME?	NA
GO:0032009	early phagosome	CC	1	Multidisease	1	1	0	#NAME?	NA
GO:0032045	guanyl-nucleotide exchange factor complex	CC	1	Multidisease	1	1	0	#NAME?	NA
GO:0032059	bleb	CC	1	Multidisease	1	1	0	#NAME?	NA
GO:0032280	symmetric synapse	CC	1	Multidisease	1	1	0	#NAME?	NA
GO:0032281	AMPA glutamate receptor complex	CC	1	Multidisease	1	1	0	#NAME?	NA
GO:0032398	MHC class Ib protein complex	CC	1	Multidisease	1	1	0	#NAME?	NA
GO:0032433	filopodium tip	CC	1	Multidisease	1	1	0	#NAME?	NA
GO:0032437	cuticular plate	CC	1	Multidisease	1	1	0	#NAME?	NA
GO:0032585	multivesicular body membrane	CC	1	Multidisease	1	1	0	#NAME?	NA
GO:0032797	SMN complex	CC	1	Multidisease	1	1	0	#NAME?	NA
GO:0032806	carboxy-terminal domain protein kinase complex	CC	1	Multidisease	1	1	0	#NAME?	NA
GO:0032982	myosin filament	CC	1	Multidisease	1	1	0	#NAME?	NA
GO:0033010	paranodal junction	CC	1	Multidisease	1	1	0	#NAME?	NA
GO:0033017	sarcoplasmic reticulum membrane	CC	1	Multidisease	1	1	0	#NAME?	NA
GO:0033106	cis-Golgi network membrane	CC	1	Multidisease	1	1	0	#NAME?	NA
GO:0033162	melanosome membrane	CC	1	Multidisease	1	1	0	#NAME?	NA
GO:0033178	proton-transporting two-sector ATPase complex, catalytic domain	CC	1	Multidisease	1	1	0	#NAME?	NA
GO:0033179	proton-transporting V-type ATPase, V0 domain	CC	1	Multidisease	1	1	0	#NAME?	NA
GO:0033276	transcription factor TFTC complex	CC	1	Multidisease	1	1	0	#NAME?	NA
GO:0033290	eukaryotic 48S preinitiation complex	CC	1	Multidisease	1	1	0	#NAME?	NA
GO:0034518	RNA cap binding complex	CC	1	Multidisease	1	1	0	#NAME?	NA
GO:0034663	endoplasmic reticulum chaperone complex	CC	1	Multidisease	1	1	0	#NAME?	NA
GO:0034709	methylosome	CC	1	Multidisease	1	1	0	#NAME?	NA
GO:0034719	SMN-Sm protein complex	CC	1	Multidisease	1	1	0	#NAME?	NA
GO:0034992	microtubule organizing center attachment site	CC	1	Multidisease	1	1	0	#NAME?	NA
GO:0034993	meiotic nuclear membrane microtubule tethering complex	CC	1	Multidisease	1	1	0	#NAME?	NA
GO:0035098	ESC/E(Z) complex	CC	1	Multidisease	1	1	0	#NAME?	NA
GO:0035102	PRC1 complex	CC	1	Multidisease	1	1	0	#NAME?	NA
GO:0035145	exon-exon junction complex	CC	1	Multidisease	1	1	0	#NAME?	NA
GO:0035253	ciliary rootlet	CC	1	Multidisease	1	1	0	#NAME?	NA
GO:0035631	CD40 receptor complex	CC	1	Multidisease	1	1	0	#NAME?	NA
GO:0035859	Seh1-associated complex	CC	1	Multidisease	1	1	0	#NAME?	NA
GO:0035861	site of double-strand break	CC	1	Multidisease	1	1	0	#NAME?	NA
GO:0036038	MKS complex	CC	1	Multidisease	1	1	0	#NAME?	NA
GO:0036128	CatSper complex	CC	1	Multidisease	1	1	0	#NAME?	NA
GO:0036513	Derlin-1 retrotranslocation complex	CC	1	Multidisease	1	1	0	#NAME?	NA
GO:0038037	G protein-coupled receptor dimeric complex	CC	1	Multidisease	1	1	0	#NAME?	NA
GO:0042101	T cell receptor complex	CC	1	Multidisease	1	1	0	#NAME?	NA
GO:0042405	nuclear inclusion body	CC	1	Multidisease	1	1	0	#NAME?	NA
GO:0042470	melanosome	CC	1	Multidisease	1	1	0	#NAME?	NA
GO:0042555	MCM complex	CC	1	Multidisease	1	1	0	#NAME?	NA
GO:0042575	DNA polymerase complex	CC	1	Multidisease	1	1	0	#NAME?	NA
GO:0042588	zymogen granule	CC	1	Multidisease	1	1	0	#NAME?	NA
GO:0042589	zymogen granule membrane	CC	1	Multidisease	1	1	0	#NAME?	NA
GO:0042611	MHC protein complex	CC	1	Multidisease	1	1	0	#NAME?	NA
GO:0042612	MHC class I protein complex	CC	1	Multidisease	1	1	0	#NAME?	NA
GO:0042613	MHC class II protein complex	CC	1	Multidisease	1	1	0	#NAME?	NA
GO:0042788	polysomal ribosome	CC	1	Multidisease	1	1	0	#NAME?	NA
GO:0042824	MHC class I peptide loading complex	CC	1	Multidisease	1	1	0	#NAME?	NA
GO:0042825	TAP complex	CC	1	Multidisease	1	1	0	#NAME?	NA
GO:0043020	NADPH oxidase complex	CC	1	Multidisease	1	1	0	#NAME?	NA
GO:0043034	costamere	CC	1	Multidisease	1	1	0	#NAME?	NA
GO:0043073	germ cell nucleus	CC	1	Multidisease	1	1	0	#NAME?	NA
GO:0043194	axon initial segment	CC	1	Multidisease	1	1	0	#NAME?	NA
GO:0043240	Fanconi anaemia nuclear complex	CC	1	Multidisease	1	1	0	#NAME?	NA
GO:0043256	laminin complex	CC	1	Multidisease	1	1	0	#NAME?	NA
GO:0043601	nuclear replisome	CC	1	Multidisease	1	1	0	#NAME?	NA
GO:0044224	juxtaparanode region of axon	CC	1	Multidisease	1	1	0	#NAME?	NA
GO:0044233	mitochondria-associated endoplasmic reticulum membrane	CC	1	Multidisease	1	1	0	#NAME?	NA
GO:0044292	dendrite terminus	CC	1	Multidisease	1	1	0	#NAME?	NA
GO:0044295	axonal growth cone	CC	1	Multidisease	1	1	0	#NAME?	NA
GO:0044305	calyx of Held	CC	1	Multidisease	1	1	0	#NAME?	NA
GO:0044615	nuclear pore nuclear basket	CC	1	Multidisease	1	1	0	#NAME?	NA
GO:0045009	chitosome	CC	1	Multidisease	1	1	0	#NAME?	NA
GO:0045120	pronucleus	CC	1	Multidisease	1	1	0	#NAME?	NA
GO:0045239	tricarboxylic acid cycle enzyme complex	CC	1	Multidisease	1	1	0	#NAME?	NA
GO:0045240	dihydrolipoyl dehydrogenase complex	CC	1	Multidisease	1	1	0	#NAME?	NA
GO:0045275	respiratory chain complex III	CC	1	Multidisease	1	1	0	#NAME?	NA
GO:0048188	Set1C/COMPASS complex	CC	1	Multidisease	1	1	0	#NAME?	NA
GO:0048770	pigment granule	CC	1	Multidisease	1	1	0	#NAME?	NA
GO:0055029	nuclear DNA-directed RNA polymerase complex	CC	1	Multidisease	1	1	0	#NAME?	NA
GO:0060076	excitatory synapse	CC	1	Multidisease	1	1	0	#NAME?	NA
GO:0060077	inhibitory synapse	CC	1	Multidisease	1	1	0	#NAME?	NA
GO:0060198	clathrin-sculpted vesicle	CC	1	Multidisease	1	1	0	#NAME?	NA
GO:0061700	GATOR2 complex	CC	1	Multidisease	1	1	0	#NAME?	NA
GO:0061702	inflammasome complex	CC	1	Multidisease	1	1	0	#NAME?	NA
GO:0061827	sperm head	CC	1	Multidisease	1	1	0	#NAME?	NA
GO:0070419	nonhomologous end joining complex	CC	1	Multidisease	1	1	0	#NAME?	NA
GO:0070461	SAGA-type complex	CC	1	Multidisease	1	1	0	#NAME?	NA
GO:0070938	contractile ring	CC	1	Multidisease	1	1	0	#NAME?	NA
GO:0070993	translation preinitiation complex	CC	1	Multidisease	1	1	0	#NAME?	NA
GO:0071004	U2-type prespliceosome	CC	1	Multidisease	1	1	0	#NAME?	NA
GO:0071005	U2-type precatalytic spliceosome	CC	1	Multidisease	1	1	0	#NAME?	NA
GO:0071006	U2-type catalytic step 1 spliceosome	CC	1	Multidisease	1	1	0	#NAME?	NA
GO:0071007	U2-type catalytic step 2 spliceosome	CC	1	Multidisease	1	1	0	#NAME?	NA
GO:0071010	prespliceosome	CC	1	Multidisease	1	1	0	#NAME?	NA
GO:0071011	precatalytic spliceosome	CC	1	Multidisease	1	1	0	#NAME?	NA
GO:0071012	catalytic step 1 spliceosome	CC	1	Multidisease	1	1	0	#NAME?	NA
GO:0071437	invadopodium	CC	1	Multidisease	1	1	0	#NAME?	NA
GO:0071556	integral component of lumenal side of endoplasmic reticulum membrane	CC	1	Multidisease	1	1	0	#NAME?	NA
GO:0071782	endoplasmic reticulum tubular network	CC	1	Multidisease	1	1	0	#NAME?	NA
GO:0072357	PTW/PP1 phosphatase complex	CC	1	Multidisease	1	1	0	#NAME?	NA
GO:0072379	ER membrane insertion complex	CC	1	Multidisease	1	1	0	#NAME?	NA
GO:0072546	ER membrane protein complex	CC	1	Multidisease	1	1	0	#NAME?	NA
GO:0072687	meiotic spindle	CC	1	Multidisease	1	1	0	#NAME?	NA
GO:0090533	cation-transporting ATPase complex	CC	1	Multidisease	1	1	0	#NAME?	NA
GO:0090576	RNA polymerase III transcription regulator complex	CC	1	Multidisease	1	1	0	#NAME?	NA
GO:0090741	pigment granule membrane	CC	1	Multidisease	1	1	0	#NAME?	NA
GO:0097197	tetraspanin-enriched microdomain	CC	1	Multidisease	1	1	0	#NAME?	NA
GO:0097386	glial cell projection	CC	1	Multidisease	1	1	0	#NAME?	NA
GO:0097427	microtubule bundle	CC	1	Multidisease	1	1	0	#NAME?	NA
GO:0097449	astrocyte projection	CC	1	Multidisease	1	1	0	#NAME?	NA
GO:0097648	G protein-coupled receptor complex	CC	1	Multidisease	1	1	0	#NAME?	NA
GO:0098553	lumenal side of endoplasmic reticulum membrane	CC	1	Multidisease	1	1	0	#NAME?	NA
GO:0098554	cytoplasmic side of endoplasmic reticulum membrane	CC	1	Multidisease	1	1	0	#NAME?	NA
GO:0098576	lumenal side of membrane	CC	1	Multidisease	1	1	0	#NAME?	NA
GO:0098643	banded collagen fibril	CC	1	Multidisease	1	1	0	#NAME?	NA
GO:0098686	hippocampal mossy fiber to CA3 synapse	CC	1	Multidisease	1	1	0	#NAME?	NA
GO:0098688	parallel fiber to Purkinje cell synapse	CC	1	Multidisease	1	1	0	#NAME?	NA
GO:0098827	endoplasmic reticulum subcompartment	CC	1	Multidisease	1	1	0	#NAME?	NA
GO:0098831	presynaptic active zone cytoplasmic component	CC	1	Multidisease	1	1	0	#NAME?	NA
GO:0098845	postsynaptic endosome	CC	1	Multidisease	1	1	0	#NAME?	NA
GO:0098878	neurotransmitter receptor complex	CC	1	Multidisease	1	1	0	#NAME?	NA
GO:0098993	anchored component of synaptic vesicle membrane	CC	1	Multidisease	1	1	0	#NAME?	NA
GO:0099086	synaptonemal structure	CC	1	Multidisease	1	1	0	#NAME?	NA
GO:0099092	postsynaptic density, intracellular component	CC	1	Multidisease	1	1	0	#NAME?	NA
GO:0099144	anchored component of synaptic membrane	CC	1	Multidisease	1	1	0	#NAME?	NA
GO:0099243	extrinsic component of synaptic membrane	CC	1	Multidisease	1	1	0	#NAME?	NA
GO:0099522	region of cytosol	CC	1	Multidisease	1	1	0	#NAME?	NA
GO:0099523	presynaptic cytosol	CC	1	Multidisease	1	1	0	#NAME?	NA
GO:0099524	postsynaptic cytosol	CC	1	Multidisease	1	1	0	#NAME?	NA
GO:0106083	nuclear membrane protein complex	CC	1	Multidisease	1	1	0	#NAME?	NA
GO:0106094	nuclear membrane microtubule tethering complex	CC	1	Multidisease	1	1	0	#NAME?	NA
GO:0120115	Lsm2-8 complex	CC	1	Multidisease	1	1	0	#NAME?	NA
GO:1902710	GABA receptor complex	CC	1	Multidisease	1	1	0	#NAME?	NA
GO:1902711	GABA-A receptor complex	CC	1	Multidisease	1	1	0	#NAME?	NA
GO:1905354	exoribonuclease complex	CC	1	Multidisease	1	1	0	#NAME?	NA
GO:1990111	spermatoproteasome complex	CC	1	Multidisease	1	1	0	#NAME?	NA
GO:1990316	Atg1/ULK1 kinase complex	CC	1	Multidisease	1	1	0	#NAME?	NA
GO:1990391	DNA repair complex	CC	1	Multidisease	1	1	0	#NAME?	NA
GO:1990726	Lsm1-7-Pat1 complex	CC	1	Multidisease	1	1	0	#NAME?	NA
GO:1990745	EARP complex	CC	1	Multidisease	1	1	0	#NAME?	NA
GO:0005109	frizzled binding	MF	1	Multidisease	1.74141e-08	0.000257963	12.501	3.64397	GO:0005109
GO:0004364	glutathione transferase activity	MF	1	Multidisease	2.05619e-06	0.0134147	11.3194	3.50072	GO:0004364
GO:1900750	oligopeptide binding	MF	1	Multidisease	2.08646e-05	0.0834626	22.1753	4.47088	NA
GO:0120013	lipid transfer activity	MF	1	Multidisease	8.22038e-05	0.249413	7.54343	2.91522	NA
GO:0001664	G protein-coupled receptor binding	MF	1	Multidisease	0.000117802	0.324601	2.66154	1.41226	NA
GO:0016849	phosphorus-oxygen lyase activity	MF	1	Multidisease	0.000184882	0.451149	11.6508	3.54236	NA
GO:0009975	cyclase activity	MF	1	Multidisease	0.000189825	0.458646	11.6508	3.54236	NA
GO:0071855	neuropeptide receptor binding	MF	1	Multidisease	0.000227661	0.518369	7.76508	2.957	NA
GO:0070325	lipoprotein particle receptor binding	MF	1	Multidisease	0.000244037	0.547731	9.31937	3.22023	NA
GO:0043295	glutathione binding	MF	1	Multidisease	0.000262244	0.577278	17.7215	4.14743	NA
GO:0120020	cholesterol transfer activity	MF	1	Multidisease	0.000277928	0.601615	11.9381	3.5775	NA
GO:0120015	sterol transfer activity	MF	1	Multidisease	0.000387909	0.756088	11.085	3.47054	NA
GO:0004985	opioid receptor activity	MF	1	Multidisease	0.000415718	0.791905	17.7215	4.14743	NA
GO:0046965	retinoid X receptor binding	MF	1	Multidisease	0.000501228	0.91334	12.9334	3.69303	NA
GO:0050750	low-density lipoprotein particle receptor binding	MF	1	Multidisease	0.000732645	1	9.69873	3.2778	NA
GO:0032934	sterol binding	MF	1	Multidisease	0.000740031	1	5.29392	2.40434	NA
GO:0016765	transferase activity, transferring alkyl or aryl (other than methyl) groups	MF	1	Multidisease	0.000778187	1	4.69365	2.23071	NA
GO:0033130	acetylcholine receptor binding	MF	1	Multidisease	0.00090024	1	13.7825	3.78476	NA
GO:0034185	apolipoprotein binding	MF	1	Multidisease	0.00100429	1	9.69873	3.2778	NA
GO:0015485	cholesterol binding	MF	1	Multidisease	0.00135122	1	5.30552	2.4075	NA
GO:0005543	phospholipid binding	MF	1	Multidisease	0.00171299	1	2.29594	1.19908	NA
GO:0042562	hormone binding	MF	1	Multidisease	0.00192635	1	3.42591	1.77649	NA
GO:0016805	dipeptidase activity	MF	1	Multidisease	0.00194789	1	10.3358	3.36958	NA
GO:0008022	protein C-terminus binding	MF	1	Multidisease	0.00313649	1	2.77561	1.47281	NA
GO:0030548	acetylcholine receptor regulator activity	MF	1	Multidisease	0.00313895	1	7.29461	2.86683	NA
GO:0099602	neurotransmitter receptor regulator activity	MF	1	Multidisease	0.00313895	1	7.29461	2.86683	NA
GO:0016705	oxidoreductase activity, acting on paired donors, with incorporation or reduction of molecular oxygen	MF	1	Multidisease	0.00404826	1	2.72828	1.44799	NA
GO:0042974	retinoic acid receptor binding	MF	1	Multidisease	0.00492549	1	6.74534	2.75389	NA
GO:0015248	sterol transporter activity	MF	1	Multidisease	0.00499838	1	5.96642	2.57686	NA
GO:0005506	iron ion binding	MF	1	Multidisease	0.00504361	1	2.70034	1.43314	NA
GO:0016538	cyclin-dependent protein serine/threonine kinase regulator activity	MF	1	Multidisease	0.00568643	1	4.54278	2.18358	NA
GO:0001653	peptide receptor activity	MF	1	Multidisease	0.0070724	1	2.64972	1.40584	NA
GO:0071813	lipoprotein particle binding	MF	1	Multidisease	0.00797602	1	5.00324	2.32286	NA
GO:0071814	protein-lipid complex binding	MF	1	Multidisease	0.00797602	1	5.00324	2.32286	NA
GO:0004177	aminopeptidase activity	MF	1	Multidisease	0.00804385	1	4.43447	2.14876	NA
GO:0004861	cyclin-dependent protein serine/threonine kinase inhibitor activity	MF	1	Multidisease	0.00887275	1	9.29304	3.21615	NA
GO:0015378	sodium:chloride symporter activity	MF	1	Multidisease	0.00890287	1	11.6171	3.53818	NA
GO:0003785	actin monomer binding	MF	1	Multidisease	0.0089606	1	6.19979	2.63222	NA
GO:0048531	beta-1,3-galactosyltransferase activity	MF	1	Multidisease	0.00914683	1	9.29304	3.21615	NA
GO:0005496	steroid binding	MF	1	Multidisease	0.00926715	1	3.17979	1.66893	NA
GO:0008395	steroid hydroxylase activity	MF	1	Multidisease	0.00936232	1	3.96204	1.98624	NA
GO:0051427	hormone receptor binding	MF	1	Multidisease	0.00999056	1	2.4789	1.3097	NA
GO:0055102	lipase inhibitor activity	MF	1	Multidisease	0.0103723	1	7.14776	2.83749	NA
GO:0031210	phosphatidylcholine binding	MF	1	Multidisease	0.0103827	1	6.19979	2.63222	NA
GO:0050997	quaternary ammonium group binding	MF	1	Multidisease	0.0103827	1	6.19979	2.63222	NA
GO:0051721	protein phosphatase 2A binding	MF	1	Multidisease	0.010517	1	5.17019	2.37022	NA
GO:0008528	G protein-coupled peptide receptor activity	MF	1	Multidisease	0.0115196	1	2.57297	1.36344	NA
GO:0015267	channel activity	MF	1	Multidisease	0.0116712	1	1.99481	0.996248	NA
GO:0042923	neuropeptide binding	MF	1	Multidisease	0.0117086	1	5.63579	2.49462	NA
GO:0016248	channel inhibitor activity	MF	1	Multidisease	0.0118702	1	4.84672	2.27701	NA
GO:0022803	passive transmembrane transporter activity	MF	1	Multidisease	0.0122242	1	1.98596	0.989834	NA
GO:0016209	antioxidant activity	MF	1	Multidisease	0.0122887	1	2.76055	1.46496	NA
GO:0008308	voltage-gated anion channel activity	MF	1	Multidisease	0.013967	1	7.74367	2.95302	NA
GO:0001102	RNA polymerase II activating transcription factor binding	MF	1	Multidisease	0.0140288	1	4.04831	2.01732	NA
GO:0008195	phosphatidate phosphatase activity	MF	1	Multidisease	0.014547	1	7.74367	2.95302	NA
GO:0051219	phosphoprotein binding	MF	1	Multidisease	0.0147129	1	3.4054	1.76782	NA
GO:0106019	phosphatidylinositol-4,5-bisphosphate phosphatase activity	MF	1	Multidisease	0.0150462	1	8.44793	3.0786	NA
GO:0051213	dioxygenase activity	MF	1	Multidisease	0.0157209	1	3.14611	1.65357	NA
GO:0033613	activating transcription factor binding	MF	1	Multidisease	0.0157907	1	3.22805	1.69066	NA
GO:0015373	anion:sodium symporter activity	MF	1	Multidisease	0.0162211	1	8.44793	3.0786	NA
GO:0043495	protein-membrane adaptor activity	MF	1	Multidisease	0.016291	1	7.14776	2.83749	NA
GO:0008083	growth factor activity	MF	1	Multidisease	0.0164979	1	2.32681	1.21836	NA
GO:0015108	chloride transmembrane transporter activity	MF	1	Multidisease	0.0165288	1	2.94479	1.55816	NA
GO:0072341	modified amino acid binding	MF	1	Multidisease	0.0169853	1	3.0307	1.59965	NA
GO:0020037	heme binding	MF	1	Multidisease	0.0170006	1	2.44374	1.28909	NA
GO:0004693	cyclin-dependent protein serine/threonine kinase activity	MF	1	Multidisease	0.0184352	1	5.16579	2.36899	NA
GO:0004497	monooxygenase activity	MF	1	Multidisease	0.0197259	1	2.66342	1.41328	NA
GO:0005159	insulin-like growth factor receptor binding	MF	1	Multidisease	0.0201025	1	7.14776	2.83749	NA
GO:0097472	cyclin-dependent protein kinase activity	MF	1	Multidisease	0.0208273	1	4.95899	2.31005	NA
GO:0015103	inorganic anion transmembrane transporter activity	MF	1	Multidisease	0.0222919	1	2.53468	1.3418	NA
GO:0001784	phosphotyrosine residue binding	MF	1	Multidisease	0.0229753	1	4.43084	2.14758	NA
GO:0016706	2-oxoglutarate-dependent dioxygenase activity	MF	1	Multidisease	0.0232835	1	3.97585	1.99126	NA
GO:0008235	metalloexopeptidase activity	MF	1	Multidisease	0.0237698	1	3.38482	1.75908	NA
GO:0071837	HMG box domain binding	MF	1	Multidisease	0.0240058	1	7.14776	2.83749	NA
GO:0031490	chromatin DNA binding	MF	1	Multidisease	0.0246282	1	2.6382	1.39956	NA
GO:0031420	alkali metal ion binding	MF	1	Multidisease	0.0246452	1	6.63698	2.73053	NA
GO:0005216	ion channel activity	MF	1	Multidisease	0.0252342	1	1.92391	0.944042	NA
GO:0046906	tetrapyrrole binding	MF	1	Multidisease	0.025931	1	2.28004	1.18906	NA
GO:0099094	ligand-gated cation channel activity	MF	1	Multidisease	0.0259501	1	2.85435	1.51316	NA
GO:0033218	amide binding	MF	1	Multidisease	0.0279204	1	1.74694	0.804829	NA
GO:0019001	guanyl nucleotide binding	MF	1	Multidisease	0.0279543	1	1.83638	0.876867	NA
GO:0032561	guanyl ribonucleotide binding	MF	1	Multidisease	0.0279543	1	1.83638	0.876867	NA
GO:0008301	DNA binding, bending	MF	1	Multidisease	0.0280502	1	5.80696	2.53778	NA
GO:0005525	GTP binding	MF	1	Multidisease	0.0282099	1	1.85123	0.888484	NA
GO:0016408	C-acyltransferase activity	MF	1	Multidisease	0.0286846	1	5.46519	2.45027	NA
GO:0022848	acetylcholine-gated cation-selective channel activity	MF	1	Multidisease	0.0295007	1	5.80696	2.53778	NA
GO:0030291	protein serine/threonine kinase inhibitor activity	MF	1	Multidisease	0.0301333	1	4.13178	2.04677	NA
GO:0004860	protein kinase inhibitor activity	MF	1	Multidisease	0.0303974	1	3.05126	1.60941	NA
GO:0032550	purine ribonucleoside binding	MF	1	Multidisease	0.0310401	1	1.83029	0.872075	NA
GO:0031492	nucleosomal DNA binding	MF	1	Multidisease	0.0314954	1	3.16337	1.66146	NA
GO:0005179	hormone activity	MF	1	Multidisease	0.0315388	1	2.1776	1.12274	NA
GO:0001883	purine nucleoside binding	MF	1	Multidisease	0.0332425	1	1.8149	0.859887	NA
GO:0032549	ribonucleoside binding	MF	1	Multidisease	0.033243	1	1.8149	0.859887	NA
GO:0015377	cation:chloride symporter activity	MF	1	Multidisease	0.0335071	1	6.1943	2.63094	NA
GO:0042277	peptide binding	MF	1	Multidisease	0.0343585	1	1.76537	0.819969	NA
GO:1901681	sulfur compound binding	MF	1	Multidisease	0.0361734	1	1.98564	0.989604	NA
GO:0043178	alcohol binding	MF	1	Multidisease	0.0368825	1	2.74993	1.4594	NA
GO:0015645	fatty acid ligase activity	MF	1	Multidisease	0.0376596	1	5.16139	2.36776	NA
GO:0042166	acetylcholine binding	MF	1	Multidisease	0.0385584	1	5.16139	2.36776	NA
GO:0001882	nucleoside binding	MF	1	Multidisease	0.0386681	1	1.77994	0.831832	NA
GO:0016829	lyase activity	MF	1	Multidisease	0.0393021	1	2.0275	1.0197	NA
GO:0032451	demethylase activity	MF	1	Multidisease	0.039862	1	4.42721	2.1464	NA
GO:0004252	serine-type endopeptidase activity	MF	1	Multidisease	0.0409269	1	2.01043	1.0075	NA
GO:0017046	peptide hormone binding	MF	1	Multidisease	0.0410964	1	3.16337	1.66146	NA
GO:0005261	cation channel activity	MF	1	Multidisease	0.0419245	1	1.96299	0.973056	NA
GO:0019210	kinase inhibitor activity	MF	1	Multidisease	0.0427501	1	2.81962	1.4955	NA
GO:0008236	serine-type peptidase activity	MF	1	Multidisease	0.0429424	1	1.95273	0.965492	NA
GO:0008200	ion channel inhibitor activity	MF	1	Multidisease	0.0435895	1	3.87328	1.95356	NA
GO:0015651	quaternary ammonium group transmembrane transporter activity	MF	1	Multidisease	0.0435996	1	7.73656	2.95169	NA
GO:0120014	phospholipid transfer activity	MF	1	Multidisease	0.0441309	1	4.88957	2.28971	NA
GO:0004857	enzyme inhibitor activity	MF	1	Multidisease	0.046251	1	1.67826	0.746969	NA
GO:0031404	chloride ion binding	MF	1	Multidisease	0.0463676	1	7.73656	2.95169	NA
GO:0015296	anion:cation symporter activity	MF	1	Multidisease	0.0473755	1	5.16139	2.36776	NA
GO:0016825	hydrolase activity, acting on acid phosphorus-nitrogen bonds	MF	1	Multidisease	0.0485005	1	1.91241	0.935393	NA
GO:0017171	serine hydrolase activity	MF	1	Multidisease	0.0485005	1	1.91241	0.935393	NA
GO:0015280	ligand-gated sodium channel activity	MF	1	Multidisease	0.0492789	1	7.73656	2.95169	NA
GO:0005244	voltage-gated ion channel activity	MF	1	Multidisease	0.0495081	1	2.17501	1.12102	NA
GO:0022832	voltage-gated channel activity	MF	1	Multidisease	0.0495081	1	2.17501	1.12102	NA
GO:0030547	receptor inhibitor activity	MF	1	Multidisease	0.0502165	1	3.09778	1.63124	NA
GO:0016877	ligase activity, forming carbon-sulfur bonds	MF	1	Multidisease	0.0505335	1	3.54093	1.82413	NA
GO:0035091	phosphatidylinositol binding	MF	1	Multidisease	0.0505382	1	2.06702	1.04756	NA
GO:0030971	receptor tyrosine kinase binding	MF	1	Multidisease	0.0509134	1	2.90794	1.54	NA
GO:0034593	phosphatidylinositol bisphosphate phosphatase activity	MF	1	Multidisease	0.0518295	1	4.88957	2.28971	NA
GO:0048029	monosaccharide binding	MF	1	Multidisease	0.0533696	1	2.65814	1.41042	NA
GO:0004439	phosphatidylinositol-4,5-bisphosphate 5-phosphatase activity	MF	1	Multidisease	0.0536569	1	7.73656	2.95169	NA
GO:0015250	water channel activity	MF	1	Multidisease	0.0538522	1	6.87671	2.78172	NA
GO:0031406	carboxylic acid binding	MF	1	Multidisease	0.0544049	1	2.00557	1.00401	NA
GO:0046873	metal ion transmembrane transporter activity	MF	1	Multidisease	0.0555652	1	1.82169	0.86528	NA
GO:0016627	oxidoreductase activity, acting on the CH-CH group of donors	MF	1	Multidisease	0.0567715	1	2.8177	1.49452	NA
GO:0045309	protein phosphorylated amino acid binding	MF	1	Multidisease	0.0568604	1	3.29821	1.72168	NA
GO:0005542	folic acid binding	MF	1	Multidisease	0.0572362	1	6.18883	2.62967	NA
GO:0050660	flavin adenine dinucleotide binding	MF	1	Multidisease	0.0588076	1	2.62061	1.3899	NA
GO:0005158	insulin receptor binding	MF	1	Multidisease	0.0594862	1	5.16139	2.36776	NA
GO:0022836	gated channel activity	MF	1	Multidisease	0.0610229	1	1.86229	0.897077	NA
GO:0005089	Rho guanyl-nucleotide exchange factor activity	MF	1	Multidisease	0.0617917	1	2.78528	1.47782	NA
GO:0030550	acetylcholine receptor inhibitor activity	MF	1	Multidisease	0.061952	1	5.15701	2.36653	NA
GO:0015165	pyrimidine nucleotide-sugar transmembrane transporter activity	MF	1	Multidisease	0.0626692	1	6.18883	2.62967	NA
GO:0030215	semaphorin receptor binding	MF	1	Multidisease	0.0630906	1	4.4236	2.14522	NA
GO:0005372	water transmembrane transporter activity	MF	1	Multidisease	0.065008	1	6.18883	2.62967	NA
GO:0030955	potassium ion binding	MF	1	Multidisease	0.0652421	1	6.18883	2.62967	NA
GO:0016405	CoA-ligase activity	MF	1	Multidisease	0.0665994	1	4.03866	2.01388	NA
GO:1902282	voltage-gated potassium channel activity involved in ventricular cardiac muscle cell action potential repolarization	MF	1	Multidisease	0.0668572	1	6.18883	2.62967	NA
GO:0061629	RNA polymerase II-specific DNA-binding transcription factor binding	MF	1	Multidisease	0.0670769	1	1.84471	0.883391	NA
GO:0005254	chloride channel activity	MF	1	Multidisease	0.0673168	1	2.62061	1.3899	NA
GO:0140103	catalytic activity, acting on a glycoprotein	MF	1	Multidisease	0.0675571	1	4.03866	2.01388	NA
GO:0032452	histone demethylase activity	MF	1	Multidisease	0.0693799	1	4.88957	2.28971	NA
GO:0140457	protein demethylase activity	MF	1	Multidisease	0.0693799	1	4.88957	2.28971	NA
GO:0030506	ankyrin binding	MF	1	Multidisease	0.0697796	1	4.88957	2.28971	NA
GO:0070034	telomerase RNA binding	MF	1	Multidisease	0.0705309	1	4.22238	2.07806	NA
GO:0008331	high voltage-gated calcium channel activity	MF	1	Multidisease	0.07056	1	7.73656	2.95169	NA
GO:0005088	Ras guanyl-nucleotide exchange factor activity	MF	1	Multidisease	0.0710494	1	2.30181	1.20277	NA
GO:0015464	acetylcholine receptor activity	MF	1	Multidisease	0.0713968	1	3.87025	1.95243	NA
GO:0003735	structural constituent of ribosome	MF	1	Multidisease	0.0721221	1	1.65117	0.723489	NA
GO:0033293	monocarboxylic acid binding	MF	1	Multidisease	0.0725034	1	2.58245	1.36874	NA
GO:0008239	dipeptidyl-peptidase activity	MF	1	Multidisease	0.0730425	1	5.62602	2.49211	NA
GO:0005085	guanyl-nucleotide exchange factor activity	MF	1	Multidisease	0.073287	1	2.03607	1.02578	NA
GO:0043177	organic acid binding	MF	1	Multidisease	0.0733295	1	1.88324	0.913218	NA
GO:0052866	phosphatidylinositol phosphate phosphatase activity	MF	1	Multidisease	0.0750656	1	4.03866	2.01388	NA
GO:0015037	peptide disulfide oxidoreductase activity	MF	1	Multidisease	0.0755269	1	4.76015	2.25101	NA
GO:0016725	oxidoreductase activity, acting on CH or CH2 groups	MF	1	Multidisease	0.0761604	1	5.62602	2.49211	NA
GO:0005319	lipid transporter activity	MF	1	Multidisease	0.0769252	1	2.08494	1.06001	NA
GO:0030331	estrogen receptor binding	MF	1	Multidisease	0.0781588	1	3.26105	1.70533	NA
GO:0016887	ATPase activity	MF	1	Multidisease	0.078324	1	1.72498	0.786578	NA
GO:0042578	phosphoric ester hydrolase activity	MF	1	Multidisease	0.0795544	1	1.72179	0.783906	NA
GO:0031491	nucleosome binding	MF	1	Multidisease	0.0804278	1	2.26822	1.18156	NA
GO:0004016	adenylate cyclase activity	MF	1	Multidisease	0.0805336	1	6.87671	2.78172	NA
GO:0034595	phosphatidylinositol phosphate 5-phosphatase activity	MF	1	Multidisease	0.0813082	1	5.62602	2.49211	NA
GO:0031434	mitogen-activated protein kinase kinase binding	MF	1	Multidisease	0.0826888	1	5.62602	2.49211	NA
GO:0005338	nucleotide-sugar transmembrane transporter activity	MF	1	Multidisease	0.0834518	1	5.15701	2.36653	NA
GO:0016776	phosphotransferase activity, phosphate group as acceptor	MF	1	Multidisease	0.0842589	1	2.69317	1.42931	NA
GO:0015297	antiporter activity	MF	1	Multidisease	0.086334	1	2.48051	1.31064	NA
GO:0097493	structural molecule activity conferring elasticity	MF	1	Multidisease	0.0869995	1	6.87671	2.78172	NA
GO:0015101	organic cation transmembrane transporter activity	MF	1	Multidisease	0.0889053	1	3.31691	1.72984	NA
GO:0015276	ligand-gated ion channel activity	MF	1	Multidisease	0.0906482	1	2.20039	1.13776	NA
GO:0022834	ligand-gated channel activity	MF	1	Multidisease	0.0906482	1	2.20039	1.13776	NA
GO:0004175	endopeptidase activity	MF	1	Multidisease	0.0908192	1	1.55379	0.63579	NA
GO:0016878	acid-thiol ligase activity	MF	1	Multidisease	0.0921908	1	3.43987	1.78236	NA
GO:0008168	methyltransferase activity	MF	1	Multidisease	0.0926363	1	1.8185	0.862748	NA
GO:0005068	transmembrane receptor protein tyrosine kinase adaptor activity	MF	1	Multidisease	0.09289	1	5.62602	2.49211	NA
GO:0003678	DNA helicase activity	MF	1	Multidisease	0.0938217	1	2.54864	1.34973	NA
GO:0008188	neuropeptide receptor activity	MF	1	Multidisease	0.09389	1	2.69317	1.42931	NA
GO:0005267	potassium channel activity	MF	1	Multidisease	0.095367	1	2.12154	1.08511	NA
GO:0048038	quinone binding	MF	1	Multidisease	0.0978808	1	4.41999	2.14404	NA
GO:0034987	immunoglobulin receptor binding	MF	1	Multidisease	0.0986387	1	4.41999	2.14404	NA
GO:0008392	arachidonic acid epoxygenase activity	MF	1	Multidisease	0.102078	1	4.41999	2.14404	NA
GO:0050661	NADP binding	MF	1	Multidisease	0.10267	1	2.75312	1.46106	NA
GO:0086008	voltage-gated potassium channel activity involved in cardiac muscle cell action potential repolarization	MF	1	Multidisease	0.103336	1	4.76015	2.25101	NA
GO:0008238	exopeptidase activity	MF	1	Multidisease	0.103445	1	2.08711	1.06151	NA
GO:1901618	organic hydroxy compound transmembrane transporter activity	MF	1	Multidisease	0.105013	1	2.69317	1.42931	NA
GO:0060229	lipase activator activity	MF	1	Multidisease	0.10527	1	4.41999	2.14404	NA
GO:0050662	coenzyme binding	MF	1	Multidisease	0.105454	1	1.63002	0.70489	NA
GO:0005231	excitatory extracellular ligand-gated ion channel activity	MF	1	Multidisease	0.107069	1	3.20242	1.67916	NA
GO:0005523	tropomyosin binding	MF	1	Multidisease	0.107593	1	4.41999	2.14404	NA
GO:0022804	active transmembrane transporter activity	MF	1	Multidisease	0.108929	1	1.68094	0.749268	NA
GO:0005041	low-density lipoprotein particle receptor activity	MF	1	Multidisease	0.108986	1	5.62602	2.49211	NA
GO:0030374	nuclear receptor transcription coactivator activity	MF	1	Multidisease	0.110676	1	2.54003	1.34485	NA
GO:0015291	secondary active transmembrane transporter activity	MF	1	Multidisease	0.112382	1	1.80369	0.850948	NA
GO:0008391	arachidonic acid monooxygenase activity	MF	1	Multidisease	0.114054	1	4.12518	2.04446	NA
GO:0004114	3',5'-cyclic-nucleotide phosphodiesterase activity	MF	1	Multidisease	0.115019	1	3.31691	1.72984	NA
GO:0042577	lipid phosphatase activity	MF	1	Multidisease	0.115458	1	4.41999	2.14404	NA
GO:0070273	phosphatidylinositol-4-phosphate binding	MF	1	Multidisease	0.11556	1	3.31691	1.72984	NA
GO:0010181	FMN binding	MF	1	Multidisease	0.117966	1	4.41999	2.14404	NA
GO:0050681	androgen receptor binding	MF	1	Multidisease	0.120289	1	2.75312	1.46106	NA
GO:0005253	anion channel activity	MF	1	Multidisease	0.121173	1	2.18794	1.12957	NA
GO:0008757	S-adenosylmethionine-dependent methyltransferase activity	MF	1	Multidisease	0.122074	1	1.87409	0.906187	NA
GO:0140297	DNA-binding transcription factor binding	MF	1	Multidisease	0.12371	1	1.64759	0.720356	NA
GO:0004112	cyclic-nucleotide phosphodiesterase activity	MF	1	Multidisease	0.123856	1	3.20242	1.67916	NA
GO:0016741	transferase activity, transferring one-carbon groups	MF	1	Multidisease	0.12399	1	1.70929	0.773401	NA
GO:0008093	cytoskeletal anchor activity	MF	1	Multidisease	0.124119	1	4.41999	2.14404	NA
GO:0005154	epidermal growth factor receptor binding	MF	1	Multidisease	0.130487	1	3.09557	1.6302	NA
GO:0035257	nuclear hormone receptor binding	MF	1	Multidisease	0.136569	1	1.88681	0.915952	NA
GO:0010314	phosphatidylinositol-5-phosphate binding	MF	1	Multidisease	0.136663	1	4.41999	2.14404	NA
GO:0019789	SUMO transferase activity	MF	1	Multidisease	0.13836	1	3.63962	1.86379	NA
GO:0015077	monovalent inorganic cation transmembrane transporter activity	MF	1	Multidisease	0.13852	1	1.58947	0.668547	NA
GO:0019887	protein kinase regulator activity	MF	1	Multidisease	0.138811	1	1.70464	0.769467	NA
GO:0016247	channel regulator activity	MF	1	Multidisease	0.138992	1	1.83754	0.877775	NA
GO:0030169	low-density lipoprotein particle binding	MF	1	Multidisease	0.139436	1	4.12518	2.04446	NA
GO:0051428	peptide hormone receptor binding	MF	1	Multidisease	0.142306	1	3.25628	1.70323	NA
GO:0015299	solute:proton antiporter activity	MF	1	Multidisease	0.14257	1	4.12518	2.04446	NA
GO:0008201	heparin binding	MF	1	Multidisease	0.143939	1	1.76311	0.818126	NA
GO:0005548	phospholipid transporter activity	MF	1	Multidisease	0.145277	1	2.47738	1.30882	NA
GO:0030228	lipoprotein particle receptor activity	MF	1	Multidisease	0.145973	1	4.41999	2.14404	NA
GO:0004602	glutathione peroxidase activity	MF	1	Multidisease	0.147163	1	2.94596	1.55874	NA
GO:0043395	heparan sulfate proteoglycan binding	MF	1	Multidisease	0.147896	1	3.86723	1.9513	NA
GO:0016922	nuclear receptor binding	MF	1	Multidisease	0.148634	1	2.00953	1.00686	NA
GO:0015036	disulfide oxidoreductase activity	MF	1	Multidisease	0.148958	1	2.50932	1.3273	NA
GO:0003951	NAD+ kinase activity	MF	1	Multidisease	0.150696	1	3.86723	1.9513	NA
GO:0031418	L-ascorbic acid binding	MF	1	Multidisease	0.150721	1	3.4373	1.78128	NA
GO:0001972	retinoic acid binding	MF	1	Multidisease	0.15219	1	3.63962	1.86379	NA
GO:1990782	protein tyrosine kinase binding	MF	1	Multidisease	0.154834	1	2.08932	1.06303	NA
GO:0016791	phosphatase activity	MF	1	Multidisease	0.155339	1	1.63512	0.709394	NA
GO:0016799	hydrolase activity, hydrolyzing N-glycosyl compounds	MF	1	Multidisease	0.15629	1	3.25628	1.70323	NA
GO:0047485	protein N-terminus binding	MF	1	Multidisease	0.160338	1	1.80784	0.854266	NA
GO:0016712	oxidoreductase activity, acting on paired donors, with incorporation or reduction of molecular oxygen, reduced flavin or flavoprotein as one donor, and incorporation of one atom of oxygen	MF	1	Multidisease	0.162815	1	2.4432	1.28877	NA
GO:0015079	potassium ion transmembrane transporter activity	MF	1	Multidisease	0.16317	1	1.81293	0.858323	NA
GO:0042165	neurotransmitter binding	MF	1	Multidisease	0.164506	1	2.25178	1.17107	NA
GO:0005242	inward rectifier potassium channel activity	MF	1	Multidisease	0.16569	1	3.4373	1.78128	NA
GO:0008170	N-methyltransferase activity	MF	1	Multidisease	0.166336	1	1.97785	0.98393	NA
GO:0019200	carbohydrate kinase activity	MF	1	Multidisease	0.166373	1	3.4373	1.78128	NA
GO:0031690	adrenergic receptor binding	MF	1	Multidisease	0.167223	1	3.63962	1.86379	NA
GO:0004386	helicase activity	MF	1	Multidisease	0.168782	1	1.83658	0.877024	NA
GO:0045296	cadherin binding	MF	1	Multidisease	0.168882	1	1.58264	0.662333	NA
GO:0047555	3',5'-cyclic-GMP phosphodiesterase activity	MF	1	Multidisease	0.170108	1	3.4373	1.78128	NA
GO:0005184	neuropeptide hormone activity	MF	1	Multidisease	0.170882	1	2.47427	1.307	NA
GO:0015106	bicarbonate transmembrane transporter activity	MF	1	Multidisease	0.172529	1	3.63962	1.86379	NA
GO:0008378	galactosyltransferase activity	MF	1	Multidisease	0.172591	1	2.50932	1.3273	NA
GO:0099529	neurotransmitter receptor activity involved in regulation of postsynaptic membrane potential	MF	1	Multidisease	0.173309	1	2.42872	1.2802	NA
GO:0008081	phosphoric diester hydrolase activity	MF	1	Multidisease	0.175338	1	1.99918	0.999409	NA
GO:0008649	rRNA methyltransferase activity	MF	1	Multidisease	0.175828	1	2.94596	1.55874	NA
GO:0140102	catalytic activity, acting on a rRNA	MF	1	Multidisease	0.175828	1	2.94596	1.55874	NA
GO:0017147	Wnt-protein binding	MF	1	Multidisease	0.176621	1	2.73101	1.44944	NA
GO:0030159	signaling receptor complex adaptor activity	MF	1	Multidisease	0.180631	1	2.73101	1.44944	NA
GO:0043138	3'-5' DNA helicase activity	MF	1	Multidisease	0.180735	1	3.4373	1.78128	NA
GO:0042813	Wnt-activated receptor activity	MF	1	Multidisease	0.184319	1	3.86723	1.9513	NA
GO:0019902	phosphatase binding	MF	1	Multidisease	0.185807	1	1.70711	0.771553	NA
GO:0003707	steroid hormone receptor activity	MF	1	Multidisease	0.187863	1	2.25178	1.17107	NA
GO:0035255	ionotropic glutamate receptor binding	MF	1	Multidisease	0.188326	1	2.38048	1.25125	NA
GO:0008173	RNA methyltransferase activity	MF	1	Multidisease	0.189865	1	1.99707	0.997885	NA
GO:0097110	scaffold protein binding	MF	1	Multidisease	0.190927	1	2.29356	1.19759	NA
GO:0004197	cysteine-type endopeptidase activity	MF	1	Multidisease	0.196137	1	1.85879	0.894367	NA
GO:0022843	voltage-gated cation channel activity	MF	1	Multidisease	0.198051	1	1.85132	0.888551	NA
GO:0016874	ligase activity	MF	1	Multidisease	0.204401	1	1.63108	0.705825	NA
GO:0005537	mannose binding	MF	1	Multidisease	0.205352	1	2.94596	1.55874	NA
GO:0003950	NAD+ ADP-ribosyltransferase activity	MF	1	Multidisease	0.206127	1	2.94596	1.55874	NA
GO:0070006	metalloaminopeptidase activity	MF	1	Multidisease	0.207981	1	3.09336	1.62918	NA
GO:0008013	beta-catenin binding	MF	1	Multidisease	0.209226	1	2.0649	1.04608	NA
GO:0008509	anion transmembrane transporter activity	MF	1	Multidisease	0.209442	1	1.50619	0.590907	NA
GO:0019842	vitamin binding	MF	1	Multidisease	0.216722	1	1.61819	0.694377	NA
GO:0048027	mRNA 5'-UTR binding	MF	1	Multidisease	0.217703	1	2.6896	1.42739	NA
GO:0004180	carboxypeptidase activity	MF	1	Multidisease	0.221993	1	2.15874	1.11019	NA
GO:0016628	oxidoreductase activity, acting on the CH-CH group of donors, NAD or NADP as acceptor	MF	1	Multidisease	0.22785	1	2.47427	1.307	NA
GO:0061659	ubiquitin-like protein ligase activity	MF	1	Multidisease	0.228366	1	1.55798	0.639679	NA
GO:0003924	GTPase activity	MF	1	Multidisease	0.232537	1	1.42413	0.510077	NA
GO:0140097	catalytic activity, acting on DNA	MF	1	Multidisease	0.234359	1	1.6153	0.691805	NA
GO:0032794	GTPase activating protein binding	MF	1	Multidisease	0.23517	1	2.94596	1.55874	NA
GO:0016702	oxidoreductase activity, acting on single donors with incorporation of molecular oxygen, incorporation of two atoms of oxygen	MF	1	Multidisease	0.238303	1	2.47427	1.307	NA
GO:0042054	histone methyltransferase activity	MF	1	Multidisease	0.238887	1	2.09883	1.06959	NA
GO:0005249	voltage-gated potassium channel activity	MF	1	Multidisease	0.241876	1	1.86537	0.899461	NA
GO:0070577	lysine-acetylated histone binding	MF	1	Multidisease	0.247029	1	2.81196	1.49157	NA
GO:0140033	acetylation-dependent protein binding	MF	1	Multidisease	0.247029	1	2.81196	1.49157	NA
GO:0070628	proteasome binding	MF	1	Multidisease	0.247243	1	2.29083	1.19587	NA
GO:0042826	histone deacetylase binding	MF	1	Multidisease	0.247788	1	1.73677	0.796411	NA
GO:0016701	oxidoreductase activity, acting on single donors with incorporation of molecular oxygen	MF	1	Multidisease	0.250004	1	2.37902	1.25037	NA
GO:0061134	peptidase regulator activity	MF	1	Multidisease	0.250148	1	1.40195	0.48743	NA
GO:0048156	tau protein binding	MF	1	Multidisease	0.250809	1	2.21022	1.14419	NA
GO:0019903	protein phosphatase binding	MF	1	Multidisease	0.255265	1	1.65294	0.725032	NA
GO:0030371	translation repressor activity	MF	1	Multidisease	0.258534	1	2.6896	1.42739	NA
GO:0046875	ephrin receptor binding	MF	1	Multidisease	0.261655	1	2.57745	1.36594	NA
GO:0019207	kinase regulator activity	MF	1	Multidisease	0.264486	1	1.46191	0.547858	NA
GO:0070181	small ribosomal subunit rRNA binding	MF	1	Multidisease	0.265744	1	3.43474	1.7802	NA
GO:0005272	sodium channel activity	MF	1	Multidisease	0.270043	1	2.38048	1.25125	NA
GO:1904315	transmitter-gated ion channel activity involved in regulation of postsynaptic membrane potential	MF	1	Multidisease	0.270808	1	2.15874	1.11019	NA
GO:0034458	3'-5' RNA helicase activity	MF	1	Multidisease	0.27478	1	2.47427	1.307	NA
GO:0001965	G-protein alpha-subunit binding	MF	1	Multidisease	0.275334	1	2.37902	1.25037	NA
GO:0015081	sodium ion transmembrane transporter activity	MF	1	Multidisease	0.276121	1	1.69846	0.764224	NA
GO:0004715	non-membrane spanning protein tyrosine kinase activity	MF	1	Multidisease	0.276258	1	2.10961	1.07698	NA
GO:0004181	metallocarboxypeptidase activity	MF	1	Multidisease	0.276367	1	2.29083	1.19587	NA
GO:0004859	phospholipase inhibitor activity	MF	1	Multidisease	0.279241	1	3.09116	1.62815	NA
GO:0008097	5S rRNA binding	MF	1	Multidisease	0.280739	1	3.09116	1.62815	NA
GO:0004866	endopeptidase inhibitor activity	MF	1	Multidisease	0.282608	1	1.39159	0.476735	NA
GO:0016758	transferase activity, transferring hexosyl groups	MF	1	Multidisease	0.284022	1	1.46889	0.554728	NA
GO:0017048	Rho GTPase binding	MF	1	Multidisease	0.285159	1	1.6414	0.714928	NA
GO:0070513	death domain binding	MF	1	Multidisease	0.286123	1	3.43474	1.7802	NA
GO:0030165	PDZ domain binding	MF	1	Multidisease	0.286787	1	1.80011	0.848088	NA
GO:0004721	phosphoprotein phosphatase activity	MF	1	Multidisease	0.288349	1	1.54107	0.62393	NA
GO:0017075	syntaxin-1 binding	MF	1	Multidisease	0.290439	1	2.47427	1.307	NA
GO:0060090	molecular adaptor activity	MF	1	Multidisease	0.290794	1	1.48289	0.568408	NA
GO:0045028	G protein-coupled purinergic nucleotide receptor activity	MF	1	Multidisease	0.29188	1	3.43474	1.7802	NA
GO:0005539	glycosaminoglycan binding	MF	1	Multidisease	0.293483	1	1.46367	0.54959	NA
GO:0031369	translation initiation factor binding	MF	1	Multidisease	0.296597	1	2.20894	1.14336	NA
GO:0008376	acetylgalactosaminyltransferase activity	MF	1	Multidisease	0.299234	1	1.85608	0.892256	NA
GO:0035258	steroid hormone receptor binding	MF	1	Multidisease	0.301034	1	1.70092	0.766311	NA
GO:0051400	BH domain binding	MF	1	Multidisease	0.30129	1	3.43474	1.7802	NA
GO:0001228	DNA-binding transcription activator activity, RNA polymerase II-specific	MF	1	Multidisease	0.301894	1	1.38211	0.466875	NA
GO:0045499	chemorepellent activity	MF	1	Multidisease	0.302339	1	2.37902	1.25037	NA
GO:0071949	FAD binding	MF	1	Multidisease	0.302544	1	2.1327	1.09268	NA
GO:0140030	modification-dependent protein binding	MF	1	Multidisease	0.303364	1	1.54852	0.630887	NA
GO:0030594	neurotransmitter receptor activity	MF	1	Multidisease	0.304151	1	1.58779	0.66702	NA
GO:0004879	nuclear receptor activity	MF	1	Multidisease	0.305473	1	1.97475	0.981671	NA
GO:0098531	ligand-activated transcription factor activity	MF	1	Multidisease	0.305473	1	1.97475	0.981671	NA
GO:0001216	DNA-binding transcription activator activity	MF	1	Multidisease	0.305536	1	1.37884	0.46345	NA
GO:0005096	GTPase activator activity	MF	1	Multidisease	0.305789	1	1.50528	0.590035	NA
GO:0008603	cAMP-dependent protein kinase regulator activity	MF	1	Multidisease	0.306255	1	3.09116	1.62815	NA
GO:0016846	carbon-sulfur lyase activity	MF	1	Multidisease	0.308844	1	2.81005	1.49059	NA
GO:0005324	long-chain fatty acid transporter activity	MF	1	Multidisease	0.309406	1	3.09116	1.62815	NA
GO:1990825	sequence-specific mRNA binding	MF	1	Multidisease	0.309862	1	3.43474	1.7802	NA
GO:0008175	tRNA methyltransferase activity	MF	1	Multidisease	0.310165	1	1.99497	0.996367	NA
GO:0043325	phosphatidylinositol-3,4-bisphosphate binding	MF	1	Multidisease	0.311519	1	2.29083	1.19587	NA
GO:0008094	DNA-dependent ATPase activity	MF	1	Multidisease	0.312667	1	1.64422	0.717403	NA
GO:0019855	calcium channel inhibitor activity	MF	1	Multidisease	0.312869	1	3.09116	1.62815	NA
GO:0005245	voltage-gated calcium channel activity	MF	1	Multidisease	0.313456	1	2.10961	1.07698	NA
GO:0016885	ligase activity, forming carbon-carbon bonds	MF	1	Multidisease	0.313818	1	3.43474	1.7802	NA
GO:0030414	peptidase inhibitor activity	MF	1	Multidisease	0.314503	1	1.34594	0.42861	NA
GO:0015166	polyol transmembrane transporter activity	MF	1	Multidisease	0.316634	1	3.43474	1.7802	NA
GO:0005504	fatty acid binding	MF	1	Multidisease	0.317834	1	1.87393	0.90607	NA
GO:0016176	superoxide-generating NADPH oxidase activator activity	MF	1	Multidisease	0.317995	1	3.09116	1.62815	NA
GO:0044325	ion channel binding	MF	1	Multidisease	0.318701	1	1.61551	0.691993	NA
GO:0004435	phosphatidylinositol phospholipase C activity	MF	1	Multidisease	0.3192	1	2.29083	1.19587	NA
GO:0015298	solute:cation antiporter activity	MF	1	Multidisease	0.319848	1	2.29083	1.19587	NA
GO:0016273	arginine N-methyltransferase activity	MF	1	Multidisease	0.321248	1	3.09116	1.62815	NA
GO:0016274	protein-arginine N-methyltransferase activity	MF	1	Multidisease	0.321248	1	3.09116	1.62815	NA
GO:0030674	protein-macromolecule adaptor activity	MF	1	Multidisease	0.322073	1	1.47594	0.561632	NA
GO:0015370	solute:sodium symporter activity	MF	1	Multidisease	0.324344	1	1.76835	0.822405	NA
GO:0046966	thyroid hormone receptor binding	MF	1	Multidisease	0.325634	1	2.20894	1.14336	NA
GO:0061135	endopeptidase regulator activity	MF	1	Multidisease	0.326156	1	1.32421	0.405129	NA
GO:0019531	oxalate transmembrane transporter activity	MF	1	Multidisease	0.327144	1	3.43474	1.7802	NA
GO:0018024	histone-lysine N-methyltransferase activity	MF	1	Multidisease	0.327453	1	2.01775	1.01275	NA
GO:0003906	DNA-(apurinic or apyrimidinic site) endonuclease activity	MF	1	Multidisease	0.327543	1	2.81005	1.49059	NA
GO:0019787	ubiquitin-like protein transferase activity	MF	1	Multidisease	0.328039	1	1.363	0.446784	NA
GO:0003995	acyl-CoA dehydrogenase activity	MF	1	Multidisease	0.328503	1	3.09116	1.62815	NA
GO:0042393	histone binding	MF	1	Multidisease	0.328559	1	1.49131	0.576584	NA
GO:0016667	oxidoreductase activity, acting on a sulfur group of donors	MF	1	Multidisease	0.32901	1	1.62775	0.702878	NA
GO:0008499	UDP-galactose:beta-N-acetylglucosamine beta-1,3-galactosyltransferase activity	MF	1	Multidisease	0.329563	1	3.09116	1.62815	NA
GO:0008375	acetylglucosaminyltransferase activity	MF	1	Multidisease	0.33048	1	1.78457	0.835574	NA
GO:0008525	phosphatidylcholine transporter activity	MF	1	Multidisease	0.330819	1	3.43474	1.7802	NA
GO:0008186	RNA-dependent ATPase activity	MF	1	Multidisease	0.331201	1	2.81005	1.49059	NA
GO:0035374	chondroitin sulfate binding	MF	1	Multidisease	0.33148	1	3.43474	1.7802	NA
GO:0070700	BMP receptor binding	MF	1	Multidisease	0.331493	1	3.09116	1.62815	NA
GO:0004596	peptide alpha-N-acetyltransferase activity	MF	1	Multidisease	0.332196	1	3.09116	1.62815	NA
GO:0140035	ubiquitination-like modification-dependent protein binding	MF	1	Multidisease	0.332351	1	3.09116	1.62815	NA
GO:0140036	ubiquitin-dependent protein binding	MF	1	Multidisease	0.332351	1	3.09116	1.62815	NA
GO:0005544	calcium-dependent phospholipid binding	MF	1	Multidisease	0.333627	1	1.78457	0.835574	NA
GO:0017162	aryl hydrocarbon receptor binding	MF	1	Multidisease	0.333715	1	3.43474	1.7802	NA
GO:0051087	chaperone binding	MF	1	Multidisease	0.333999	1	1.48764	0.573026	NA
GO:0019825	oxygen binding	MF	1	Multidisease	0.334346	1	1.76673	0.821083	NA
GO:0032404	mismatch repair complex binding	MF	1	Multidisease	0.335134	1	3.09116	1.62815	NA
GO:0003680	AT DNA binding	MF	1	Multidisease	0.336002	1	3.09116	1.62815	NA
GO:0004966	galanin receptor activity	MF	1	Multidisease	0.336058	1	2.81005	1.49059	NA
GO:0008429	phosphatidylethanolamine binding	MF	1	Multidisease	0.338995	1	3.09116	1.62815	NA
GO:0043539	protein serine/threonine kinase activator activity	MF	1	Multidisease	0.339387	1	1.87393	0.90607	NA
GO:0005221	intracellular cyclic nucleotide activated cation channel activity	MF	1	Multidisease	0.340422	1	3.43474	1.7802	NA
GO:0043855	cyclic nucleotide-gated ion channel activity	MF	1	Multidisease	0.340422	1	3.43474	1.7802	NA
GO:0015379	potassium:chloride symporter activity	MF	1	Multidisease	0.341305	1	3.43474	1.7802	NA
GO:0030507	spectrin binding	MF	1	Multidisease	0.341412	1	2.29083	1.19587	NA
GO:0070016	armadillo repeat domain binding	MF	1	Multidisease	0.343362	1	3.43474	1.7802	NA
GO:0004629	phospholipase C activity	MF	1	Multidisease	0.344129	1	2.1327	1.09268	NA
GO:0035254	glutamate receptor binding	MF	1	Multidisease	0.346313	1	1.71835	0.781028	NA
GO:0098960	postsynaptic neurotransmitter receptor activity	MF	1	Multidisease	0.34675	1	1.67254	0.742038	NA
GO:0008296	3'-5'-exodeoxyribonuclease activity	MF	1	Multidisease	0.347202	1	2.81005	1.49059	NA
GO:0043548	phosphatidylinositol 3-kinase binding	MF	1	Multidisease	0.348692	1	2.29083	1.19587	NA
GO:0008253	5'-nucleotidase activity	MF	1	Multidisease	0.350038	1	2.57579	1.36501	NA
GO:0042626	ATPase-coupled transmembrane transporter activity	MF	1	Multidisease	0.350495	1	1.54794	0.630346	NA
GO:0061631	ubiquitin conjugating enzyme activity	MF	1	Multidisease	0.350644	1	1.87393	0.90607	NA
GO:0016757	transferase activity, transferring glycosyl groups	MF	1	Multidisease	0.350783	1	1.34741	0.430188	NA
GO:0048306	calcium-dependent protein binding	MF	1	Multidisease	0.35101	1	1.5462	0.628729	NA
GO:0031543	peptidyl-proline dioxygenase activity	MF	1	Multidisease	0.351402	1	2.81005	1.49059	NA
GO:0046624	sphingolipid transporter activity	MF	1	Multidisease	0.352351	1	2.81005	1.49059	NA
GO:0099530	G protein-coupled receptor activity involved in regulation of postsynaptic membrane potential	MF	1	Multidisease	0.352927	1	3.43474	1.7802	NA
GO:0000213	tRNA-intron endonuclease activity	MF	1	Multidisease	0.355969	1	2.57579	1.36501	NA
GO:0008194	UDP-glycosyltransferase activity	MF	1	Multidisease	0.357584	1	1.42568	0.51165	NA
GO:0008035	high-density lipoprotein particle binding	MF	1	Multidisease	0.357679	1	2.20767	1.14252	NA
GO:0016832	aldehyde-lyase activity	MF	1	Multidisease	0.358689	1	2.57579	1.36501	NA
GO:0070851	growth factor receptor binding	MF	1	Multidisease	0.360036	1	1.4395	0.525566	NA
GO:0016303	1-phosphatidylinositol-3-kinase activity	MF	1	Multidisease	0.361599	1	3.43474	1.7802	NA
GO:0036312	phosphatidylinositol 3-kinase regulatory subunit binding	MF	1	Multidisease	0.366281	1	3.43474	1.7802	NA
GO:0005501	retinoid binding	MF	1	Multidisease	0.366776	1	1.76673	0.821083	NA
GO:0000049	tRNA binding	MF	1	Multidisease	0.367583	1	1.62775	0.702878	NA
GO:0016594	glycine binding	MF	1	Multidisease	0.367886	1	2.81005	1.49059	NA
GO:0016208	AMP binding	MF	1	Multidisease	0.369365	1	2.57579	1.36501	NA
GO:0019104	DNA N-glycosylase activity	MF	1	Multidisease	0.370096	1	2.37757	1.24949	NA
GO:0046933	proton-transporting ATP synthase activity, rotational mechanism	MF	1	Multidisease	0.371079	1	2.20767	1.14252	NA
GO:0061650	ubiquitin-like protein conjugating enzyme activity	MF	1	Multidisease	0.371364	1	1.76673	0.821083	NA
GO:0043047	single-stranded telomeric DNA binding	MF	1	Multidisease	0.371425	1	2.81005	1.49059	NA
GO:0035591	signaling adaptor activity	MF	1	Multidisease	0.373449	1	1.78457	0.835574	NA
GO:0031267	small GTPase binding	MF	1	Multidisease	0.374588	1	1.384	0.468848	NA
GO:0017154	semaphorin receptor activity	MF	1	Multidisease	0.374673	1	3.43474	1.7802	NA
GO:0004867	serine-type endopeptidase inhibitor activity	MF	1	Multidisease	0.37609	1	1.37445	0.45885	NA
GO:0004143	diacylglycerol kinase activity	MF	1	Multidisease	0.376883	1	2.81005	1.49059	NA
GO:0043014	alpha-tubulin binding	MF	1	Multidisease	0.378184	1	1.93256	0.950514	NA
GO:0019840	isoprenoid binding	MF	1	Multidisease	0.380247	1	1.7176	0.780392	NA
GO:0048407	platelet-derived growth factor binding	MF	1	Multidisease	0.381052	1	3.09116	1.62815	NA
GO:0004467	long-chain fatty acid-CoA ligase activity	MF	1	Multidisease	0.38115	1	2.57579	1.36501	NA
GO:0016018	cyclosporin A binding	MF	1	Multidisease	0.381568	1	2.20767	1.14252	NA
GO:0051536	iron-sulfur cluster binding	MF	1	Multidisease	0.381622	1	1.5462	0.628729	NA
GO:0051540	metal cluster binding	MF	1	Multidisease	0.381622	1	1.5462	0.628729	NA
GO:0015385	sodium:proton antiporter activity	MF	1	Multidisease	0.383267	1	2.81005	1.49059	NA
GO:0035004	phosphatidylinositol 3-kinase activity	MF	1	Multidisease	0.383316	1	3.09116	1.62815	NA
GO:0036122	BMP binding	MF	1	Multidisease	0.383438	1	2.57579	1.36501	NA
GO:0019783	ubiquitin-like protein-specific protease activity	MF	1	Multidisease	0.384115	1	1.53198	0.615402	NA
GO:0055131	C3HC4-type RING finger domain binding	MF	1	Multidisease	0.385713	1	2.37757	1.24949	NA
GO:0032036	myosin heavy chain binding	MF	1	Multidisease	0.38684	1	2.57579	1.36501	NA
GO:0097153	cysteine-type endopeptidase activity involved in apoptotic process	MF	1	Multidisease	0.389103	1	2.20767	1.14252	NA
GO:0008237	metallopeptidase activity	MF	1	Multidisease	0.389373	1	1.37603	0.460516	NA
GO:0140101	catalytic activity, acting on a tRNA	MF	1	Multidisease	0.390481	1	1.29795	0.376231	NA
GO:0099106	ion channel regulator activity	MF	1	Multidisease	0.3908	1	1.39349	0.478705	NA
GO:0008271	secondary active sulfate transmembrane transporter activity	MF	1	Multidisease	0.392261	1	2.57579	1.36501	NA
GO:0097001	ceramide binding	MF	1	Multidisease	0.392589	1	2.37757	1.24949	NA
GO:0003714	transcription corepressor activity	MF	1	Multidisease	0.393329	1	1.3526	0.435733	NA
GO:0008179	adenylate cyclase binding	MF	1	Multidisease	0.393423	1	2.57579	1.36501	NA
GO:0015399	primary active transmembrane transporter activity	MF	1	Multidisease	0.393523	1	1.45079	0.536842	NA
GO:0019843	rRNA binding	MF	1	Multidisease	0.395295	1	1.34411	0.426652	NA
GO:0016597	amino acid binding	MF	1	Multidisease	0.39625	1	1.5462	0.628729	NA
GO:0016004	phospholipase activator activity	MF	1	Multidisease	0.397098	1	2.37757	1.24949	NA
GO:0016653	oxidoreductase activity, acting on NAD(P)H, heme protein as acceptor	MF	1	Multidisease	0.398425	1	2.57579	1.36501	NA
GO:0016504	peptidase activator activity	MF	1	Multidisease	0.399933	1	1.62709	0.702291	NA
GO:0038024	cargo receptor activity	MF	1	Multidisease	0.401623	1	1.54678	0.629267	NA
GO:0003713	transcription coactivator activity	MF	1	Multidisease	0.401692	1	1.33143	0.412972	NA
GO:0039706	co-receptor binding	MF	1	Multidisease	0.403092	1	2.37757	1.24949	NA
GO:0005452	inorganic anion exchanger activity	MF	1	Multidisease	0.403745	1	2.57579	1.36501	NA
GO:0008252	nucleotidase activity	MF	1	Multidisease	0.40528	1	2.20767	1.14252	NA
GO:0042975	peroxisome proliferator activated receptor binding	MF	1	Multidisease	0.405691	1	2.81005	1.49059	NA
GO:0016641	oxidoreductase activity, acting on the CH-NH2 group of donors, oxygen as acceptor	MF	1	Multidisease	0.406139	1	2.37757	1.24949	NA
GO:0050998	nitric-oxide synthase binding	MF	1	Multidisease	0.408649	1	2.57579	1.36501	NA
GO:0022824	transmitter-gated ion channel activity	MF	1	Multidisease	0.409342	1	1.65687	0.728462	NA
GO:0022835	transmitter-gated channel activity	MF	1	Multidisease	0.409342	1	1.65687	0.728462	NA
GO:0032454	histone demethylase activity (H3-K9 specific)	MF	1	Multidisease	0.409666	1	2.81005	1.49059	NA
GO:0005451	monovalent cation:proton antiporter activity	MF	1	Multidisease	0.412354	1	2.57579	1.36501	NA
GO:0043274	phospholipase binding	MF	1	Multidisease	0.414655	1	2.37757	1.24949	NA
GO:0016881	acid-amino acid ligase activity	MF	1	Multidisease	0.415735	1	2.20767	1.14252	NA
GO:0061630	ubiquitin protein ligase activity	MF	1	Multidisease	0.416101	1	1.33497	0.416807	NA
GO:0003697	single-stranded DNA binding	MF	1	Multidisease	0.416704	1	1.381	0.465716	NA
GO:0004029	aldehyde dehydrogenase (NAD+) activity	MF	1	Multidisease	0.416936	1	2.20767	1.14252	NA
GO:0015269	calcium-activated potassium channel activity	MF	1	Multidisease	0.417677	1	2.20767	1.14252	NA
GO:0070402	NADPH binding	MF	1	Multidisease	0.420388	1	2.20767	1.14252	NA
GO:0004115	3',5'-cyclic-AMP phosphodiesterase activity	MF	1	Multidisease	0.422084	1	2.57579	1.36501	NA
GO:0031432	titin binding	MF	1	Multidisease	0.424688	1	2.37757	1.24949	NA
GO:0003996	acyl-CoA ligase activity	MF	1	Multidisease	0.425012	1	2.20767	1.14252	NA
GO:0004402	histone acetyltransferase activity	MF	1	Multidisease	0.425754	1	1.59963	0.677737	NA
GO:0005516	calmodulin binding	MF	1	Multidisease	0.426141	1	1.44466	0.530725	NA
GO:0051539	4 iron, 4 sulfur cluster binding	MF	1	Multidisease	0.426768	1	1.58531	0.664767	NA
GO:0008191	metalloendopeptidase inhibitor activity	MF	1	Multidisease	0.426778	1	2.20767	1.14252	NA
GO:0008234	cysteine-type peptidase activity	MF	1	Multidisease	0.427416	1	1.34557	0.428217	NA
GO:0008656	cysteine-type endopeptidase activator activity involved in apoptotic process	MF	1	Multidisease	0.428287	1	2.06042	1.04294	NA
GO:0045159	myosin II binding	MF	1	Multidisease	0.428448	1	2.37757	1.24949	NA
GO:0052745	inositol phosphate phosphatase activity	MF	1	Multidisease	0.429126	1	2.20767	1.14252	NA
GO:0015932	nucleobase-containing compound transmembrane transporter activity	MF	1	Multidisease	0.429397	1	1.58531	0.664767	NA
GO:0022853	active ion transmembrane transporter activity	MF	1	Multidisease	0.42985	1	1.3408	0.423089	NA
GO:0042162	telomeric DNA binding	MF	1	Multidisease	0.430379	1	1.7176	0.780392	NA
GO:0015095	magnesium ion transmembrane transporter activity	MF	1	Multidisease	0.430496	1	2.37757	1.24949	NA
GO:0031489	myosin V binding	MF	1	Multidisease	0.432033	1	2.06042	1.04294	NA
GO:0003756	protein disulfide isomerase activity	MF	1	Multidisease	0.43286	1	2.06042	1.04294	NA
GO:0016864	intramolecular oxidoreductase activity, transposing S-S bonds	MF	1	Multidisease	0.43286	1	2.06042	1.04294	NA
GO:0043028	cysteine-type endopeptidase regulator activity involved in apoptotic process	MF	1	Multidisease	0.433102	1	1.50788	0.592519	NA
GO:0098847	sequence-specific single stranded DNA binding	MF	1	Multidisease	0.433787	1	2.20767	1.14252	NA
GO:0003779	actin binding	MF	1	Multidisease	0.434991	1	1.32052	0.401103	NA
GO:0051139	metal ion:proton antiporter activity	MF	1	Multidisease	0.436399	1	2.37757	1.24949	NA
GO:0034236	protein kinase A catalytic subunit binding	MF	1	Multidisease	0.436564	1	2.20767	1.14252	NA
GO:0015116	sulfate transmembrane transporter activity	MF	1	Multidisease	0.436883	1	2.20767	1.14252	NA
GO:0004030	aldehyde dehydrogenase [NAD(P)+] activity	MF	1	Multidisease	0.437209	1	2.06042	1.04294	NA
GO:0022841	potassium ion leak channel activity	MF	1	Multidisease	0.438253	1	2.06042	1.04294	NA
GO:0016835	carbon-oxygen lyase activity	MF	1	Multidisease	0.438521	1	1.36392	0.447763	NA
GO:0005217	intracellular ligand-gated ion channel activity	MF	1	Multidisease	0.43884	1	1.99497	0.996367	NA
GO:0008474	palmitoyl-(protein) hydrolase activity	MF	1	Multidisease	0.439465	1	1.93158	0.949781	NA
GO:0098599	palmitoyl hydrolase activity	MF	1	Multidisease	0.439465	1	1.93158	0.949781	NA
GO:0015923	mannosidase activity	MF	1	Multidisease	0.439724	1	2.20767	1.14252	NA
GO:0004935	adrenergic receptor activity	MF	1	Multidisease	0.440057	1	1.93158	0.949781	NA
GO:0019003	GDP binding	MF	1	Multidisease	0.442364	1	1.38433	0.469186	NA
GO:0004842	ubiquitin-protein transferase activity	MF	1	Multidisease	0.443694	1	1.27515	0.35067	NA
GO:0016892	endoribonuclease activity, producing 3'-phosphomonoesters	MF	1	Multidisease	0.44426	1	1.81789	0.862269	NA
GO:0001614	purinergic nucleotide receptor activity	MF	1	Multidisease	0.44495	1	1.93158	0.949781	NA
GO:0016502	nucleotide receptor activity	MF	1	Multidisease	0.44495	1	1.93158	0.949781	NA
GO:0047498	calcium-dependent phospholipase A2 activity	MF	1	Multidisease	0.44539	1	1.93158	0.949781	NA
GO:0032266	phosphatidylinositol-3-phosphate binding	MF	1	Multidisease	0.446135	1	1.7176	0.780392	NA
GO:0045295	gamma-catenin binding	MF	1	Multidisease	0.447368	1	2.57579	1.36501	NA
GO:0030551	cyclic nucleotide binding	MF	1	Multidisease	0.447574	1	1.67112	0.740814	NA
GO:0030553	cGMP binding	MF	1	Multidisease	0.449322	1	2.20767	1.14252	NA
GO:0016782	transferase activity, transferring sulfur-containing groups	MF	1	Multidisease	0.449663	1	1.38433	0.469186	NA
GO:0004550	nucleoside diphosphate kinase activity	MF	1	Multidisease	0.449776	1	1.81789	0.862269	NA
GO:0035497	cAMP response element binding	MF	1	Multidisease	0.449868	1	1.93158	0.949781	NA
GO:0050780	dopamine receptor binding	MF	1	Multidisease	0.451215	1	2.06042	1.04294	NA
GO:1901505	carbohydrate derivative transmembrane transporter activity	MF	1	Multidisease	0.453597	1	1.47193	0.557704	NA
GO:0005161	platelet-derived growth factor receptor binding	MF	1	Multidisease	0.454335	1	2.20767	1.14252	NA
GO:0015347	sodium-independent organic anion transmembrane transporter activity	MF	1	Multidisease	0.4545	1	2.06042	1.04294	NA
GO:0005123	death receptor binding	MF	1	Multidisease	0.454818	1	1.93158	0.949781	NA
GO:0016279	protein-lysine N-methyltransferase activity	MF	1	Multidisease	0.456121	1	1.5208	0.604833	NA
GO:0030145	manganese ion binding	MF	1	Multidisease	0.457456	1	1.44937	0.535423	NA
GO:0043394	proteoglycan binding	MF	1	Multidisease	0.459648	1	1.67112	0.740814	NA
GO:0004843	thiol-dependent ubiquitin-specific protease activity	MF	1	Multidisease	0.461957	1	1.43857	0.524635	NA
GO:0008276	protein methyltransferase activity	MF	1	Multidisease	0.462876	1	1.38994	0.475019	NA
GO:0016278	lysine N-methyltransferase activity	MF	1	Multidisease	0.463565	1	1.49622	0.581325	NA
GO:0070696	transmembrane receptor protein serine/threonine kinase binding	MF	1	Multidisease	0.464388	1	1.93158	0.949781	NA
GO:0015271	outward rectifier potassium channel activity	MF	1	Multidisease	0.465401	1	2.06042	1.04294	NA
GO:0016638	oxidoreductase activity, acting on the CH-NH2 group of donors	MF	1	Multidisease	0.467138	1	1.93158	0.949781	NA
GO:0030695	GTPase regulator activity	MF	1	Multidisease	0.468799	1	1.3123	0.392095	NA
GO:1990404	protein ADP-ribosylase activity	MF	1	Multidisease	0.47069	1	2.06042	1.04294	NA
GO:0001846	opsonin binding	MF	1	Multidisease	0.47189	1	1.93158	0.949781	NA
GO:0005521	lamin binding	MF	1	Multidisease	0.473042	1	1.93158	0.949781	NA
GO:0046915	transition metal ion transmembrane transporter activity	MF	1	Multidisease	0.473272	1	1.43765	0.523708	NA
GO:0001221	transcription cofactor binding	MF	1	Multidisease	0.473301	1	1.54563	0.628192	NA
GO:0016646	oxidoreductase activity, acting on the CH-NH group of donors, NAD or NADP as acceptor	MF	1	Multidisease	0.475285	1	1.71684	0.779757	NA
GO:0000900	translation repressor activity, mRNA regulatory element binding	MF	1	Multidisease	0.479196	1	2.06042	1.04294	NA
GO:0046974	histone methyltransferase activity (H3-K9 specific)	MF	1	Multidisease	0.479249	1	2.20767	1.14252	NA
GO:0017081	chloride channel regulator activity	MF	1	Multidisease	0.479699	1	1.93158	0.949781	NA
GO:0035259	glucocorticoid receptor binding	MF	1	Multidisease	0.480139	1	2.06042	1.04294	NA
GO:0051879	Hsp90 protein binding	MF	1	Multidisease	0.480532	1	1.50788	0.592519	NA
GO:0016505	peptidase activator activity involved in apoptotic process	MF	1	Multidisease	0.48062	1	1.71684	0.779757	NA
GO:0016854	racemase and epimerase activity	MF	1	Multidisease	0.482914	1	1.71684	0.779757	NA
GO:0004129	cytochrome-c oxidase activity	MF	1	Multidisease	0.486225	1	1.34339	0.425875	NA
GO:0015002	heme-copper terminal oxidase activity	MF	1	Multidisease	0.486225	1	1.34339	0.425875	NA
GO:0016676	oxidoreductase activity, acting on a heme group of donors, oxygen as acceptor	MF	1	Multidisease	0.486225	1	1.34339	0.425875	NA
GO:0005545	1-phosphatidylinositol binding	MF	1	Multidisease	0.487572	1	2.20767	1.14252	NA
GO:0052742	phosphatidylinositol kinase activity	MF	1	Multidisease	0.488256	1	2.06042	1.04294	NA
GO:0004697	protein kinase C activity	MF	1	Multidisease	0.489767	1	1.81789	0.862269	NA
GO:0016307	phosphatidylinositol phosphate kinase activity	MF	1	Multidisease	0.491968	1	1.93158	0.949781	NA
GO:0003724	RNA helicase activity	MF	1	Multidisease	0.4921	1	1.34447	0.427042	NA
GO:0022840	leak channel activity	MF	1	Multidisease	0.495749	1	1.71684	0.779757	NA
GO:0022842	narrow pore channel activity	MF	1	Multidisease	0.495749	1	1.71684	0.779757	NA
GO:0008320	protein transmembrane transporter activity	MF	1	Multidisease	0.497235	1	1.54505	0.627656	NA
GO:0140318	protein transporter activity	MF	1	Multidisease	0.497235	1	1.54505	0.627656	NA
GO:0004622	lysophospholipase activity	MF	1	Multidisease	0.497316	1	1.71684	0.779757	NA
GO:0016675	oxidoreductase activity, acting on a heme group of donors	MF	1	Multidisease	0.499569	1	1.28737	0.364425	NA
GO:0031683	G-protein beta/gamma-subunit complex binding	MF	1	Multidisease	0.500027	1	1.71684	0.779757	NA
GO:0061733	peptide-lysine-N-acetyltransferase activity	MF	1	Multidisease	0.501298	1	1.40535	0.49093	NA
GO:0070064	proline-rich region binding	MF	1	Multidisease	0.502165	1	1.81789	0.862269	NA
GO:0016860	intramolecular oxidoreductase activity	MF	1	Multidisease	0.502273	1	1.28767	0.364764	NA
GO:0099528	G protein-coupled neurotransmitter receptor activity	MF	1	Multidisease	0.502626	1	1.37366	0.458021	NA
GO:0019838	growth factor binding	MF	1	Multidisease	0.503971	1	1.31645	0.39665	NA
GO:0017160	Ral GTPase binding	MF	1	Multidisease	0.504335	1	1.71684	0.779757	NA
GO:0044548	S100 protein binding	MF	1	Multidisease	0.507288	1	1.62643	0.701706	NA
GO:0017016	Ras GTPase binding	MF	1	Multidisease	0.508409	1	1.28057	0.356785	NA
GO:0030676	Rac guanyl-nucleotide exchange factor activity	MF	1	Multidisease	0.509907	1	1.81789	0.862269	NA
GO:0031435	mitogen-activated protein kinase kinase kinase binding	MF	1	Multidisease	0.510302	1	1.81789	0.862269	NA
GO:0030544	Hsp70 protein binding	MF	1	Multidisease	0.510793	1	1.28767	0.364764	NA
GO:0004601	peroxidase activity	MF	1	Multidisease	0.511282	1	1.18846	0.24909	NA
GO:0015026	coreceptor activity	MF	1	Multidisease	0.513009	1	1.37366	0.458021	NA
GO:0015035	protein disulfide oxidoreductase activity	MF	1	Multidisease	0.5142	1	1.54505	0.627656	NA
GO:0036459	thiol-dependent ubiquitinyl hydrolase activity	MF	1	Multidisease	0.515731	1	1.32997	0.411396	NA
GO:0101005	ubiquitinyl hydrolase activity	MF	1	Multidisease	0.515731	1	1.32997	0.411396	NA
GO:0016763	transferase activity, transferring pentosyl groups	MF	1	Multidisease	0.516331	1	1.34375	0.426263	NA
GO:0016500	protein-hormone receptor activity	MF	1	Multidisease	0.519237	1	1.81789	0.862269	NA
GO:0004713	protein tyrosine kinase activity	MF	1	Multidisease	0.519348	1	1.3259	0.406967	NA
GO:0004653	polypeptide N-acetylgalactosaminyltransferase activity	MF	1	Multidisease	0.520474	1	1.62643	0.701706	NA
GO:0008198	ferrous iron binding	MF	1	Multidisease	0.520954	1	1.54505	0.627656	NA
GO:0005546	phosphatidylinositol-4,5-bisphosphate binding	MF	1	Multidisease	0.524179	1	1.30616	0.385331	NA
GO:0008307	structural constituent of muscle	MF	1	Multidisease	0.52442	1	1.37366	0.458021	NA
GO:0015252	proton channel activity	MF	1	Multidisease	0.524815	1	1.4045	0.490054	NA
GO:1901338	catecholamine binding	MF	1	Multidisease	0.525593	1	1.47143	0.557218	NA
GO:0051184	cofactor transmembrane transporter activity	MF	1	Multidisease	0.526706	1	1.62643	0.701706	NA
GO:0055106	ubiquitin-protein transferase regulator activity	MF	1	Multidisease	0.528712	1	1.47143	0.557218	NA
GO:0022829	wide pore channel activity	MF	1	Multidisease	0.529165	1	1.54505	0.627656	NA
GO:0005005	transmembrane-ephrin receptor activity	MF	1	Multidisease	0.531328	1	1.71684	0.779757	NA
GO:0051861	glycolipid binding	MF	1	Multidisease	0.532042	1	1.54505	0.627656	NA
GO:0004722	protein serine/threonine phosphatase activity	MF	1	Multidisease	0.532166	1	1.27029	0.345155	NA
GO:0015085	calcium ion transmembrane transporter activity	MF	1	Multidisease	0.535884	1	1.37524	0.459681	NA
GO:0005230	extracellular ligand-gated ion channel activity	MF	1	Multidisease	0.536227	1	1.32486	0.405845	NA
GO:0008171	O-methyltransferase activity	MF	1	Multidisease	0.538803	1	1.47143	0.557218	NA
GO:0070742	C2H2 zinc finger domain binding	MF	1	Multidisease	0.538846	1	1.62643	0.701706	NA
GO:0060589	nucleoside-triphosphatase regulator activity	MF	1	Multidisease	0.539427	1	1.22845	0.296834	NA
GO:0017025	TBP-class protein binding	MF	1	Multidisease	0.541004	1	1.47143	0.557218	NA
GO:0008143	poly(A) binding	MF	1	Multidisease	0.541404	1	1.62643	0.701706	NA
GO:0070888	E-box binding	MF	1	Multidisease	0.542879	1	1.31511	0.395187	NA
GO:0004806	triglyceride lipase activity	MF	1	Multidisease	0.544561	1	1.47143	0.557218	NA
GO:0008138	protein tyrosine/serine/threonine phosphatase activity	MF	1	Multidisease	0.545441	1	1.26135	0.334968	NA
GO:0016298	lipase activity	MF	1	Multidisease	0.546421	1	1.1534	0.205897	NA
GO:0016836	hydro-lyase activity	MF	1	Multidisease	0.547113	1	1.2118	0.277154	NA
GO:0051537	2 iron, 2 sulfur cluster binding	MF	1	Multidisease	0.548625	1	1.4045	0.490054	NA
GO:0051010	microtubule plus-end binding	MF	1	Multidisease	0.549544	1	1.93158	0.949781	NA
GO:0022884	macromolecule transmembrane transporter activity	MF	1	Multidisease	0.553988	1	1.34339	0.425875	NA
GO:0030742	GTP-dependent protein binding	MF	1	Multidisease	0.556258	1	1.47143	0.557218	NA
GO:0015459	potassium channel regulator activity	MF	1	Multidisease	0.557702	1	1.26135	0.334968	NA
GO:0016895	exodeoxyribonuclease activity, producing 5'-phosphomonoesters	MF	1	Multidisease	0.557774	1	1.47143	0.557218	NA
GO:0016684	oxidoreductase activity, acting on peroxide as acceptor	MF	1	Multidisease	0.561476	1	1.08402	0.116394	NA
GO:0046625	sphingolipid binding	MF	1	Multidisease	0.561642	1	1.4045	0.490054	NA
GO:0008483	transaminase activity	MF	1	Multidisease	0.562686	1	1.47143	0.557218	NA
GO:0004812	aminoacyl-tRNA ligase activity	MF	1	Multidisease	0.563213	1	1.18846	0.24909	NA
GO:0016875	ligase activity, forming carbon-oxygen bonds	MF	1	Multidisease	0.563213	1	1.18846	0.24909	NA
GO:0008327	methyl-CpG binding	MF	1	Multidisease	0.564472	1	1.34339	0.425875	NA
GO:0005003	ephrin receptor activity	MF	1	Multidisease	0.565707	1	1.54505	0.627656	NA
GO:0005086	ARF guanyl-nucleotide exchange factor activity	MF	1	Multidisease	0.565959	1	1.71684	0.779757	NA
GO:0033612	receptor serine/threonine kinase binding	MF	1	Multidisease	0.566263	1	1.4045	0.490054	NA
GO:0140303	intramembrane lipid transporter activity	MF	1	Multidisease	0.568792	1	1.54505	0.627656	NA
GO:0005160	transforming growth factor beta receptor binding	MF	1	Multidisease	0.569757	1	1.28767	0.364764	NA
GO:0004869	cysteine-type endopeptidase inhibitor activity	MF	1	Multidisease	0.57069	1	1.08402	0.116394	NA
GO:0008146	sulfotransferase activity	MF	1	Multidisease	0.572482	1	1.2118	0.277154	NA
GO:0034212	peptide N-acetyltransferase activity	MF	1	Multidisease	0.57274	1	1.25308	0.325477	NA
GO:0005507	copper ion binding	MF	1	Multidisease	0.573288	1	1.14436	0.194544	NA
GO:0008227	G protein-coupled amine receptor activity	MF	1	Multidisease	0.574125	1	1.10342	0.141978	NA
GO:0004620	phospholipase activity	MF	1	Multidisease	0.574198	1	1.13413	0.181582	NA
GO:0030246	carbohydrate binding	MF	1	Multidisease	0.575907	1	1.10033	0.137934	NA
GO:0001217	DNA-binding transcription repressor activity	MF	1	Multidisease	0.577221	1	1.14544	0.195896	NA
GO:0001227	DNA-binding transcription repressor activity, RNA polymerase II-specific	MF	1	Multidisease	0.577221	1	1.14544	0.195896	NA
GO:0001223	transcription coactivator binding	MF	1	Multidisease	0.578619	1	1.47143	0.557218	NA
GO:0102567	phospholipase A2 activity (consuming 1,2-dipalmitoylphosphatidylcholine)	MF	1	Multidisease	0.580053	1	1.23583	0.305482	NA
GO:0102568	phospholipase A2 activity consuming 1,2-dioleoylphosphatidylethanolamine)	MF	1	Multidisease	0.580053	1	1.23583	0.305482	NA
GO:0050699	WW domain binding	MF	1	Multidisease	0.583093	1	1.4045	0.490054	NA
GO:0030170	pyridoxal phosphate binding	MF	1	Multidisease	0.583555	1	1.14436	0.194544	NA
GO:0070279	vitamin B6 binding	MF	1	Multidisease	0.583555	1	1.14436	0.194544	NA
GO:0004529	exodeoxyribonuclease activity	MF	1	Multidisease	0.584563	1	1.34339	0.425875	NA
GO:0005540	hyaluronic acid binding	MF	1	Multidisease	0.585473	1	1.54505	0.627656	NA
GO:0050321	tau-protein kinase activity	MF	1	Multidisease	0.585652	1	1.47143	0.557218	NA
GO:0051117	ATPase binding	MF	1	Multidisease	0.586113	1	1.13052	0.176985	NA
GO:0030515	snoRNA binding	MF	1	Multidisease	0.586206	1	1.28737	0.364425	NA
GO:0010485	H4 histone acetyltransferase activity	MF	1	Multidisease	0.586367	1	1.47143	0.557218	NA
GO:0015294	solute:cation symporter activity	MF	1	Multidisease	0.586426	1	1.20044	0.263562	NA
GO:0016410	N-acyltransferase activity	MF	1	Multidisease	0.589518	1	1.1554	0.208398	NA
GO:0005104	fibroblast growth factor receptor binding	MF	1	Multidisease	0.58986	1	1.34339	0.425875	NA
GO:0016407	acetyltransferase activity	MF	1	Multidisease	0.589977	1	1.16634	0.221994	NA
GO:0016769	transferase activity, transferring nitrogenous groups	MF	1	Multidisease	0.591753	1	1.34339	0.425875	NA
GO:0043027	cysteine-type endopeptidase inhibitor activity involved in apoptotic process	MF	1	Multidisease	0.594151	1	1.23583	0.305482	NA
GO:0017134	fibroblast growth factor binding	MF	1	Multidisease	0.595721	1	1.4045	0.490054	NA
GO:0004725	protein tyrosine phosphatase activity	MF	1	Multidisease	0.597296	1	1.18886	0.249573	NA
GO:0005262	calcium channel activity	MF	1	Multidisease	0.599098	1	1.27789	0.353764	NA
GO:0031593	polyubiquitin modification-dependent protein binding	MF	1	Multidisease	0.60131	1	1.10342	0.141978	NA
GO:0048019	receptor antagonist activity	MF	1	Multidisease	0.605978	1	1.14421	0.194353	NA
GO:0051287	NAD binding	MF	1	Multidisease	0.608546	1	1.02972	0.0422458	NA
GO:0019905	syntaxin binding	MF	1	Multidisease	0.610452	1	1.17357	0.230904	NA
GO:0005385	zinc ion transmembrane transporter activity	MF	1	Multidisease	0.614415	1	1.18826	0.248849	NA
GO:0005080	protein kinase C binding	MF	1	Multidisease	0.614616	1	1.14436	0.194544	NA
GO:0035064	methylated histone binding	MF	1	Multidisease	0.615228	1	1.18846	0.24909	NA
GO:0140034	methylation-dependent protein binding	MF	1	Multidisease	0.615228	1	1.18846	0.24909	NA
GO:0032813	tumor necrosis factor receptor superfamily binding	MF	1	Multidisease	0.615338	1	0.996431	-0.00515837	NA
GO:0016853	isomerase activity	MF	1	Multidisease	0.618441	1	1.02295	0.0327424	NA
GO:0016645	oxidoreductase activity, acting on the CH-NH group of donors	MF	1	Multidisease	0.618499	1	1.14421	0.194353	NA
GO:0005326	neurotransmitter transmembrane transporter activity	MF	1	Multidisease	0.621099	1	1.16599	0.22156	NA
GO:0030552	cAMP binding	MF	1	Multidisease	0.624676	1	1.34339	0.425875	NA
GO:0003887	DNA-directed DNA polymerase activity	MF	1	Multidisease	0.630389	1	1.28737	0.364425	NA
GO:0070717	poly-purine tract binding	MF	1	Multidisease	0.6304	1	1.28737	0.364425	NA
GO:0000030	mannosyltransferase activity	MF	1	Multidisease	0.63186	1	1.14421	0.194353	NA
GO:0016798	hydrolase activity, acting on glycosyl bonds	MF	1	Multidisease	0.634859	1	1.0473	0.0666799	NA
GO:0001540	amyloid-beta binding	MF	1	Multidisease	0.635956	1	1.10353	0.142121	NA
GO:0051019	mitogen-activated protein kinase binding	MF	1	Multidisease	0.639372	1	1.23583	0.305482	NA
GO:0001618	virus receptor activity	MF	1	Multidisease	0.640094	1	1.06536	0.0913471	NA
GO:0140272	exogenous protein binding	MF	1	Multidisease	0.640094	1	1.06536	0.0913471	NA
GO:0046332	SMAD binding	MF	1	Multidisease	0.64172	1	1.22002	0.286905	NA
GO:0005248	voltage-gated sodium channel activity	MF	1	Multidisease	0.643038	1	1.54505	0.627656	NA
GO:0005227	calcium activated cation channel activity	MF	1	Multidisease	0.64491	1	1.14421	0.194353	NA
GO:0035250	UDP-galactosyltransferase activity	MF	1	Multidisease	0.645086	1	1.14421	0.194353	NA
GO:0016894	endonuclease activity, active with either ribo- or deoxyribonucleic acids and producing 3'-phosphomonoesters	MF	1	Multidisease	0.645833	1	1.06523	0.0911607	NA
GO:0019829	ATPase-coupled cation transmembrane transporter activity	MF	1	Multidisease	0.647411	1	1.08402	0.116394	NA
GO:0000149	SNARE binding	MF	1	Multidisease	0.647625	1	1.09383	0.12939	NA
GO:0001968	fibronectin binding	MF	1	Multidisease	0.648254	1	1.18826	0.248849	NA
GO:0015278	calcium-release channel activity	MF	1	Multidisease	0.65021	1	1.47143	0.557218	NA
GO:0004709	MAP kinase kinase kinase activity	MF	1	Multidisease	0.650671	1	1.23583	0.305482	NA
GO:0016747	transferase activity, transferring acyl groups other than amino-acyl groups	MF	1	Multidisease	0.650868	1	1.05653	0.0793336	NA
GO:0004549	tRNA-specific ribonuclease activity	MF	1	Multidisease	0.65123	1	1.02968	0.042202	NA
GO:0051059	NF-kappaB binding	MF	1	Multidisease	0.654602	1	1.10331	0.141836	NA
GO:0015491	cation:cation antiporter activity	MF	1	Multidisease	0.65486	1	1.23583	0.305482	NA
GO:0015293	symporter activity	MF	1	Multidisease	0.655221	1	1.08048	0.111671	NA
GO:0008080	N-acetyltransferase activity	MF	1	Multidisease	0.656905	1	1.07779	0.108075	NA
GO:0001848	complement binding	MF	1	Multidisease	0.65859	1	1.10331	0.141836	NA
GO:0043015	gamma-tubulin binding	MF	1	Multidisease	0.660334	1	1.14421	0.194353	NA
GO:0005484	SNAP receptor activity	MF	1	Multidisease	0.662451	1	1.06523	0.0911607	NA
GO:0015078	proton transmembrane transporter activity	MF	1	Multidisease	0.66318	1	0.957639	-0.0624468	NA
GO:0009055	electron transfer activity	MF	1	Multidisease	0.664275	1	0.873836	-0.194566	NA
GO:0003841	1-acylglycerol-3-phosphate O-acyltransferase activity	MF	1	Multidisease	0.665345	1	1.06523	0.0911607	NA
GO:0042171	lysophosphatidic acid acyltransferase activity	MF	1	Multidisease	0.665345	1	1.06523	0.0911607	NA
GO:0005520	insulin-like growth factor binding	MF	1	Multidisease	0.666394	1	1.10331	0.141836	NA
GO:0000146	microfilament motor activity	MF	1	Multidisease	0.667695	1	1.4045	0.490054	NA
GO:0003755	peptidyl-prolyl cis-trans isomerase activity	MF	1	Multidisease	0.668817	1	0.935981	-0.0954491	NA
GO:0001085	RNA polymerase II transcription factor binding	MF	1	Multidisease	0.669877	1	1.0653	0.0912538	NA
GO:0019888	protein phosphatase regulator activity	MF	1	Multidisease	0.672458	1	0.996427	-0.00516382	NA
GO:0030276	clathrin binding	MF	1	Multidisease	0.675373	1	1.08402	0.116394	NA
GO:0042625	ATPase-coupled ion transmembrane transporter activity	MF	1	Multidisease	0.675466	1	1.02972	0.0422458	NA
GO:0071617	lysophospholipid acyltransferase activity	MF	1	Multidisease	0.6769	1	1.02968	0.042202	NA
GO:0004623	phospholipase A2 activity	MF	1	Multidisease	0.676994	1	0.935981	-0.0954491	NA
GO:0043425	bHLH transcription factor binding	MF	1	Multidisease	0.67716	1	1.14421	0.194353	NA
GO:0030332	cyclin binding	MF	1	Multidisease	0.681278	1	1.02968	0.042202	NA
GO:0015301	anion:anion antiporter activity	MF	1	Multidisease	0.683964	1	1.06523	0.0911607	NA
GO:0140323	solute:anion antiporter activity	MF	1	Multidisease	0.683964	1	1.06523	0.0911607	NA
GO:0043236	laminin binding	MF	1	Multidisease	0.684184	1	1.06523	0.0911607	NA
GO:0004993	G protein-coupled serotonin receptor activity	MF	1	Multidisease	0.684215	1	0.935981	-0.0954491	NA
GO:0099589	serotonin receptor activity	MF	1	Multidisease	0.684215	1	0.935981	-0.0954491	NA
GO:0004298	threonine-type endopeptidase activity	MF	1	Multidisease	0.684794	1	0.857895	-0.221127	NA
GO:0070003	threonine-type peptidase activity	MF	1	Multidisease	0.684794	1	0.857895	-0.221127	NA
GO:0035035	histone acetyltransferase binding	MF	1	Multidisease	0.685009	1	1.06523	0.0911607	NA
GO:0000287	magnesium ion binding	MF	1	Multidisease	0.685142	1	1.03484	0.0494021	NA
GO:0015175	neutral amino acid transmembrane transporter activity	MF	1	Multidisease	0.694889	1	1.02968	0.042202	NA
GO:0034061	DNA polymerase activity	MF	1	Multidisease	0.701161	1	1.06523	0.0911607	NA
GO:0016620	oxidoreductase activity, acting on the aldehyde or oxo group of donors, NAD or NADP as acceptor	MF	1	Multidisease	0.703894	1	0.935981	-0.0954491	NA
GO:0030247	polysaccharide binding	MF	1	Multidisease	0.70534	1	0.908421	-0.138567	NA
GO:0051082	unfolded protein binding	MF	1	Multidisease	0.710272	1	0.88844	-0.170654	NA
GO:0017080	sodium channel regulator activity	MF	1	Multidisease	0.712659	1	0.965263	-0.0510058	NA
GO:0016859	cis-trans isomerase activity	MF	1	Multidisease	0.713087	1	0.83468	-0.260705	NA
GO:0048365	Rac GTPase binding	MF	1	Multidisease	0.717868	1	0.980581	-0.0282912	NA
GO:0016614	oxidoreductase activity, acting on CH-OH group of donors	MF	1	Multidisease	0.720782	1	0.882064	-0.181045	NA
GO:0016229	steroid dehydrogenase activity	MF	1	Multidisease	0.721733	1	0.812687	-0.299228	NA
GO:0015020	glucuronosyltransferase activity	MF	1	Multidisease	0.723977	1	0.908421	-0.138567	NA
GO:0099604	ligand-gated calcium channel activity	MF	1	Multidisease	0.726681	1	1.14421	0.194353	NA
GO:0016411	acylglycerol O-acyltransferase activity	MF	1	Multidisease	0.727218	1	0.882436	-0.180436	NA
GO:0005112	Notch binding	MF	1	Multidisease	0.729249	1	0.996435	-0.00515293	NA
GO:0005251	delayed rectifier potassium channel activity	MF	1	Multidisease	0.73056	1	0.935981	-0.0954491	NA
GO:0015631	tubulin binding	MF	1	Multidisease	0.7312	1	1.05588	0.078447	NA
GO:0048487	beta-tubulin binding	MF	1	Multidisease	0.731552	1	0.908421	-0.138567	NA
GO:0015171	amino acid transmembrane transporter activity	MF	1	Multidisease	0.734154	1	0.921913	-0.117297	NA
GO:0001103	RNA polymerase II repressing transcription factor binding	MF	1	Multidisease	0.73449	1	0.908421	-0.138567	NA
GO:0019865	immunoglobulin binding	MF	1	Multidisease	0.737241	1	0.812687	-0.299228	NA
GO:0017137	Rab GTPase binding	MF	1	Multidisease	0.74052	1	1.02412	0.0343798	NA
GO:1901981	phosphatidylinositol phosphate binding	MF	1	Multidisease	0.744793	1	0.99642	-0.00517475	NA
GO:0031072	heat shock protein binding	MF	1	Multidisease	0.749439	1	0.875778	-0.191363	NA
GO:0019205	nucleobase-containing compound kinase activity	MF	1	Multidisease	0.751143	1	0.791822	-0.336752	NA
GO:0016409	palmitoyltransferase activity	MF	1	Multidisease	0.754515	1	0.83468	-0.260705	NA
GO:0016709	oxidoreductase activity, acting on paired donors, with incorporation or reduction of molecular oxygen, NAD(P)H as one donor, and incorporation of one atom of oxygen	MF	1	Multidisease	0.758582	1	0.812687	-0.299228	NA
GO:0017022	myosin binding	MF	1	Multidisease	0.765979	1	0.882312	-0.180639	NA
GO:0019208	phosphatase regulator activity	MF	1	Multidisease	0.765982	1	0.865639	-0.208162	NA
GO:0016746	transferase activity, transferring acyl groups	MF	1	Multidisease	0.773461	1	0.924899	-0.112632	NA
GO:0016790	thiolester hydrolase activity	MF	1	Multidisease	0.773749	1	0.718066	-0.477811	NA
GO:0003725	double-stranded RNA binding	MF	1	Multidisease	0.775621	1	0.89513	-0.159831	NA
GO:0005200	structural constituent of cytoskeleton	MF	1	Multidisease	0.777169	1	0.882188	-0.180842	NA
GO:0005310	dicarboxylic acid transmembrane transporter activity	MF	1	Multidisease	0.779975	1	0.83468	-0.260705	NA
GO:0016903	oxidoreductase activity, acting on the aldehyde or oxo group of donors	MF	1	Multidisease	0.780647	1	0.735188	-0.443815	NA
GO:0045505	dynein intermediate chain binding	MF	1	Multidisease	0.780738	1	1.06523	0.0911607	NA
GO:0004714	transmembrane receptor protein tyrosine kinase activity	MF	1	Multidisease	0.782715	1	0.89513	-0.159831	NA
GO:0005547	phosphatidylinositol-3,4,5-trisphosphate binding	MF	1	Multidisease	0.784311	1	0.882436	-0.180436	NA
GO:0015662	ion transmembrane transporter activity, phosphorylative mechanism	MF	1	Multidisease	0.785241	1	0.791822	-0.336752	NA
GO:0005164	tumor necrosis factor receptor binding	MF	1	Multidisease	0.788824	1	0.643158	-0.636755	NA
GO:0019213	deacetylase activity	MF	1	Multidisease	0.790416	1	0.735188	-0.443815	NA
GO:1901682	sulfur compound transmembrane transporter activity	MF	1	Multidisease	0.790762	1	0.753145	-0.409	NA
GO:0015144	carbohydrate transmembrane transporter activity	MF	1	Multidisease	0.792534	1	0.753145	-0.409	NA
GO:0003954	NADH dehydrogenase activity	MF	1	Multidisease	0.792703	1	0.593603	-0.752429	NA
GO:0008137	NADH dehydrogenase (ubiquinone) activity	MF	1	Multidisease	0.792703	1	0.593603	-0.752429	NA
GO:0050136	NADH dehydrogenase (quinone) activity	MF	1	Multidisease	0.792703	1	0.593603	-0.752429	NA
GO:1902936	phosphatidylinositol bisphosphate binding	MF	1	Multidisease	0.792977	1	0.865639	-0.208162	NA
GO:0051393	alpha-actinin binding	MF	1	Multidisease	0.794952	1	0.791822	-0.336752	NA
GO:0032393	MHC class I receptor activity	MF	1	Multidisease	0.79554	1	0.686105	-0.543498	NA
GO:0045182	translation regulator activity	MF	1	Multidisease	0.797666	1	0.851502	-0.231918	NA
GO:0072509	divalent inorganic cation transmembrane transporter activity	MF	1	Multidisease	0.798932	1	0.735188	-0.443815	NA
GO:0008514	organic anion transmembrane transporter activity	MF	1	Multidisease	0.79926	1	0.881814	-0.181454	NA
GO:0016879	ligase activity, forming carbon-nitrogen bonds	MF	1	Multidisease	0.800428	1	0.701722	-0.511027	NA
GO:0030295	protein kinase activator activity	MF	1	Multidisease	0.803435	1	0.743789	-0.427035	NA
GO:0017112	Rab guanyl-nucleotide exchange factor activity	MF	1	Multidisease	0.804516	1	0.791822	-0.336752	NA
GO:0042169	SH2 domain binding	MF	1	Multidisease	0.804976	1	0.772	-0.373327	NA
GO:0140296	general transcription initiation factor binding	MF	1	Multidisease	0.808701	1	0.701722	-0.511027	NA
GO:0060590	ATPase regulator activity	MF	1	Multidisease	0.809067	1	0.671167	-0.575256	NA
GO:0005246	calcium channel regulator activity	MF	1	Multidisease	0.813008	1	0.656865	-0.606332	NA
GO:0051015	actin filament binding	MF	1	Multidisease	0.813346	1	0.921583	-0.117815	NA
GO:0043531	ADP binding	MF	1	Multidisease	0.815382	1	0.718066	-0.477811	NA
GO:0005549	odorant binding	MF	1	Multidisease	0.819872	1	0.604847	-0.725357	NA
GO:0000993	RNA polymerase II complex binding	MF	1	Multidisease	0.820536	1	0.656865	-0.606332	NA
GO:0008527	taste receptor activity	MF	1	Multidisease	0.826808	1	0.593603	-0.752429	NA
GO:0002020	protease binding	MF	1	Multidisease	0.826998	1	0.776155	-0.365583	NA
GO:0003727	single-stranded RNA binding	MF	1	Multidisease	0.828477	1	0.726238	-0.461485	NA
GO:0022839	ion gated channel activity	MF	1	Multidisease	0.832238	1	0.671167	-0.575256	NA
GO:0019209	kinase activator activity	MF	1	Multidisease	0.834696	1	0.693504	-0.528025	NA
GO:0004896	cytokine receptor activity	MF	1	Multidisease	0.83521	1	0.709495	-0.495136	NA
GO:0031625	ubiquitin protein ligase binding	MF	1	Multidisease	0.837474	1	0.867516	-0.205038	NA
GO:0008028	monocarboxylic acid transmembrane transporter activity	MF	1	Multidisease	0.837806	1	0.617389	-0.695747	NA
GO:1904680	peptide transmembrane transporter activity	MF	1	Multidisease	0.841847	1	0.605263	-0.724366	NA
GO:0042805	actinin binding	MF	1	Multidisease	0.847878	1	0.656865	-0.606332	NA
GO:0016830	carbon-carbon lyase activity	MF	1	Multidisease	0.848558	1	0.571579	-0.806975	NA
GO:0140098	catalytic activity, acting on RNA	MF	1	Multidisease	0.848933	1	0.866406	-0.206885	NA
GO:0005048	signal sequence binding	MF	1	Multidisease	0.849648	1	0.643158	-0.636755	NA
GO:0015179	L-amino acid transmembrane transporter activity	MF	1	Multidisease	0.866044	1	0.605263	-0.724366	NA
GO:0051018	protein kinase A binding	MF	1	Multidisease	0.869107	1	0.630011	-0.666552	NA
GO:0043175	RNA polymerase core enzyme binding	MF	1	Multidisease	0.869821	1	0.561167	-0.833497	NA
GO:0016655	oxidoreductase activity, acting on NAD(P)H, quinone or similar compound as acceptor	MF	1	Multidisease	0.869983	1	0.460471	-1.11882	NA
GO:0030020	extracellular matrix structural constituent conferring tensile strength	MF	1	Multidisease	0.875487	1	0.701722	-0.511027	NA
GO:0044389	ubiquitin-like protein ligase binding	MF	1	Multidisease	0.875834	1	0.820808	-0.284883	NA
GO:0008408	3'-5' exonuclease activity	MF	1	Multidisease	0.876939	1	0.561167	-0.833497	NA
GO:0019199	transmembrane receptor protein kinase activity	MF	1	Multidisease	0.879218	1	0.717769	-0.478408	NA
GO:0004536	deoxyribonuclease activity	MF	1	Multidisease	0.882065	1	0.54144	-0.885125	NA
GO:0016651	oxidoreductase activity, acting on NAD(P)H	MF	1	Multidisease	0.884027	1	0.550655	-0.86078	NA
GO:0043621	protein self-association	MF	1	Multidisease	0.885972	1	0.551128	-0.859541	NA
GO:0050840	extracellular matrix binding	MF	1	Multidisease	0.887161	1	0.561167	-0.833497	NA
GO:1990841	promoter-specific chromatin binding	MF	1	Multidisease	0.887285	1	0.561167	-0.833497	NA
GO:0016796	exonuclease activity, active with either ribo- or deoxyribonucleic acids and producing 5'-phosphomonoesters	MF	1	Multidisease	0.888402	1	0.551128	-0.859541	NA
GO:0098631	cell adhesion mediator activity	MF	1	Multidisease	0.896083	1	0.54144	-0.885125	NA
GO:0017124	SH3 domain binding	MF	1	Multidisease	0.898531	1	0.690582	-0.534116	NA
GO:0042887	amide transmembrane transporter activity	MF	1	Multidisease	0.901639	1	0.482105	-1.05258	NA
GO:0004674	protein serine/threonine kinase activity	MF	1	Multidisease	0.902755	1	0.90104	-0.150337	NA
GO:0008374	O-acyltransferase activity	MF	1	Multidisease	0.903599	1	0.489774	-1.02981	NA
GO:0043022	ribosome binding	MF	1	Multidisease	0.904408	1	0.497691	-1.00668	NA
GO:0003684	damaged DNA binding	MF	1	Multidisease	0.906356	1	0.497691	-1.00668	NA
GO:0005342	organic acid transmembrane transporter activity	MF	1	Multidisease	0.913403	1	0.633562	-0.658443	NA
GO:0046943	carboxylic acid transmembrane transporter activity	MF	1	Multidisease	0.913403	1	0.633562	-0.658443	NA
GO:0005126	cytokine receptor binding	MF	1	Multidisease	0.914314	1	0.68411	-0.547699	NA
GO:0005178	integrin binding	MF	1	Multidisease	0.914656	1	0.665627	-0.587214	NA
GO:0001098	basal transcription machinery binding	MF	1	Multidisease	0.915057	1	0.453684	-1.14024	NA
GO:0001099	basal RNA polymerase II transcription machinery binding	MF	1	Multidisease	0.915057	1	0.453684	-1.14024	NA
GO:0004222	metalloendopeptidase activity	MF	1	Multidisease	0.921632	1	0.565868	-0.821461	NA
GO:0016811	hydrolase activity, acting on carbon-nitrogen (but not peptide) bonds, in linear amides	MF	1	Multidisease	0.922036	1	0.428421	-1.2229	NA
GO:0008017	microtubule binding	MF	1	Multidisease	0.922548	1	0.767569	-0.381632	NA
GO:0005125	cytokine activity	MF	1	Multidisease	0.923411	1	0.594191	-0.751002	NA
GO:0070491	repressing transcription factor binding	MF	1	Multidisease	0.925113	1	0.453684	-1.14024	NA
GO:0004521	endoribonuclease activity	MF	1	Multidisease	0.927464	1	0.422538	-1.24285	NA
GO:0070063	RNA polymerase binding	MF	1	Multidisease	0.928631	1	0.43447	-1.20267	NA
GO:0043130	ubiquitin binding	MF	1	Multidisease	0.942259	1	0.395385	-1.33867	NA
GO:0016616	oxidoreductase activity, acting on the CH-OH group of donors, NAD or NADP as acceptor	MF	1	Multidisease	0.944581	1	0.463377	-1.10974	NA
GO:0002039	p53 binding	MF	1	Multidisease	0.948545	1	0.405817	-1.3011	NA
GO:0016779	nucleotidyltransferase activity	MF	1	Multidisease	0.958098	1	0.453109	-1.14207	NA
GO:0019955	cytokine binding	MF	1	Multidisease	0.958146	1	0.463377	-1.10974	NA
GO:0003729	mRNA binding	MF	1	Multidisease	0.958258	1	0.575154	-0.79798	NA
GO:0004527	exonuclease activity	MF	1	Multidisease	0.963339	1	0.358507	-1.47993	NA
GO:0003730	mRNA 3'-UTR binding	MF	1	Multidisease	0.965868	1	0.358507	-1.47993	NA
GO:0052689	carboxylic ester hydrolase activity	MF	1	Multidisease	0.969552	1	0.402529	-1.31284	NA
GO:0004553	hydrolase activity, hydrolyzing O-glycosyl compounds	MF	1	Multidisease	0.974432	1	0.314479	-1.66896	NA
GO:0043021	ribonucleoprotein complex binding	MF	1	Multidisease	0.97515	1	0.407888	-1.29375	NA
GO:0005201	extracellular matrix structural constituent	MF	1	Multidisease	0.976441	1	0.5311	-0.912945	NA
GO:0003777	microtubule motor activity	MF	1	Multidisease	0.978861	1	0.350335	-1.51319	NA
GO:0032182	ubiquitin-like protein binding	MF	1	Multidisease	0.979658	1	0.290665	-1.78257	NA
GO:0090079	translation regulator activity, nucleic acid binding	MF	1	Multidisease	0.984	1	0.280057	-1.83621	NA
GO:0003774	motor activity	MF	1	Multidisease	0.984532	1	0.440102	-1.18409	NA
GO:0150100	RNA binding involved in posttranscriptional gene silencing	MF	1	Multidisease	0.985991	1	0.165195	-2.59776	NA
GO:1903231	mRNA binding involved in posttranscriptional gene silencing	MF	1	Multidisease	0.985991	1	0.165195	-2.59776	NA
GO:0004540	ribonuclease activity	MF	1	Multidisease	0.989288	1	0.248319	-2.00973	NA
GO:0140375	immune receptor activity	MF	1	Multidisease	0.989688	1	0.38257	-1.3862	NA
GO:0016810	hydrolase activity, acting on carbon-nitrogen (but not peptide) bonds	MF	1	Multidisease	0.990696	1	0.231444	-2.11126	NA
GO:0004984	olfactory receptor activity	MF	1	Multidisease	0.991777	1	0.44172	-1.1788	NA
GO:0004519	endonuclease activity	MF	1	Multidisease	0.992465	1	0.229709	-2.12212	NA
GO:0004518	nuclease activity	MF	1	Multidisease	0.997111	1	0.28451	-1.81345	NA
GO:0003823	antigen binding	MF	1	Multidisease	0.998249	1	0.162556	-2.62099	NA
GO:0000014	single-stranded DNA endodeoxyribonuclease activity	MF	1	Multidisease	1	1	0	#NAME?	NA
GO:0000062	fatty-acyl-CoA binding	MF	1	Multidisease	1	1	0	#NAME?	NA
GO:0000175	3'-5'-exoribonuclease activity	MF	1	Multidisease	1	1	0	#NAME?	NA
GO:0000217	DNA secondary structure binding	MF	1	Multidisease	1	1	0	#NAME?	NA
GO:0000295	adenine nucleotide transmembrane transporter activity	MF	1	Multidisease	1	1	0	#NAME?	NA
GO:0000339	RNA cap binding	MF	1	Multidisease	1	1	0	#NAME?	NA
GO:0000340	RNA 7-methylguanosine cap binding	MF	1	Multidisease	1	1	0	#NAME?	NA
GO:0000400	four-way junction DNA binding	MF	1	Multidisease	1	1	0	#NAME?	NA
GO:0000979	RNA polymerase II core promoter sequence-specific DNA binding	MF	1	Multidisease	1	1	0	#NAME?	NA
GO:0001046	core promoter sequence-specific DNA binding	MF	1	Multidisease	1	1	0	#NAME?	NA
GO:0001054	RNA polymerase I activity	MF	1	Multidisease	1	1	0	#NAME?	NA
GO:0001055	RNA polymerase II activity	MF	1	Multidisease	1	1	0	#NAME?	NA
GO:0001056	RNA polymerase III activity	MF	1	Multidisease	1	1	0	#NAME?	NA
GO:0001091	RNA polymerase II general transcription initiation factor binding	MF	1	Multidisease	1	1	0	#NAME?	NA
GO:0001094	TFIID-class transcription factor complex binding	MF	1	Multidisease	1	1	0	#NAME?	NA
GO:0001161	intronic transcription regulatory region sequence-specific DNA binding	MF	1	Multidisease	1	1	0	#NAME?	NA
GO:0001162	RNA polymerase II intronic transcription regulatory region sequence-specific DNA binding	MF	1	Multidisease	1	1	0	#NAME?	NA
GO:0001163	RNA polymerase I transcription regulatory region sequence-specific DNA binding	MF	1	Multidisease	1	1	0	#NAME?	NA
GO:0001164	RNA polymerase I core promoter sequence-specific DNA binding	MF	1	Multidisease	1	1	0	#NAME?	NA
GO:0001222	transcription corepressor binding	MF	1	Multidisease	1	1	0	#NAME?	NA
GO:0001530	lipopolysaccharide binding	MF	1	Multidisease	1	1	0	#NAME?	NA
GO:0001591	dopamine neurotransmitter receptor activity, coupled via Gi/Go	MF	1	Multidisease	1	1	0	#NAME?	NA
GO:0001637	G protein-coupled chemoattractant receptor activity	MF	1	Multidisease	1	1	0	#NAME?	NA
GO:0001671	ATPase activator activity	MF	1	Multidisease	1	1	0	#NAME?	NA
GO:0001786	phosphatidylserine binding	MF	1	Multidisease	1	1	0	#NAME?	NA
GO:0001849	complement component C1q complex binding	MF	1	Multidisease	1	1	0	#NAME?	NA
GO:0002161	aminoacyl-tRNA editing activity	MF	1	Multidisease	1	1	0	#NAME?	NA
GO:0003688	DNA replication origin binding	MF	1	Multidisease	1	1	0	#NAME?	NA
GO:0003689	DNA clamp loader activity	MF	1	Multidisease	1	1	0	#NAME?	NA
GO:0003743	translation initiation factor activity	MF	1	Multidisease	1	1	0	#NAME?	NA
GO:0003746	translation elongation factor activity	MF	1	Multidisease	1	1	0	#NAME?	NA
GO:0003810	protein-glutamine gamma-glutamyltransferase activity	MF	1	Multidisease	1	1	0	#NAME?	NA
GO:0003857	3-hydroxyacyl-CoA dehydrogenase activity	MF	1	Multidisease	1	1	0	#NAME?	NA
GO:0003899	DNA-directed 5'-3' RNA polymerase activity	MF	1	Multidisease	1	1	0	#NAME?	NA
GO:0003993	acid phosphatase activity	MF	1	Multidisease	1	1	0	#NAME?	NA
GO:0004000	adenosine deaminase activity	MF	1	Multidisease	1	1	0	#NAME?	NA
GO:0004032	alditol:NADP+ 1-oxidoreductase activity	MF	1	Multidisease	1	1	0	#NAME?	NA
GO:0004033	aldo-keto reductase (NADP) activity	MF	1	Multidisease	1	1	0	#NAME?	NA
GO:0004089	carbonate dehydratase activity	MF	1	Multidisease	1	1	0	#NAME?	NA
GO:0004126	cytidine deaminase activity	MF	1	Multidisease	1	1	0	#NAME?	NA
GO:0004190	aspartic-type endopeptidase activity	MF	1	Multidisease	1	1	0	#NAME?	NA
GO:0004198	calcium-dependent cysteine-type endopeptidase activity	MF	1	Multidisease	1	1	0	#NAME?	NA
GO:0004303	estradiol 17-beta-dehydrogenase activity	MF	1	Multidisease	1	1	0	#NAME?	NA
GO:0004308	exo-alpha-sialidase activity	MF	1	Multidisease	1	1	0	#NAME?	NA
GO:0004312	fatty acid synthase activity	MF	1	Multidisease	1	1	0	#NAME?	NA
GO:0004407	histone deacetylase activity	MF	1	Multidisease	1	1	0	#NAME?	NA
GO:0004438	phosphatidylinositol-3-phosphatase activity	MF	1	Multidisease	1	1	0	#NAME?	NA
GO:0004468	lysine N-acetyltransferase activity, acting on acetyl phosphate as donor	MF	1	Multidisease	1	1	0	#NAME?	NA
GO:0004520	endodeoxyribonuclease activity	MF	1	Multidisease	1	1	0	#NAME?	NA
GO:0004526	ribonuclease P activity	MF	1	Multidisease	1	1	0	#NAME?	NA
GO:0004532	exoribonuclease activity	MF	1	Multidisease	1	1	0	#NAME?	NA
GO:0004535	poly(A)-specific ribonuclease activity	MF	1	Multidisease	1	1	0	#NAME?	NA
GO:0004551	nucleotide diphosphatase activity	MF	1	Multidisease	1	1	0	#NAME?	NA
GO:0004559	alpha-mannosidase activity	MF	1	Multidisease	1	1	0	#NAME?	NA
GO:0004652	polynucleotide adenylyltransferase activity	MF	1	Multidisease	1	1	0	#NAME?	NA
GO:0004659	prenyltransferase activity	MF	1	Multidisease	1	1	0	#NAME?	NA
GO:0004675	transmembrane receptor protein serine/threonine kinase activity	MF	1	Multidisease	1	1	0	#NAME?	NA
GO:0004683	calmodulin-dependent protein kinase activity	MF	1	Multidisease	1	1	0	#NAME?	NA
GO:0004707	MAP kinase activity	MF	1	Multidisease	1	1	0	#NAME?	NA
GO:0004708	MAP kinase kinase activity	MF	1	Multidisease	1	1	0	#NAME?	NA
GO:0004712	protein serine/threonine/tyrosine kinase activity	MF	1	Multidisease	1	1	0	#NAME?	NA
GO:0004724	magnesium-dependent protein serine/threonine phosphatase activity	MF	1	Multidisease	1	1	0	#NAME?	NA
GO:0004745	retinol dehydrogenase activity	MF	1	Multidisease	1	1	0	#NAME?	NA
GO:0004832	valine-tRNA ligase activity	MF	1	Multidisease	1	1	0	#NAME?	NA
GO:0004864	protein phosphatase inhibitor activity	MF	1	Multidisease	1	1	0	#NAME?	NA
GO:0004865	protein serine/threonine phosphatase inhibitor activity	MF	1	Multidisease	1	1	0	#NAME?	NA
GO:0004890	GABA-A receptor activity	MF	1	Multidisease	1	1	0	#NAME?	NA
GO:0004950	chemokine receptor activity	MF	1	Multidisease	1	1	0	#NAME?	NA
GO:0004952	dopamine neurotransmitter receptor activity	MF	1	Multidisease	1	1	0	#NAME?	NA
GO:0004953	icosanoid receptor activity	MF	1	Multidisease	1	1	0	#NAME?	NA
GO:0004954	prostanoid receptor activity	MF	1	Multidisease	1	1	0	#NAME?	NA
GO:0004955	prostaglandin receptor activity	MF	1	Multidisease	1	1	0	#NAME?	NA
GO:0004970	ionotropic glutamate receptor activity	MF	1	Multidisease	1	1	0	#NAME?	NA
GO:0004983	neuropeptide Y receptor activity	MF	1	Multidisease	1	1	0	#NAME?	NA
GO:0005001	transmembrane receptor protein tyrosine phosphatase activity	MF	1	Multidisease	1	1	0	#NAME?	NA
GO:0005024	transforming growth factor beta-activated receptor activity	MF	1	Multidisease	1	1	0	#NAME?	NA
GO:0005035	death receptor activity	MF	1	Multidisease	1	1	0	#NAME?	NA
GO:0005044	scavenger receptor activity	MF	1	Multidisease	1	1	0	#NAME?	NA
GO:0005049	nuclear export signal receptor activity	MF	1	Multidisease	1	1	0	#NAME?	NA
GO:0005092	GDP-dissociation inhibitor activity	MF	1	Multidisease	1	1	0	#NAME?	NA
GO:0005095	GTPase inhibitor activity	MF	1	Multidisease	1	1	0	#NAME?	NA
GO:0005132	type I interferon receptor binding	MF	1	Multidisease	1	1	0	#NAME?	NA
GO:0005149	interleukin-1 receptor binding	MF	1	Multidisease	1	1	0	#NAME?	NA
GO:0005172	vascular endothelial growth factor receptor binding	MF	1	Multidisease	1	1	0	#NAME?	NA
GO:0005176	ErbB-2 class receptor binding	MF	1	Multidisease	1	1	0	#NAME?	NA
GO:0005212	structural constituent of eye lens	MF	1	Multidisease	1	1	0	#NAME?	NA
GO:0005225	volume-sensitive anion channel activity	MF	1	Multidisease	1	1	0	#NAME?	NA
GO:0005229	intracellular calcium activated chloride channel activity	MF	1	Multidisease	1	1	0	#NAME?	NA
GO:0005237	inhibitory extracellular ligand-gated ion channel activity	MF	1	Multidisease	1	1	0	#NAME?	NA
GO:0005243	gap junction channel activity	MF	1	Multidisease	1	1	0	#NAME?	NA
GO:0005283	amino acid:sodium symporter activity	MF	1	Multidisease	1	1	0	#NAME?	NA
GO:0005313	L-glutamate transmembrane transporter activity	MF	1	Multidisease	1	1	0	#NAME?	NA
GO:0005328	neurotransmitter:sodium symporter activity	MF	1	Multidisease	1	1	0	#NAME?	NA
GO:0005343	organic acid:sodium symporter activity	MF	1	Multidisease	1	1	0	#NAME?	NA
GO:0005344	oxygen carrier activity	MF	1	Multidisease	1	1	0	#NAME?	NA
GO:0005346	purine ribonucleotide transmembrane transporter activity	MF	1	Multidisease	1	1	0	#NAME?	NA
GO:0005351	carbohydrate:proton symporter activity	MF	1	Multidisease	1	1	0	#NAME?	NA
GO:0005355	glucose transmembrane transporter activity	MF	1	Multidisease	1	1	0	#NAME?	NA
GO:0005381	iron ion transmembrane transporter activity	MF	1	Multidisease	1	1	0	#NAME?	NA
GO:0005391	sodium:potassium-exchanging ATPase activity	MF	1	Multidisease	1	1	0	#NAME?	NA
GO:0005402	carbohydrate:cation symporter activity	MF	1	Multidisease	1	1	0	#NAME?	NA
GO:0005416	amino acid:cation symporter activity	MF	1	Multidisease	1	1	0	#NAME?	NA
GO:0005432	calcium:sodium antiporter activity	MF	1	Multidisease	1	1	0	#NAME?	NA
GO:0005436	sodium:phosphate symporter activity	MF	1	Multidisease	1	1	0	#NAME?	NA
GO:0005518	collagen binding	MF	1	Multidisease	1	1	0	#NAME?	NA
GO:0005522	profilin binding	MF	1	Multidisease	1	1	0	#NAME?	NA
GO:0005536	glucose binding	MF	1	Multidisease	1	1	0	#NAME?	NA
GO:0008009	chemokine activity	MF	1	Multidisease	1	1	0	#NAME?	NA
GO:0008020	G protein-coupled photoreceptor activity	MF	1	Multidisease	1	1	0	#NAME?	NA
GO:0008066	glutamate receptor activity	MF	1	Multidisease	1	1	0	#NAME?	NA
GO:0008106	alcohol dehydrogenase (NADP+) activity	MF	1	Multidisease	1	1	0	#NAME?	NA
GO:0008135	translation factor activity, RNA binding	MF	1	Multidisease	1	1	0	#NAME?	NA
GO:0008139	nuclear localization sequence binding	MF	1	Multidisease	1	1	0	#NAME?	NA
GO:0008157	protein phosphatase 1 binding	MF	1	Multidisease	1	1	0	#NAME?	NA
GO:0008174	mRNA methyltransferase activity	MF	1	Multidisease	1	1	0	#NAME?	NA
GO:0008187	poly-pyrimidine tract binding	MF	1	Multidisease	1	1	0	#NAME?	NA
GO:0008242	omega peptidase activity	MF	1	Multidisease	1	1	0	#NAME?	NA
GO:0008266	poly(U) RNA binding	MF	1	Multidisease	1	1	0	#NAME?	NA
GO:0008353	RNA polymerase II CTD heptapeptide repeat kinase activity	MF	1	Multidisease	1	1	0	#NAME?	NA
GO:0008373	sialyltransferase activity	MF	1	Multidisease	1	1	0	#NAME?	NA
GO:0008381	mechanosensitive ion channel activity	MF	1	Multidisease	1	1	0	#NAME?	NA
GO:0008409	5'-3' exonuclease activity	MF	1	Multidisease	1	1	0	#NAME?	NA
GO:0008417	fucosyltransferase activity	MF	1	Multidisease	1	1	0	#NAME?	NA
GO:0008484	sulfuric ester hydrolase activity	MF	1	Multidisease	1	1	0	#NAME?	NA
GO:0008494	translation activator activity	MF	1	Multidisease	1	1	0	#NAME?	NA
GO:0008536	Ran GTPase binding	MF	1	Multidisease	1	1	0	#NAME?	NA
GO:0008553	proton-exporting ATPase activity, phosphorylative mechanism	MF	1	Multidisease	1	1	0	#NAME?	NA
GO:0008554	sodium transmembrane transporter activity, phosphorylative mechanism	MF	1	Multidisease	1	1	0	#NAME?	NA
GO:0008556	potassium transmembrane transporter activity, phosphorylative mechanism	MF	1	Multidisease	1	1	0	#NAME?	NA
GO:0008569	ATP-dependent microtubule motor activity, minus-end-directed	MF	1	Multidisease	1	1	0	#NAME?	NA
GO:0008574	ATP-dependent microtubule motor activity, plus-end-directed	MF	1	Multidisease	1	1	0	#NAME?	NA
GO:0009678	pyrophosphate hydrolysis-driven proton transmembrane transporter activity	MF	1	Multidisease	1	1	0	#NAME?	NA
GO:0009881	photoreceptor activity	MF	1	Multidisease	1	1	0	#NAME?	NA
GO:0009931	calcium-dependent protein serine/threonine kinase activity	MF	1	Multidisease	1	1	0	#NAME?	NA
GO:0009982	pseudouridine synthase activity	MF	1	Multidisease	1	1	0	#NAME?	NA
GO:0010857	calcium-dependent protein kinase activity	MF	1	Multidisease	1	1	0	#NAME?	NA
GO:0015125	bile acid transmembrane transporter activity	MF	1	Multidisease	1	1	0	#NAME?	NA
GO:0015145	monosaccharide transmembrane transporter activity	MF	1	Multidisease	1	1	0	#NAME?	NA
GO:0015149	hexose transmembrane transporter activity	MF	1	Multidisease	1	1	0	#NAME?	NA
GO:0015172	acidic amino acid transmembrane transporter activity	MF	1	Multidisease	1	1	0	#NAME?	NA
GO:0015174	basic amino acid transmembrane transporter activity	MF	1	Multidisease	1	1	0	#NAME?	NA
GO:0015215	nucleotide transmembrane transporter activity	MF	1	Multidisease	1	1	0	#NAME?	NA
GO:0015216	purine nucleotide transmembrane transporter activity	MF	1	Multidisease	1	1	0	#NAME?	NA
GO:0015220	choline transmembrane transporter activity	MF	1	Multidisease	1	1	0	#NAME?	NA
GO:0015295	solute:proton symporter activity	MF	1	Multidisease	1	1	0	#NAME?	NA
GO:0015355	secondary active monocarboxylate transmembrane transporter activity	MF	1	Multidisease	1	1	0	#NAME?	NA
GO:0015368	calcium:cation antiporter activity	MF	1	Multidisease	1	1	0	#NAME?	NA
GO:0015386	potassium:proton antiporter activity	MF	1	Multidisease	1	1	0	#NAME?	NA
GO:0015433	ATPase-coupled peptide antigen transmembrane transporter activity	MF	1	Multidisease	1	1	0	#NAME?	NA
GO:0015440	ATPase-coupled peptide transmembrane transporter activity	MF	1	Multidisease	1	1	0	#NAME?	NA
GO:0015556	C4-dicarboxylate transmembrane transporter activity	MF	1	Multidisease	1	1	0	#NAME?	NA
GO:0015605	organophosphate ester transmembrane transporter activity	MF	1	Multidisease	1	1	0	#NAME?	NA
GO:0015643	toxic substance binding	MF	1	Multidisease	1	1	0	#NAME?	NA
GO:0015926	glucosidase activity	MF	1	Multidisease	1	1	0	#NAME?	NA
GO:0015929	hexosaminidase activity	MF	1	Multidisease	1	1	0	#NAME?	NA
GO:0016175	superoxide-generating NADPH oxidase activity	MF	1	Multidisease	1	1	0	#NAME?	NA
GO:0016251	RNA polymerase II general transcription initiation factor activity	MF	1	Multidisease	1	1	0	#NAME?	NA
GO:0016289	CoA hydrolase activity	MF	1	Multidisease	1	1	0	#NAME?	NA
GO:0016290	palmitoyl-CoA hydrolase activity	MF	1	Multidisease	1	1	0	#NAME?	NA
GO:0016417	S-acyltransferase activity	MF	1	Multidisease	1	1	0	#NAME?	NA
GO:0016423	tRNA (guanine) methyltransferase activity	MF	1	Multidisease	1	1	0	#NAME?	NA
GO:0016493	C-C chemokine receptor activity	MF	1	Multidisease	1	1	0	#NAME?	NA
GO:0016595	glutamate binding	MF	1	Multidisease	1	1	0	#NAME?	NA
GO:0016668	oxidoreductase activity, acting on a sulfur group of donors, NAD(P) as acceptor	MF	1	Multidisease	1	1	0	#NAME?	NA
GO:0016671	oxidoreductase activity, acting on a sulfur group of donors, disulfide as acceptor	MF	1	Multidisease	1	1	0	#NAME?	NA
GO:0016722	oxidoreductase activity, oxidizing metal ions	MF	1	Multidisease	1	1	0	#NAME?	NA
GO:0016742	hydroxymethyl-, formyl- and related transferase activity	MF	1	Multidisease	1	1	0	#NAME?	NA
GO:0016755	transferase activity, transferring amino-acyl groups	MF	1	Multidisease	1	1	0	#NAME?	NA
GO:0016780	phosphotransferase activity, for other substituted phosphate groups	MF	1	Multidisease	1	1	0	#NAME?	NA
GO:0016783	sulfurtransferase activity	MF	1	Multidisease	1	1	0	#NAME?	NA
GO:0016801	hydrolase activity, acting on ether bonds	MF	1	Multidisease	1	1	0	#NAME?	NA
GO:0016803	ether hydrolase activity	MF	1	Multidisease	1	1	0	#NAME?	NA
GO:0016813	hydrolase activity, acting on carbon-nitrogen (but not peptide) bonds, in linear amidines	MF	1	Multidisease	1	1	0	#NAME?	NA
GO:0016814	hydrolase activity, acting on carbon-nitrogen (but not peptide) bonds, in cyclic amidines	MF	1	Multidisease	1	1	0	#NAME?	NA
GO:0016831	carboxy-lyase activity	MF	1	Multidisease	1	1	0	#NAME?	NA
GO:0016840	carbon-nitrogen lyase activity	MF	1	Multidisease	1	1	0	#NAME?	NA
GO:0016857	racemase and epimerase activity, acting on carbohydrates and derivatives	MF	1	Multidisease	1	1	0	#NAME?	NA
GO:0016863	intramolecular oxidoreductase activity, transposing C=C bonds	MF	1	Multidisease	1	1	0	#NAME?	NA
GO:0016866	intramolecular transferase activity	MF	1	Multidisease	1	1	0	#NAME?	NA
GO:0016868	intramolecular transferase activity, phosphotransferases	MF	1	Multidisease	1	1	0	#NAME?	NA
GO:0016884	carbon-nitrogen ligase activity, with glutamine as amido-N-donor	MF	1	Multidisease	1	1	0	#NAME?	NA
GO:0016888	endodeoxyribonuclease activity, producing 5'-phosphomonoesters	MF	1	Multidisease	1	1	0	#NAME?	NA
GO:0016889	endodeoxyribonuclease activity, producing 3'-phosphomonoesters	MF	1	Multidisease	1	1	0	#NAME?	NA
GO:0016891	endoribonuclease activity, producing 5'-phosphomonoesters	MF	1	Multidisease	1	1	0	#NAME?	NA
GO:0016893	endonuclease activity, active with either ribo- or deoxyribonucleic acids and producing 5'-phosphomonoesters	MF	1	Multidisease	1	1	0	#NAME?	NA
GO:0016896	exoribonuclease activity, producing 5'-phosphomonoesters	MF	1	Multidisease	1	1	0	#NAME?	NA
GO:0016917	GABA receptor activity	MF	1	Multidisease	1	1	0	#NAME?	NA
GO:0016918	retinal binding	MF	1	Multidisease	1	1	0	#NAME?	NA
GO:0016997	alpha-sialidase activity	MF	1	Multidisease	1	1	0	#NAME?	NA
GO:0017017	MAP kinase tyrosine/serine/threonine phosphatase activity	MF	1	Multidisease	1	1	0	#NAME?	NA
GO:0017049	GTP-Rho binding	MF	1	Multidisease	1	1	0	#NAME?	NA
GO:0017056	structural constituent of nuclear pore	MF	1	Multidisease	1	1	0	#NAME?	NA
GO:0017069	snRNA binding	MF	1	Multidisease	1	1	0	#NAME?	NA
GO:0017070	U6 snRNA binding	MF	1	Multidisease	1	1	0	#NAME?	NA
GO:0017091	AU-rich element binding	MF	1	Multidisease	1	1	0	#NAME?	NA
GO:0017110	nucleoside-diphosphatase activity	MF	1	Multidisease	1	1	0	#NAME?	NA
GO:0017116	single-stranded DNA helicase activity	MF	1	Multidisease	1	1	0	#NAME?	NA
GO:0017128	phospholipid scramblase activity	MF	1	Multidisease	1	1	0	#NAME?	NA
GO:0017136	NAD-dependent histone deacetylase activity	MF	1	Multidisease	1	1	0	#NAME?	NA
GO:0017166	vinculin binding	MF	1	Multidisease	1	1	0	#NAME?	NA
GO:0018455	alcohol dehydrogenase [NAD(P)+] activity	MF	1	Multidisease	1	1	0	#NAME?	NA
GO:0019198	transmembrane receptor protein phosphatase activity	MF	1	Multidisease	1	1	0	#NAME?	NA
GO:0019203	carbohydrate phosphatase activity	MF	1	Multidisease	1	1	0	#NAME?	NA
GO:0019211	phosphatase activator activity	MF	1	Multidisease	1	1	0	#NAME?	NA
GO:0019212	phosphatase inhibitor activity	MF	1	Multidisease	1	1	0	#NAME?	NA
GO:0019215	intermediate filament binding	MF	1	Multidisease	1	1	0	#NAME?	NA
GO:0019239	deaminase activity	MF	1	Multidisease	1	1	0	#NAME?	NA
GO:0019706	protein-cysteine S-palmitoyltransferase activity	MF	1	Multidisease	1	1	0	#NAME?	NA
GO:0019707	protein-cysteine S-acyltransferase activity	MF	1	Multidisease	1	1	0	#NAME?	NA
GO:0019828	aspartic-type endopeptidase inhibitor activity	MF	1	Multidisease	1	1	0	#NAME?	NA
GO:0019841	retinol binding	MF	1	Multidisease	1	1	0	#NAME?	NA
GO:0019862	IgA binding	MF	1	Multidisease	1	1	0	#NAME?	NA
GO:0019894	kinesin binding	MF	1	Multidisease	1	1	0	#NAME?	NA
GO:0019956	chemokine binding	MF	1	Multidisease	1	1	0	#NAME?	NA
GO:0019957	C-C chemokine binding	MF	1	Multidisease	1	1	0	#NAME?	NA
GO:0019966	interleukin-1 binding	MF	1	Multidisease	1	1	0	#NAME?	NA
GO:0019992	diacylglycerol binding	MF	1	Multidisease	1	1	0	#NAME?	NA
GO:0022821	potassium ion antiporter activity	MF	1	Multidisease	1	1	0	#NAME?	NA
GO:0022851	GABA-gated chloride ion channel activity	MF	1	Multidisease	1	1	0	#NAME?	NA
GO:0023023	MHC protein complex binding	MF	1	Multidisease	1	1	0	#NAME?	NA
GO:0023025	MHC class Ib protein complex binding	MF	1	Multidisease	1	1	0	#NAME?	NA
GO:0023026	MHC class II protein complex binding	MF	1	Multidisease	1	1	0	#NAME?	NA
GO:0023029	MHC class Ib protein binding	MF	1	Multidisease	1	1	0	#NAME?	NA
GO:0030021	extracellular matrix structural constituent conferring compression resistance	MF	1	Multidisease	1	1	0	#NAME?	NA
GO:0030109	HLA-B specific inhibitory MHC class I receptor activity	MF	1	Multidisease	1	1	0	#NAME?	NA
GO:0030197	extracellular matrix constituent, lubricant activity	MF	1	Multidisease	1	1	0	#NAME?	NA
GO:0030275	LRR domain binding	MF	1	Multidisease	1	1	0	#NAME?	NA
GO:0030280	structural constituent of skin epidermis	MF	1	Multidisease	1	1	0	#NAME?	NA
GO:0030283	testosterone dehydrogenase [NAD(P)] activity	MF	1	Multidisease	1	1	0	#NAME?	NA
GO:0030296	protein tyrosine kinase activator activity	MF	1	Multidisease	1	1	0	#NAME?	NA
GO:0030621	U4 snRNA binding	MF	1	Multidisease	1	1	0	#NAME?	NA
GO:0030622	U4atac snRNA binding	MF	1	Multidisease	1	1	0	#NAME?	NA
GO:0030881	beta-2-microglobulin binding	MF	1	Multidisease	1	1	0	#NAME?	NA
GO:0030898	actin-dependent ATPase activity	MF	1	Multidisease	1	1	0	#NAME?	NA
GO:0030957	Tat protein binding	MF	1	Multidisease	1	1	0	#NAME?	NA
GO:0030983	mismatched DNA binding	MF	1	Multidisease	1	1	0	#NAME?	NA
GO:0031005	filamin binding	MF	1	Multidisease	1	1	0	#NAME?	NA
GO:0031386	protein tag	MF	1	Multidisease	1	1	0	#NAME?	NA
GO:0031419	cobalamin binding	MF	1	Multidisease	1	1	0	#NAME?	NA
GO:0031624	ubiquitin conjugating enzyme binding	MF	1	Multidisease	1	1	0	#NAME?	NA
GO:0031681	G-protein beta-subunit binding	MF	1	Multidisease	1	1	0	#NAME?	NA
GO:0031720	haptoglobin binding	MF	1	Multidisease	1	1	0	#NAME?	NA
GO:0031726	CCR1 chemokine receptor binding	MF	1	Multidisease	1	1	0	#NAME?	NA
GO:0031730	CCR5 chemokine receptor binding	MF	1	Multidisease	1	1	0	#NAME?	NA
GO:0031731	CCR6 chemokine receptor binding	MF	1	Multidisease	1	1	0	#NAME?	NA
GO:0031994	insulin-like growth factor I binding	MF	1	Multidisease	1	1	0	#NAME?	NA
GO:0031996	thioesterase binding	MF	1	Multidisease	1	1	0	#NAME?	NA
GO:0032090	Pyrin domain binding	MF	1	Multidisease	1	1	0	#NAME?	NA
GO:0032183	SUMO binding	MF	1	Multidisease	1	1	0	#NAME?	NA
GO:0032356	oxidized DNA binding	MF	1	Multidisease	1	1	0	#NAME?	NA
GO:0032394	MHC class Ib receptor activity	MF	1	Multidisease	1	1	0	#NAME?	NA
GO:0032395	MHC class II receptor activity	MF	1	Multidisease	1	1	0	#NAME?	NA
GO:0032396	inhibitory MHC class I receptor activity	MF	1	Multidisease	1	1	0	#NAME?	NA
GO:0033038	bitter taste receptor activity	MF	1	Multidisease	1	1	0	#NAME?	NA
GO:0033170	protein-DNA loading ATPase activity	MF	1	Multidisease	1	1	0	#NAME?	NA
GO:0033204	ribonuclease P RNA binding	MF	1	Multidisease	1	1	0	#NAME?	NA
GO:0033220	ATPase-coupled amide-transporter activity	MF	1	Multidisease	1	1	0	#NAME?	NA
GO:0033549	MAP kinase phosphatase activity	MF	1	Multidisease	1	1	0	#NAME?	NA
GO:0033558	protein deacetylase activity	MF	1	Multidisease	1	1	0	#NAME?	NA
GO:0033691	sialic acid binding	MF	1	Multidisease	1	1	0	#NAME?	NA
GO:0033764	steroid dehydrogenase activity, acting on the CH-OH group of donors, NAD or NADP as acceptor	MF	1	Multidisease	1	1	0	#NAME?	NA
GO:0034062	5'-3' RNA polymerase activity	MF	1	Multidisease	1	1	0	#NAME?	NA
GO:0034237	protein kinase A regulatory subunit binding	MF	1	Multidisease	1	1	0	#NAME?	NA
GO:0034450	ubiquitin-ubiquitin ligase activity	MF	1	Multidisease	1	1	0	#NAME?	NA
GO:0034452	dynactin binding	MF	1	Multidisease	1	1	0	#NAME?	NA
GO:0034483	heparan sulfate sulfotransferase activity	MF	1	Multidisease	1	1	0	#NAME?	NA
GO:0034713	type I transforming growth factor beta receptor binding	MF	1	Multidisease	1	1	0	#NAME?	NA
GO:0034979	NAD-dependent protein deacetylase activity	MF	1	Multidisease	1	1	0	#NAME?	NA
GO:0035014	phosphatidylinositol 3-kinase regulator activity	MF	1	Multidisease	1	1	0	#NAME?	NA
GO:0035173	histone kinase activity	MF	1	Multidisease	1	1	0	#NAME?	NA
GO:0035198	miRNA binding	MF	1	Multidisease	1	1	0	#NAME?	NA
GO:0035240	dopamine binding	MF	1	Multidisease	1	1	0	#NAME?	NA
GO:0035251	UDP-glucosyltransferase activity	MF	1	Multidisease	1	1	0	#NAME?	NA
GO:0035252	UDP-xylosyltransferase activity	MF	1	Multidisease	1	1	0	#NAME?	NA
GO:0035325	Toll-like receptor binding	MF	1	Multidisease	1	1	0	#NAME?	NA
GO:0035613	RNA stem-loop binding	MF	1	Multidisease	1	1	0	#NAME?	NA
GO:0035615	clathrin adaptor activity	MF	1	Multidisease	1	1	0	#NAME?	NA
GO:0035925	mRNA 3'-UTR AU-rich region binding	MF	1	Multidisease	1	1	0	#NAME?	NA
GO:0036002	pre-mRNA binding	MF	1	Multidisease	1	1	0	#NAME?	NA
GO:0036041	long-chain fatty acid binding	MF	1	Multidisease	1	1	0	#NAME?	NA
GO:0038064	collagen receptor activity	MF	1	Multidisease	1	1	0	#NAME?	NA
GO:0038187	pattern recognition receptor activity	MF	1	Multidisease	1	1	0	#NAME?	NA
GO:0038191	neuropilin binding	MF	1	Multidisease	1	1	0	#NAME?	NA
GO:0042056	chemoattractant activity	MF	1	Multidisease	1	1	0	#NAME?	NA
GO:0042285	xylosyltransferase activity	MF	1	Multidisease	1	1	0	#NAME?	NA
GO:0042287	MHC protein binding	MF	1	Multidisease	1	1	0	#NAME?	NA
GO:0042288	MHC class I protein binding	MF	1	Multidisease	1	1	0	#NAME?	NA
GO:0042301	phosphate ion binding	MF	1	Multidisease	1	1	0	#NAME?	NA
GO:0042379	chemokine receptor binding	MF	1	Multidisease	1	1	0	#NAME?	NA
GO:0042605	peptide antigen binding	MF	1	Multidisease	1	1	0	#NAME?	NA
GO:0042608	T cell receptor binding	MF	1	Multidisease	1	1	0	#NAME?	NA
GO:0042610	CD8 receptor binding	MF	1	Multidisease	1	1	0	#NAME?	NA
GO:0042800	histone methyltransferase activity (H3-K4 specific)	MF	1	Multidisease	1	1	0	#NAME?	NA
GO:0042809	vitamin D receptor binding	MF	1	Multidisease	1	1	0	#NAME?	NA
GO:0042834	peptidoglycan binding	MF	1	Multidisease	1	1	0	#NAME?	NA
GO:0042910	xenobiotic transmembrane transporter activity	MF	1	Multidisease	1	1	0	#NAME?	NA
GO:0043008	ATP-dependent protein binding	MF	1	Multidisease	1	1	0	#NAME?	NA
GO:0043023	ribosomal large subunit binding	MF	1	Multidisease	1	1	0	#NAME?	NA
GO:0043024	ribosomal small subunit binding	MF	1	Multidisease	1	1	0	#NAME?	NA
GO:0043184	vascular endothelial growth factor receptor 2 binding	MF	1	Multidisease	1	1	0	#NAME?	NA
GO:0043422	protein kinase B binding	MF	1	Multidisease	1	1	0	#NAME?	NA
GO:0043522	leucine zipper domain binding	MF	1	Multidisease	1	1	0	#NAME?	NA
GO:0043560	insulin receptor substrate binding	MF	1	Multidisease	1	1	0	#NAME?	NA
GO:0043995	histone acetyltransferase activity (H4-K5 specific)	MF	1	Multidisease	1	1	0	#NAME?	NA
GO:0043996	histone acetyltransferase activity (H4-K8 specific)	MF	1	Multidisease	1	1	0	#NAME?	NA
GO:0044183	protein folding chaperone	MF	1	Multidisease	1	1	0	#NAME?	NA
GO:0044323	retinoic acid-responsive element binding	MF	1	Multidisease	1	1	0	#NAME?	NA
GO:0044390	ubiquitin-like protein conjugating enzyme binding	MF	1	Multidisease	1	1	0	#NAME?	NA
GO:0044769	ATPase activity, coupled to transmembrane movement of ions, rotational mechanism	MF	1	Multidisease	1	1	0	#NAME?	NA
GO:0045125	bioactive lipid receptor activity	MF	1	Multidisease	1	1	0	#NAME?	NA
GO:0045236	CXCR chemokine receptor binding	MF	1	Multidisease	1	1	0	#NAME?	NA
GO:0045294	alpha-catenin binding	MF	1	Multidisease	1	1	0	#NAME?	NA
GO:0045503	dynein light chain binding	MF	1	Multidisease	1	1	0	#NAME?	NA
GO:0045504	dynein heavy chain binding	MF	1	Multidisease	1	1	0	#NAME?	NA
GO:0046527	glucosyltransferase activity	MF	1	Multidisease	1	1	0	#NAME?	NA
GO:0046703	natural killer cell lectin-like receptor binding	MF	1	Multidisease	1	1	0	#NAME?	NA
GO:0046935	1-phosphatidylinositol-3-kinase regulator activity	MF	1	Multidisease	1	1	0	#NAME?	NA
GO:0046961	proton-transporting ATPase activity, rotational mechanism	MF	1	Multidisease	1	1	0	#NAME?	NA
GO:0046972	histone acetyltransferase activity (H4-K16 specific)	MF	1	Multidisease	1	1	0	#NAME?	NA
GO:0046976	histone methyltransferase activity (H3-K27 specific)	MF	1	Multidisease	1	1	0	#NAME?	NA
GO:0046977	TAP binding	MF	1	Multidisease	1	1	0	#NAME?	NA
GO:0046978	TAP1 binding	MF	1	Multidisease	1	1	0	#NAME?	NA
GO:0046979	TAP2 binding	MF	1	Multidisease	1	1	0	#NAME?	NA
GO:0047035	testosterone dehydrogenase (NAD+) activity	MF	1	Multidisease	1	1	0	#NAME?	NA
GO:0047144	2-acylglycerol-3-phosphate O-acyltransferase activity	MF	1	Multidisease	1	1	0	#NAME?	NA
GO:0047372	acylglycerol lipase activity	MF	1	Multidisease	1	1	0	#NAME?	NA
GO:0047429	nucleoside-triphosphate diphosphatase activity	MF	1	Multidisease	1	1	0	#NAME?	NA
GO:0047617	acyl-CoA hydrolase activity	MF	1	Multidisease	1	1	0	#NAME?	NA
GO:0048020	CCR chemokine receptor binding	MF	1	Multidisease	1	1	0	#NAME?	NA
GO:0048185	activin binding	MF	1	Multidisease	1	1	0	#NAME?	NA
GO:0048256	flap endonuclease activity	MF	1	Multidisease	1	1	0	#NAME?	NA
GO:0050145	nucleoside monophosphate kinase activity	MF	1	Multidisease	1	1	0	#NAME?	NA
GO:0050308	sugar-phosphatase activity	MF	1	Multidisease	1	1	0	#NAME?	NA
GO:0050431	transforming growth factor beta binding	MF	1	Multidisease	1	1	0	#NAME?	NA
GO:0050664	oxidoreductase activity, acting on NAD(P)H, oxygen as acceptor	MF	1	Multidisease	1	1	0	#NAME?	NA
GO:0050700	CARD domain binding	MF	1	Multidisease	1	1	0	#NAME?	NA
GO:0050786	RAGE receptor binding	MF	1	Multidisease	1	1	0	#NAME?	NA
GO:0050811	GABA receptor binding	MF	1	Multidisease	1	1	0	#NAME?	NA
GO:0051011	microtubule minus-end binding	MF	1	Multidisease	1	1	0	#NAME?	NA
GO:0051119	sugar transmembrane transporter activity	MF	1	Multidisease	1	1	0	#NAME?	NA
GO:0051371	muscle alpha-actinin binding	MF	1	Multidisease	1	1	0	#NAME?	NA
GO:0051787	misfolded protein binding	MF	1	Multidisease	1	1	0	#NAME?	NA
GO:0051880	G-quadruplex DNA binding	MF	1	Multidisease	1	1	0	#NAME?	NA
GO:0051959	dynein light intermediate chain binding	MF	1	Multidisease	1	1	0	#NAME?	NA
GO:0052650	NADP-retinol dehydrogenase activity	MF	1	Multidisease	1	1	0	#NAME?	NA
GO:0052744	phosphatidylinositol monophosphate phosphatase activity	MF	1	Multidisease	1	1	0	#NAME?	NA
GO:0052794	exo-alpha-(2->3)-sialidase activity	MF	1	Multidisease	1	1	0	#NAME?	NA
GO:0052795	exo-alpha-(2->6)-sialidase activity	MF	1	Multidisease	1	1	0	#NAME?	NA
GO:0052796	exo-alpha-(2->8)-sialidase activity	MF	1	Multidisease	1	1	0	#NAME?	NA
GO:0061608	nuclear import signal receptor activity	MF	1	Multidisease	1	1	0	#NAME?	NA
GO:0061778	intracellular chloride channel activity	MF	1	Multidisease	1	1	0	#NAME?	NA
GO:0061783	peptidoglycan muralytic activity	MF	1	Multidisease	1	1	0	#NAME?	NA
GO:0061980	regulatory RNA binding	MF	1	Multidisease	1	1	0	#NAME?	NA
GO:0070001	aspartic-type peptidase activity	MF	1	Multidisease	1	1	0	#NAME?	NA
GO:0070182	DNA polymerase binding	MF	1	Multidisease	1	1	0	#NAME?	NA
GO:0070300	phosphatidic acid binding	MF	1	Multidisease	1	1	0	#NAME?	NA
GO:0070330	aromatase activity	MF	1	Multidisease	1	1	0	#NAME?	NA
GO:0070403	NAD+ binding	MF	1	Multidisease	1	1	0	#NAME?	NA
GO:0070410	co-SMAD binding	MF	1	Multidisease	1	1	0	#NAME?	NA
GO:0070411	I-SMAD binding	MF	1	Multidisease	1	1	0	#NAME?	NA
GO:0070412	R-SMAD binding	MF	1	Multidisease	1	1	0	#NAME?	NA
GO:0070492	oligosaccharide binding	MF	1	Multidisease	1	1	0	#NAME?	NA
GO:0070530	K63-linked polyubiquitin modification-dependent protein binding	MF	1	Multidisease	1	1	0	#NAME?	NA
GO:0070566	adenylyltransferase activity	MF	1	Multidisease	1	1	0	#NAME?	NA
GO:0070679	inositol 1,4,5 trisphosphate binding	MF	1	Multidisease	1	1	0	#NAME?	NA
GO:0070840	dynein complex binding	MF	1	Multidisease	1	1	0	#NAME?	NA
GO:0070990	snRNP binding	MF	1	Multidisease	1	1	0	#NAME?	NA
GO:0071723	lipopeptide binding	MF	1	Multidisease	1	1	0	#NAME?	NA
GO:0071889	14-3-3 protein binding	MF	1	Multidisease	1	1	0	#NAME?	NA
GO:0072349	modified amino acid transmembrane transporter activity	MF	1	Multidisease	1	1	0	#NAME?	NA
GO:0072542	protein phosphatase activator activity	MF	1	Multidisease	1	1	0	#NAME?	NA
GO:0080025	phosphatidylinositol-3,5-bisphosphate binding	MF	1	Multidisease	1	1	0	#NAME?	NA
GO:0086080	protein binding involved in heterotypic cell-cell adhesion	MF	1	Multidisease	1	1	0	#NAME?	NA
GO:0089720	caspase binding	MF	1	Multidisease	1	1	0	#NAME?	NA
GO:0090482	vitamin transmembrane transporter activity	MF	1	Multidisease	1	1	0	#NAME?	NA
GO:0097027	ubiquitin-protein transferase activator activity	MF	1	Multidisease	1	1	0	#NAME?	NA
GO:0097157	pre-mRNA intronic binding	MF	1	Multidisease	1	1	0	#NAME?	NA
GO:0097602	cullin family protein binding	MF	1	Multidisease	1	1	0	#NAME?	NA
GO:0097617	annealing activity	MF	1	Multidisease	1	1	0	#NAME?	NA
GO:0097718	disordered domain specific binding	MF	1	Multidisease	1	1	0	#NAME?	NA
GO:0097747	RNA polymerase activity	MF	1	Multidisease	1	1	0	#NAME?	NA
GO:0098505	G-rich strand telomeric DNA binding	MF	1	Multidisease	1	1	0	#NAME?	NA
GO:0098632	cell-cell adhesion mediator activity	MF	1	Multidisease	1	1	0	#NAME?	NA
GO:0098641	cadherin binding involved in cell-cell adhesion	MF	1	Multidisease	1	1	0	#NAME?	NA
GO:0098918	structural constituent of synapse	MF	1	Multidisease	1	1	0	#NAME?	NA
GO:0099095	ligand-gated anion channel activity	MF	1	Multidisease	1	1	0	#NAME?	NA
GO:0102991	myristoyl-CoA hydrolase activity	MF	1	Multidisease	1	1	0	#NAME?	NA
GO:0140104	molecular carrier activity	MF	1	Multidisease	1	1	0	#NAME?	NA
GO:0140142	nucleocytoplasmic carrier activity	MF	1	Multidisease	1	1	0	#NAME?	NA
GO:0140161	monocarboxylate:sodium symporter activity	MF	1	Multidisease	1	1	0	#NAME?	NA
GO:0140223	general transcription initiation factor activity	MF	1	Multidisease	1	1	0	#NAME?	NA
GO:0140312	cargo adaptor activity	MF	1	Multidisease	1	1	0	#NAME?	NA
GO:1901474	azole transmembrane transporter activity	MF	1	Multidisease	1	1	0	#NAME?	NA
GO:1901567	fatty acid derivative binding	MF	1	Multidisease	1	1	0	#NAME?	NA
GO:1901611	phosphatidylglycerol binding	MF	1	Multidisease	1	1	0	#NAME?	NA
GO:1901612	cardiolipin binding	MF	1	Multidisease	1	1	0	#NAME?	NA
GO:1990380	Lys48-specific deubiquitinase activity	MF	1	Multidisease	1	1	0	#NAME?	NA
GO:1990381	ubiquitin-specific protease binding	MF	1	Multidisease	1	1	0	#NAME?	NA
GO:1990939	ATP-dependent microtubule motor activity	MF	1	Multidisease	1	1	0	#NAME?	NA
GO:0051099	positive regulation of binding	BP	1	Multicategory	6.27489e-06	0.0317309	12.6351	3.65936	GO:0051099
GO:0007050	cell cycle arrest	BP	1	Multicategory	5.44188e-05	0.186706	9.32618	3.22129	NA
GO:0032869	cellular response to insulin stimulus	BP	1	Multicategory	0.000306569	0.647674	8.66641	3.11543	NA
GO:0008286	insulin receptor signaling pathway	BP	1	Multicategory	0.000319873	0.670159	11.3109	3.49964	NA
GO:0071375	cellular response to peptide hormone stimulus	BP	1	Multicategory	0.000377067	0.740689	6.7983	2.76517	NA
GO:0046676	negative regulation of insulin secretion	BP	1	Multicategory	0.000459491	0.852083	26.6792	4.73765	NA
GO:0000079	regulation of cyclin-dependent protein serine/threonine kinase activity	BP	1	Multicategory	0.000526871	0.945542	12.8099	3.67919	NA
GO:0044854	plasma membrane raft assembly	BP	1	Multicategory	0.000543017	0.960305	51.3861	5.6833	NA
GO:0032092	positive regulation of protein binding	BP	1	Multicategory	0.000585406	1	13.0777	3.70904	NA
GO:1904029	regulation of cyclin-dependent protein kinase activity	BP	1	Multicategory	0.000600567	1	12.306	3.62129	NA
GO:0090278	negative regulation of peptide hormone secretion	BP	1	Multicategory	0.000694108	1	22.2275	4.47428	NA
GO:0051098	regulation of binding	BP	1	Multicategory	0.000740899	1	5.77345	2.52943	NA
GO:0032868	response to insulin	BP	1	Multicategory	0.000817162	1	6.97771	2.80275	NA
GO:0050796	regulation of insulin secretion	BP	1	Multicategory	0.000898903	1	8.64078	3.11116	NA
GO:0044857	plasma membrane raft organization	BP	1	Multicategory	0.000931151	1	44.0423	5.46082	NA
GO:1901653	cellular response to peptide	BP	1	Multicategory	0.000973462	1	5.64119	2.496	NA
GO:0044764	multi-organism cellular process	BP	1	Multicategory	0.00102212	1	56.0594	5.80888	NA
GO:0001765	membrane raft assembly	BP	1	Multicategory	0.00122325	1	36.2665	5.18057	NA
GO:2000134	negative regulation of G1/S transition of mitotic cell cycle	BP	1	Multicategory	0.00126008	1	9.95403	3.31528	NA
GO:1902807	negative regulation of cell cycle G1/S phase transition	BP	1	Multicategory	0.00141752	1	9.57252	3.2589	NA
GO:0030857	negative regulation of epithelial cell differentiation	BP	1	Multicategory	0.00156502	1	16.6629	4.05857	NA
GO:0090276	regulation of peptide hormone secretion	BP	1	Multicategory	0.00159006	1	7.38146	2.88391	NA
GO:0007584	response to nutrient	BP	1	Multicategory	0.00161896	1	6.98673	2.80462	NA
GO:0043434	response to peptide hormone	BP	1	Multicategory	0.00169004	1	5.09553	2.34923	NA
GO:0046888	negative regulation of hormone secretion	BP	1	Multicategory	0.00182957	1	15.2946	3.93495	NA
GO:0043388	positive regulation of DNA binding	BP	1	Multicategory	0.00185022	1	16.0873	4.00785	NA
GO:0030073	insulin secretion	BP	1	Multicategory	0.00186497	1	7.34688	2.87713	NA
GO:0017015	regulation of transforming growth factor beta receptor signaling pathway	BP	1	Multicategory	0.0022296	1	10.542	3.39808	NA
GO:1903844	regulation of cellular response to transforming growth factor beta stimulus	BP	1	Multicategory	0.00232489	1	10.3671	3.37394	NA
GO:0051412	response to corticosterone	BP	1	Multicategory	0.00248332	1	34.2506	5.09806	NA
GO:0097305	response to alcohol	BP	1	Multicategory	0.00253577	1	6.74606	2.75405	NA
GO:1901991	negative regulation of mitotic cell cycle phase transition	BP	1	Multicategory	0.00265942	1	5.92818	2.56759	NA
GO:0042310	vasoconstriction	BP	1	Multicategory	0.00297374	1	13.1361	3.71546	NA
GO:0050709	negative regulation of protein secretion	BP	1	Multicategory	0.00299075	1	7.36691	2.88106	NA
GO:0006907	pinocytosis	BP	1	Multicategory	0.00309202	1	30.8235	4.94596	NA
GO:1900076	regulation of cellular response to insulin stimulus	BP	1	Multicategory	0.00313504	1	13.3242	3.73597	NA
GO:0010948	negative regulation of cell cycle process	BP	1	Multicategory	0.00332318	1	4.82068	2.26924	NA
GO:0002792	negative regulation of peptide secretion	BP	1	Multicategory	0.00341291	1	7.07392	2.82251	NA
GO:1901988	negative regulation of cell cycle phase transition	BP	1	Multicategory	0.00346213	1	5.5689	2.47739	NA
GO:0000082	G1/S transition of mitotic cell cycle	BP	1	Multicategory	0.00357627	1	5.73244	2.51915	NA
GO:0030072	peptide hormone secretion	BP	1	Multicategory	0.00377009	1	6.04275	2.59521	NA
GO:0097756	negative regulation of blood vessel diameter	BP	1	Multicategory	0.00380801	1	11.9544	3.57947	NA
GO:0046883	regulation of hormone secretion	BP	1	Multicategory	0.00411012	1	5.77482	2.52978	NA
GO:0030500	regulation of bone mineralization	BP	1	Multicategory	0.00425026	1	12.1101	3.59813	NA
GO:0030856	regulation of epithelial cell differentiation	BP	1	Multicategory	0.00425327	1	7.32359	2.87255	NA
GO:0031579	membrane raft organization	BP	1	Multicategory	0.00436842	1	21.2512	4.40947	NA
GO:0044843	cell cycle G1/S phase transition	BP	1	Multicategory	0.00450848	1	5.41436	2.43679	NA
GO:1903779	regulation of cardiac conduction	BP	1	Multicategory	0.00457364	1	13.9221	3.79931	NA
GO:0051385	response to mineralocorticoid	BP	1	Multicategory	0.00472331	1	22.8269	4.51266	NA
GO:0014829	vascular smooth muscle contraction	BP	1	Multicategory	0.00478518	1	26.8004	4.74418	NA
GO:2000045	regulation of G1/S transition of mitotic cell cycle	BP	1	Multicategory	0.00485879	1	6.72961	2.75052	NA
GO:0007093	mitotic cell cycle checkpoint	BP	1	Multicategory	0.00585923	1	6.65758	2.735	NA
GO:0030301	cholesterol transport	BP	1	Multicategory	0.0059315	1	9.41206	3.23451	NA
GO:0030512	negative regulation of transforming growth factor beta receptor signaling pathway	BP	1	Multicategory	0.00609455	1	11.5105	3.52488	NA
GO:0045778	positive regulation of ossification	BP	1	Multicategory	0.00618478	1	10.2422	3.35646	NA
GO:1902806	regulation of cell cycle G1/S phase transition	BP	1	Multicategory	0.0063362	1	6.2243	2.63791	NA
GO:1903845	negative regulation of cellular response to transforming growth factor beta stimulus	BP	1	Multicategory	0.00638843	1	11.2324	3.48959	NA
GO:0070167	regulation of biomineral tissue development	BP	1	Multicategory	0.00737006	1	9.91435	3.30952	NA
GO:0110149	regulation of biomineralization	BP	1	Multicategory	0.00737006	1	9.91435	3.30952	NA
GO:1901654	response to ketone	BP	1	Multicategory	0.00743548	1	6.41709	2.68192	NA
GO:0010165	response to X-ray	BP	1	Multicategory	0.00748414	1	22.0109	4.46015	NA
GO:0097306	cellular response to alcohol	BP	1	Multicategory	0.00758703	1	10.7145	3.4215	NA
GO:0045736	negative regulation of cyclin-dependent protein serine/threonine kinase activity	BP	1	Multicategory	0.00771296	1	18.6729	4.22287	NA
GO:0033363	secretory granule organization	BP	1	Multicategory	0.00799157	1	18.6729	4.22287	NA
GO:0051224	negative regulation of protein transport	BP	1	Multicategory	0.0079993	1	5.63157	2.49354	NA
GO:1904030	negative regulation of cyclin-dependent protein kinase activity	BP	1	Multicategory	0.00810872	1	18.123	4.17975	NA
GO:0046879	hormone secretion	BP	1	Multicategory	0.00819044	1	4.9345	2.3029	NA
GO:1901990	regulation of mitotic cell cycle phase transition	BP	1	Multicategory	0.00826658	1	3.981	1.99313	NA
GO:2001038	regulation of cellular response to drug	BP	1	Multicategory	0.00838697	1	17.1151	4.0972	NA
GO:0090398	cellular senescence	BP	1	Multicategory	0.0084686	1	7.825	2.96809	NA
GO:0097549	chromatin organization involved in negative regulation of transcription	BP	1	Multicategory	0.00851549	1	8.54573	3.0952	NA
GO:0042491	inner ear auditory receptor cell differentiation	BP	1	Multicategory	0.0086879	1	18.6729	4.22287	NA
GO:0046627	negative regulation of insulin receptor signaling pathway	BP	1	Multicategory	0.00869404	1	18.123	4.17975	NA
GO:0015918	sterol transport	BP	1	Multicategory	0.00869836	1	8.316	3.05589	NA
GO:0009914	hormone transport	BP	1	Multicategory	0.00883477	1	4.82741	2.27125	NA
GO:1904950	negative regulation of establishment of protein localization	BP	1	Multicategory	0.00885105	1	5.48227	2.45477	NA
GO:0071156	regulation of cell cycle arrest	BP	1	Multicategory	0.00890136	1	8.16956	3.03026	NA
GO:0006939	smooth muscle contraction	BP	1	Multicategory	0.00928931	1	8.62514	3.10855	NA
GO:1900077	negative regulation of cellular response to insulin stimulus	BP	1	Multicategory	0.00976499	1	17.1151	4.0972	NA
GO:0044773	mitotic DNA damage checkpoint	BP	1	Multicategory	0.00986296	1	8.02817	3.00507	NA
GO:0030278	regulation of ossification	BP	1	Multicategory	0.0100859	1	5.84365	2.54687	NA
GO:0002065	columnar/cuboidal epithelial cell differentiation	BP	1	Multicategory	0.0105556	1	8.16956	3.03026	NA
GO:0043393	regulation of protein binding	BP	1	Multicategory	0.0107871	1	5.68314	2.50669	NA
GO:0006282	regulation of DNA repair	BP	1	Multicategory	0.0109793	1	8.16956	3.03026	NA
GO:0034401	chromatin organization involved in regulation of transcription	BP	1	Multicategory	0.0111552	1	7.75954	2.95597	NA
GO:1903531	negative regulation of secretion by cell	BP	1	Multicategory	0.0112899	1	5.05735	2.33838	NA
GO:0030282	bone mineralization	BP	1	Multicategory	0.011486	1	8.16956	3.03026	NA
GO:0016050	vesicle organization	BP	1	Multicategory	0.0115508	1	4.62647	2.20991	NA
GO:0001953	negative regulation of cell-matrix adhesion	BP	1	Multicategory	0.0118741	1	16.2132	4.0191	NA
GO:0010256	endomembrane system organization	BP	1	Multicategory	0.0119667	1	4.11232	2.03995	NA
GO:0007179	transforming growth factor beta receptor signaling pathway	BP	1	Multicategory	0.0121883	1	6.2243	2.63791	NA
GO:0045930	negative regulation of mitotic cell cycle	BP	1	Multicategory	0.0123695	1	4.12295	2.04368	NA
GO:0045471	response to ethanol	BP	1	Multicategory	0.0125235	1	7.50823	2.90847	NA
GO:0001974	blood vessel remodeling	BP	1	Multicategory	0.0127216	1	15.797	3.98158	NA
GO:0044774	mitotic DNA integrity checkpoint	BP	1	Multicategory	0.0128479	1	7.38856	2.88529	NA
GO:0071709	membrane assembly	BP	1	Multicategory	0.0130472	1	14.3256	3.84052	NA
GO:0045444	fat cell differentiation	BP	1	Multicategory	0.0134557	1	5.20608	2.3802	NA
GO:2001258	negative regulation of cation channel activity	BP	1	Multicategory	0.013465	1	11.8426	3.56592	NA
GO:0035637	multicellular organismal signaling	BP	1	Multicategory	0.0137782	1	6.25562	2.64515	NA
GO:0050678	regulation of epithelial cell proliferation	BP	1	Multicategory	0.0138071	1	4.28223	2.09836	NA
GO:0030501	positive regulation of bone mineralization	BP	1	Multicategory	0.0140439	1	15.797	3.98158	NA
GO:0000075	cell cycle checkpoint	BP	1	Multicategory	0.0143491	1	5.12005	2.35616	NA
GO:0032355	response to estradiol	BP	1	Multicategory	0.0146674	1	7.05131	2.81789	NA
GO:0051101	regulation of DNA binding	BP	1	Multicategory	0.0148275	1	6.94561	2.7961	NA
GO:0035296	regulation of tube diameter	BP	1	Multicategory	0.0150945	1	6.79284	2.76401	NA
GO:0097746	regulation of blood vessel diameter	BP	1	Multicategory	0.0150945	1	6.79284	2.76401	NA
GO:0035150	regulation of tube size	BP	1	Multicategory	0.0155484	1	6.69465	2.74301	NA
GO:0051048	negative regulation of secretion	BP	1	Multicategory	0.0155745	1	4.57173	2.19274	NA
GO:0044091	membrane biogenesis	BP	1	Multicategory	0.0156232	1	12.8312	3.68159	NA
GO:0007595	lactation	BP	1	Multicategory	0.0167084	1	12.5689	3.65179	NA
GO:2000774	positive regulation of cellular senescence	BP	1	Multicategory	0.0169268	1	9.6183	3.26578	NA
GO:0042593	glucose homeostasis	BP	1	Multicategory	0.017214	1	4.95618	2.30923	NA
GO:0009411	response to UV	BP	1	Multicategory	0.0174928	1	6.55256	2.71206	NA
GO:0033500	carbohydrate homeostasis	BP	1	Multicategory	0.0176923	1	4.93643	2.30347	NA
GO:0035315	hair cell differentiation	BP	1	Multicategory	0.0177775	1	12.8312	3.68159	NA
GO:0070169	positive regulation of biomineral tissue development	BP	1	Multicategory	0.017886	1	13.39	3.74308	NA
GO:0110151	positive regulation of biomineralization	BP	1	Multicategory	0.017886	1	13.39	3.74308	NA
GO:0010718	positive regulation of epithelial to mesenchymal transition	BP	1	Multicategory	0.0182935	1	13.1046	3.71201	NA
GO:0019229	regulation of vasoconstriction	BP	1	Multicategory	0.0184477	1	11.6188	3.53839	NA
GO:0090343	positive regulation of cell aging	BP	1	Multicategory	0.0185081	1	9.18672	3.19955	NA
GO:0000086	G2/M transition of mitotic cell cycle	BP	1	Multicategory	0.0188956	1	4.62299	2.20883	NA
GO:0002931	response to ischemia	BP	1	Multicategory	0.0189162	1	12.5689	3.65179	NA
GO:0090101	negative regulation of transmembrane receptor protein serine/threonine kinase signaling pathway	BP	1	Multicategory	0.0190734	1	7.44792	2.89684	NA
GO:0071901	negative regulation of protein serine/threonine kinase activity	BP	1	Multicategory	0.0191733	1	6.41635	2.68175	NA
GO:0060563	neuroepithelial cell differentiation	BP	1	Multicategory	0.0204716	1	10.802	3.43323	NA
GO:0090092	regulation of transmembrane receptor protein serine/threonine kinase signaling pathway	BP	1	Multicategory	0.0208993	1	5.09898	2.35021	NA
GO:0007569	cell aging	BP	1	Multicategory	0.0213663	1	5.81192	2.53901	NA
GO:0050680	negative regulation of epithelial cell proliferation	BP	1	Multicategory	0.0213803	1	5.92357	2.56647	NA
GO:0001837	epithelial to mesenchymal transition	BP	1	Multicategory	0.0216111	1	6.50652	2.70189	NA
GO:0001937	negative regulation of endothelial cell proliferation	BP	1	Multicategory	0.0221389	1	8.79213	3.13621	NA
GO:0006940	regulation of smooth muscle contraction	BP	1	Multicategory	0.0232131	1	9.7713	3.28855	NA
GO:0050673	epithelial cell proliferation	BP	1	Multicategory	0.0233831	1	3.69948	1.88732	NA
GO:0044839	cell cycle G2/M phase transition	BP	1	Multicategory	0.0233889	1	4.33145	2.11485	NA
GO:0071560	cellular response to transforming growth factor beta stimulus	BP	1	Multicategory	0.0242349	1	4.99617	2.32082	NA
GO:0046794	transport of virus	BP	1	Multicategory	0.0251022	1	9.47002	3.24337	NA
GO:0007040	lysosome organization	BP	1	Multicategory	0.0254454	1	10.2609	3.35908	NA
GO:0080171	lytic vacuole organization	BP	1	Multicategory	0.0254454	1	10.2609	3.35908	NA
GO:0044766	multi-organism transport	BP	1	Multicategory	0.0256939	1	9.32622	3.22129	NA
GO:1902579	multi-organism localization	BP	1	Multicategory	0.0256939	1	9.32622	3.22129	NA
GO:0051851	modulation by host of symbiont process	BP	1	Multicategory	0.0257485	1	9.7713	3.28855	NA
GO:0048008	platelet-derived growth factor receptor signaling pathway	BP	1	Multicategory	0.0265754	1	10.9953	3.45881	NA
GO:0071559	response to transforming growth factor beta	BP	1	Multicategory	0.0268146	1	4.89739	2.29201	NA
GO:0031507	heterochromatin assembly	BP	1	Multicategory	0.0268817	1	9.18672	3.19955	NA
GO:0046626	regulation of insulin receptor signaling pathway	BP	1	Multicategory	0.0272177	1	9.7713	3.28855	NA
GO:0000077	DNA damage checkpoint	BP	1	Multicategory	0.02722	1	5.46822	2.45107	NA
GO:0007033	vacuole organization	BP	1	Multicategory	0.0276403	1	5.60073	2.48562	NA
GO:0060355	positive regulation of cell adhesion molecule production	BP	1	Multicategory	0.0278794	1	30.5222	4.93179	NA
GO:0031214	biomineral tissue development	BP	1	Multicategory	0.0279696	1	5.70438	2.51207	NA
GO:0110148	biomineralization	BP	1	Multicategory	0.0279696	1	5.70438	2.51207	NA
GO:0061337	cardiac conduction	BP	1	Multicategory	0.0281611	1	6.55256	2.71206	NA
GO:0031571	mitotic G1 DNA damage checkpoint	BP	1	Multicategory	0.0285694	1	8.79213	3.13621	NA
GO:0044819	mitotic G1/S transition checkpoint	BP	1	Multicategory	0.0285694	1	8.79213	3.13621	NA
GO:0045669	positive regulation of osteoblast differentiation	BP	1	Multicategory	0.0287022	1	9.18672	3.19955	NA
GO:0031497	chromatin assembly	BP	1	Multicategory	0.0290604	1	4.9154	2.29731	NA
GO:0044783	G1 DNA damage checkpoint	BP	1	Multicategory	0.0291362	1	8.66801	3.1157	NA
GO:0045165	cell fate commitment	BP	1	Multicategory	0.0292319	1	4.37749	2.1301	NA
GO:0003018	vascular process in circulatory system	BP	1	Multicategory	0.0296078	1	5.40428	2.4341	NA
GO:0048278	vesicle docking	BP	1	Multicategory	0.0299731	1	9.47002	3.24337	NA
GO:0060353	regulation of cell adhesion molecule production	BP	1	Multicategory	0.0302946	1	27.7466	4.79424	NA
GO:0060113	inner ear receptor cell differentiation	BP	1	Multicategory	0.0304241	1	10.802	3.43323	NA
GO:0007029	endoplasmic reticulum organization	BP	1	Multicategory	0.0314186	1	9.18672	3.19955	NA
GO:0090288	negative regulation of cellular response to growth factor stimulus	BP	1	Multicategory	0.0317113	1	5.84867	2.54811	NA
GO:0043433	negative regulation of DNA-binding transcription factor activity	BP	1	Multicategory	0.0317389	1	5.16271	2.36813	NA
GO:0043550	regulation of lipid kinase activity	BP	1	Multicategory	0.0317492	1	9.6183	3.26578	NA
GO:0010812	negative regulation of cell-substrate adhesion	BP	1	Multicategory	0.0324246	1	9.47002	3.24337	NA
GO:0043627	response to estrogen	BP	1	Multicategory	0.0325375	1	8.54734	3.09547	NA
GO:0048771	tissue remodeling	BP	1	Multicategory	0.0325957	1	5.19173	2.37622	NA
GO:0019915	lipid storage	BP	1	Multicategory	0.0328651	1	8.0964	3.01728	NA
GO:0031670	cellular response to nutrient	BP	1	Multicategory	0.0330105	1	8.66801	3.1157	NA
GO:0031570	DNA integrity checkpoint	BP	1	Multicategory	0.0335431	1	5.10564	2.35209	NA
GO:0070828	heterochromatin organization	BP	1	Multicategory	0.033694	1	8.20463	3.03644	NA
GO:0090287	regulation of cellular response to growth factor stimulus	BP	1	Multicategory	0.0343896	1	4.33145	2.11485	NA
GO:0071478	cellular response to radiation	BP	1	Multicategory	0.0344929	1	4.9154	2.29731	NA
GO:0018095	protein polyglutamylation	BP	1	Multicategory	0.0345116	1	30.5222	4.93179	NA
GO:0060456	positive regulation of digestive system process	BP	1	Multicategory	0.0350024	1	27.7466	4.79424	NA
GO:2001257	regulation of cation channel activity	BP	1	Multicategory	0.0352063	1	5.25074	2.39252	NA
GO:0055091	phospholipid homeostasis	BP	1	Multicategory	0.035224	1	27.7466	4.79424	NA
GO:2000779	regulation of double-strand break repair	BP	1	Multicategory	0.0355144	1	8.66801	3.1157	NA
GO:0000379	tRNA-type intron splice site recognition and cleavage	BP	1	Multicategory	0.0357462	1	27.7466	4.79424	NA
GO:0032413	negative regulation of ion transmembrane transporter activity	BP	1	Multicategory	0.0358098	1	7.59536	2.92512	NA
GO:0045078	positive regulation of interferon-gamma biosynthetic process	BP	1	Multicategory	0.0358269	1	30.5222	4.93179	NA
GO:0048102	autophagic cell death	BP	1	Multicategory	0.0359763	1	33.9147	5.08384	NA
GO:0071214	cellular response to abiotic stimulus	BP	1	Multicategory	0.036362	1	3.79815	1.9253	NA
GO:0104004	cellular response to environmental stimulus	BP	1	Multicategory	0.036362	1	3.79815	1.9253	NA
GO:0061307	cardiac neural crest cell differentiation involved in heart development	BP	1	Multicategory	0.0368907	1	30.5222	4.93179	NA
GO:0061308	cardiac neural crest cell development involved in heart development	BP	1	Multicategory	0.0368907	1	30.5222	4.93179	NA
GO:0071501	cellular response to sterol depletion	BP	1	Multicategory	0.0377287	1	33.9147	5.08384	NA
GO:0032096	negative regulation of response to food	BP	1	Multicategory	0.0378007	1	25.4335	4.66866	NA
GO:0032099	negative regulation of appetite	BP	1	Multicategory	0.0378007	1	25.4335	4.66866	NA
GO:0060159	regulation of dopamine receptor signaling pathway	BP	1	Multicategory	0.0381757	1	30.5222	4.93179	NA
GO:0098903	regulation of membrane repolarization during action potential	BP	1	Multicategory	0.0384994	1	27.7466	4.79424	NA
GO:0051702	interaction with symbiont	BP	1	Multicategory	0.0385987	1	7.50249	2.90737	NA
GO:0045607	regulation of inner ear auditory receptor cell differentiation	BP	1	Multicategory	0.0387019	1	33.9147	5.08384	NA
GO:0045631	regulation of mechanoreceptor differentiation	BP	1	Multicategory	0.0387019	1	33.9147	5.08384	NA
GO:2000980	regulation of inner ear receptor cell differentiation	BP	1	Multicategory	0.0387019	1	33.9147	5.08384	NA
GO:0051013	microtubule severing	BP	1	Multicategory	0.0387086	1	30.5222	4.93179	NA
GO:0030166	proteoglycan biosynthetic process	BP	1	Multicategory	0.0387567	1	9.32622	3.22129	NA
GO:0042490	mechanoreceptor differentiation	BP	1	Multicategory	0.0395749	1	8.91985	3.15702	NA
GO:0051001	negative regulation of nitric-oxide synthase activity	BP	1	Multicategory	0.039608	1	27.7466	4.79424	NA
GO:0140056	organelle localization by membrane tethering	BP	1	Multicategory	0.0397603	1	5.19173	2.37622	NA
GO:0034644	cellular response to UV	BP	1	Multicategory	0.0399091	1	7.50249	2.90737	NA
GO:0060352	cell adhesion molecule production	BP	1	Multicategory	0.0399151	1	23.4763	4.55313	NA
GO:2000772	regulation of cellular senescence	BP	1	Multicategory	0.0400072	1	6.47304	2.69444	NA
GO:0034141	positive regulation of toll-like receptor 3 signaling pathway	BP	1	Multicategory	0.0406963	1	23.4763	4.55313	NA
GO:0032488	Cdc42 protein signal transduction	BP	1	Multicategory	0.041032	1	25.4335	4.66866	NA
GO:0007032	endosome organization	BP	1	Multicategory	0.0412247	1	7.59536	2.92512	NA
GO:0033700	phospholipid efflux	BP	1	Multicategory	0.0414276	1	27.7466	4.79424	NA
GO:0060576	intestinal epithelial cell development	BP	1	Multicategory	0.0422374	1	30.5222	4.93179	NA
GO:2000109	regulation of macrophage apoptotic process	BP	1	Multicategory	0.0423079	1	27.7466	4.79424	NA
GO:0071447	cellular response to hydroperoxide	BP	1	Multicategory	0.0423174	1	25.4335	4.66866	NA
GO:0042659	regulation of cell fate specification	BP	1	Multicategory	0.0427611	1	30.5222	4.93179	NA
GO:0050679	positive regulation of epithelial cell proliferation	BP	1	Multicategory	0.0428063	1	4.69057	2.22976	NA
GO:0035404	histone-serine phosphorylation	BP	1	Multicategory	0.0430591	1	30.5222	4.93179	NA
GO:1903044	protein localization to membrane raft	BP	1	Multicategory	0.043107	1	21.7987	4.44617	NA
GO:0033197	response to vitamin E	BP	1	Multicategory	0.0433928	1	27.7466	4.79424	NA
GO:0032410	negative regulation of transporter activity	BP	1	Multicategory	0.0434429	1	6.68478	2.74088	NA
GO:0006991	response to sterol depletion	BP	1	Multicategory	0.0435558	1	27.7466	4.79424	NA
GO:0006333	chromatin assembly or disassembly	BP	1	Multicategory	0.0437622	1	4.29711	2.10337	NA
GO:0060453	regulation of gastric acid secretion	BP	1	Multicategory	0.0437714	1	21.7987	4.44617	NA
GO:2000052	positive regulation of non-canonical Wnt signaling pathway	BP	1	Multicategory	0.0438415	1	27.7466	4.79424	NA
GO:0048548	regulation of pinocytosis	BP	1	Multicategory	0.0439579	1	27.7466	4.79424	NA
GO:0022406	membrane docking	BP	1	Multicategory	0.0440656	1	4.9683	2.31275	NA
GO:1904063	negative regulation of cation transmembrane transport	BP	1	Multicategory	0.0442126	1	6.54212	2.70976	NA
GO:0106072	negative regulation of adenylate cyclase-activating G protein-coupled receptor signaling pathway	BP	1	Multicategory	0.0444014	1	27.7466	4.79424	NA
GO:0036295	cellular response to increased oxygen levels	BP	1	Multicategory	0.0448014	1	27.7466	4.79424	NA
GO:0072584	caveolin-mediated endocytosis	BP	1	Multicategory	0.0449869	1	30.5222	4.93179	NA
GO:0071158	positive regulation of cell cycle arrest	BP	1	Multicategory	0.045072	1	6.9108	2.78885	NA
GO:0097050	type B pancreatic cell apoptotic process	BP	1	Multicategory	0.0452857	1	33.9147	5.08384	NA
GO:0019217	regulation of fatty acid metabolic process	BP	1	Multicategory	0.0454204	1	6.9108	2.78885	NA
GO:0042632	cholesterol homeostasis	BP	1	Multicategory	0.0454796	1	6.27426	2.64945	NA
GO:0055092	sterol homeostasis	BP	1	Multicategory	0.0454796	1	6.27426	2.64945	NA
GO:2001040	positive regulation of cellular response to drug	BP	1	Multicategory	0.0455068	1	30.5222	4.93179	NA
GO:0038003	opioid receptor signaling pathway	BP	1	Multicategory	0.0459225	1	25.4335	4.66866	NA
GO:0010649	regulation of cell communication by electrical coupling	BP	1	Multicategory	0.0460547	1	27.7466	4.79424	NA
GO:0090520	sphingolipid mediated signaling pathway	BP	1	Multicategory	0.0465227	1	27.7466	4.79424	NA
GO:0032105	negative regulation of response to extracellular stimulus	BP	1	Multicategory	0.0465846	1	21.7987	4.44617	NA
GO:0032108	negative regulation of response to nutrient levels	BP	1	Multicategory	0.0465846	1	21.7987	4.44617	NA
GO:0045445	myoblast differentiation	BP	1	Multicategory	0.046668	1	6.54212	2.70976	NA
GO:0033273	response to vitamin	BP	1	Multicategory	0.0473585	1	6.9108	2.78885	NA
GO:0034139	regulation of toll-like receptor 3 signaling pathway	BP	1	Multicategory	0.0475699	1	20.3448	4.34659	NA
GO:0060670	branching involved in labyrinthine layer morphogenesis	BP	1	Multicategory	0.0476239	1	27.7466	4.79424	NA
GO:0071888	macrophage apoptotic process	BP	1	Multicategory	0.0479285	1	23.4763	4.55313	NA
GO:0009749	response to glucose	BP	1	Multicategory	0.0479925	1	4.37877	2.13053	NA
GO:0038166	angiotensin-activated signaling pathway	BP	1	Multicategory	0.0480497	1	27.7466	4.79424	NA
GO:0006828	manganese ion transport	BP	1	Multicategory	0.0480502	1	30.5222	4.93179	NA
GO:0061314	Notch signaling involved in heart development	BP	1	Multicategory	0.0480804	1	30.5222	4.93179	NA
GO:0007568	aging	BP	1	Multicategory	0.0484509	1	3.34397	1.74156	NA
GO:0007589	body fluid secretion	BP	1	Multicategory	0.048496	1	6.47304	2.69444	NA
GO:1901660	calcium ion export	BP	1	Multicategory	0.0485462	1	30.5222	4.93179	NA
GO:0071316	cellular response to nicotine	BP	1	Multicategory	0.0488249	1	19.0726	4.25343	NA
GO:0090342	regulation of cell aging	BP	1	Multicategory	0.0492965	1	5.85462	2.54957	NA
GO:0010745	negative regulation of macrophage derived foam cell differentiation	BP	1	Multicategory	0.0494102	1	25.4335	4.66866	NA
GO:0042532	negative regulation of tyrosine phosphorylation of STAT protein	BP	1	Multicategory	0.0494477	1	23.4763	4.55313	NA
GO:0045869	negative regulation of single stranded viral RNA replication via double stranded DNA intermediate	BP	1	Multicategory	0.0494907	1	23.4763	4.55313	NA
GO:0010389	regulation of G2/M transition of mitotic cell cycle	BP	1	Multicategory	0.0496197	1	4.23782	2.08332	NA
GO:0060546	negative regulation of necroptotic process	BP	1	Multicategory	0.0499064	1	20.3448	4.34659	NA
GO:0062099	negative regulation of programmed necrotic cell death	BP	1	Multicategory	0.0499064	1	20.3448	4.34659	NA
GO:0009746	response to hexose	BP	1	Multicategory	0.050203	1	4.27716	2.09665	NA
GO:0030299	intestinal cholesterol absorption	BP	1	Multicategory	0.0502778	1	21.7987	4.44617	NA
GO:0034393	positive regulation of smooth muscle cell apoptotic process	BP	1	Multicategory	0.0503847	1	19.0726	4.25343	NA
GO:0035810	positive regulation of urine volume	BP	1	Multicategory	0.0518906	1	21.7987	4.44617	NA
GO:0071481	cellular response to X-ray	BP	1	Multicategory	0.0520804	1	27.7466	4.79424	NA
GO:2001022	positive regulation of response to DNA damage stimulus	BP	1	Multicategory	0.0521305	1	6.75847	2.7567	NA
GO:0006338	chromatin remodeling	BP	1	Multicategory	0.0525333	1	4.37877	2.13053	NA
GO:0060346	bone trabecula formation	BP	1	Multicategory	0.0527883	1	27.7466	4.79424	NA
GO:2000095	regulation of Wnt signaling pathway, planar cell polarity pathway	BP	1	Multicategory	0.0532348	1	23.4763	4.55313	NA
GO:0034284	response to monosaccharide	BP	1	Multicategory	0.053566	1	4.18013	2.06355	NA
GO:1900115	extracellular regulation of signal transduction	BP	1	Multicategory	0.0535846	1	30.5222	4.93179	NA
GO:1900116	extracellular negative regulation of signal transduction	BP	1	Multicategory	0.0535846	1	30.5222	4.93179	NA
GO:0034086	maintenance of sister chromatid cohesion	BP	1	Multicategory	0.0537527	1	30.5222	4.93179	NA
GO:0034088	maintenance of mitotic sister chromatid cohesion	BP	1	Multicategory	0.0537527	1	30.5222	4.93179	NA
GO:0032095	regulation of response to food	BP	1	Multicategory	0.0545887	1	16.9523	4.08341	NA
GO:2001023	regulation of response to drug	BP	1	Multicategory	0.0547205	1	6.02741	2.59154	NA
GO:0072015	glomerular visceral epithelial cell development	BP	1	Multicategory	0.0549425	1	33.9147	5.08384	NA
GO:0090399	replicative senescence	BP	1	Multicategory	0.055344	1	25.4335	4.66866	NA
GO:0072070	loop of Henle development	BP	1	Multicategory	0.0555312	1	25.4335	4.66866	NA
GO:0006323	DNA packaging	BP	1	Multicategory	0.0555752	1	3.96418	1.98702	NA
GO:0034766	negative regulation of ion transmembrane transport	BP	1	Multicategory	0.0561357	1	5.79919	2.53585	NA
GO:0034616	response to laminar fluid shear stress	BP	1	Multicategory	0.0561479	1	20.3448	4.34659	NA
GO:0098856	intestinal lipid absorption	BP	1	Multicategory	0.0563158	1	19.0726	4.25343	NA
GO:0045072	regulation of interferon-gamma biosynthetic process	BP	1	Multicategory	0.0563575	1	17.9501	4.16592	NA
GO:0010717	regulation of epithelial to mesenchymal transition	BP	1	Multicategory	0.0565766	1	6.75847	2.7567	NA
GO:0032769	negative regulation of monooxygenase activity	BP	1	Multicategory	0.0568359	1	19.0726	4.25343	NA
GO:0060547	negative regulation of necrotic cell death	BP	1	Multicategory	0.0568445	1	16.9523	4.08341	NA
GO:0035435	phosphate ion transmembrane transport	BP	1	Multicategory	0.0569111	1	23.4763	4.55313	NA
GO:0006999	nuclear pore organization	BP	1	Multicategory	0.0571011	1	23.4763	4.55313	NA
GO:0035330	regulation of hippo signaling	BP	1	Multicategory	0.0571765	1	27.7466	4.79424	NA
GO:0031953	negative regulation of protein autophosphorylation	BP	1	Multicategory	0.0579507	1	23.4763	4.55313	NA
GO:0072310	glomerular epithelial cell development	BP	1	Multicategory	0.0582974	1	30.5222	4.93179	NA
GO:2001020	regulation of response to DNA damage stimulus	BP	1	Multicategory	0.0584795	1	4.12399	2.04404	NA
GO:0044241	lipid digestion	BP	1	Multicategory	0.0585491	1	17.9501	4.16592	NA
GO:1903817	negative regulation of voltage-gated potassium channel activity	BP	1	Multicategory	0.0586013	1	16.0595	4.00536	NA
GO:0042095	interferon-gamma biosynthetic process	BP	1	Multicategory	0.0588337	1	16.9523	4.08341	NA
GO:0045019	negative regulation of nitric oxide biosynthetic process	BP	1	Multicategory	0.0589524	1	21.7987	4.44617	NA
GO:1904406	negative regulation of nitric oxide metabolic process	BP	1	Multicategory	0.0589524	1	21.7987	4.44617	NA
GO:1902749	regulation of cell cycle G2/M phase transition	BP	1	Multicategory	0.0590431	1	3.94718	1.98082	NA
GO:0071805	potassium ion transmembrane transport	BP	1	Multicategory	0.0590718	1	4.2574	2.08997	NA
GO:0006936	muscle contraction	BP	1	Multicategory	0.0591477	1	3.45683	1.78945	NA
GO:0010885	regulation of cholesterol storage	BP	1	Multicategory	0.0592355	1	20.3448	4.34659	NA
GO:0007567	parturition	BP	1	Multicategory	0.0593113	1	17.9501	4.16592	NA
GO:0051481	negative regulation of cytosolic calcium ion concentration	BP	1	Multicategory	0.0596326	1	27.7466	4.79424	NA
GO:1902188	positive regulation of viral release from host cell	BP	1	Multicategory	0.0597	1	20.3448	4.34659	NA
GO:0071361	cellular response to ethanol	BP	1	Multicategory	0.05985	1	25.4335	4.66866	NA
GO:0072148	epithelial cell fate commitment	BP	1	Multicategory	0.0600616	1	21.7987	4.44617	NA
GO:0046321	positive regulation of fatty acid oxidation	BP	1	Multicategory	0.0604895	1	23.4763	4.55313	NA
GO:0106070	regulation of adenylate cyclase-activating G protein-coupled receptor signaling pathway	BP	1	Multicategory	0.0606174	1	21.7987	4.44617	NA
GO:0045185	maintenance of protein location	BP	1	Multicategory	0.0606767	1	7.07014	2.82174	NA
GO:0043922	negative regulation by host of viral transcription	BP	1	Multicategory	0.0616652	1	16.9523	4.08341	NA
GO:0007178	transmembrane receptor protein serine/threonine kinase signaling pathway	BP	1	Multicategory	0.0620494	1	3.54653	1.82641	NA
GO:0045091	regulation of single stranded viral RNA replication via double stranded DNA intermediate	BP	1	Multicategory	0.0625947	1	19.0726	4.25343	NA
GO:0034380	high-density lipoprotein particle assembly	BP	1	Multicategory	0.0627626	1	14.5291	3.86087	NA
GO:0022600	digestive system process	BP	1	Multicategory	0.0633167	1	5.48743	2.45613	NA
GO:0044849	estrous cycle	BP	1	Multicategory	0.0633785	1	19.0726	4.25343	NA
GO:0001708	cell fate specification	BP	1	Multicategory	0.063907	1	5.96869	2.57742	NA
GO:0048762	mesenchymal cell differentiation	BP	1	Multicategory	0.0640502	1	4.21842	2.0767	NA
GO:1901386	negative regulation of voltage-gated calcium channel activity	BP	1	Multicategory	0.0642028	1	16.9523	4.08341	NA
GO:1904294	positive regulation of ERAD pathway	BP	1	Multicategory	0.064512	1	16.9523	4.08341	NA
GO:0010878	cholesterol storage	BP	1	Multicategory	0.0649751	1	17.9501	4.16592	NA
GO:0006029	proteoglycan metabolic process	BP	1	Multicategory	0.0650711	1	6.75847	2.7567	NA
GO:0034472	snRNA 3'-end processing	BP	1	Multicategory	0.0652404	1	17.9501	4.16592	NA
GO:0035635	entry of bacterium into host cell	BP	1	Multicategory	0.0652924	1	21.7987	4.44617	NA
GO:0071786	endoplasmic reticulum tubular network organization	BP	1	Multicategory	0.0655602	1	20.3448	4.34659	NA
GO:0035988	chondrocyte proliferation	BP	1	Multicategory	0.0662285	1	19.0726	4.25343	NA
GO:0032098	regulation of appetite	BP	1	Multicategory	0.0663888	1	13.8682	3.79371	NA
GO:0051817	modulation of process of other organism involved in symbiotic interaction	BP	1	Multicategory	0.0664895	1	5.79919	2.53585	NA
GO:0010875	positive regulation of cholesterol efflux	BP	1	Multicategory	0.0666395	1	19.0726	4.25343	NA
GO:0051382	kinetochore assembly	BP	1	Multicategory	0.0674335	1	19.0726	4.25343	NA
GO:0001696	gastric acid secretion	BP	1	Multicategory	0.067475	1	14.5291	3.86087	NA
GO:0032717	negative regulation of interleukin-8 production	BP	1	Multicategory	0.0677739	1	14.5291	3.86087	NA
GO:2000269	regulation of fibroblast apoptotic process	BP	1	Multicategory	0.0681254	1	17.9501	4.16592	NA
GO:0044794	positive regulation by host of viral process	BP	1	Multicategory	0.0681479	1	20.3448	4.34659	NA
GO:0039692	single stranded viral RNA replication via double stranded DNA intermediate	BP	1	Multicategory	0.0682545	1	16.9523	4.08341	NA
GO:0055093	response to hyperoxia	BP	1	Multicategory	0.068779	1	17.9501	4.16592	NA
GO:0043691	reverse cholesterol transport	BP	1	Multicategory	0.0689278	1	13.2648	3.72953	NA
GO:0009743	response to carbohydrate	BP	1	Multicategory	0.0690909	1	3.78481	1.92022	NA
GO:0072017	distal tubule development	BP	1	Multicategory	0.0696237	1	27.7466	4.79424	NA
GO:0036092	phosphatidylinositol-3-phosphate biosynthetic process	BP	1	Multicategory	0.0697015	1	23.4763	4.55313	NA
GO:0051899	membrane depolarization	BP	1	Multicategory	0.0699955	1	6.9108	2.78885	NA
GO:0036148	phosphatidylglycerol acyl-chain remodeling	BP	1	Multicategory	0.0700569	1	16.0595	4.00536	NA
GO:0006469	negative regulation of protein kinase activity	BP	1	Multicategory	0.0701755	1	3.7693	1.9143	NA
GO:0071157	negative regulation of cell cycle arrest	BP	1	Multicategory	0.0707037	1	13.8682	3.79371	NA
GO:0043903	regulation of interspecies interactions between organisms	BP	1	Multicategory	0.0712169	1	3.4315	1.77884	NA
GO:0035729	cellular response to hepatocyte growth factor stimulus	BP	1	Multicategory	0.0713694	1	16.0595	4.00536	NA
GO:0071404	cellular response to low-density lipoprotein particle stimulus	BP	1	Multicategory	0.0714689	1	16.9523	4.08341	NA
GO:0061430	bone trabecula morphogenesis	BP	1	Multicategory	0.0715913	1	20.3448	4.34659	NA
GO:0071360	cellular response to exogenous dsRNA	BP	1	Multicategory	0.0716385	1	13.2648	3.72953	NA
GO:0010560	positive regulation of glycoprotein biosynthetic process	BP	1	Multicategory	0.0716493	1	16.0595	4.00536	NA
GO:0086103	G protein-coupled receptor signaling pathway involved in heart process	BP	1	Multicategory	0.0717412	1	19.0726	4.25343	NA
GO:0045475	locomotor rhythm	BP	1	Multicategory	0.0722605	1	19.0726	4.25343	NA
GO:0006388	tRNA splicing, via endonucleolytic cleavage and ligation	BP	1	Multicategory	0.0723952	1	13.2648	3.72953	NA
GO:0042035	regulation of cytokine biosynthetic process	BP	1	Multicategory	0.072583	1	4.68858	2.22915	NA
GO:0033119	negative regulation of RNA splicing	BP	1	Multicategory	0.0736513	1	14.5291	3.86087	NA
GO:0099509	regulation of presynaptic cytosolic calcium ion concentration	BP	1	Multicategory	0.0739699	1	20.3448	4.34659	NA
GO:0032963	collagen metabolic process	BP	1	Multicategory	0.0739748	1	5.12024	2.35621	NA
GO:0010595	positive regulation of endothelial cell migration	BP	1	Multicategory	0.0747449	1	5.16344	2.36833	NA
GO:0019216	regulation of lipid metabolic process	BP	1	Multicategory	0.0753031	1	3.03018	1.5994	NA
GO:0031998	regulation of fatty acid beta-oxidation	BP	1	Multicategory	0.075544	1	19.0726	4.25343	NA
GO:0006813	potassium ion transport	BP	1	Multicategory	0.0756107	1	3.81621	1.93214	NA
GO:0060575	intestinal epithelial cell differentiation	BP	1	Multicategory	0.0756139	1	15.2561	3.93131	NA
GO:0044346	fibroblast apoptotic process	BP	1	Multicategory	0.0761424	1	15.2561	3.93131	NA
GO:2000773	negative regulation of cellular senescence	BP	1	Multicategory	0.0766009	1	15.2561	3.93131	NA
GO:0000394	RNA splicing, via endonucleolytic cleavage and ligation	BP	1	Multicategory	0.0768184	1	12.7117	3.66809	NA
GO:0045725	positive regulation of glycogen biosynthetic process	BP	1	Multicategory	0.0768435	1	19.0726	4.25343	NA
GO:2000811	negative regulation of anoikis	BP	1	Multicategory	0.0769662	1	19.0726	4.25343	NA
GO:0032495	response to muramyl dipeptide	BP	1	Multicategory	0.0773965	1	16.9523	4.08341	NA
GO:0036150	phosphatidylserine acyl-chain remodeling	BP	1	Multicategory	0.0778905	1	14.5291	3.86087	NA
GO:0032104	regulation of response to extracellular stimulus	BP	1	Multicategory	0.078041	1	12.7117	3.66809	NA
GO:0032107	regulation of response to nutrient levels	BP	1	Multicategory	0.078041	1	12.7117	3.66809	NA
GO:0010888	negative regulation of lipid storage	BP	1	Multicategory	0.078396	1	12.2028	3.60914	NA
GO:0050996	positive regulation of lipid catabolic process	BP	1	Multicategory	0.0785764	1	13.2648	3.72953	NA
GO:1903020	positive regulation of glycoprotein metabolic process	BP	1	Multicategory	0.078663	1	13.8682	3.79371	NA
GO:0046827	positive regulation of protein export from nucleus	BP	1	Multicategory	0.0787656	1	14.5291	3.86087	NA
GO:1900424	regulation of defense response to bacterium	BP	1	Multicategory	0.078906	1	14.5291	3.86087	NA
GO:0060713	labyrinthine layer morphogenesis	BP	1	Multicategory	0.0790782	1	15.2561	3.93131	NA
GO:0030968	endoplasmic reticulum unfolded protein response	BP	1	Multicategory	0.0791056	1	4.95441	2.30871	NA
GO:0070875	positive regulation of glycogen metabolic process	BP	1	Multicategory	0.0791769	1	17.9501	4.16592	NA
GO:0046931	pore complex assembly	BP	1	Multicategory	0.0792459	1	16.0595	4.00536	NA
GO:0035809	regulation of urine volume	BP	1	Multicategory	0.0793757	1	13.2648	3.72953	NA
GO:0007009	plasma membrane organization	BP	1	Multicategory	0.079418	1	5.48743	2.45613	NA
GO:0061318	renal filtration cell differentiation	BP	1	Multicategory	0.0794655	1	19.0726	4.25343	NA
GO:0072112	glomerular visceral epithelial cell differentiation	BP	1	Multicategory	0.0794655	1	19.0726	4.25343	NA
GO:0034138	toll-like receptor 3 signaling pathway	BP	1	Multicategory	0.0795151	1	12.2028	3.60914	NA
GO:0046426	negative regulation of receptor signaling pathway via JAK-STAT	BP	1	Multicategory	0.0797037	1	13.2648	3.72953	NA
GO:0035821	modulation of process of other organism	BP	1	Multicategory	0.0800707	1	4.95441	2.30871	NA
GO:0018126	protein hydroxylation	BP	1	Multicategory	0.0801016	1	13.2648	3.72953	NA
GO:0008033	tRNA processing	BP	1	Multicategory	0.0801884	1	4.38586	2.13286	NA
GO:0008016	regulation of heart contraction	BP	1	Multicategory	0.0803364	1	3.83211	1.93814	NA
GO:0042157	lipoprotein metabolic process	BP	1	Multicategory	0.0806877	1	4.65291	2.21813	NA
GO:0060749	mammary gland alveolus development	BP	1	Multicategory	0.0807677	1	13.8682	3.79371	NA
GO:0061377	mammary gland lobule development	BP	1	Multicategory	0.0807677	1	13.8682	3.79371	NA
GO:0032400	melanosome localization	BP	1	Multicategory	0.0808462	1	13.8682	3.79371	NA
GO:0060544	regulation of necroptotic process	BP	1	Multicategory	0.081004	1	12.7117	3.66809	NA
GO:0062098	regulation of programmed necrotic cell death	BP	1	Multicategory	0.081004	1	12.7117	3.66809	NA
GO:0042089	cytokine biosynthetic process	BP	1	Multicategory	0.0812374	1	4.35461	2.12254	NA
GO:0071482	cellular response to light stimulus	BP	1	Multicategory	0.0813637	1	4.87545	2.28553	NA
GO:0033599	regulation of mammary gland epithelial cell proliferation	BP	1	Multicategory	0.0821066	1	17.9501	4.16592	NA
GO:0042107	cytokine metabolic process	BP	1	Multicategory	0.0821773	1	4.3238	2.1123	NA
GO:0035728	response to hepatocyte growth factor	BP	1	Multicategory	0.0822106	1	14.5291	3.86087	NA
GO:0048268	clathrin coat assembly	BP	1	Multicategory	0.0823236	1	17.9501	4.16592	NA
GO:2001032	regulation of double-strand break repair via nonhomologous end joining	BP	1	Multicategory	0.0826715	1	14.5291	3.86087	NA
GO:0072311	glomerular epithelial cell differentiation	BP	1	Multicategory	0.0827345	1	17.9501	4.16592	NA
GO:0015850	organic hydroxy compound transport	BP	1	Multicategory	0.0828497	1	3.344	1.74158	NA
GO:0003184	pulmonary valve morphogenesis	BP	1	Multicategory	0.0828699	1	17.9501	4.16592	NA
GO:2000482	regulation of interleukin-8 secretion	BP	1	Multicategory	0.0829346	1	12.2028	3.60914	NA
GO:0071397	cellular response to cholesterol	BP	1	Multicategory	0.0829638	1	15.2561	3.93131	NA
GO:0048012	hepatocyte growth factor receptor signaling pathway	BP	1	Multicategory	0.082981	1	12.2028	3.60914	NA
GO:0007095	mitotic G2 DNA damage checkpoint	BP	1	Multicategory	0.0829879	1	16.0595	4.00536	NA
GO:0033194	response to hydroperoxide	BP	1	Multicategory	0.0830433	1	13.2648	3.72953	NA
GO:0008380	RNA splicing	BP	1	Multicategory	0.0838944	1	2.67855	1.42145	NA
GO:0034763	negative regulation of transmembrane transport	BP	1	Multicategory	0.0840369	1	4.44972	2.15371	NA
GO:0032026	response to magnesium ion	BP	1	Multicategory	0.0844657	1	16.9523	4.08341	NA
GO:0001503	ossification	BP	1	Multicategory	0.0849224	1	3.01527	1.59229	NA
GO:0051928	positive regulation of calcium ion transport	BP	1	Multicategory	0.0849831	1	4.79895	2.26272	NA
GO:0045602	negative regulation of endothelial cell differentiation	BP	1	Multicategory	0.085211	1	16.9523	4.08341	NA
GO:0032373	positive regulation of sterol transport	BP	1	Multicategory	0.0856183	1	13.8682	3.79371	NA
GO:0032376	positive regulation of cholesterol transport	BP	1	Multicategory	0.0856183	1	13.8682	3.79371	NA
GO:0044321	response to leptin	BP	1	Multicategory	0.085664	1	13.8682	3.79371	NA
GO:0018200	peptidyl-glutamic acid modification	BP	1	Multicategory	0.0857951	1	11.2982	3.49802	NA
GO:1904886	beta-catenin destruction complex disassembly	BP	1	Multicategory	0.0861912	1	15.2561	3.93131	NA
GO:2000679	positive regulation of transcription regulatory region DNA binding	BP	1	Multicategory	0.0862668	1	12.7117	3.66809	NA
GO:0033673	negative regulation of kinase activity	BP	1	Multicategory	0.0863208	1	3.4315	1.77884	NA
GO:0003215	cardiac right ventricle morphogenesis	BP	1	Multicategory	0.0863374	1	15.2561	3.93131	NA
GO:0007173	epidermal growth factor receptor signaling pathway	BP	1	Multicategory	0.0863718	1	5.25205	2.39288	NA
GO:0032412	regulation of ion transmembrane transporter activity	BP	1	Multicategory	0.0865088	1	3.62085	1.85633	NA
GO:0071305	cellular response to vitamin D	BP	1	Multicategory	0.0865677	1	14.5291	3.86087	NA
GO:0098911	regulation of ventricular cardiac muscle cell action potential	BP	1	Multicategory	0.0866118	1	16.0595	4.00536	NA
GO:0006925	inflammatory cell apoptotic process	BP	1	Multicategory	0.0872879	1	13.2648	3.72953	NA
GO:0051875	pigment granule localization	BP	1	Multicategory	0.0875279	1	13.2648	3.72953	NA
GO:0051924	regulation of calcium ion transport	BP	1	Multicategory	0.0878578	1	3.344	1.74158	NA
GO:0036152	phosphatidylethanolamine acyl-chain remodeling	BP	1	Multicategory	0.0879803	1	11.7331	3.55251	NA
GO:0051383	kinetochore organization	BP	1	Multicategory	0.0880047	1	14.5291	3.86087	NA
GO:0016180	snRNA processing	BP	1	Multicategory	0.0880981	1	12.7117	3.66809	NA
GO:1904385	cellular response to angiotensin	BP	1	Multicategory	0.0890315	1	13.2648	3.72953	NA
GO:0035690	cellular response to drug	BP	1	Multicategory	0.0894327	1	2.73859	1.45344	NA
GO:0036296	response to increased oxygen levels	BP	1	Multicategory	0.0896721	1	13.2648	3.72953	NA
GO:0033137	negative regulation of peptidyl-serine phosphorylation	BP	1	Multicategory	0.0898812	1	11.7331	3.55251	NA
GO:0046628	positive regulation of insulin receptor signaling pathway	BP	1	Multicategory	0.0899274	1	14.5291	3.86087	NA
GO:2000050	regulation of non-canonical Wnt signaling pathway	BP	1	Multicategory	0.0899505	1	14.5291	3.86087	NA
GO:0071359	cellular response to dsRNA	BP	1	Multicategory	0.0904394	1	10.8943	3.4455	NA
GO:0043270	positive regulation of ion transport	BP	1	Multicategory	0.0911133	1	3.33186	1.73633	NA
GO:0022898	regulation of transmembrane transporter activity	BP	1	Multicategory	0.0916184	1	3.51019	1.81155	NA
GO:0051482	positive regulation of cytosolic calcium ion concentration involved in phospholipase C-activating G protein-coupled signaling pathway	BP	1	Multicategory	0.0919925	1	11.2982	3.49802	NA
GO:0007064	mitotic sister chromatid cohesion	BP	1	Multicategory	0.0925038	1	15.2561	3.93131	NA
GO:0072010	glomerular epithelium development	BP	1	Multicategory	0.0927304	1	15.2561	3.93131	NA
GO:0046777	protein autophosphorylation	BP	1	Multicategory	0.092811	1	3.80045	1.92617	NA
GO:2000737	negative regulation of stem cell differentiation	BP	1	Multicategory	0.0931327	1	14.5291	3.86087	NA
GO:0038111	interleukin-7-mediated signaling pathway	BP	1	Multicategory	0.0946701	1	12.2028	3.60914	NA
GO:0010971	positive regulation of G2/M transition of mitotic cell cycle	BP	1	Multicategory	0.0948809	1	11.7331	3.55251	NA
GO:0001952	regulation of cell-matrix adhesion	BP	1	Multicategory	0.0959643	1	5.12024	2.35621	NA
GO:1901017	negative regulation of potassium ion transmembrane transporter activity	BP	1	Multicategory	0.0965548	1	10.8943	3.4455	NA
GO:0072606	interleukin-8 secretion	BP	1	Multicategory	0.0966074	1	10.5183	3.39483	NA
GO:0032366	intracellular sterol transport	BP	1	Multicategory	0.0968974	1	12.7117	3.66809	NA
GO:0032367	intracellular cholesterol transport	BP	1	Multicategory	0.0968974	1	12.7117	3.66809	NA
GO:0051354	negative regulation of oxidoreductase activity	BP	1	Multicategory	0.0969969	1	10.1673	3.34587	NA
GO:0036151	phosphatidylcholine acyl-chain remodeling	BP	1	Multicategory	0.0973068	1	10.8943	3.4455	NA
GO:0010939	regulation of necrotic cell death	BP	1	Multicategory	0.09732	1	9.83904	3.29852	NA
GO:0034123	positive regulation of toll-like receptor signaling pathway	BP	1	Multicategory	0.0974098	1	10.1673	3.34587	NA
GO:1900078	positive regulation of cellular response to insulin stimulus	BP	1	Multicategory	0.0979664	1	13.2648	3.72953	NA
GO:0034390	smooth muscle cell apoptotic process	BP	1	Multicategory	0.0986932	1	10.1673	3.34587	NA
GO:0034391	regulation of smooth muscle cell apoptotic process	BP	1	Multicategory	0.0986932	1	10.1673	3.34587	NA
GO:0060343	trabecula formation	BP	1	Multicategory	0.0987987	1	12.2028	3.60914	NA
GO:0045667	regulation of osteoblast differentiation	BP	1	Multicategory	0.0989557	1	4.41756	2.14325	NA
GO:1990776	response to angiotensin	BP	1	Multicategory	0.0993438	1	12.2028	3.60914	NA
GO:0000188	inactivation of MAPK activity	BP	1	Multicategory	0.0995402	1	10.5183	3.39483	NA
GO:0043484	regulation of RNA splicing	BP	1	Multicategory	0.0997753	1	4.68858	2.22915	NA
GO:1904893	negative regulation of receptor signaling pathway via STAT	BP	1	Multicategory	0.0998547	1	10.5183	3.39483	NA
GO:0007586	digestion	BP	1	Multicategory	0.100256	1	4.038	2.01364	NA
GO:0045907	positive regulation of vasoconstriction	BP	1	Multicategory	0.10034	1	10.1673	3.34587	NA
GO:0060669	embryonic placenta morphogenesis	BP	1	Multicategory	0.100356	1	11.7331	3.55251	NA
GO:0032409	regulation of transporter activity	BP	1	Multicategory	0.10136	1	3.31981	1.7311	NA
GO:0003177	pulmonary valve development	BP	1	Multicategory	0.101706	1	14.5291	3.86087	NA
GO:0006817	phosphate ion transport	BP	1	Multicategory	0.101713	1	12.2028	3.60914	NA
GO:0086011	membrane repolarization during action potential	BP	1	Multicategory	0.101764	1	10.1673	3.34587	NA
GO:2000209	regulation of anoikis	BP	1	Multicategory	0.102129	1	13.2648	3.72953	NA
GO:0071333	cellular response to glucose stimulus	BP	1	Multicategory	0.10283	1	4.41756	2.14325	NA
GO:0036315	cellular response to sterol	BP	1	Multicategory	0.102953	1	12.7117	3.66809	NA
GO:0016073	snRNA metabolic process	BP	1	Multicategory	0.103089	1	10.5183	3.39483	NA
GO:0009314	response to radiation	BP	1	Multicategory	0.103354	1	2.66685	1.41513	NA
GO:0044788	modulation by host of viral process	BP	1	Multicategory	0.103379	1	11.2982	3.49802	NA
GO:0060485	mesenchyme development	BP	1	Multicategory	0.103433	1	3.38095	1.75743	NA
GO:2000108	positive regulation of leukocyte apoptotic process	BP	1	Multicategory	0.10373	1	10.5183	3.39483	NA
GO:0010453	regulation of cell fate commitment	BP	1	Multicategory	0.10388	1	9.53125	3.25267	NA
GO:0046475	glycerophospholipid catabolic process	BP	1	Multicategory	0.103976	1	10.5183	3.39483	NA
GO:0060047	heart contraction	BP	1	Multicategory	0.104511	1	3.38095	1.75743	NA
GO:0071331	cellular response to hexose stimulus	BP	1	Multicategory	0.104999	1	4.35461	2.12254	NA
GO:0042755	eating behavior	BP	1	Multicategory	0.105743	1	8.96999	3.16511	NA
GO:0051348	negative regulation of transferase activity	BP	1	Multicategory	0.106051	1	3.08526	1.62539	NA
GO:1902751	positive regulation of cell cycle G2/M phase transition	BP	1	Multicategory	0.106358	1	10.5183	3.39483	NA
GO:0071326	cellular response to monosaccharide stimulus	BP	1	Multicategory	0.106364	1	4.3238	2.1123	NA
GO:0090344	negative regulation of cell aging	BP	1	Multicategory	0.10652	1	10.8943	3.4455	NA
GO:0055088	lipid homeostasis	BP	1	Multicategory	0.106587	1	3.93394	1.97597	NA
GO:0046471	phosphatidylglycerol metabolic process	BP	1	Multicategory	0.106694	1	9.53125	3.25267	NA
GO:0007189	adenylate cyclase-activating G protein-coupled receptor signaling pathway	BP	1	Multicategory	0.106745	1	4.26346	2.09203	NA
GO:0055094	response to lipoprotein particle	BP	1	Multicategory	0.106845	1	10.8943	3.4455	NA
GO:0090050	positive regulation of cell migration involved in sprouting angiogenesis	BP	1	Multicategory	0.107496	1	9.53125	3.25267	NA
GO:2001025	positive regulation of response to drug	BP	1	Multicategory	0.107823	1	9.83904	3.29852	NA
GO:0034976	response to endoplasmic reticulum stress	BP	1	Multicategory	0.10807	1	3.00432	1.58704	NA
GO:0071168	protein localization to chromatin	BP	1	Multicategory	0.108165	1	11.2982	3.49802	NA
GO:0043951	negative regulation of cAMP-mediated signaling	BP	1	Multicategory	0.108463	1	11.7331	3.55251	NA
GO:0010743	regulation of macrophage derived foam cell differentiation	BP	1	Multicategory	0.10892	1	10.1673	3.34587	NA
GO:0086064	cell communication by electrical coupling involved in cardiac conduction	BP	1	Multicategory	0.10912	1	12.2028	3.60914	NA
GO:0045737	positive regulation of cyclin-dependent protein serine/threonine kinase activity	BP	1	Multicategory	0.109159	1	10.8943	3.4455	NA
GO:0051384	response to glucocorticoid	BP	1	Multicategory	0.109792	1	3.93394	1.97597	NA
GO:0010039	response to iron ion	BP	1	Multicategory	0.110286	1	9.53125	3.25267	NA
GO:2000780	negative regulation of double-strand break repair	BP	1	Multicategory	0.110427	1	11.2982	3.49802	NA
GO:0032094	response to food	BP	1	Multicategory	0.110548	1	8.24188	3.04297	NA
GO:0034377	plasma lipoprotein particle assembly	BP	1	Multicategory	0.11095	1	8.71342	3.12324	NA
GO:0001889	liver development	BP	1	Multicategory	0.112212	1	4.20478	2.07203	NA
GO:0046718	viral entry into host cell	BP	1	Multicategory	0.112478	1	3.93394	1.97597	NA
GO:0048665	neuron fate specification	BP	1	Multicategory	0.112806	1	8.96999	3.16511	NA
GO:0097421	liver regeneration	BP	1	Multicategory	0.112829	1	8.96999	3.16511	NA
GO:1901380	negative regulation of potassium ion transmembrane transport	BP	1	Multicategory	0.112959	1	9.24212	3.20822	NA
GO:0061311	cell surface receptor signaling pathway involved in heart development	BP	1	Multicategory	0.112988	1	10.5183	3.39483	NA
GO:1903427	negative regulation of reactive oxygen species biosynthetic process	BP	1	Multicategory	0.113436	1	9.53125	3.25267	NA
GO:0010874	regulation of cholesterol efflux	BP	1	Multicategory	0.11399	1	8.71342	3.12324	NA
GO:0060828	regulation of canonical Wnt signaling pathway	BP	1	Multicategory	0.114028	1	3.11673	1.64004	NA
GO:0034620	cellular response to unfolded protein	BP	1	Multicategory	0.114033	1	3.81113	1.93022	NA
GO:0003015	heart process	BP	1	Multicategory	0.114118	1	3.26082	1.70523	NA
GO:0071402	cellular response to lipoprotein particle stimulus	BP	1	Multicategory	0.114277	1	10.1673	3.34587	NA
GO:0008203	cholesterol metabolic process	BP	1	Multicategory	0.114519	1	4.038	2.01364	NA
GO:0033198	response to ATP	BP	1	Multicategory	0.114875	1	10.1673	3.34587	NA
GO:0090068	positive regulation of cell cycle process	BP	1	Multicategory	0.115179	1	3.0544	1.61089	NA
GO:0061099	negative regulation of protein tyrosine kinase activity	BP	1	Multicategory	0.115311	1	9.53125	3.25267	NA
GO:0006874	cellular calcium ion homeostasis	BP	1	Multicategory	0.115488	1	2.65525	1.40885	NA
GO:0010661	positive regulation of muscle cell apoptotic process	BP	1	Multicategory	0.115529	1	9.24212	3.20822	NA
GO:0098656	anion transmembrane transport	BP	1	Multicategory	0.115699	1	3.14885	1.65483	NA
GO:1900027	regulation of ruffle assembly	BP	1	Multicategory	0.115854	1	8.96999	3.16511	NA
GO:0038127	ERBB signaling pathway	BP	1	Multicategory	0.115878	1	4.38586	2.13286	NA
GO:0045738	negative regulation of DNA repair	BP	1	Multicategory	0.115974	1	10.5183	3.39483	NA
GO:0071322	cellular response to carbohydrate stimulus	BP	1	Multicategory	0.116337	1	4.09211	2.03284	NA
GO:0003012	muscle system process	BP	1	Multicategory	0.116408	1	2.64375	1.40258	NA
GO:0051090	regulation of DNA-binding transcription factor activity	BP	1	Multicategory	0.116472	1	2.52866	1.33837	NA
GO:0042769	DNA damage response, detection of DNA damage	BP	1	Multicategory	0.116621	1	8.24188	3.04297	NA
GO:1903522	regulation of blood circulation	BP	1	Multicategory	0.117222	1	3.15971	1.65979	NA
GO:0071295	cellular response to vitamin	BP	1	Multicategory	0.117509	1	10.1673	3.34587	NA
GO:0048147	negative regulation of fibroblast proliferation	BP	1	Multicategory	0.117667	1	9.24212	3.20822	NA
GO:0061008	hepaticobiliary system development	BP	1	Multicategory	0.117706	1	4.11971	2.04254	NA
GO:0039694	viral RNA genome replication	BP	1	Multicategory	0.117917	1	9.53125	3.25267	NA
GO:0002026	regulation of the force of heart contraction	BP	1	Multicategory	0.117938	1	11.7331	3.55251	NA
GO:0045923	positive regulation of fatty acid metabolic process	BP	1	Multicategory	0.118403	1	9.24212	3.20822	NA
GO:0046320	regulation of fatty acid oxidation	BP	1	Multicategory	0.118649	1	10.8943	3.4455	NA
GO:0048536	spleen development	BP	1	Multicategory	0.118983	1	9.24212	3.20822	NA
GO:0002040	sprouting angiogenesis	BP	1	Multicategory	0.119134	1	3.81113	1.93022	NA
GO:0006270	DNA replication initiation	BP	1	Multicategory	0.119357	1	8.96999	3.16511	NA
GO:1904292	regulation of ERAD pathway	BP	1	Multicategory	0.119445	1	9.24212	3.20822	NA
GO:0010212	response to ionizing radiation	BP	1	Multicategory	0.119678	1	4.09211	2.03284	NA
GO:0098760	response to interleukin-7	BP	1	Multicategory	0.12	1	8.96999	3.16511	NA
GO:0098761	cellular response to interleukin-7	BP	1	Multicategory	0.12	1	8.96999	3.16511	NA
GO:0005979	regulation of glycogen biosynthetic process	BP	1	Multicategory	0.120161	1	10.8943	3.4455	NA
GO:0010962	regulation of glucan biosynthetic process	BP	1	Multicategory	0.120161	1	10.8943	3.4455	NA
GO:0001508	action potential	BP	1	Multicategory	0.120609	1	4.7248	2.24025	NA
GO:1904031	positive regulation of cyclin-dependent protein kinase activity	BP	1	Multicategory	0.120651	1	9.53125	3.25267	NA
GO:0048741	skeletal muscle fiber development	BP	1	Multicategory	0.120805	1	9.83904	3.29852	NA
GO:0090263	positive regulation of canonical Wnt signaling pathway	BP	1	Multicategory	0.121175	1	3.90875	1.96671	NA
GO:0003180	aortic valve morphogenesis	BP	1	Multicategory	0.12123	1	10.8943	3.4455	NA
GO:0031572	G2 DNA damage checkpoint	BP	1	Multicategory	0.121639	1	10.5183	3.39483	NA
GO:0043628	ncRNA 3'-end processing	BP	1	Multicategory	0.121761	1	8.71342	3.12324	NA
GO:0033598	mammary gland epithelial cell proliferation	BP	1	Multicategory	0.122862	1	10.8943	3.4455	NA
GO:0033032	regulation of myeloid cell apoptotic process	BP	1	Multicategory	0.123233	1	9.53125	3.25267	NA
GO:0001936	regulation of endothelial cell proliferation	BP	1	Multicategory	0.123352	1	3.71824	1.89462	NA
GO:0065005	protein-lipid complex assembly	BP	1	Multicategory	0.123472	1	7.8187	2.96693	NA
GO:0055074	calcium ion homeostasis	BP	1	Multicategory	0.123859	1	2.5822	1.3686	NA
GO:0060317	cardiac epithelial to mesenchymal transition	BP	1	Multicategory	0.124367	1	9.83904	3.29852	NA
GO:0018105	peptidyl-serine phosphorylation	BP	1	Multicategory	0.124687	1	3.08526	1.62539	NA
GO:0044818	mitotic G2/M transition checkpoint	BP	1	Multicategory	0.12494	1	10.1673	3.34587	NA
GO:0048011	neurotrophin TRK receptor signaling pathway	BP	1	Multicategory	0.125353	1	9.53125	3.25267	NA
GO:1902652	secondary alcohol metabolic process	BP	1	Multicategory	0.125546	1	3.78748	1.92124	NA
GO:0043271	negative regulation of ion transport	BP	1	Multicategory	0.125682	1	3.65148	1.86848	NA
GO:1901385	regulation of voltage-gated calcium channel activity	BP	1	Multicategory	0.126319	1	8.02472	3.00445	NA
GO:0034080	CENP-A containing nucleosome assembly	BP	1	Multicategory	0.126721	1	7.62298	2.93036	NA
GO:0061641	CENP-A containing chromatin organization	BP	1	Multicategory	0.126721	1	7.62298	2.93036	NA
GO:0070723	response to cholesterol	BP	1	Multicategory	0.126877	1	9.83904	3.29852	NA
GO:0006658	phosphatidylserine metabolic process	BP	1	Multicategory	0.126972	1	8.02472	3.00445	NA
GO:0046677	response to antibiotic	BP	1	Multicategory	0.127034	1	2.81924	1.49531	NA
GO:0001678	cellular glucose homeostasis	BP	1	Multicategory	0.127298	1	3.88388	1.9575	NA
GO:0030511	positive regulation of transforming growth factor beta receptor signaling pathway	BP	1	Multicategory	0.127582	1	10.8943	3.4455	NA
GO:1903846	positive regulation of cellular response to transforming growth factor beta stimulus	BP	1	Multicategory	0.127582	1	10.8943	3.4455	NA
GO:0097150	neuronal stem cell population maintenance	BP	1	Multicategory	0.12763	1	12.2028	3.60914	NA
GO:2001236	regulation of extrinsic apoptotic signaling pathway	BP	1	Multicategory	0.127674	1	3.74104	1.90344	NA
GO:0031960	response to corticosteroid	BP	1	Multicategory	0.127969	1	3.60828	1.85131	NA
GO:0015012	heparan sulfate proteoglycan biosynthetic process	BP	1	Multicategory	0.127995	1	9.83904	3.29852	NA
GO:0010644	cell communication by electrical coupling	BP	1	Multicategory	0.128807	1	10.1673	3.34587	NA
GO:0014904	myotube cell development	BP	1	Multicategory	0.128824	1	8.96999	3.16511	NA
GO:0044058	regulation of digestive system process	BP	1	Multicategory	0.128896	1	7.43681	2.89468	NA
GO:0051100	negative regulation of binding	BP	1	Multicategory	0.129278	1	3.62975	1.85987	NA
GO:0009416	response to light stimulus	BP	1	Multicategory	0.129433	1	2.85443	1.5132	NA
GO:0010742	macrophage derived foam cell differentiation	BP	1	Multicategory	0.130488	1	8.4711	3.08255	NA
GO:0090077	foam cell differentiation	BP	1	Multicategory	0.130488	1	8.4711	3.08255	NA
GO:1901020	negative regulation of calcium ion transmembrane transporter activity	BP	1	Multicategory	0.130852	1	7.62298	2.93036	NA
GO:0007059	chromosome segregation	BP	1	Multicategory	0.131242	1	2.8905	1.53132	NA
GO:0044409	entry into host	BP	1	Multicategory	0.131316	1	3.62975	1.85987	NA
GO:0010634	positive regulation of epithelial cell migration	BP	1	Multicategory	0.131416	1	3.81113	1.93022	NA
GO:0033280	response to vitamin D	BP	1	Multicategory	0.131448	1	8.71342	3.12324	NA
GO:0051592	response to calcium ion	BP	1	Multicategory	0.13304	1	4.11971	2.04254	NA
GO:0046825	regulation of protein export from nucleus	BP	1	Multicategory	0.134338	1	7.8187	2.96693	NA
GO:0034765	regulation of ion transmembrane transport	BP	1	Multicategory	0.134346	1	2.55515	1.35341	NA
GO:0032897	negative regulation of viral transcription	BP	1	Multicategory	0.134646	1	7.2595	2.85987	NA
GO:0033028	myeloid cell apoptotic process	BP	1	Multicategory	0.134677	1	8.4711	3.08255	NA
GO:0043276	anoikis	BP	1	Multicategory	0.134713	1	9.53125	3.25267	NA
GO:0006284	base-excision repair	BP	1	Multicategory	0.135377	1	8.02472	3.00445	NA
GO:0010559	regulation of glycoprotein biosynthetic process	BP	1	Multicategory	0.135935	1	7.62298	2.93036	NA
GO:1905898	positive regulation of response to endoplasmic reticulum stress	BP	1	Multicategory	0.136185	1	7.62298	2.93036	NA
GO:0061025	membrane fusion	BP	1	Multicategory	0.136451	1	3.52487	1.81757	NA
GO:0030879	mammary gland development	BP	1	Multicategory	0.136454	1	3.98529	1.99468	NA
GO:0048333	mesodermal cell differentiation	BP	1	Multicategory	0.136958	1	7.8187	2.96693	NA
GO:0050892	intestinal absorption	BP	1	Multicategory	0.136992	1	8.02472	3.00445	NA
GO:0043552	positive regulation of phosphatidylinositol 3-kinase activity	BP	1	Multicategory	0.137421	1	9.83904	3.29852	NA
GO:0031055	chromatin remodeling at centromere	BP	1	Multicategory	0.137706	1	6.92906	2.79266	NA
GO:0070050	neuron cellular homeostasis	BP	1	Multicategory	0.138313	1	9.53125	3.25267	NA
GO:0051930	regulation of sensory perception of pain	BP	1	Multicategory	0.138699	1	7.43681	2.89468	NA
GO:0008217	regulation of blood pressure	BP	1	Multicategory	0.138962	1	3.52487	1.81757	NA
GO:0035567	non-canonical Wnt signaling pathway	BP	1	Multicategory	0.139107	1	3.65148	1.86848	NA
GO:0003176	aortic valve development	BP	1	Multicategory	0.139289	1	9.53125	3.25267	NA
GO:0016125	sterol metabolic process	BP	1	Multicategory	0.139304	1	3.54536	1.82593	NA
GO:0098901	regulation of cardiac muscle cell action potential	BP	1	Multicategory	0.139657	1	9.53125	3.25267	NA
GO:0034405	response to fluid shear stress	BP	1	Multicategory	0.14015	1	8.71342	3.12324	NA
GO:0001935	endothelial cell proliferation	BP	1	Multicategory	0.140263	1	3.42584	1.77646	NA
GO:0006937	regulation of muscle contraction	BP	1	Multicategory	0.140748	1	3.58706	1.8428	NA
GO:1903900	regulation of viral life cycle	BP	1	Multicategory	0.140917	1	3.29614	1.72078	NA
GO:0070873	regulation of glycogen metabolic process	BP	1	Multicategory	0.141352	1	8.4711	3.08255	NA
GO:0016572	histone phosphorylation	BP	1	Multicategory	0.141354	1	8.4711	3.08255	NA
GO:0018209	peptidyl-serine modification	BP	1	Multicategory	0.141689	1	2.8814	1.52677	NA
GO:0033574	response to testosterone	BP	1	Multicategory	0.141739	1	7.09044	2.82588	NA
GO:0051931	regulation of sensory perception	BP	1	Multicategory	0.141901	1	7.2595	2.85987	NA
GO:0010565	regulation of cellular ketone metabolic process	BP	1	Multicategory	0.142023	1	3.20932	1.68227	NA
GO:0043267	negative regulation of potassium ion transport	BP	1	Multicategory	0.142286	1	7.43681	2.89468	NA
GO:0010907	positive regulation of glucose metabolic process	BP	1	Multicategory	0.142318	1	8.4711	3.08255	NA
GO:0035909	aorta morphogenesis	BP	1	Multicategory	0.142827	1	9.53125	3.25267	NA
GO:0007519	skeletal muscle tissue development	BP	1	Multicategory	0.142928	1	3.74104	1.90344	NA
GO:0019083	viral transcription	BP	1	Multicategory	0.143564	1	2.90318	1.53764	NA
GO:0008360	regulation of cell shape	BP	1	Multicategory	0.143602	1	3.85932	1.94835	NA
GO:2000036	regulation of stem cell population maintenance	BP	1	Multicategory	0.144244	1	8.02472	3.00445	NA
GO:0007212	dopamine receptor signaling pathway	BP	1	Multicategory	0.144461	1	6.92906	2.79266	NA
GO:1904837	beta-catenin-TCF complex assembly	BP	1	Multicategory	0.144585	1	10.1673	3.34587	NA
GO:0048009	insulin-like growth factor receptor signaling pathway	BP	1	Multicategory	0.144822	1	8.24188	3.04297	NA
GO:0030201	heparan sulfate proteoglycan metabolic process	BP	1	Multicategory	0.145175	1	8.4711	3.08255	NA
GO:0036314	response to sterol	BP	1	Multicategory	0.145921	1	8.71342	3.12324	NA
GO:0035967	cellular response to topologically incorrect protein	BP	1	Multicategory	0.146133	1	3.1925	1.67468	NA
GO:1904036	negative regulation of epithelial cell apoptotic process	BP	1	Multicategory	0.146648	1	6.77486	2.76019	NA
GO:0032350	regulation of hormone metabolic process	BP	1	Multicategory	0.147434	1	6.92906	2.79266	NA
GO:0060306	regulation of membrane repolarization	BP	1	Multicategory	0.147775	1	8.02472	3.00445	NA
GO:2000648	positive regulation of stem cell proliferation	BP	1	Multicategory	0.147886	1	8.02472	3.00445	NA
GO:0045022	early endosome to late endosome transport	BP	1	Multicategory	0.148313	1	8.24188	3.04297	NA
GO:0071470	cellular response to osmotic stress	BP	1	Multicategory	0.148428	1	7.8187	2.96693	NA
GO:0090218	positive regulation of lipid kinase activity	BP	1	Multicategory	0.148735	1	8.71342	3.12324	NA
GO:1903170	negative regulation of calcium ion transmembrane transport	BP	1	Multicategory	0.149276	1	6.48614	2.69736	NA
GO:1903018	regulation of glycoprotein metabolic process	BP	1	Multicategory	0.149368	1	6.62736	2.72843	NA
GO:1904062	regulation of cation transmembrane transport	BP	1	Multicategory	0.149537	1	2.71865	1.44289	NA
GO:0014065	phosphatidylinositol 3-kinase signaling	BP	1	Multicategory	0.149964	1	3.71824	1.89462	NA
GO:0062197	cellular response to chemical stress	BP	1	Multicategory	0.150192	1	2.54443	1.34734	NA
GO:1900087	positive regulation of G1/S transition of mitotic cell cycle	BP	1	Multicategory	0.151495	1	6.3508	2.66694	NA
GO:0006986	response to unfolded protein	BP	1	Multicategory	0.152005	1	3.12693	1.64475	NA
GO:2000826	regulation of heart morphogenesis	BP	1	Multicategory	0.152457	1	8.24188	3.04297	NA
GO:0006399	tRNA metabolic process	BP	1	Multicategory	0.153475	1	2.94535	1.55844	NA
GO:0032885	regulation of polysaccharide biosynthetic process	BP	1	Multicategory	0.15352	1	8.4711	3.08255	NA
GO:0071103	DNA conformation change	BP	1	Multicategory	0.153749	1	2.60247	1.37988	NA
GO:0045776	negative regulation of blood pressure	BP	1	Multicategory	0.153773	1	7.09044	2.82588	NA
GO:0060538	skeletal muscle organ development	BP	1	Multicategory	0.154362	1	3.52487	1.81757	NA
GO:0010569	regulation of double-strand break repair via homologous recombination	BP	1	Multicategory	0.15525	1	7.62298	2.93036	NA
GO:0038179	neurotrophin signaling pathway	BP	1	Multicategory	0.155383	1	8.02472	3.00445	NA
GO:0043330	response to exogenous dsRNA	BP	1	Multicategory	0.155419	1	5.75071	2.52374	NA
GO:0009395	phospholipid catabolic process	BP	1	Multicategory	0.156411	1	6.62736	2.72843	NA
GO:0045806	negative regulation of endocytosis	BP	1	Multicategory	0.157374	1	6.62736	2.72843	NA
GO:0060711	labyrinthine layer development	BP	1	Multicategory	0.158686	1	7.09044	2.82588	NA
GO:0070266	necroptotic process	BP	1	Multicategory	0.158823	1	6.09636	2.60795	NA
GO:0086005	ventricular cardiac muscle cell action potential	BP	1	Multicategory	0.159001	1	8.02472	3.00445	NA
GO:0006904	vesicle docking involved in exocytosis	BP	1	Multicategory	0.159131	1	7.09044	2.82588	NA
GO:0046326	positive regulation of glucose import	BP	1	Multicategory	0.159306	1	8.4711	3.08255	NA
GO:0051897	positive regulation of protein kinase B signaling	BP	1	Multicategory	0.159689	1	3.38776	1.76033	NA
GO:0051235	maintenance of location	BP	1	Multicategory	0.159928	1	2.86336	1.51771	NA
GO:0060070	canonical Wnt signaling pathway	BP	1	Multicategory	0.160283	1	2.65544	1.40895	NA
GO:1905314	semi-lunar valve development	BP	1	Multicategory	0.160559	1	8.02472	3.00445	NA
GO:0019080	viral gene expression	BP	1	Multicategory	0.160733	1	2.73351	1.45075	NA
GO:0030261	chromosome condensation	BP	1	Multicategory	0.160884	1	6.77486	2.76019	NA
GO:0032570	response to progesterone	BP	1	Multicategory	0.161036	1	6.77486	2.76019	NA
GO:0048512	circadian behavior	BP	1	Multicategory	0.161802	1	6.48614	2.69736	NA
GO:0007223	Wnt signaling pathway, calcium modulating pathway	BP	1	Multicategory	0.162339	1	8.02472	3.00445	NA
GO:2001238	positive regulation of extrinsic apoptotic signaling pathway	BP	1	Multicategory	0.163099	1	6.3508	2.66694	NA
GO:0098927	vesicle-mediated transport between endosomal compartments	BP	1	Multicategory	0.163419	1	7.62298	2.93036	NA
GO:0006336	DNA replication-independent nucleosome assembly	BP	1	Multicategory	0.163473	1	5.8615	2.55127	NA
GO:0009409	response to cold	BP	1	Multicategory	0.163511	1	6.62736	2.72843	NA
GO:0090090	negative regulation of canonical Wnt signaling pathway	BP	1	Multicategory	0.163886	1	3.15937	1.65964	NA
GO:0048592	eye morphogenesis	BP	1	Multicategory	0.164405	1	3.71824	1.89462	NA
GO:0007622	rhythmic behavior	BP	1	Multicategory	0.165008	1	6.3508	2.66694	NA
GO:0140115	export across plasma membrane	BP	1	Multicategory	0.16509	1	6.22099	2.63714	NA
GO:0051052	regulation of DNA metabolic process	BP	1	Multicategory	0.165321	1	2.60247	1.37988	NA
GO:0030177	positive regulation of Wnt signaling pathway	BP	1	Multicategory	0.165543	1	3.22632	1.68989	NA
GO:0007129	synapsis	BP	1	Multicategory	0.165826	1	6.09636	2.60795	NA
GO:0045766	positive regulation of angiogenesis	BP	1	Multicategory	0.166187	1	3.14307	1.65217	NA
GO:0045744	negative regulation of G protein-coupled receptor signaling pathway	BP	1	Multicategory	0.166248	1	5.8615	2.55127	NA
GO:0071827	plasma lipoprotein particle organization	BP	1	Multicategory	0.166606	1	5.8615	2.55127	NA
GO:0019827	stem cell population maintenance	BP	1	Multicategory	0.166834	1	3.56609	1.83434	NA
GO:0048048	embryonic eye morphogenesis	BP	1	Multicategory	0.167158	1	8.71342	3.12324	NA
GO:0006631	fatty acid metabolic process	BP	1	Multicategory	0.167393	1	2.28881	1.1946	NA
GO:0019228	neuronal action potential	BP	1	Multicategory	0.16757	1	9.24212	3.20822	NA
GO:0032365	intracellular lipid transport	BP	1	Multicategory	0.167803	1	7.09044	2.82588	NA
GO:0006654	phosphatidic acid biosynthetic process	BP	1	Multicategory	0.168012	1	6.09636	2.60795	NA
GO:0034724	DNA replication-independent nucleosome organization	BP	1	Multicategory	0.168033	1	5.75071	2.52374	NA
GO:0019058	viral life cycle	BP	1	Multicategory	0.168079	1	2.40359	1.26519	NA
GO:0097178	ruffle assembly	BP	1	Multicategory	0.168601	1	5.8615	2.55127	NA
GO:0098727	maintenance of cell number	BP	1	Multicategory	0.169014	1	3.52487	1.81757	NA
GO:0043124	negative regulation of I-kappaB kinase/NF-kappaB signaling	BP	1	Multicategory	0.169351	1	6.77486	2.76019	NA
GO:0031295	T cell costimulation	BP	1	Multicategory	0.169942	1	5.75071	2.52374	NA
GO:0030574	collagen catabolic process	BP	1	Multicategory	0.170172	1	6.09636	2.60795	NA
GO:2000677	regulation of transcription regulatory region DNA binding	BP	1	Multicategory	0.170673	1	6.3508	2.66694	NA
GO:0006342	chromatin silencing	BP	1	Multicategory	0.171278	1	6.3508	2.66694	NA
GO:0086091	regulation of heart rate by cardiac conduction	BP	1	Multicategory	0.171437	1	7.8187	2.96693	NA
GO:0031294	lymphocyte costimulation	BP	1	Multicategory	0.172025	1	5.64403	2.49673	NA
GO:0010257	NADH dehydrogenase complex assembly	BP	1	Multicategory	0.172196	1	4.41487	2.14237	NA
GO:0032981	mitochondrial respiratory chain complex I assembly	BP	1	Multicategory	0.172196	1	4.41487	2.14237	NA
GO:0046473	phosphatidic acid metabolic process	BP	1	Multicategory	0.172217	1	5.97663	2.57933	NA
GO:0019933	cAMP-mediated signaling	BP	1	Multicategory	0.172446	1	3.1925	1.67468	NA
GO:0032374	regulation of cholesterol transport	BP	1	Multicategory	0.172867	1	5.4421	2.44416	NA
GO:0033059	cellular pigmentation	BP	1	Multicategory	0.172871	1	6.48614	2.69736	NA
GO:0034470	ncRNA processing	BP	1	Multicategory	0.172914	1	2.28307	1.19098	NA
GO:0097300	programmed necrotic cell death	BP	1	Multicategory	0.173132	1	5.54123	2.47021	NA
GO:0052372	modulation by symbiont of entry into host	BP	1	Multicategory	0.17389	1	5.4421	2.44416	NA
GO:0032881	regulation of polysaccharide metabolic process	BP	1	Multicategory	0.173918	1	6.92906	2.79266	NA
GO:0006998	nuclear envelope organization	BP	1	Multicategory	0.174067	1	5.97663	2.57933	NA
GO:0005978	glycogen biosynthetic process	BP	1	Multicategory	0.174808	1	6.92906	2.79266	NA
GO:0009250	glucan biosynthetic process	BP	1	Multicategory	0.174808	1	6.92906	2.79266	NA
GO:0010883	regulation of lipid storage	BP	1	Multicategory	0.174817	1	5.64403	2.49673	NA
GO:1905953	negative regulation of lipid localization	BP	1	Multicategory	0.174958	1	4.9952	2.32054	NA
GO:0032371	regulation of sterol transport	BP	1	Multicategory	0.175407	1	5.34645	2.41858	NA
GO:0043392	negative regulation of DNA binding	BP	1	Multicategory	0.175466	1	5.8615	2.55127	NA
GO:0003197	endocardial cushion development	BP	1	Multicategory	0.175727	1	6.92906	2.79266	NA
GO:1902808	positive regulation of cell cycle G1/S phase transition	BP	1	Multicategory	0.176017	1	5.34645	2.41858	NA
GO:0035329	hippo signaling	BP	1	Multicategory	0.176067	1	8.02472	3.00445	NA
GO:1903727	positive regulation of phospholipid metabolic process	BP	1	Multicategory	0.177246	1	6.77486	2.76019	NA
GO:0034508	centromere complex assembly	BP	1	Multicategory	0.177262	1	5.75071	2.52374	NA
GO:1903672	positive regulation of sprouting angiogenesis	BP	1	Multicategory	0.177537	1	5.34645	2.41858	NA
GO:0010594	regulation of endothelial cell migration	BP	1	Multicategory	0.17764	1	2.93116	1.55147	NA
GO:0045746	negative regulation of Notch signaling pathway	BP	1	Multicategory	0.178067	1	6.48614	2.69736	NA
GO:2001244	positive regulation of intrinsic apoptotic signaling pathway	BP	1	Multicategory	0.178159	1	5.25409	2.39344	NA
GO:0071825	protein-lipid complex subunit organization	BP	1	Multicategory	0.178353	1	5.4421	2.44416	NA
GO:0062208	positive regulation of pattern recognition receptor signaling pathway	BP	1	Multicategory	0.178488	1	5.34645	2.41858	NA
GO:0051480	regulation of cytosolic calcium ion concentration	BP	1	Multicategory	0.17856	1	2.5804	1.3676	NA
GO:0019369	arachidonic acid metabolic process	BP	1	Multicategory	0.178694	1	5.25409	2.39344	NA
GO:0052126	movement in host environment	BP	1	Multicategory	0.178791	1	2.95968	1.56544	NA
GO:0043331	response to dsRNA	BP	1	Multicategory	0.178991	1	5.07862	2.34444	NA
GO:0010828	positive regulation of glucose transmembrane transport	BP	1	Multicategory	0.179594	1	7.2595	2.85987	NA
GO:0034260	negative regulation of GTPase activity	BP	1	Multicategory	0.180685	1	6.3508	2.66694	NA
GO:0086004	regulation of cardiac muscle cell contraction	BP	1	Multicategory	0.180768	1	7.2595	2.85987	NA
GO:0043010	camera-type eye development	BP	1	Multicategory	0.180951	1	2.71058	1.4386	NA
GO:0009101	glycoprotein biosynthetic process	BP	1	Multicategory	0.181051	1	2.4889	1.31551	NA
GO:0010524	positive regulation of calcium ion transport into cytosol	BP	1	Multicategory	0.182056	1	5.75071	2.52374	NA
GO:0006911	phagocytosis, engulfment	BP	1	Multicategory	0.1824	1	5.75071	2.52374	NA
GO:0016051	carbohydrate biosynthetic process	BP	1	Multicategory	0.182668	1	3.0035	1.58665	NA
GO:0038083	peptidyl-tyrosine autophosphorylation	BP	1	Multicategory	0.182805	1	6.92906	2.79266	NA
GO:0033344	cholesterol efflux	BP	1	Multicategory	0.182811	1	5.16487	2.36873	NA
GO:0086009	membrane repolarization	BP	1	Multicategory	0.183127	1	6.22099	2.63714	NA
GO:1902186	regulation of viral release from host cell	BP	1	Multicategory	0.18333	1	5.34645	2.41858	NA
GO:0043486	histone exchange	BP	1	Multicategory	0.18383	1	5.34645	2.41858	NA
GO:0045332	phospholipid translocation	BP	1	Multicategory	0.184934	1	6.62736	2.72843	NA
GO:0061178	regulation of insulin secretion involved in cellular response to glucose stimulus	BP	1	Multicategory	0.184942	1	5.64403	2.49673	NA
GO:0035850	epithelial cell differentiation involved in kidney development	BP	1	Multicategory	0.184968	1	7.09044	2.82588	NA
GO:0030111	regulation of Wnt signaling pathway	BP	1	Multicategory	0.187228	1	2.4488	1.29207	NA
GO:0034204	lipid translocation	BP	1	Multicategory	0.187437	1	6.48614	2.69736	NA
GO:0006006	glucose metabolic process	BP	1	Multicategory	0.188181	1	2.95968	1.56544	NA
GO:0035966	response to topologically incorrect protein	BP	1	Multicategory	0.188466	1	2.67338	1.41867	NA
GO:0050999	regulation of nitric-oxide synthase activity	BP	1	Multicategory	0.188918	1	4.9952	2.32054	NA
GO:0060401	cytosolic calcium ion transport	BP	1	Multicategory	0.188963	1	3.33219	1.73647	NA
GO:0006869	lipid transport	BP	1	Multicategory	0.189058	1	2.35391	1.23506	NA
GO:0031331	positive regulation of cellular catabolic process	BP	1	Multicategory	0.1895	1	2.39727	1.26139	NA
GO:0050732	negative regulation of peptidyl-tyrosine phosphorylation	BP	1	Multicategory	0.190389	1	5.4421	2.44416	NA
GO:0035094	response to nicotine	BP	1	Multicategory	0.190448	1	5.25409	2.39344	NA
GO:0001709	cell fate determination	BP	1	Multicategory	0.190458	1	5.75071	2.52374	NA
GO:1990573	potassium ion import across plasma membrane	BP	1	Multicategory	0.190736	1	6.3508	2.66694	NA
GO:0070265	necrotic cell death	BP	1	Multicategory	0.191011	1	4.8363	2.2739	NA
GO:0008333	endosome to lysosome transport	BP	1	Multicategory	0.191939	1	6.22099	2.63714	NA
GO:1903115	regulation of actin filament-based movement	BP	1	Multicategory	0.192953	1	6.62736	2.72843	NA
GO:0019076	viral release from host cell	BP	1	Multicategory	0.193062	1	4.9952	2.32054	NA
GO:0035890	exit from host	BP	1	Multicategory	0.193062	1	4.9952	2.32054	NA
GO:0035891	exit from host cell	BP	1	Multicategory	0.193062	1	4.9952	2.32054	NA
GO:0031952	regulation of protein autophosphorylation	BP	1	Multicategory	0.194768	1	6.22099	2.63714	NA
GO:0043949	regulation of cAMP-mediated signaling	BP	1	Multicategory	0.195221	1	5.64403	2.49673	NA
GO:0045601	regulation of endothelial cell differentiation	BP	1	Multicategory	0.195255	1	5.54123	2.47021	NA
GO:0034764	positive regulation of transmembrane transport	BP	1	Multicategory	0.195288	1	3.11095	1.63736	NA
GO:1904018	positive regulation of vasculature development	BP	1	Multicategory	0.197316	1	2.80931	1.49021	NA
GO:0032456	endocytic recycling	BP	1	Multicategory	0.197469	1	5.97663	2.57933	NA
GO:0010676	positive regulation of cellular carbohydrate metabolic process	BP	1	Multicategory	0.197533	1	5.54123	2.47021	NA
GO:0060443	mammary gland morphogenesis	BP	1	Multicategory	0.198051	1	5.8615	2.55127	NA
GO:0048015	phosphatidylinositol-mediated signaling	BP	1	Multicategory	0.19899	1	3.12693	1.64475	NA
GO:0050994	regulation of lipid catabolic process	BP	1	Multicategory	0.199098	1	5.07862	2.34444	NA
GO:0061383	trabecula morphogenesis	BP	1	Multicategory	0.199368	1	6.22099	2.63714	NA
GO:0046854	phosphatidylinositol phosphorylation	BP	1	Multicategory	0.199586	1	5.97663	2.57933	NA
GO:0045143	homologous chromosome segregation	BP	1	Multicategory	0.200871	1	5.07862	2.34444	NA
GO:2000378	negative regulation of reactive oxygen species metabolic process	BP	1	Multicategory	0.202155	1	5.16487	2.36873	NA
GO:0048545	response to steroid hormone	BP	1	Multicategory	0.202494	1	2.30621	1.20552	NA
GO:0030100	regulation of endocytosis	BP	1	Multicategory	0.202706	1	2.84879	1.51035	NA
GO:0031529	ruffle organization	BP	1	Multicategory	0.202872	1	4.8363	2.2739	NA
GO:0045071	negative regulation of viral genome replication	BP	1	Multicategory	0.202929	1	4.68718	2.22872	NA
GO:0048017	inositol lipid-mediated signaling	BP	1	Multicategory	0.202951	1	3.07948	1.62269	NA
GO:0044242	cellular lipid catabolic process	BP	1	Multicategory	0.203176	1	2.61582	1.38726	NA
GO:0070317	negative regulation of G0 to G1 transition	BP	1	Multicategory	0.203306	1	5.54123	2.47021	NA
GO:0097035	regulation of membrane lipid distribution	BP	1	Multicategory	0.203522	1	5.64403	2.49673	NA
GO:0035987	endodermal cell differentiation	BP	1	Multicategory	0.203584	1	5.97663	2.57933	NA
GO:0090049	regulation of cell migration involved in sprouting angiogenesis	BP	1	Multicategory	0.203745	1	4.54696	2.1849	NA
GO:0086010	membrane depolarization during action potential	BP	1	Multicategory	0.204481	1	8.24188	3.04297	NA
GO:0032370	positive regulation of lipid transport	BP	1	Multicategory	0.204906	1	4.91447	2.29704	NA
GO:0019935	cyclic-nucleotide-mediated signaling	BP	1	Multicategory	0.205818	1	2.79638	1.48356	NA
GO:0045599	negative regulation of fat cell differentiation	BP	1	Multicategory	0.206036	1	5.16487	2.36873	NA
GO:1903078	positive regulation of protein localization to plasma membrane	BP	1	Multicategory	0.206066	1	4.91447	2.29704	NA
GO:0071398	cellular response to fatty acid	BP	1	Multicategory	0.206307	1	5.54123	2.47021	NA
GO:0002066	columnar/cuboidal epithelial cell development	BP	1	Multicategory	0.207441	1	5.4421	2.44416	NA
GO:1903902	positive regulation of viral life cycle	BP	1	Multicategory	0.207556	1	5.16487	2.36873	NA
GO:0071385	cellular response to glucocorticoid stimulus	BP	1	Multicategory	0.20829	1	5.34645	2.41858	NA
GO:0007062	sister chromatid cohesion	BP	1	Multicategory	0.208644	1	5.64403	2.49673	NA
GO:0035773	insulin secretion involved in cellular response to glucose stimulus	BP	1	Multicategory	0.209016	1	4.91447	2.29704	NA
GO:0048839	inner ear development	BP	1	Multicategory	0.209133	1	3.03344	1.60096	NA
GO:0098900	regulation of action potential	BP	1	Multicategory	0.210373	1	5.75071	2.52374	NA
GO:0099024	plasma membrane invagination	BP	1	Multicategory	0.210736	1	4.91447	2.29704	NA
GO:0045787	positive regulation of cell cycle	BP	1	Multicategory	0.21165	1	2.27167	1.18375	NA
GO:0010959	regulation of metal ion transport	BP	1	Multicategory	0.21212	1	2.20023	1.13766	NA
GO:0050853	B cell receptor signaling pathway	BP	1	Multicategory	0.212199	1	4.91447	2.29704	NA
GO:0071384	cellular response to corticosteroid stimulus	BP	1	Multicategory	0.212689	1	5.16487	2.36873	NA
GO:0006977	DNA damage response, signal transduction by p53 class mediator resulting in cell cycle arrest	BP	1	Multicategory	0.213116	1	4.76057	2.25114	NA
GO:0007626	locomotory behavior	BP	1	Multicategory	0.213902	1	2.98875	1.57954	NA
GO:0030178	negative regulation of Wnt signaling pathway	BP	1	Multicategory	0.213911	1	2.6852	1.42503	NA
GO:0045739	positive regulation of DNA repair	BP	1	Multicategory	0.214211	1	4.9952	2.32054	NA
GO:0055081	anion homeostasis	BP	1	Multicategory	0.214264	1	5.25409	2.39344	NA
GO:0070316	regulation of G0 to G1 transition	BP	1	Multicategory	0.215262	1	5.16487	2.36873	NA
GO:0051056	regulation of small GTPase mediated signal transduction	BP	1	Multicategory	0.215528	1	2.62491	1.39227	NA
GO:0072431	signal transduction involved in mitotic G1 DNA damage checkpoint	BP	1	Multicategory	0.215539	1	4.68718	2.22872	NA
GO:1902400	intracellular signal transduction involved in G1 DNA damage checkpoint	BP	1	Multicategory	0.215539	1	4.68718	2.22872	NA
GO:0061005	cell differentiation involved in kidney development	BP	1	Multicategory	0.215634	1	5.75071	2.52374	NA
GO:0046824	positive regulation of nucleocytoplasmic transport	BP	1	Multicategory	0.216262	1	4.9952	2.32054	NA
GO:0043551	regulation of phosphatidylinositol 3-kinase activity	BP	1	Multicategory	0.216716	1	5.4421	2.44416	NA
GO:0003179	heart valve morphogenesis	BP	1	Multicategory	0.219254	1	5.75071	2.52374	NA
GO:0045023	G0 to G1 transition	BP	1	Multicategory	0.219507	1	4.9952	2.32054	NA
GO:0036498	IRE1-mediated unfolded protein response	BP	1	Multicategory	0.220525	1	4.76057	2.25114	NA
GO:0072413	signal transduction involved in mitotic cell cycle checkpoint	BP	1	Multicategory	0.221038	1	4.54696	2.1849	NA
GO:1902402	signal transduction involved in mitotic DNA damage checkpoint	BP	1	Multicategory	0.221038	1	4.54696	2.1849	NA
GO:1902403	signal transduction involved in mitotic DNA integrity checkpoint	BP	1	Multicategory	0.221038	1	4.54696	2.1849	NA
GO:0071229	cellular response to acid chemical	BP	1	Multicategory	0.221048	1	2.80931	1.49021	NA
GO:0007188	adenylate cyclase-modulating G protein-coupled receptor signaling pathway	BP	1	Multicategory	0.221368	1	2.65006	1.40602	NA
GO:0046503	glycerolipid catabolic process	BP	1	Multicategory	0.222186	1	4.47995	2.16348	NA
GO:0032768	regulation of monooxygenase activity	BP	1	Multicategory	0.222478	1	4.17241	2.06088	NA
GO:0042180	cellular ketone metabolic process	BP	1	Multicategory	0.222605	1	2.34311	1.22842	NA
GO:0046474	glycerophospholipid biosynthetic process	BP	1	Multicategory	0.225122	1	2.57151	1.36262	NA
GO:0097191	extrinsic apoptotic signaling pathway	BP	1	Multicategory	0.225148	1	2.54991	1.35045	NA
GO:0001706	endoderm formation	BP	1	Multicategory	0.226102	1	5.25409	2.39344	NA
GO:0048663	neuron fate commitment	BP	1	Multicategory	0.226503	1	4.61601	2.20665	NA
GO:0070192	chromosome organization involved in meiotic cell cycle	BP	1	Multicategory	0.22711	1	4.47995	2.16348	NA
GO:0086002	cardiac muscle cell action potential involved in contraction	BP	1	Multicategory	0.227264	1	5.54123	2.47021	NA
GO:1901016	regulation of potassium ion transmembrane transporter activity	BP	1	Multicategory	0.227353	1	4.76057	2.25114	NA
GO:0032507	maintenance of protein location in cell	BP	1	Multicategory	0.227627	1	5.54123	2.47021	NA
GO:0045747	positive regulation of Notch signaling pathway	BP	1	Multicategory	0.228331	1	5.07862	2.34444	NA
GO:0010876	lipid localization	BP	1	Multicategory	0.228577	1	2.11324	1.07945	NA
GO:0086065	cell communication involved in cardiac conduction	BP	1	Multicategory	0.22939	1	5.4421	2.44416	NA
GO:1904377	positive regulation of protein localization to cell periphery	BP	1	Multicategory	0.229509	1	4.41487	2.14237	NA
GO:0071453	cellular response to oxygen levels	BP	1	Multicategory	0.229634	1	2.50778	1.32641	NA
GO:0000280	nuclear division	BP	1	Multicategory	0.22969	1	2.16357	1.11341	NA
GO:0001960	negative regulation of cytokine-mediated signaling pathway	BP	1	Multicategory	0.230572	1	4.11589	2.0412	NA
GO:1903524	positive regulation of blood circulation	BP	1	Multicategory	0.23083	1	4.29023	2.10105	NA
GO:0046486	glycerolipid metabolic process	BP	1	Multicategory	0.231472	1	2.06516	1.04625	NA
GO:0050792	regulation of viral process	BP	1	Multicategory	0.231617	1	2.37989	1.2509	NA
GO:0097237	cellular response to toxic substance	BP	1	Multicategory	0.231791	1	2.32513	1.21731	NA
GO:0001654	eye development	BP	1	Multicategory	0.232522	1	2.41634	1.27282	NA
GO:0043536	positive regulation of blood vessel endothelial cell migration	BP	1	Multicategory	0.232732	1	4.29023	2.10105	NA
GO:0010810	regulation of cell-substrate adhesion	BP	1	Multicategory	0.233545	1	2.84879	1.51035	NA
GO:0045428	regulation of nitric oxide biosynthetic process	BP	1	Multicategory	0.234661	1	4.06088	2.02179	NA
GO:0045604	regulation of epidermal cell differentiation	BP	1	Multicategory	0.234723	1	4.47995	2.16348	NA
GO:0046324	regulation of glucose import	BP	1	Multicategory	0.235038	1	4.68718	2.22872	NA
GO:0006635	fatty acid beta-oxidation	BP	1	Multicategory	0.236011	1	4.17241	2.06088	NA
GO:0070125	mitochondrial translational elongation	BP	1	Multicategory	0.236079	1	3.13756	1.64964	NA
GO:0072091	regulation of stem cell proliferation	BP	1	Multicategory	0.236675	1	4.54696	2.1849	NA
GO:0150063	visual system development	BP	1	Multicategory	0.236729	1	2.39098	1.2576	NA
GO:0050702	interleukin-1 beta secretion	BP	1	Multicategory	0.2372	1	3.85475	1.94664	NA
GO:0030258	lipid modification	BP	1	Multicategory	0.237746	1	2.51818	1.33238	NA
GO:0006814	sodium ion transport	BP	1	Multicategory	0.237837	1	2.82235	1.49689	NA
GO:0070126	mitochondrial translational termination	BP	1	Multicategory	0.239203	1	3.10544	1.6348	NA
GO:0035904	aorta development	BP	1	Multicategory	0.23939	1	5.54123	2.47021	NA
GO:0042445	hormone metabolic process	BP	1	Multicategory	0.239586	1	2.26432	1.17908	NA
GO:0001933	negative regulation of protein phosphorylation	BP	1	Multicategory	0.239755	1	2.12312	1.08618	NA
GO:0031122	cytoplasmic microtubule organization	BP	1	Multicategory	0.240216	1	5.34645	2.41858	NA
GO:0042795	snRNA transcription by RNA polymerase II	BP	1	Multicategory	0.240555	1	4.11589	2.0412	NA
GO:0043542	endothelial cell migration	BP	1	Multicategory	0.241405	1	2.39872	1.26226	NA
GO:0030193	regulation of blood coagulation	BP	1	Multicategory	0.242013	1	3.9043	1.96506	NA
GO:0071479	cellular response to ionizing radiation	BP	1	Multicategory	0.242226	1	4.2305	2.08083	NA
GO:0032024	positive regulation of insulin secretion	BP	1	Multicategory	0.242579	1	4.06088	2.02179	NA
GO:0010324	membrane invagination	BP	1	Multicategory	0.242588	1	4.2305	2.08083	NA
GO:0003341	cilium movement	BP	1	Multicategory	0.242956	1	4.61601	2.20665	NA
GO:0060761	negative regulation of response to cytokine stimulus	BP	1	Multicategory	0.243391	1	3.80644	1.92844	NA
GO:0019318	hexose metabolic process	BP	1	Multicategory	0.243446	1	2.48722	1.31454	NA
GO:0001649	osteoblast differentiation	BP	1	Multicategory	0.243949	1	2.51818	1.33238	NA
GO:0009301	snRNA transcription	BP	1	Multicategory	0.244147	1	4.06088	2.02179	NA
GO:1900046	regulation of hemostasis	BP	1	Multicategory	0.244609	1	3.85475	1.94664	NA
GO:0002011	morphogenesis of an epithelial sheet	BP	1	Multicategory	0.244889	1	5.07862	2.34444	NA
GO:0048880	sensory system development	BP	1	Multicategory	0.247539	1	2.31796	1.21285	NA
GO:0031100	animal organ regeneration	BP	1	Multicategory	0.247832	1	4.00731	2.00263	NA
GO:0033108	mitochondrial respiratory chain complex assembly	BP	1	Multicategory	0.247878	1	2.98326	1.57689	NA
GO:0046834	lipid phosphorylation	BP	1	Multicategory	0.248353	1	4.61601	2.20665	NA
GO:0006695	cholesterol biosynthetic process	BP	1	Multicategory	0.249261	1	4.17241	2.06088	NA
GO:0032677	regulation of interleukin-8 production	BP	1	Multicategory	0.249409	1	3.45948	1.79056	NA
GO:0050818	regulation of coagulation	BP	1	Multicategory	0.249522	1	3.75932	1.91047	NA
GO:0051926	negative regulation of calcium ion transport	BP	1	Multicategory	0.250015	1	3.66849	1.87519	NA
GO:0002064	epithelial cell development	BP	1	Multicategory	0.25007	1	2.80931	1.49021	NA
GO:0032729	positive regulation of interferon-gamma production	BP	1	Multicategory	0.250164	1	3.4205	1.77421	NA
GO:0033692	cellular polysaccharide biosynthetic process	BP	1	Multicategory	0.251046	1	4.47995	2.16348	NA
GO:0006400	tRNA modification	BP	1	Multicategory	0.251359	1	3.58194	1.84074	NA
GO:2001259	positive regulation of cation channel activity	BP	1	Multicategory	0.251359	1	4.41487	2.14237	NA
GO:0003170	heart valve development	BP	1	Multicategory	0.251447	1	4.8363	2.2739	NA
GO:1902653	secondary alcohol biosynthetic process	BP	1	Multicategory	0.251807	1	4.11589	2.0412	NA
GO:0042108	positive regulation of cytokine biosynthetic process	BP	1	Multicategory	0.252127	1	3.54017	1.82382	NA
GO:0031669	cellular response to nutrient levels	BP	1	Multicategory	0.252163	1	2.57151	1.36262	NA
GO:0051701	interaction with host	BP	1	Multicategory	0.252768	1	2.34311	1.22842	NA
GO:0051896	regulation of protein kinase B signaling	BP	1	Multicategory	0.252956	1	2.42752	1.27948	NA
GO:0042698	ovulation cycle	BP	1	Multicategory	0.253121	1	4.35166	2.12157	NA
GO:0032418	lysosome localization	BP	1	Multicategory	0.255331	1	4.00731	2.00263	NA
GO:0005977	glycogen metabolic process	BP	1	Multicategory	0.255637	1	4.29023	2.10105	NA
GO:0009100	glycoprotein metabolic process	BP	1	Multicategory	0.255978	1	2.0558	1.0397	NA
GO:0042509	regulation of tyrosine phosphorylation of STAT protein	BP	1	Multicategory	0.256517	1	3.4205	1.77421	NA
GO:0006614	SRP-dependent cotranslational protein targeting to membrane	BP	1	Multicategory	0.257138	1	2.76556	1.46757	NA
GO:0043583	ear development	BP	1	Multicategory	0.257258	1	2.6046	1.38106	NA
GO:0016197	endosomal transport	BP	1	Multicategory	0.257437	1	2.58245	1.36874	NA
GO:0009896	positive regulation of catabolic process	BP	1	Multicategory	0.258139	1	2.04653	1.03318	NA
GO:0007187	G protein-coupled receptor signaling pathway, coupled to cyclic nucleotide second messenger	BP	1	Multicategory	0.258184	1	2.31625	1.21179	NA
GO:0031646	positive regulation of nervous system process	BP	1	Multicategory	0.258661	1	4.54696	2.1849	NA
GO:0006497	protein lipidation	BP	1	Multicategory	0.258987	1	3.58194	1.84074	NA
GO:0043407	negative regulation of MAP kinase activity	BP	1	Multicategory	0.259653	1	3.9043	1.96506	NA
GO:0031397	negative regulation of protein ubiquitination	BP	1	Multicategory	0.259708	1	3.54017	1.82382	NA
GO:0050701	interleukin-1 secretion	BP	1	Multicategory	0.259733	1	3.4205	1.77421	NA
GO:0006073	cellular glucan metabolic process	BP	1	Multicategory	0.260218	1	4.17241	2.06088	NA
GO:0044042	glucan metabolic process	BP	1	Multicategory	0.260218	1	4.17241	2.06088	NA
GO:0032835	glomerulus development	BP	1	Multicategory	0.261429	1	4.9952	2.32054	NA
GO:0009266	response to temperature stimulus	BP	1	Multicategory	0.261584	1	2.33409	1.22286	NA
GO:0002042	cell migration involved in sprouting angiogenesis	BP	1	Multicategory	0.261727	1	3.58194	1.84074	NA
GO:0050795	regulation of behavior	BP	1	Multicategory	0.262279	1	3.85475	1.94664	NA
GO:0006644	phospholipid metabolic process	BP	1	Multicategory	0.262894	1	1.94134	0.957054	NA
GO:0072401	signal transduction involved in DNA integrity checkpoint	BP	1	Multicategory	0.26316	1	3.80644	1.92844	NA
GO:0072422	signal transduction involved in DNA damage checkpoint	BP	1	Multicategory	0.26316	1	3.80644	1.92844	NA
GO:0071300	cellular response to retinoic acid	BP	1	Multicategory	0.263251	1	4.17241	2.06088	NA
GO:0110110	positive regulation of animal organ morphogenesis	BP	1	Multicategory	0.263391	1	3.95514	1.98373	NA
GO:0007260	tyrosine phosphorylation of STAT protein	BP	1	Multicategory	0.263835	1	3.30863	1.72623	NA
GO:0016126	sterol biosynthetic process	BP	1	Multicategory	0.26401	1	3.85475	1.94664	NA
GO:0006302	double-strand break repair	BP	1	Multicategory	0.264072	1	2.41784	1.27372	NA
GO:0090257	regulation of muscle system process	BP	1	Multicategory	0.264269	1	2.31625	1.21179	NA
GO:0045913	positive regulation of carbohydrate metabolic process	BP	1	Multicategory	0.264715	1	4.00731	2.00263	NA
GO:0048747	muscle fiber development	BP	1	Multicategory	0.265166	1	4.47995	2.16348	NA
GO:0050730	regulation of peptidyl-tyrosine phosphorylation	BP	1	Multicategory	0.265763	1	2.26432	1.17908	NA
GO:0032436	positive regulation of proteasomal ubiquitin-dependent protein catabolic process	BP	1	Multicategory	0.265797	1	3.49936	1.80709	NA
GO:0046782	regulation of viral transcription	BP	1	Multicategory	0.265999	1	3.45948	1.79056	NA
GO:0045017	glycerolipid biosynthetic process	BP	1	Multicategory	0.266672	1	2.26432	1.17908	NA
GO:0072395	signal transduction involved in cell cycle checkpoint	BP	1	Multicategory	0.267206	1	3.75932	1.91047	NA
GO:0019932	second-messenger-mediated signaling	BP	1	Multicategory	0.267256	1	1.99257	0.99463	NA
GO:1901992	positive regulation of mitotic cell cycle phase transition	BP	1	Multicategory	0.268423	1	3.4205	1.77421	NA
GO:0003333	amino acid transmembrane transport	BP	1	Multicategory	0.268678	1	3.95514	1.98373	NA
GO:0030099	myeloid cell differentiation	BP	1	Multicategory	0.268963	1	1.9752	0.981999	NA
GO:0046323	glucose import	BP	1	Multicategory	0.269068	1	4.00731	2.00263	NA
GO:0043547	positive regulation of GTPase activity	BP	1	Multicategory	0.269256	1	2.13811	1.09634	NA
GO:0090502	RNA phosphodiester bond hydrolysis, endonucleolytic	BP	1	Multicategory	0.269901	1	3.49936	1.80709	NA
GO:0050663	cytokine secretion	BP	1	Multicategory	0.271533	1	2.03585	1.02563	NA
GO:0034121	regulation of toll-like receptor signaling pathway	BP	1	Multicategory	0.271581	1	3.45948	1.79056	NA
GO:0140029	exocytic process	BP	1	Multicategory	0.271824	1	3.80644	1.92844	NA
GO:0006613	cotranslational protein targeting to membrane	BP	1	Multicategory	0.272105	1	2.66817	1.41585	NA
GO:0010632	regulation of epithelial cell migration	BP	1	Multicategory	0.272163	1	2.25589	1.1737	NA
GO:1905954	positive regulation of lipid localization	BP	1	Multicategory	0.272222	1	3.6247	1.85786	NA
GO:0048285	organelle fission	BP	1	Multicategory	0.272352	1	1.95813	0.969474	NA
GO:0042158	lipoprotein biosynthetic process	BP	1	Multicategory	0.272957	1	3.38238	1.75804	NA
GO:0031016	pancreas development	BP	1	Multicategory	0.272973	1	3.9043	1.96506	NA
GO:2000027	regulation of animal organ morphogenesis	BP	1	Multicategory	0.273532	1	2.23097	1.15767	NA
GO:0007160	cell-matrix adhesion	BP	1	Multicategory	0.273901	1	2.59348	1.37489	NA
GO:0001707	mesoderm formation	BP	1	Multicategory	0.274001	1	3.71335	1.89272	NA
GO:0048145	regulation of fibroblast proliferation	BP	1	Multicategory	0.274809	1	3.58194	1.84074	NA
GO:0042391	regulation of membrane potential	BP	1	Multicategory	0.275021	1	2.08413	1.05945	NA
GO:0030433	ubiquitin-dependent ERAD pathway	BP	1	Multicategory	0.275237	1	3.4205	1.77421	NA
GO:0046470	phosphatidylcholine metabolic process	BP	1	Multicategory	0.275844	1	3.20383	1.6798	NA
GO:0032637	interleukin-8 production	BP	1	Multicategory	0.276426	1	3.07397	1.6201	NA
GO:0006809	nitric oxide biosynthetic process	BP	1	Multicategory	0.276452	1	3.54017	1.82382	NA
GO:0006305	DNA alkylation	BP	1	Multicategory	0.276554	1	3.80644	1.92844	NA
GO:0006306	DNA methylation	BP	1	Multicategory	0.276554	1	3.80644	1.92844	NA
GO:0000271	polysaccharide biosynthetic process	BP	1	Multicategory	0.276985	1	4.06088	2.02179	NA
GO:1903351	cellular response to dopamine	BP	1	Multicategory	0.277223	1	3.27294	1.71059	NA
GO:0048144	fibroblast proliferation	BP	1	Multicategory	0.277239	1	3.54017	1.82382	NA
GO:0030317	flagellated sperm motility	BP	1	Multicategory	0.279059	1	3.6247	1.85786	NA
GO:0097722	sperm motility	BP	1	Multicategory	0.279059	1	3.6247	1.85786	NA
GO:0098813	nuclear chromosome segregation	BP	1	Multicategory	0.279502	1	2.31625	1.21179	NA
GO:0042326	negative regulation of phosphorylation	BP	1	Multicategory	0.279635	1	1.94134	0.957054	NA
GO:0019226	transmission of nerve impulse	BP	1	Multicategory	0.279973	1	4.2305	2.08083	NA
GO:1903350	response to dopamine	BP	1	Multicategory	0.280251	1	3.23802	1.69511	NA
GO:0070542	response to fatty acid	BP	1	Multicategory	0.281015	1	3.6247	1.85786	NA
GO:1903321	negative regulation of protein modification by small protein conjugation or removal	BP	1	Multicategory	0.282358	1	3.20383	1.6798	NA
GO:0055117	regulation of cardiac muscle contraction	BP	1	Multicategory	0.282822	1	3.75932	1.91047	NA
GO:0048332	mesoderm morphogenesis	BP	1	Multicategory	0.283003	1	3.6247	1.85786	NA
GO:2000106	regulation of leukocyte apoptotic process	BP	1	Multicategory	0.28322	1	3.38238	1.75804	NA
GO:0016266	O-glycan processing	BP	1	Multicategory	0.283538	1	3.71335	1.89272	NA
GO:0043044	ATP-dependent chromatin remodeling	BP	1	Multicategory	0.283882	1	3.54017	1.82382	NA
GO:0086001	cardiac muscle cell action potential	BP	1	Multicategory	0.284349	1	4.2305	2.08083	NA
GO:0048844	artery morphogenesis	BP	1	Multicategory	0.284927	1	4.06088	2.02179	NA
GO:0014032	neural crest cell development	BP	1	Multicategory	0.284944	1	3.80644	1.92844	NA
GO:0006898	receptor-mediated endocytosis	BP	1	Multicategory	0.285194	1	2.23922	1.16299	NA
GO:0010827	regulation of glucose transmembrane transport	BP	1	Multicategory	0.285646	1	3.66849	1.87519	NA
GO:0006415	translational termination	BP	1	Multicategory	0.285748	1	2.69187	1.42861	NA
GO:0046209	nitric oxide metabolic process	BP	1	Multicategory	0.28835	1	3.3451	1.74205	NA
GO:0003407	neural retina development	BP	1	Multicategory	0.28845	1	3.85475	1.94664	NA
GO:2001021	negative regulation of response to DNA damage stimulus	BP	1	Multicategory	0.2885	1	3.4205	1.77421	NA
GO:0034502	protein localization to chromosome	BP	1	Multicategory	0.289334	1	3.58194	1.84074	NA
GO:0086003	cardiac muscle cell contraction	BP	1	Multicategory	0.289415	1	4.17241	2.06088	NA
GO:1904035	regulation of epithelial cell apoptotic process	BP	1	Multicategory	0.289534	1	3.10544	1.6348	NA
GO:0003208	cardiac ventricle morphogenesis	BP	1	Multicategory	0.289732	1	4.17241	2.06088	NA
GO:0007218	neuropeptide signaling pathway	BP	1	Multicategory	0.289884	1	2.89774	1.53493	NA
GO:0003151	outflow tract morphogenesis	BP	1	Multicategory	0.29092	1	4.00731	2.00263	NA
GO:0050710	negative regulation of cytokine secretion	BP	1	Multicategory	0.290984	1	2.9257	1.54878	NA
GO:0001570	vasculogenesis	BP	1	Multicategory	0.291253	1	4.00731	2.00263	NA
GO:0006112	energy reserve metabolic process	BP	1	Multicategory	0.291302	1	3.6247	1.85786	NA
GO:0010660	regulation of muscle cell apoptotic process	BP	1	Multicategory	0.292209	1	3.20383	1.6798	NA
GO:0006970	response to osmotic stress	BP	1	Multicategory	0.29221	1	3.49936	1.80709	NA
GO:0006303	double-strand break repair via nonhomologous end joining	BP	1	Multicategory	0.292506	1	3.30863	1.72623	NA
GO:0007200	phospholipase C-activating G protein-coupled receptor signaling pathway	BP	1	Multicategory	0.292588	1	3.07397	1.6201	NA
GO:0034637	cellular carbohydrate biosynthetic process	BP	1	Multicategory	0.293088	1	3.6247	1.85786	NA
GO:0006816	calcium ion transport	BP	1	Multicategory	0.293373	1	1.97951	0.985147	NA
GO:0043491	protein kinase B signaling	BP	1	Multicategory	0.293744	1	2.18273	1.12613	NA
GO:1905897	regulation of response to endoplasmic reticulum stress	BP	1	Multicategory	0.294196	1	3.20383	1.6798	NA
GO:0061180	mammary gland epithelium development	BP	1	Multicategory	0.29424	1	3.75932	1.91047	NA
GO:2001057	reactive nitrogen species metabolic process	BP	1	Multicategory	0.294413	1	3.23802	1.69511	NA
GO:0008654	phospholipid biosynthetic process	BP	1	Multicategory	0.294621	1	2.09945	1.07001	NA
GO:0090277	positive regulation of peptide hormone secretion	BP	1	Multicategory	0.294681	1	3.07397	1.6201	NA
GO:0140014	mitotic nuclear division	BP	1	Multicategory	0.294761	1	2.22278	1.15237	NA
GO:0045047	protein targeting to ER	BP	1	Multicategory	0.295285	1	2.45218	1.29407	NA
GO:0007631	feeding behavior	BP	1	Multicategory	0.296456	1	2.98326	1.57689	NA
GO:0060411	cardiac septum morphogenesis	BP	1	Multicategory	0.296702	1	4.00731	2.00263	NA
GO:0048863	stem cell differentiation	BP	1	Multicategory	0.296886	1	2.17489	1.12094	NA
GO:0001892	embryonic placenta development	BP	1	Multicategory	0.297795	1	3.54017	1.82382	NA
GO:0097006	regulation of plasma lipoprotein particle levels	BP	1	Multicategory	0.298203	1	2.9542	1.56277	NA
GO:0048732	gland development	BP	1	Multicategory	0.298234	1	1.94551	0.960149	NA
GO:0005996	monosaccharide metabolic process	BP	1	Multicategory	0.299348	1	2.09945	1.07001	NA
GO:0048864	stem cell development	BP	1	Multicategory	0.299381	1	3.58194	1.84074	NA
GO:0008306	associative learning	BP	1	Multicategory	0.301772	1	3.6247	1.85786	NA
GO:0006641	triglyceride metabolic process	BP	1	Multicategory	0.30272	1	2.98326	1.57689	NA
GO:0014031	mesenchymal cell development	BP	1	Multicategory	0.302829	1	3.6247	1.85786	NA
GO:1903725	regulation of phospholipid metabolic process	BP	1	Multicategory	0.303534	1	3.45948	1.79056	NA
GO:1901379	regulation of potassium ion transmembrane transport	BP	1	Multicategory	0.303707	1	3.38238	1.75804	NA
GO:0010657	muscle cell apoptotic process	BP	1	Multicategory	0.303723	1	3.07397	1.6201	NA
GO:0045132	meiotic chromosome segregation	BP	1	Multicategory	0.304229	1	3.23802	1.69511	NA
GO:0045639	positive regulation of myeloid cell differentiation	BP	1	Multicategory	0.304759	1	2.98326	1.57689	NA
GO:0031668	cellular response to extracellular stimulus	BP	1	Multicategory	0.305318	1	2.21466	1.14708	NA
GO:0043255	regulation of carbohydrate biosynthetic process	BP	1	Multicategory	0.305491	1	3.4205	1.77421	NA
GO:1903076	regulation of protein localization to plasma membrane	BP	1	Multicategory	0.307248	1	3.07397	1.6201	NA
GO:0061097	regulation of protein tyrosine kinase activity	BP	1	Multicategory	0.307306	1	3.23802	1.69511	NA
GO:1901989	positive regulation of cell cycle phase transition	BP	1	Multicategory	0.307696	1	2.9257	1.54878	NA
GO:0098869	cellular oxidant detoxification	BP	1	Multicategory	0.307922	1	2.5995	1.37823	NA
GO:0045069	regulation of viral genome replication	BP	1	Multicategory	0.30835	1	3.04313	1.60556	NA
GO:0010972	negative regulation of G2/M transition of mitotic cell cycle	BP	1	Multicategory	0.310366	1	2.79103	1.4808	NA
GO:2000060	positive regulation of ubiquitin-dependent protein catabolic process	BP	1	Multicategory	0.310598	1	2.98326	1.57689	NA
GO:0045814	negative regulation of gene expression, epigenetic	BP	1	Multicategory	0.311252	1	2.98326	1.57689	NA
GO:0032091	negative regulation of protein binding	BP	1	Multicategory	0.311544	1	3.0129	1.59115	NA
GO:0045682	regulation of epidermis development	BP	1	Multicategory	0.311691	1	3.07397	1.6201	NA
GO:0019395	fatty acid oxidation	BP	1	Multicategory	0.312097	1	3.0129	1.59115	NA
GO:0007492	endoderm development	BP	1	Multicategory	0.312231	1	3.6247	1.85786	NA
GO:0098659	inorganic cation import across plasma membrane	BP	1	Multicategory	0.312476	1	3.38238	1.75804	NA
GO:0099587	inorganic ion import across plasma membrane	BP	1	Multicategory	0.312476	1	3.38238	1.75804	NA
GO:0007193	adenylate cyclase-inhibiting G protein-coupled receptor signaling pathway	BP	1	Multicategory	0.314231	1	3.13756	1.64964	NA
GO:1901019	regulation of calcium ion transmembrane transporter activity	BP	1	Multicategory	0.314522	1	3.30863	1.72623	NA
GO:0097193	intrinsic apoptotic signaling pathway	BP	1	Multicategory	0.315383	1	1.98244	0.987278	NA
GO:0000045	autophagosome assembly	BP	1	Multicategory	0.315697	1	3.10544	1.6348	NA
GO:0034440	lipid oxidation	BP	1	Multicategory	0.315915	1	2.9542	1.56277	NA
GO:0000726	non-recombinational repair	BP	1	Multicategory	0.31612	1	3.0129	1.59115	NA
GO:0000018	regulation of DNA recombination	BP	1	Multicategory	0.316519	1	3.17035	1.66464	NA
GO:0072599	establishment of protein localization to endoplasmic reticulum	BP	1	Multicategory	0.316524	1	2.37524	1.24807	NA
GO:1903426	regulation of reactive oxygen species biosynthetic process	BP	1	Multicategory	0.317305	1	2.81697	1.49414	NA
GO:0015914	phospholipid transport	BP	1	Multicategory	0.317449	1	3.20383	1.6798	NA
GO:1901655	cellular response to ketone	BP	1	Multicategory	0.318108	1	3.3451	1.74205	NA
GO:0051091	positive regulation of DNA-binding transcription factor activity	BP	1	Multicategory	0.318556	1	1.98896	0.992018	NA
GO:0032088	negative regulation of NF-kappaB transcription factor activity	BP	1	Multicategory	0.319976	1	2.98326	1.57689	NA
GO:0014033	neural crest cell differentiation	BP	1	Multicategory	0.320127	1	3.38238	1.75804	NA
GO:1903670	regulation of sprouting angiogenesis	BP	1	Multicategory	0.320845	1	2.64488	1.4032	NA
GO:0033138	positive regulation of peptidyl-serine phosphorylation	BP	1	Multicategory	0.320982	1	2.81697	1.49414	NA
GO:0072331	signal transduction by p53 class mediator	BP	1	Multicategory	0.321591	1	2.0707	1.05012	NA
GO:0043473	pigmentation	BP	1	Multicategory	0.321906	1	3.23802	1.69511	NA
GO:0030219	megakaryocyte differentiation	BP	1	Multicategory	0.324263	1	3.13756	1.64964	NA
GO:1905037	autophagosome organization	BP	1	Multicategory	0.325412	1	2.98326	1.57689	NA
GO:0042446	hormone biosynthetic process	BP	1	Multicategory	0.325448	1	2.74056	1.45447	NA
GO:0006942	regulation of striated muscle contraction	BP	1	Multicategory	0.328017	1	3.13756	1.64964	NA
GO:0051341	regulation of oxidoreductase activity	BP	1	Multicategory	0.328245	1	2.66817	1.41585	NA
GO:0090596	sensory organ morphogenesis	BP	1	Multicategory	0.328805	1	2.17489	1.12094	NA
GO:0048010	vascular endothelial growth factor receptor signaling pathway	BP	1	Multicategory	0.329253	1	3.20383	1.6798	NA
GO:0007611	learning or memory	BP	1	Multicategory	0.329393	1	2.20659	1.14182	NA
GO:1990748	cellular detoxification	BP	1	Multicategory	0.330183	1	2.39402	1.25943	NA
GO:0046822	regulation of nucleocytoplasmic transport	BP	1	Multicategory	0.330725	1	2.9542	1.56277	NA
GO:0071887	leukocyte apoptotic process	BP	1	Multicategory	0.332324	1	2.716	1.44148	NA
GO:0036503	ERAD pathway	BP	1	Multicategory	0.333097	1	2.74056	1.45447	NA
GO:0001676	long-chain fatty acid metabolic process	BP	1	Multicategory	0.333503	1	2.622	1.39067	NA
GO:0001818	negative regulation of cytokine production	BP	1	Multicategory	0.333886	1	1.76764	0.821827	NA
GO:0044728	DNA methylation or demethylation	BP	1	Multicategory	0.335495	1	2.98326	1.57689	NA
GO:0098781	ncRNA transcription	BP	1	Multicategory	0.336105	1	2.74056	1.45447	NA
GO:0044264	cellular polysaccharide metabolic process	BP	1	Multicategory	0.336244	1	3.04313	1.60556	NA
GO:0072080	nephron tubule development	BP	1	Multicategory	0.336256	1	3.23802	1.69511	NA
GO:1901800	positive regulation of proteasomal protein catabolic process	BP	1	Multicategory	0.337191	1	2.622	1.39067	NA
GO:1902750	negative regulation of cell cycle G2/M phase transition	BP	1	Multicategory	0.338929	1	2.53426	1.34156	NA
GO:0031532	actin cytoskeleton reorganization	BP	1	Multicategory	0.340061	1	3.04313	1.60556	NA
GO:0019233	sensory perception of pain	BP	1	Multicategory	0.340417	1	2.87031	1.5212	NA
GO:0002027	regulation of heart rate	BP	1	Multicategory	0.340629	1	3.0129	1.59115	NA
GO:0120162	positive regulation of cold-induced thermogenesis	BP	1	Multicategory	0.341087	1	2.84339	1.50761	NA
GO:0071868	cellular response to monoamine stimulus	BP	1	Multicategory	0.341261	1	2.69187	1.42861	NA
GO:0071870	cellular response to catecholamine stimulus	BP	1	Multicategory	0.341261	1	2.69187	1.42861	NA
GO:0032649	regulation of interferon-gamma production	BP	1	Multicategory	0.341795	1	2.37524	1.24807	NA
GO:0001938	positive regulation of endothelial cell proliferation	BP	1	Multicategory	0.342079	1	2.89774	1.53493	NA
GO:0009062	fatty acid catabolic process	BP	1	Multicategory	0.342089	1	2.622	1.39067	NA
GO:0007162	negative regulation of cell adhesion	BP	1	Multicategory	0.342534	1	1.92558	0.945291	NA
GO:0010522	regulation of calcium ion transport into cytosol	BP	1	Multicategory	0.342804	1	3.0129	1.59115	NA
GO:0061326	renal tubule development	BP	1	Multicategory	0.342867	1	3.17035	1.66464	NA
GO:0031398	positive regulation of protein ubiquitination	BP	1	Multicategory	0.343553	1	2.79103	1.4808	NA
GO:0006906	vesicle fusion	BP	1	Multicategory	0.344054	1	2.716	1.44148	NA
GO:0043266	regulation of potassium ion transport	BP	1	Multicategory	0.345692	1	2.89774	1.53493	NA
GO:0033559	unsaturated fatty acid metabolic process	BP	1	Multicategory	0.345693	1	2.43248	1.28243	NA
GO:1903901	negative regulation of viral life cycle	BP	1	Multicategory	0.345932	1	2.45218	1.29407	NA
GO:0055006	cardiac cell development	BP	1	Multicategory	0.346044	1	3.17035	1.66464	NA
GO:0032414	positive regulation of ion transmembrane transporter activity	BP	1	Multicategory	0.346626	1	3.0129	1.59115	NA
GO:0032543	mitochondrial translation	BP	1	Multicategory	0.347697	1	2.1102	1.07738	NA
GO:2001237	negative regulation of extrinsic apoptotic signaling pathway	BP	1	Multicategory	0.348574	1	2.66817	1.41585	NA
GO:0030336	negative regulation of cell migration	BP	1	Multicategory	0.349104	1	1.87185	0.904468	NA
GO:0006690	icosanoid metabolic process	BP	1	Multicategory	0.349227	1	2.35675	1.2368	NA
GO:0048524	positive regulation of viral process	BP	1	Multicategory	0.351284	1	2.69187	1.42861	NA
GO:0032368	regulation of lipid transport	BP	1	Multicategory	0.351528	1	2.4722	1.3058	NA
GO:0032611	interleukin-1 beta production	BP	1	Multicategory	0.351883	1	2.33854	1.22561	NA
GO:0071867	response to monoamine	BP	1	Multicategory	0.352078	1	2.5995	1.37823	NA
GO:0071869	response to catecholamine	BP	1	Multicategory	0.352078	1	2.5995	1.37823	NA
GO:1904375	regulation of protein localization to cell periphery	BP	1	Multicategory	0.352341	1	2.57738	1.36591	NA
GO:0000184	nuclear-transcribed mRNA catabolic process, nonsense-mediated decay	BP	1	Multicategory	0.352957	1	2.23492	1.16022	NA
GO:0001539	cilium or flagellum-dependent cell motility	BP	1	Multicategory	0.355007	1	2.79103	1.4808	NA
GO:0060285	cilium-dependent cell motility	BP	1	Multicategory	0.355007	1	2.79103	1.4808	NA
GO:0010906	regulation of glucose metabolic process	BP	1	Multicategory	0.356779	1	2.79103	1.4808	NA
GO:0042752	regulation of circadian rhythm	BP	1	Multicategory	0.356947	1	2.79103	1.4808	NA
GO:0016042	lipid catabolic process	BP	1	Multicategory	0.357487	1	1.68367	0.751612	NA
GO:0097711	ciliary basal body-plasma membrane docking	BP	1	Multicategory	0.359176	1	2.9257	1.54878	NA
GO:0001822	kidney development	BP	1	Multicategory	0.359272	1	2.12899	1.09017	NA
GO:0006414	translational elongation	BP	1	Multicategory	0.361086	1	2.09558	1.06735	NA
GO:0090174	organelle membrane fusion	BP	1	Multicategory	0.361676	1	2.57738	1.36591	NA
GO:0010631	epithelial cell migration	BP	1	Multicategory	0.361927	1	1.83208	0.87348	NA
GO:0007127	meiosis I	BP	1	Multicategory	0.363191	1	2.57738	1.36591	NA
GO:0062207	regulation of pattern recognition receptor signaling pathway	BP	1	Multicategory	0.364024	1	2.43248	1.28243	NA
GO:0032411	positive regulation of transporter activity	BP	1	Multicategory	0.364819	1	2.79103	1.4808	NA
GO:0006334	nucleosome assembly	BP	1	Multicategory	0.365088	1	2.20239	1.13907	NA
GO:0005976	polysaccharide metabolic process	BP	1	Multicategory	0.365613	1	2.76556	1.46757	NA
GO:2000146	negative regulation of cell motility	BP	1	Multicategory	0.365745	1	1.79394	0.84313	NA
GO:0008543	fibroblast growth factor receptor signaling pathway	BP	1	Multicategory	0.365985	1	2.69187	1.42861	NA
GO:0090132	epithelium migration	BP	1	Multicategory	0.365988	1	1.81554	0.860396	NA
GO:0008593	regulation of Notch signaling pathway	BP	1	Multicategory	0.366593	1	2.74056	1.45447	NA
GO:0060840	artery development	BP	1	Multicategory	0.366863	1	3.07397	1.6201	NA
GO:0008202	steroid metabolic process	BP	1	Multicategory	0.367172	1	1.71239	0.776015	NA
GO:0098661	inorganic anion transmembrane transport	BP	1	Multicategory	0.367237	1	2.716	1.44148	NA
GO:0046887	positive regulation of hormone secretion	BP	1	Multicategory	0.367753	1	2.35675	1.2368	NA
GO:0042136	neurotransmitter biosynthetic process	BP	1	Multicategory	0.367984	1	2.45218	1.29407	NA
GO:0030330	DNA damage response, signal transduction by p53 class mediator	BP	1	Multicategory	0.36815	1	2.66817	1.41585	NA
GO:0031623	receptor internalization	BP	1	Multicategory	0.369399	1	2.4722	1.3058	NA
GO:1901890	positive regulation of cell junction assembly	BP	1	Multicategory	0.370422	1	2.84339	1.50761	NA
GO:0090130	tissue migration	BP	1	Multicategory	0.373052	1	1.78333	0.834572	NA
GO:0060071	Wnt signaling pathway, planar cell polarity pathway	BP	1	Multicategory	0.373076	1	2.4131	1.27089	NA
GO:0007204	positive regulation of cytosolic calcium ion concentration	BP	1	Multicategory	0.373431	1	1.90133	0.927008	NA
GO:0061982	meiosis I cell cycle process	BP	1	Multicategory	0.374232	1	2.45218	1.29407	NA
GO:0098754	detoxification	BP	1	Multicategory	0.374378	1	1.9986	0.998993	NA
GO:1904019	epithelial cell apoptotic process	BP	1	Multicategory	0.374406	1	2.49255	1.31762	NA
GO:0090100	positive regulation of transmembrane receptor protein serine/threonine kinase signaling pathway	BP	1	Multicategory	0.37527	1	2.76556	1.46757	NA
GO:0019079	viral genome replication	BP	1	Multicategory	0.375312	1	2.37524	1.24807	NA
GO:0032984	protein-containing complex disassembly	BP	1	Multicategory	0.376669	1	1.79394	0.84313	NA
GO:0006661	phosphatidylinositol biosynthetic process	BP	1	Multicategory	0.377129	1	2.69187	1.42861	NA
GO:1990778	protein localization to cell periphery	BP	1	Multicategory	0.377239	1	1.84892	0.886681	NA
GO:0051053	negative regulation of DNA metabolic process	BP	1	Multicategory	0.377693	1	2.57738	1.36591	NA
GO:0046425	regulation of receptor signaling pathway via JAK-STAT	BP	1	Multicategory	0.378775	1	2.12503	1.08748	NA
GO:0006304	DNA modification	BP	1	Multicategory	0.379366	1	2.45218	1.29407	NA
GO:0090175	regulation of establishment of planar polarity	BP	1	Multicategory	0.379422	1	2.37524	1.24807	NA
GO:0003014	renal system process	BP	1	Multicategory	0.379455	1	2.51323	1.32954	NA
GO:1903052	positive regulation of proteolysis involved in cellular protein catabolic process	BP	1	Multicategory	0.380125	1	2.28556	1.19255	NA
GO:0043535	regulation of blood vessel endothelial cell migration	BP	1	Multicategory	0.380351	1	2.23492	1.16022	NA
GO:1903409	reactive oxygen species biosynthetic process	BP	1	Multicategory	0.380542	1	2.39402	1.25943	NA
GO:0007041	lysosomal transport	BP	1	Multicategory	0.380664	1	2.716	1.44148	NA
GO:0006639	acylglycerol metabolic process	BP	1	Multicategory	0.38071	1	2.33854	1.22561	NA
GO:0032434	regulation of proteasomal ubiquitin-dependent protein catabolic process	BP	1	Multicategory	0.380923	1	2.28556	1.19255	NA
GO:1903322	positive regulation of protein modification by small protein conjugation or removal	BP	1	Multicategory	0.381506	1	2.39402	1.25943	NA
GO:0072089	stem cell proliferation	BP	1	Multicategory	0.382134	1	2.57738	1.36591	NA
GO:0014902	myotube differentiation	BP	1	Multicategory	0.382319	1	2.53426	1.34156	NA
GO:0072001	renal system development	BP	1	Multicategory	0.382371	1	2.02223	1.01595	NA
GO:0032609	interferon-gamma production	BP	1	Multicategory	0.382429	1	2.09558	1.06735	NA
GO:0006638	neutral lipid metabolic process	BP	1	Multicategory	0.3825	1	2.32061	1.2145	NA
GO:0000041	transition metal ion transport	BP	1	Multicategory	0.383159	1	2.26843	1.18169	NA
GO:0070972	protein localization to endoplasmic reticulum	BP	1	Multicategory	0.383529	1	1.9986	0.998993	NA
GO:0032612	interleukin-1 production	BP	1	Multicategory	0.383885	1	2.08115	1.05738	NA
GO:1904659	glucose transmembrane transport	BP	1	Multicategory	0.384078	1	2.55564	1.35368	NA
GO:0045765	regulation of angiogenesis	BP	1	Multicategory	0.38483	1	1.68367	0.751612	NA
GO:0043618	regulation of transcription from RNA polymerase II promoter in response to stress	BP	1	Multicategory	0.38545	1	2.17078	1.11821	NA
GO:0072009	nephron epithelium development	BP	1	Multicategory	0.385996	1	2.76556	1.46757	NA
GO:0007229	integrin-mediated signaling pathway	BP	1	Multicategory	0.386247	1	2.74056	1.45447	NA
GO:0006650	glycerophospholipid metabolic process	BP	1	Multicategory	0.38626	1	1.70754	0.77192	NA
GO:0046717	acid secretion	BP	1	Multicategory	0.387932	1	2.33854	1.22561	NA
GO:1903829	positive regulation of cellular protein localization	BP	1	Multicategory	0.387962	1	1.80467	0.851738	NA
GO:1905477	positive regulation of protein localization to membrane	BP	1	Multicategory	0.388221	1	2.32061	1.2145	NA
GO:2000736	regulation of stem cell differentiation	BP	1	Multicategory	0.388867	1	2.25155	1.17092	NA
GO:0030183	B cell differentiation	BP	1	Multicategory	0.38917	1	2.35675	1.2368	NA
GO:0048525	negative regulation of viral process	BP	1	Multicategory	0.38925	1	2.1102	1.07738	NA
GO:0008645	hexose transmembrane transport	BP	1	Multicategory	0.392226	1	2.4722	1.3058	NA
GO:0051225	spindle assembly	BP	1	Multicategory	0.393206	1	2.37524	1.24807	NA
GO:0050890	cognition	BP	1	Multicategory	0.393274	1	1.86032	0.895548	NA
GO:0032526	response to retinoic acid	BP	1	Multicategory	0.393938	1	2.45218	1.29407	NA
GO:0072329	monocarboxylic acid catabolic process	BP	1	Multicategory	0.394266	1	2.17078	1.11821	NA
GO:0046434	organophosphate catabolic process	BP	1	Multicategory	0.394686	1	2.25155	1.17092	NA
GO:0015748	organophosphate ester transport	BP	1	Multicategory	0.396189	1	2.33854	1.22561	NA
GO:1904892	regulation of receptor signaling pathway via STAT	BP	1	Multicategory	0.397955	1	2.01191	1.00856	NA
GO:0071902	positive regulation of protein serine/threonine kinase activity	BP	1	Multicategory	0.398398	1	1.72712	0.788369	NA
GO:0071496	cellular response to external stimulus	BP	1	Multicategory	0.398611	1	1.75734	0.813391	NA
GO:0015749	monosaccharide transmembrane transport	BP	1	Multicategory	0.398722	1	2.43248	1.28243	NA
GO:0062013	positive regulation of small molecule metabolic process	BP	1	Multicategory	0.39988	1	2.18647	1.1286	NA
GO:0043620	regulation of DNA-templated transcription in response to stress	BP	1	Multicategory	0.400286	1	2.08115	1.05738	NA
GO:0010508	positive regulation of autophagy	BP	1	Multicategory	0.402685	1	2.51323	1.32954	NA
GO:0006493	protein O-linked glycosylation	BP	1	Multicategory	0.402885	1	2.33854	1.22561	NA
GO:0034219	carbohydrate transmembrane transport	BP	1	Multicategory	0.403254	1	2.39402	1.25943	NA
GO:0098739	import across plasma membrane	BP	1	Multicategory	0.407346	1	2.49255	1.31762	NA
GO:0010675	regulation of cellular carbohydrate metabolic process	BP	1	Multicategory	0.409224	1	2.26843	1.18169	NA
GO:0140053	mitochondrial gene expression	BP	1	Multicategory	0.410004	1	1.77541	0.828156	NA
GO:1903825	organic acid transmembrane transport	BP	1	Multicategory	0.41003	1	2.33854	1.22561	NA
GO:1905039	carboxylic acid transmembrane transport	BP	1	Multicategory	0.41003	1	2.33854	1.22561	NA
GO:0070252	actin-mediated cell contraction	BP	1	Multicategory	0.410493	1	2.51323	1.32954	NA
GO:0007498	mesoderm development	BP	1	Multicategory	0.410809	1	2.25155	1.17092	NA
GO:0033135	regulation of peptidyl-serine phosphorylation	BP	1	Multicategory	0.411003	1	2.14006	1.09765	NA
GO:0001101	response to acid chemical	BP	1	Multicategory	0.411237	1	1.69314	0.759702	NA
GO:0008584	male gonad development	BP	1	Multicategory	0.411984	1	2.35675	1.2368	NA
GO:0045446	endothelial cell differentiation	BP	1	Multicategory	0.412265	1	2.45218	1.29407	NA
GO:0048284	organelle fusion	BP	1	Multicategory	0.41268	1	2.14006	1.09765	NA
GO:0002062	chondrocyte differentiation	BP	1	Multicategory	0.412697	1	2.4722	1.3058	NA
GO:0070588	calcium ion transmembrane transport	BP	1	Multicategory	0.413599	1	1.84892	0.886681	NA
GO:0040013	negative regulation of locomotion	BP	1	Multicategory	0.414882	1	1.6246	0.700083	NA
GO:0006997	nucleus organization	BP	1	Multicategory	0.414925	1	2.32061	1.2145	NA
GO:0046546	development of primary male sexual characteristics	BP	1	Multicategory	0.415251	1	2.33854	1.22561	NA
GO:0001736	establishment of planar polarity	BP	1	Multicategory	0.41646	1	2.15531	1.1079	NA
GO:0007164	establishment of tissue polarity	BP	1	Multicategory	0.41646	1	2.15531	1.1079	NA
GO:0009913	epidermal cell differentiation	BP	1	Multicategory	0.417589	1	1.45891	0.544895	NA
GO:0061041	regulation of wound healing	BP	1	Multicategory	0.417942	1	2.05289	1.03766	NA
GO:0003279	cardiac septum development	BP	1	Multicategory	0.418857	1	2.64488	1.4032	NA
GO:0002456	T cell mediated immunity	BP	1	Multicategory	0.419663	1	1.79655	0.845225	NA
GO:0010038	response to metal ion	BP	1	Multicategory	0.419861	1	1.64233	0.715748	NA
GO:0022612	gland morphogenesis	BP	1	Multicategory	0.420426	1	2.25155	1.17092	NA
GO:0045834	positive regulation of lipid metabolic process	BP	1	Multicategory	0.42075	1	2.05289	1.03766	NA
GO:0008277	regulation of G protein-coupled receptor signaling pathway	BP	1	Multicategory	0.420785	1	2.09558	1.06735	NA
GO:0045598	regulation of fat cell differentiation	BP	1	Multicategory	0.421318	1	2.12503	1.08748	NA
GO:0031123	RNA 3'-end processing	BP	1	Multicategory	0.422015	1	2.01191	1.00856	NA
GO:0051271	negative regulation of cellular component movement	BP	1	Multicategory	0.422123	1	1.61154	0.688443	NA
GO:1903364	positive regulation of cellular protein catabolic process	BP	1	Multicategory	0.422183	1	2.01191	1.00856	NA
GO:0000724	double-strand break repair via homologous recombination	BP	1	Multicategory	0.422293	1	2.30295	1.20349	NA
GO:0046683	response to organophosphorus	BP	1	Multicategory	0.423745	1	2.26843	1.18169	NA
GO:0002449	lymphocyte mediated immunity	BP	1	Multicategory	0.423915	1	1.39121	0.476341	NA
GO:0000725	recombinational repair	BP	1	Multicategory	0.424095	1	2.28556	1.19255	NA
GO:0009451	RNA modification	BP	1	Multicategory	0.426118	1	1.86305	0.897665	NA
GO:0030218	erythrocyte differentiation	BP	1	Multicategory	0.426366	1	2.23492	1.16022	NA
GO:0007613	memory	BP	1	Multicategory	0.426872	1	2.39402	1.25943	NA
GO:0042770	signal transduction in response to DNA damage	BP	1	Multicategory	0.427053	1	2.18647	1.1286	NA
GO:1904064	positive regulation of cation transmembrane transport	BP	1	Multicategory	0.427701	1	2.18647	1.1286	NA
GO:0006865	amino acid transport	BP	1	Multicategory	0.42887	1	2.23492	1.16022	NA
GO:0006066	alcohol metabolic process	BP	1	Multicategory	0.431326	1	1.54527	0.62786	NA
GO:0001666	response to hypoxia	BP	1	Multicategory	0.431664	1	1.57359	0.65406	NA
GO:0001704	formation of primary germ layer	BP	1	Multicategory	0.432239	1	2.21854	1.14961	NA
GO:1905952	regulation of lipid localization	BP	1	Multicategory	0.432244	1	1.87461	0.906591	NA
GO:1901342	regulation of vasculature development	BP	1	Multicategory	0.432415	1	1.52565	0.609425	NA
GO:0042552	myelination	BP	1	Multicategory	0.433394	1	2.28556	1.19255	NA
GO:0044344	cellular response to fibroblast growth factor stimulus	BP	1	Multicategory	0.433915	1	2.12503	1.08748	NA
GO:0031644	regulation of nervous system process	BP	1	Multicategory	0.433963	1	2.17078	1.11821	NA
GO:0007259	receptor signaling pathway via JAK-STAT	BP	1	Multicategory	0.43426	1	1.84034	0.879975	NA
GO:0001655	urogenital system development	BP	1	Multicategory	0.435055	1	1.79929	0.847427	NA
GO:0071236	cellular response to antibiotic	BP	1	Multicategory	0.436067	1	2.06693	1.04749	NA
GO:0060048	cardiac muscle contraction	BP	1	Multicategory	0.436474	1	2.18647	1.1286	NA
GO:0006402	mRNA catabolic process	BP	1	Multicategory	0.438784	1	1.43793	0.523995	NA
GO:0002224	toll-like receptor signaling pathway	BP	1	Multicategory	0.438924	1	1.91017	0.933702	NA
GO:0007272	ensheathment of neurons	BP	1	Multicategory	0.439023	1	2.25155	1.17092	NA
GO:0008366	axon ensheathment	BP	1	Multicategory	0.439023	1	2.25155	1.17092	NA
GO:0003206	cardiac chamber morphogenesis	BP	1	Multicategory	0.439445	1	2.35675	1.2368	NA
GO:0043534	blood vessel endothelial cell migration	BP	1	Multicategory	0.440195	1	1.88632	0.915572	NA
GO:2001242	regulation of intrinsic apoptotic signaling pathway	BP	1	Multicategory	0.440425	1	1.81818	0.862496	NA
GO:0048593	camera-type eye morphogenesis	BP	1	Multicategory	0.442066	1	2.23492	1.16022	NA
GO:0043467	regulation of generation of precursor metabolites and energy	BP	1	Multicategory	0.442545	1	1.98548	0.989485	NA
GO:0034101	erythrocyte homeostasis	BP	1	Multicategory	0.44333	1	2.1102	1.07738	NA
GO:0051028	mRNA transport	BP	1	Multicategory	0.44384	1	1.97252	0.980038	NA
GO:0007043	cell-cell junction assembly	BP	1	Multicategory	0.446436	1	2.18647	1.1286	NA
GO:0018108	peptidyl-tyrosine phosphorylation	BP	1	Multicategory	0.448559	1	1.56948	0.650289	NA
GO:0071774	response to fibroblast growth factor	BP	1	Multicategory	0.448593	1	2.03905	1.0279	NA
GO:0030326	embryonic limb morphogenesis	BP	1	Multicategory	0.448706	1	2.28556	1.19255	NA
GO:0035113	embryonic appendage morphogenesis	BP	1	Multicategory	0.448706	1	2.28556	1.19255	NA
GO:0006261	DNA-dependent DNA replication	BP	1	Multicategory	0.448815	1	2.05289	1.03766	NA
GO:0002832	negative regulation of response to biotic stimulus	BP	1	Multicategory	0.448942	1	1.7346	0.794606	NA
GO:0036293	response to decreased oxygen levels	BP	1	Multicategory	0.449805	1	1.52954	0.613094	NA
GO:2001233	regulation of apoptotic signaling pathway	BP	1	Multicategory	0.450408	1	1.41086	0.496577	NA
GO:0048660	regulation of smooth muscle cell proliferation	BP	1	Multicategory	0.450868	1	1.7346	0.794606	NA
GO:0051260	protein homooligomerization	BP	1	Multicategory	0.451739	1	1.50275	0.587601	NA
GO:0018212	peptidyl-tyrosine modification	BP	1	Multicategory	0.452124	1	1.55728	0.639032	NA
GO:0097696	receptor signaling pathway via STAT	BP	1	Multicategory	0.453207	1	1.74463	0.802921	NA
GO:0001890	placenta development	BP	1	Multicategory	0.45347	1	2.03905	1.0279	NA
GO:0034767	positive regulation of ion transmembrane transport	BP	1	Multicategory	0.453851	1	2.01191	1.00856	NA
GO:0048659	smooth muscle cell proliferation	BP	1	Multicategory	0.454367	1	1.71489	0.778115	NA
GO:0000070	mitotic sister chromatid segregation	BP	1	Multicategory	0.455522	1	1.9986	0.998993	NA
GO:0042267	natural killer cell mediated cytotoxicity	BP	1	Multicategory	0.455767	1	1.58845	0.66762	NA
GO:1903169	regulation of calcium ion transmembrane transport	BP	1	Multicategory	0.455781	1	1.95973	0.970652	NA
GO:2000058	regulation of ubiquitin-dependent protein catabolic process	BP	1	Multicategory	0.456572	1	1.81818	0.862496	NA
GO:0003231	cardiac ventricle development	BP	1	Multicategory	0.458394	1	2.30295	1.20349	NA
GO:0106106	cold-induced thermogenesis	BP	1	Multicategory	0.45873	1	1.98548	0.989485	NA
GO:0120161	regulation of cold-induced thermogenesis	BP	1	Multicategory	0.45873	1	1.98548	0.989485	NA
GO:0046661	male sex differentiation	BP	1	Multicategory	0.460496	1	1.9986	0.998993	NA
GO:0003158	endothelium development	BP	1	Multicategory	0.461171	1	2.03905	1.0279	NA
GO:0001738	morphogenesis of a polarized epithelium	BP	1	Multicategory	0.462916	1	1.93463	0.95206	NA
GO:0090501	RNA phosphodiester bond hydrolysis	BP	1	Multicategory	0.462988	1	1.76503	0.819696	NA
GO:0034728	nucleosome organization	BP	1	Multicategory	0.463784	1	1.69562	0.761809	NA
GO:0048565	digestive tract development	BP	1	Multicategory	0.463929	1	2.08115	1.05738	NA
GO:0002228	natural killer cell mediated immunity	BP	1	Multicategory	0.464145	1	1.55566	0.637526	NA
GO:0042133	neurotransmitter metabolic process	BP	1	Multicategory	0.464627	1	1.76503	0.819696	NA
GO:0072073	kidney epithelium development	BP	1	Multicategory	0.465935	1	2.15531	1.1079	NA
GO:0031589	cell-substrate adhesion	BP	1	Multicategory	0.468141	1	1.66046	0.73158	NA
GO:0006413	translational initiation	BP	1	Multicategory	0.468243	1	1.50892	0.593516	NA
GO:0008643	carbohydrate transport	BP	1	Multicategory	0.468389	1	1.88632	0.915572	NA
GO:0051092	positive regulation of NF-kappaB transcription factor activity	BP	1	Multicategory	0.468716	1	1.71489	0.778115	NA
GO:0035725	sodium ion transmembrane transport	BP	1	Multicategory	0.468953	1	2.15531	1.1079	NA
GO:0014074	response to purine-containing compound	BP	1	Multicategory	0.474771	1	2.03905	1.0279	NA
GO:1903034	regulation of response to wounding	BP	1	Multicategory	0.476292	1	1.7052	0.769939	NA
GO:2001235	positive regulation of apoptotic signaling pathway	BP	1	Multicategory	0.476783	1	1.62264	0.698346	NA
GO:0007034	vacuolar transport	BP	1	Multicategory	0.477353	1	1.9986	0.998993	NA
GO:0070482	response to oxygen levels	BP	1	Multicategory	0.47756	1	1.45185	0.537896	NA
GO:0006401	RNA catabolic process	BP	1	Multicategory	0.478002	1	1.33537	0.417236	NA
GO:0006575	cellular modified amino acid metabolic process	BP	1	Multicategory	0.478226	1	1.57188	0.652495	NA
GO:1901568	fatty acid derivative metabolic process	BP	1	Multicategory	0.478439	1	1.57188	0.652495	NA
GO:0072006	nephron development	BP	1	Multicategory	0.479795	1	2.12503	1.08748	NA
GO:0030048	actin filament-based movement	BP	1	Multicategory	0.483249	1	2.09558	1.06735	NA
GO:0045931	positive regulation of mitotic cell cycle	BP	1	Multicategory	0.483475	1	1.81818	0.862496	NA
GO:0035023	regulation of Rho protein signal transduction	BP	1	Multicategory	0.485687	1	2.08115	1.05738	NA
GO:0007612	learning	BP	1	Multicategory	0.486151	1	1.9986	0.998993	NA
GO:0006612	protein targeting to membrane	BP	1	Multicategory	0.486215	1	1.4578	0.543792	NA
GO:0062012	regulation of small molecule metabolic process	BP	1	Multicategory	0.486717	1	1.35963	0.443215	NA
GO:0055123	digestive system development	BP	1	Multicategory	0.488376	1	1.91017	0.933702	NA
GO:0007088	regulation of mitotic nuclear division	BP	1	Multicategory	0.488494	1	1.79655	0.845225	NA
GO:1990845	adaptive thermogenesis	BP	1	Multicategory	0.489144	1	1.84034	0.879975	NA
GO:0002262	myeloid cell homeostasis	BP	1	Multicategory	0.491551	1	1.8073	0.853835	NA
GO:0000723	telomere maintenance	BP	1	Multicategory	0.492093	1	1.8073	0.853835	NA
GO:0014706	striated muscle tissue development	BP	1	Multicategory	0.492122	1	1.54131	0.624154	NA
GO:0051302	regulation of cell division	BP	1	Multicategory	0.495082	1	1.75477	0.811285	NA
GO:0140013	meiotic nuclear division	BP	1	Multicategory	0.499356	1	1.68614	0.753724	NA
GO:0015698	inorganic anion transport	BP	1	Multicategory	0.501265	1	1.78592	0.836666	NA
GO:0043409	negative regulation of MAPK cascade	BP	1	Multicategory	0.501529	1	1.7052	0.769939	NA
GO:0035107	appendage morphogenesis	BP	1	Multicategory	0.502474	1	1.93463	0.95206	NA
GO:0035108	limb morphogenesis	BP	1	Multicategory	0.502474	1	1.93463	0.95206	NA
GO:0001667	ameboidal-type cell migration	BP	1	Multicategory	0.505931	1	1.38159	0.466326	NA
GO:0007517	muscle organ development	BP	1	Multicategory	0.50701	1	1.46247	0.548408	NA
GO:0046165	alcohol biosynthetic process	BP	1	Multicategory	0.5071	1	1.65833	0.729733	NA
GO:0090316	positive regulation of intracellular protein transport	BP	1	Multicategory	0.507317	1	1.69562	0.761809	NA
GO:1905475	regulation of protein localization to membrane	BP	1	Multicategory	0.507547	1	1.59686	0.675241	NA
GO:0006611	protein export from nucleus	BP	1	Multicategory	0.507676	1	1.58845	0.66762	NA
GO:0035051	cardiocyte differentiation	BP	1	Multicategory	0.508208	1	1.8073	0.853835	NA
GO:0048608	reproductive structure development	BP	1	Multicategory	0.508916	1	1.46247	0.548408	NA
GO:0061136	regulation of proteasomal protein catabolic process	BP	1	Multicategory	0.511734	1	1.56373	0.644992	NA
GO:0032200	telomere organization	BP	1	Multicategory	0.51196	1	1.67677	0.745683	NA
GO:0061458	reproductive system development	BP	1	Multicategory	0.512535	1	1.45185	0.537896	NA
GO:0120032	regulation of plasma membrane bounded cell projection assembly	BP	1	Multicategory	0.513345	1	1.72469	0.786337	NA
GO:0043488	regulation of mRNA stability	BP	1	Multicategory	0.514955	1	1.55566	0.637526	NA
GO:0060537	muscle tissue development	BP	1	Multicategory	0.515439	1	1.47324	0.558995	NA
GO:0001959	regulation of cytokine-mediated signaling pathway	BP	1	Multicategory	0.515527	1	1.51652	0.60076	NA
GO:0060402	calcium ion transport into cytosol	BP	1	Multicategory	0.516168	1	1.85163	0.888793	NA
GO:0006941	striated muscle contraction	BP	1	Multicategory	0.516343	1	1.72469	0.786337	NA
GO:0060491	regulation of cell projection assembly	BP	1	Multicategory	0.518032	1	1.7052	0.769939	NA
GO:0001558	regulation of cell growth	BP	1	Multicategory	0.520269	1	1.36273	0.446495	NA
GO:2000377	regulation of reactive oxygen species metabolic process	BP	1	Multicategory	0.520783	1	1.5014	0.586309	NA
GO:0046488	phosphatidylinositol metabolic process	BP	1	Multicategory	0.522185	1	1.65833	0.729733	NA
GO:0000819	sister chromatid segregation	BP	1	Multicategory	0.522511	1	1.64029	0.713955	NA
GO:0031099	regeneration	BP	1	Multicategory	0.52268	1	1.52419	0.60804	NA
GO:0016482	cytosolic transport	BP	1	Multicategory	0.523426	1	1.8073	0.853835	NA
GO:0060041	retina development in camera-type eye	BP	1	Multicategory	0.525145	1	1.86305	0.897665	NA
GO:0017148	negative regulation of translation	BP	1	Multicategory	0.525995	1	1.47205	0.557827	NA
GO:1903046	meiotic cell cycle process	BP	1	Multicategory	0.526885	1	1.55566	0.637526	NA
GO:0055002	striated muscle cell development	BP	1	Multicategory	0.526885	1	1.7346	0.794606	NA
GO:0001659	temperature homeostasis	BP	1	Multicategory	0.52689	1	1.59686	0.675241	NA
GO:0022407	regulation of cell-cell adhesion	BP	1	Multicategory	0.528603	1	1.24628	0.317629	NA
GO:0009408	response to heat	BP	1	Multicategory	0.529205	1	1.51652	0.60076	NA
GO:0051047	positive regulation of secretion	BP	1	Multicategory	0.53025	1	1.2233	0.290774	NA
GO:0050900	leukocyte migration	BP	1	Multicategory	0.530462	1	1.23086	0.299672	NA
GO:0043487	regulation of RNA stability	BP	1	Multicategory	0.531374	1	1.47928	0.564896	NA
GO:0050657	nucleic acid transport	BP	1	Multicategory	0.53257	1	1.5014	0.586309	NA
GO:0050658	RNA transport	BP	1	Multicategory	0.53257	1	1.5014	0.586309	NA
GO:0007051	spindle organization	BP	1	Multicategory	0.533427	1	1.58012	0.660038	NA
GO:0030308	negative regulation of cell growth	BP	1	Multicategory	0.533548	1	1.52419	0.60804	NA
GO:0051783	regulation of nuclear division	BP	1	Multicategory	0.533827	1	1.55566	0.637526	NA
GO:0022408	negative regulation of cell-cell adhesion	BP	1	Multicategory	0.533977	1	1.43693	0.522988	NA
GO:0010952	positive regulation of peptidase activity	BP	1	Multicategory	0.5355	1	1.39692	0.482248	NA
GO:1903708	positive regulation of hemopoiesis	BP	1	Multicategory	0.536445	1	1.41664	0.502476	NA
GO:0050731	positive regulation of peptidyl-tyrosine phosphorylation	BP	1	Multicategory	0.536778	1	1.47928	0.564896	NA
GO:0006694	steroid biosynthetic process	BP	1	Multicategory	0.538361	1	1.41664	0.502476	NA
GO:0031396	regulation of protein ubiquitination	BP	1	Multicategory	0.538466	1	1.43693	0.522988	NA
GO:0060759	regulation of response to cytokine stimulus	BP	1	Multicategory	0.539643	1	1.41664	0.502476	NA
GO:1905330	regulation of morphogenesis of an epithelium	BP	1	Multicategory	0.540376	1	1.4578	0.543792	NA
GO:0051168	nuclear export	BP	1	Multicategory	0.542123	1	1.47205	0.557827	NA
GO:0060249	anatomical structure homeostasis	BP	1	Multicategory	0.542416	1	1.33239	0.41402	NA
GO:0051236	establishment of RNA localization	BP	1	Multicategory	0.542756	1	1.47928	0.564896	NA
GO:0051054	positive regulation of DNA metabolic process	BP	1	Multicategory	0.543405	1	1.49395	0.579136	NA
GO:0006109	regulation of carbohydrate metabolic process	BP	1	Multicategory	0.54448	1	1.53976	0.622708	NA
GO:1901796	regulation of signal transduction by p53 class mediator	BP	1	Multicategory	0.54694	1	1.54767	0.630098	NA
GO:0048568	embryonic organ development	BP	1	Multicategory	0.54728	1	1.33835	0.420459	NA
GO:0003205	cardiac chamber development	BP	1	Multicategory	0.549884	1	1.74463	0.802921	NA
GO:0071456	cellular response to hypoxia	BP	1	Multicategory	0.551841	1	1.37773	0.462295	NA
GO:0006367	transcription initiation from RNA polymerase II promoter	BP	1	Multicategory	0.554427	1	1.45078	0.536824	NA
GO:0043112	receptor metabolic process	BP	1	Multicategory	0.556339	1	1.43693	0.522988	NA
GO:0055001	muscle cell development	BP	1	Multicategory	0.556706	1	1.60537	0.682902	NA
GO:0007219	Notch signaling pathway	BP	1	Multicategory	0.558915	1	1.5014	0.586309	NA
GO:0008406	gonad development	BP	1	Multicategory	0.56153	1	1.51652	0.60076	NA
GO:0098657	import into cell	BP	1	Multicategory	0.561539	1	1.49395	0.579136	NA
GO:0034249	negative regulation of cellular amide metabolic process	BP	1	Multicategory	0.561669	1	1.34689	0.429633	NA
GO:0061013	regulation of mRNA catabolic process	BP	1	Multicategory	0.563264	1	1.38407	0.468916	NA
GO:0045216	cell-cell junction organization	BP	1	Multicategory	0.564465	1	1.54767	0.630098	NA
GO:0007369	gastrulation	BP	1	Multicategory	0.564706	1	1.54767	0.630098	NA
GO:0002221	pattern recognition receptor signaling pathway	BP	1	Multicategory	0.565336	1	1.34089	0.423187	NA
GO:0048736	appendage development	BP	1	Multicategory	0.566129	1	1.59686	0.675241	NA
GO:0060173	limb development	BP	1	Multicategory	0.566129	1	1.59686	0.675241	NA
GO:0007623	circadian rhythm	BP	1	Multicategory	0.566585	1	1.47928	0.564896	NA
GO:0007265	Ras protein signal transduction	BP	1	Multicategory	0.56806	1	1.32063	0.401226	NA
GO:0001909	leukocyte mediated cytotoxicity	BP	1	Multicategory	0.568758	1	1.13773	0.186159	NA
GO:0071222	cellular response to lipopolysaccharide	BP	1	Multicategory	0.568956	1	1.22603	0.293989	NA
GO:0045137	development of primary sexual characteristics	BP	1	Multicategory	0.569628	1	1.47928	0.564896	NA
GO:0051648	vesicle localization	BP	1	Multicategory	0.570468	1	1.47928	0.564896	NA
GO:0044706	multi-multicellular organism process	BP	1	Multicategory	0.574356	1	1.34689	0.429633	NA
GO:0065004	protein-DNA complex assembly	BP	1	Multicategory	0.574707	1	1.2015	0.264836	NA
GO:0000956	nuclear-transcribed mRNA catabolic process	BP	1	Multicategory	0.575111	1	1.23612	0.305814	NA
GO:0036294	cellular response to decreased oxygen levels	BP	1	Multicategory	0.575194	1	1.31739	0.397684	NA
GO:1903050	regulation of proteolysis involved in cellular protein catabolic process	BP	1	Multicategory	0.575579	1	1.30595	0.385097	NA
GO:0050870	positive regulation of T cell activation	BP	1	Multicategory	0.579062	1	1.18257	0.241923	NA
GO:0043624	cellular protein complex disassembly	BP	1	Multicategory	0.57959	1	1.34689	0.429633	NA
GO:0033002	muscle cell proliferation	BP	1	Multicategory	0.580289	1	1.26208	0.335802	NA
GO:0071219	cellular response to molecule of bacterial origin	BP	1	Multicategory	0.581059	1	1.18724	0.247618	NA
GO:1903320	regulation of protein modification by small protein conjugation or removal	BP	1	Multicategory	0.581527	1	1.27277	0.347971	NA
GO:0061138	morphogenesis of a branching epithelium	BP	1	Multicategory	0.582741	1	1.47928	0.564896	NA
GO:2001234	negative regulation of apoptotic signaling pathway	BP	1	Multicategory	0.585152	1	1.23612	0.305814	NA
GO:0045732	positive regulation of protein catabolic process	BP	1	Multicategory	0.585528	1	1.3003	0.378844	NA
GO:0043122	regulation of I-kappaB kinase/NF-kappaB signaling	BP	1	Multicategory	0.593516	1	1.24122	0.311763	NA
GO:1901888	regulation of cell junction assembly	BP	1	Multicategory	0.593642	1	1.47205	0.557827	NA
GO:0042113	B cell activation	BP	1	Multicategory	0.59391	1	1.28364	0.360242	NA
GO:0007266	Rho protein signal transduction	BP	1	Multicategory	0.597594	1	1.44382	0.52989	NA
GO:0050707	regulation of cytokine secretion	BP	1	Multicategory	0.597691	1	1.11655	0.159052	NA
GO:0051216	cartilage development	BP	1	Multicategory	0.597816	1	1.41001	0.495702	NA
GO:0006403	RNA localization	BP	1	Multicategory	0.597939	1	1.24637	0.317736	NA
GO:0015931	nucleobase-containing compound transport	BP	1	Multicategory	0.602582	1	1.22603	0.293989	NA
GO:0050852	T cell receptor signaling pathway	BP	1	Multicategory	0.603512	1	1.08818	0.121923	NA
GO:0019722	calcium-mediated signaling	BP	1	Multicategory	0.603752	1	1.31739	0.397684	NA
GO:0032388	positive regulation of intracellular transport	BP	1	Multicategory	0.607232	1	1.2947	0.372617	NA
GO:0045665	negative regulation of neuron differentiation	BP	1	Multicategory	0.6082	1	1.33494	0.41677	NA
GO:0001763	morphogenesis of a branching structure	BP	1	Multicategory	0.60885	1	1.38407	0.468916	NA
GO:1903039	positive regulation of leukocyte cell-cell adhesion	BP	1	Multicategory	0.611945	1	1.09215	0.12717	NA
GO:0042742	defense response to bacterium	BP	1	Multicategory	0.617834	1	1.0009	0.00130227	NA
GO:0015980	energy derivation by oxidation of organic compounds	BP	1	Multicategory	0.620168	1	1.08425	0.116694	NA
GO:0051402	neuron apoptotic process	BP	1	Multicategory	0.620186	1	1.24637	0.317736	NA
GO:0071216	cellular response to biotic stimulus	BP	1	Multicategory	0.620316	1	1.09215	0.12717	NA
GO:0051651	maintenance of location in cell	BP	1	Multicategory	0.620681	1	1.40343	0.48896	NA
GO:1903362	regulation of cellular protein catabolic process	BP	1	Multicategory	0.624096	1	1.15525	0.208211	NA
GO:0051321	meiotic cell cycle	BP	1	Multicategory	0.626321	1	1.18724	0.247618	NA
GO:0033157	regulation of intracellular protein transport	BP	1	Multicategory	0.628604	1	1.19196	0.253335	NA
GO:0045926	negative regulation of growth	BP	1	Multicategory	0.632294	1	1.15972	0.213776	NA
GO:0022604	regulation of cell morphogenesis	BP	1	Multicategory	0.636602	1	1.22581	0.293734	NA
GO:0007249	I-kappaB kinase/NF-kappaB signaling	BP	1	Multicategory	0.637887	1	1.08818	0.121923	NA
GO:0071824	protein-DNA complex subunit organization	BP	1	Multicategory	0.639901	1	1.03196	0.045384	NA
GO:0048705	skeletal system morphogenesis	BP	1	Multicategory	0.64055	1	1.25157	0.323733	NA
GO:0016054	organic acid catabolic process	BP	1	Multicategory	0.642294	1	1.03553	0.0503645	NA
GO:0046395	carboxylic acid catabolic process	BP	1	Multicategory	0.642294	1	1.03553	0.0503645	NA
GO:0031334	positive regulation of protein-containing complex assembly	BP	1	Multicategory	0.646044	1	1.08818	0.121923	NA
GO:0001906	cell killing	BP	1	Multicategory	0.648788	1	0.898599	-0.154251	NA
GO:0048872	homeostasis of number of cells	BP	1	Multicategory	0.65073	1	1.12916	0.175256	NA
GO:1901617	organic hydroxy compound biosynthetic process	BP	1	Multicategory	0.65075	1	1.08818	0.121923	NA
GO:0007548	sex differentiation	BP	1	Multicategory	0.650759	1	1.18724	0.247618	NA
GO:0071383	cellular response to steroid hormone stimulus	BP	1	Multicategory	0.651019	1	1.18724	0.247618	NA
GO:0072593	reactive oxygen species metabolic process	BP	1	Multicategory	0.653194	1	1.03912	0.0553619	NA
GO:0045637	regulation of myeloid cell differentiation	BP	1	Multicategory	0.654271	1	1.10422	0.143024	NA
GO:0006352	DNA-templated transcription, initiation	BP	1	Multicategory	0.654784	1	1.08818	0.121923	NA
GO:0044262	cellular carbohydrate metabolic process	BP	1	Multicategory	0.662126	1	1.10017	0.13772	NA
GO:0006909	phagocytosis	BP	1	Multicategory	0.662624	1	1.04638	0.0654079	NA
GO:0072659	protein localization to plasma membrane	BP	1	Multicategory	0.668354	1	1.10017	0.13772	NA
GO:0031348	negative regulation of defense response	BP	1	Multicategory	0.669734	1	0.935172	-0.0966961	NA
GO:0006486	protein glycosylation	BP	1	Multicategory	0.669858	1	1.05746	0.0806068	NA
GO:0043413	macromolecule glycosylation	BP	1	Multicategory	0.669858	1	1.05746	0.0806068	NA
GO:0050851	antigen receptor-mediated signaling pathway	BP	1	Multicategory	0.670039	1	0.926473	-0.110179	NA
GO:0051251	positive regulation of lymphocyte activation	BP	1	Multicategory	0.675653	1	0.929355	-0.105698	NA
GO:0022409	positive regulation of cell-cell adhesion	BP	1	Multicategory	0.676847	1	0.932255	-0.101204	NA
GO:0006260	DNA replication	BP	1	Multicategory	0.678883	1	1.08818	0.121923	NA
GO:0003007	heart morphogenesis	BP	1	Multicategory	0.68206	1	1.18257	0.241923	NA
GO:0070085	glycosylation	BP	1	Multicategory	0.683263	1	1.01447	0.0207313	NA
GO:0006310	DNA recombination	BP	1	Multicategory	0.683463	1	1.04274	0.0603763	NA
GO:0050714	positive regulation of protein secretion	BP	1	Multicategory	0.683778	1	0.920763	-0.119099	NA
GO:0046578	regulation of Ras protein signal transduction	BP	1	Multicategory	0.685329	1	1.18257	0.241923	NA
GO:0034599	cellular response to oxidative stress	BP	1	Multicategory	0.685524	1	0.953064	-0.0693554	NA
GO:0061448	connective tissue development	BP	1	Multicategory	0.690183	1	1.08818	0.121923	NA
GO:0060326	cell chemotaxis	BP	1	Multicategory	0.692903	1	0.90404	-0.145541	NA
GO:0090150	establishment of protein localization to membrane	BP	1	Multicategory	0.694289	1	0.859766	-0.217984	NA
GO:0030216	keratinocyte differentiation	BP	1	Multicategory	0.69521	1	0.849964	-0.234526	NA
GO:0071356	cellular response to tumor necrosis factor	BP	1	Multicategory	0.699423	1	0.857295	-0.222137	NA
GO:0048511	rhythmic process	BP	1	Multicategory	0.700272	1	1.03912	0.0553619	NA
GO:0002793	positive regulation of peptide secretion	BP	1	Multicategory	0.702358	1	0.867265	-0.205456	NA
GO:0002460	adaptive immune response based on somatic recombination of immune receptors built from immunoglobulin superfamily domains	BP	1	Multicategory	0.703882	1	0.857295	-0.222137	NA
GO:0090305	nucleic acid phosphodiester bond hydrolysis	BP	1	Multicategory	0.7055	1	0.915121	-0.127966	NA
GO:0016236	macroautophagy	BP	1	Multicategory	0.706252	1	0.971646	-0.0414977	NA
GO:0048562	embryonic organ morphogenesis	BP	1	Multicategory	0.711068	1	1.00426	0.00613554	NA
GO:0043414	macromolecule methylation	BP	1	Multicategory	0.713727	1	0.938108	-0.0921744	NA
GO:0050768	negative regulation of neurogenesis	BP	1	Multicategory	0.714888	1	0.994252	-0.00831693	NA
GO:0051146	striated muscle cell differentiation	BP	1	Multicategory	0.717008	1	0.994252	-0.00831693	NA
GO:0046942	carboxylic acid transport	BP	1	Multicategory	0.721333	1	0.917933	-0.123539	NA
GO:0007018	microtubule-based movement	BP	1	Multicategory	0.72164	1	1.06498	0.0908274	NA
GO:0009615	response to virus	BP	1	Multicategory	0.723014	1	0.842757	-0.246811	NA
GO:0006520	cellular amino acid metabolic process	BP	1	Multicategory	0.723183	1	0.778848	-0.360586	NA
GO:0015849	organic acid transport	BP	1	Multicategory	0.723217	1	0.912326	-0.132379	NA
GO:1903037	regulation of leukocyte cell-cell adhesion	BP	1	Multicategory	0.72365	1	0.815097	-0.294956	NA
GO:0034612	response to tumor necrosis factor	BP	1	Multicategory	0.72374	1	0.797632	-0.326204	NA
GO:0000377	RNA splicing, via transesterification reactions with bulged adenosine as nucleophile	BP	1	Multicategory	0.726182	1	0.824115	-0.279082	NA
GO:0000398	mRNA splicing, via spliceosome	BP	1	Multicategory	0.726182	1	0.824115	-0.279082	NA
GO:0002696	positive regulation of leukocyte activation	BP	1	Multicategory	0.726348	1	0.804094	-0.314563	NA
GO:0000375	RNA splicing, via transesterification reactions	BP	1	Multicategory	0.72873	1	0.817333	-0.291004	NA
GO:1903311	regulation of mRNA metabolic process	BP	1	Multicategory	0.732107	1	0.867265	-0.205456	NA
GO:0007596	blood coagulation	BP	1	Multicategory	0.736654	1	0.849964	-0.234526	NA
GO:0050863	regulation of T cell activation	BP	1	Multicategory	0.737249	1	0.785012	-0.349214	NA
GO:0032496	response to lipopolysaccharide	BP	1	Multicategory	0.739389	1	0.795501	-0.330064	NA
GO:0051961	negative regulation of nervous system development	BP	1	Multicategory	0.740042	1	0.926473	-0.110179	NA
GO:0050817	coagulation	BP	1	Multicategory	0.740131	1	0.840382	-0.250884	NA
GO:0007599	hemostasis	BP	1	Multicategory	0.741312	1	0.838019	-0.254945	NA
GO:0050867	positive regulation of cell activation	BP	1	Multicategory	0.745444	1	0.762869	-0.390492	NA
GO:0006790	sulfur compound metabolic process	BP	1	Multicategory	0.746059	1	0.795501	-0.330064	NA
GO:0010506	regulation of autophagy	BP	1	Multicategory	0.749301	1	0.882657	-0.180075	NA
GO:0006913	nucleocytoplasmic transport	BP	1	Multicategory	0.75223	1	0.840382	-0.250884	NA
GO:0002237	response to molecule of bacterial origin	BP	1	Multicategory	0.754342	1	0.764831	-0.386787	NA
GO:0051169	nuclear transport	BP	1	Multicategory	0.754479	1	0.833333	-0.263034	NA
GO:0007159	leukocyte cell-cell adhesion	BP	1	Multicategory	0.75616	1	0.747525	-0.419807	NA
GO:0045862	positive regulation of proteolysis	BP	1	Multicategory	0.75643	1	0.766803	-0.383072	NA
GO:0030098	lymphocyte differentiation	BP	1	Multicategory	0.75773	1	0.81066	-0.30283	NA
GO:0032259	methylation	BP	1	Multicategory	0.762235	1	0.801929	-0.318454	NA
GO:0043405	regulation of MAP kinase activity	BP	1	Multicategory	0.762687	1	0.824115	-0.279082	NA
GO:0010721	negative regulation of cell development	BP	1	Multicategory	0.768468	1	0.842757	-0.246811	NA
GO:0032386	regulation of intracellular transport	BP	1	Multicategory	0.771864	1	0.806271	-0.310663	NA
GO:0001505	regulation of neurotransmitter levels	BP	1	Multicategory	0.779289	1	0.791272	-0.337754	NA
GO:0042176	regulation of protein catabolic process	BP	1	Multicategory	0.791034	1	0.73824	-0.437838	NA
GO:0060271	cilium assembly	BP	1	Multicategory	0.794108	1	0.80846	-0.306752	NA
GO:0001701	in utero embryonic development	BP	1	Multicategory	0.795252	1	0.774792	-0.36812	NA
GO:0006605	protein targeting	BP	1	Multicategory	0.7955	1	0.663902	-0.590958	NA
GO:0070997	neuron death	BP	1	Multicategory	0.796342	1	0.722089	-0.469751	NA
GO:0006417	regulation of translation	BP	1	Multicategory	0.798523	1	0.679116	-0.55827	NA
GO:0042692	muscle cell differentiation	BP	1	Multicategory	0.802298	1	0.770777	-0.375615	NA
GO:0018205	peptidyl-lysine modification	BP	1	Multicategory	0.802933	1	0.74941	-0.416174	NA
GO:0044282	small molecule catabolic process	BP	1	Multicategory	0.806637	1	0.649344	-0.622944	NA
GO:0032970	regulation of actin filament-based process	BP	1	Multicategory	0.80853	1	0.770777	-0.375615	NA
GO:0044782	cilium organization	BP	1	Multicategory	0.808766	1	0.770777	-0.375615	NA
GO:0007015	actin filament organization	BP	1	Multicategory	0.810438	1	0.743784	-0.427045	NA
GO:0043161	proteasome-mediated ubiquitin-dependent protein catabolic process	BP	1	Multicategory	0.816241	1	0.655091	-0.610232	NA
GO:1903532	positive regulation of secretion by cell	BP	1	Multicategory	0.817178	1	0.638144	-0.648047	NA
GO:0052547	regulation of peptidase activity	BP	1	Multicategory	0.817364	1	0.614282	-0.703027	NA
GO:0030198	extracellular matrix organization	BP	1	Multicategory	0.818113	1	0.757043	-0.401553	NA
GO:0043062	extracellular structure organization	BP	1	Multicategory	0.819167	1	0.75512	-0.405222	NA
GO:0006979	response to oxidative stress	BP	1	Multicategory	0.824852	1	0.62999	-0.6666	NA
GO:0002429	immune response-activating cell surface receptor signaling pathway	BP	1	Multicategory	0.826601	1	0.610475	-0.711997	NA
GO:0002757	immune response-activating signal transduction	BP	1	Multicategory	0.826601	1	0.610475	-0.711997	NA
GO:0043588	skin development	BP	1	Multicategory	0.82668	1	0.622038	-0.684925	NA
GO:0045785	positive regulation of cell adhesion	BP	1	Multicategory	0.830069	1	0.63677	-0.651155	NA
GO:0051346	negative regulation of hydrolase activity	BP	1	Multicategory	0.831462	1	0.618136	-0.694004	NA
GO:0043254	regulation of protein-containing complex assembly	BP	1	Multicategory	0.832135	1	0.652205	-0.616602	NA
GO:0034248	regulation of cellular amide metabolic process	BP	1	Multicategory	0.836978	1	0.60547	-0.723873	NA
GO:0016570	histone modification	BP	1	Multicategory	0.856319	1	0.658002	-0.603835	NA
GO:0034329	cell junction assembly	BP	1	Multicategory	0.856758	1	0.713414	-0.487189	NA
GO:0016569	covalent chromatin modification	BP	1	Multicategory	0.866148	1	0.631334	-0.663524	NA
GO:0006488	dolichol-linked oligosaccharide biosynthetic process	BP	1	Multicategory	1	1	0	#NAME?	NA
GO:0018345	protein palmitoylation	BP	1	Multicategory	1	1	0	#NAME?	NA
GO:0001569	branching involved in blood vessel morphogenesis	BP	1	Multicategory	1	1	0	#NAME?	NA
GO:0042306	regulation of protein import into nucleus	BP	1	Multicategory	1	1	0	#NAME?	NA
GO:0000002	mitochondrial genome maintenance	BP	1	Multicategory	1	1	0	#NAME?	NA
GO:0000027	ribosomal large subunit assembly	BP	1	Multicategory	1	1	0	#NAME?	NA
GO:0000028	ribosomal small subunit assembly	BP	1	Multicategory	1	1	0	#NAME?	NA
GO:0000038	very long-chain fatty acid metabolic process	BP	1	Multicategory	1	1	0	#NAME?	NA
GO:0000050	urea cycle	BP	1	Multicategory	1	1	0	#NAME?	NA
GO:0000052	citrulline metabolic process	BP	1	Multicategory	1	1	0	#NAME?	NA
GO:0000054	ribosomal subunit export from nucleus	BP	1	Multicategory	1	1	0	#NAME?	NA
GO:0000076	DNA replication checkpoint	BP	1	Multicategory	1	1	0	#NAME?	NA
GO:0000083	regulation of transcription involved in G1/S transition of mitotic cell cycle	BP	1	Multicategory	1	1	0	#NAME?	NA
GO:0000096	sulfur amino acid metabolic process	BP	1	Multicategory	1	1	0	#NAME?	NA
GO:0000097	sulfur amino acid biosynthetic process	BP	1	Multicategory	1	1	0	#NAME?	NA
GO:0000098	sulfur amino acid catabolic process	BP	1	Multicategory	1	1	0	#NAME?	NA
GO:0000132	establishment of mitotic spindle orientation	BP	1	Multicategory	1	1	0	#NAME?	NA
GO:0000154	rRNA modification	BP	1	Multicategory	1	1	0	#NAME?	NA
GO:0000183	rDNA heterochromatin assembly	BP	1	Multicategory	1	1	0	#NAME?	NA
GO:0000185	activation of MAPKKK activity	BP	1	Multicategory	1	1	0	#NAME?	NA
GO:0000186	activation of MAPKK activity	BP	1	Multicategory	1	1	0	#NAME?	NA
GO:0000187	activation of MAPK activity	BP	1	Multicategory	1	1	0	#NAME?	NA
GO:0000209	protein polyubiquitination	BP	1	Multicategory	1	1	0	#NAME?	NA
GO:0000212	meiotic spindle organization	BP	1	Multicategory	1	1	0	#NAME?	NA
GO:0000244	spliceosomal tri-snRNP complex assembly	BP	1	Multicategory	1	1	0	#NAME?	NA
GO:0000245	spliceosomal complex assembly	BP	1	Multicategory	1	1	0	#NAME?	NA
GO:0000266	mitochondrial fission	BP	1	Multicategory	1	1	0	#NAME?	NA
GO:0000272	polysaccharide catabolic process	BP	1	Multicategory	1	1	0	#NAME?	NA
GO:0000281	mitotic cytokinesis	BP	1	Multicategory	1	1	0	#NAME?	NA
GO:0000288	nuclear-transcribed mRNA catabolic process, deadenylation-dependent decay	BP	1	Multicategory	1	1	0	#NAME?	NA
GO:0000289	nuclear-transcribed mRNA poly(A) tail shortening	BP	1	Multicategory	1	1	0	#NAME?	NA
GO:0000290	deadenylation-dependent decapping of nuclear-transcribed mRNA	BP	1	Multicategory	1	1	0	#NAME?	NA
GO:0000291	nuclear-transcribed mRNA catabolic process, exonucleolytic	BP	1	Multicategory	1	1	0	#NAME?	NA
GO:0000302	response to reactive oxygen species	BP	1	Multicategory	1	1	0	#NAME?	NA
GO:0000303	response to superoxide	BP	1	Multicategory	1	1	0	#NAME?	NA
GO:0000305	response to oxygen radical	BP	1	Multicategory	1	1	0	#NAME?	NA
GO:0000338	protein deneddylation	BP	1	Multicategory	1	1	0	#NAME?	NA
GO:0000380	alternative mRNA splicing, via spliceosome	BP	1	Multicategory	1	1	0	#NAME?	NA
GO:0000381	regulation of alternative mRNA splicing, via spliceosome	BP	1	Multicategory	1	1	0	#NAME?	NA
GO:0000387	spliceosomal snRNP assembly	BP	1	Multicategory	1	1	0	#NAME?	NA
GO:0000395	mRNA 5'-splice site recognition	BP	1	Multicategory	1	1	0	#NAME?	NA
GO:0000413	protein peptidyl-prolyl isomerization	BP	1	Multicategory	1	1	0	#NAME?	NA
GO:0000422	autophagy of mitochondrion	BP	1	Multicategory	1	1	0	#NAME?	NA
GO:0000423	mitophagy	BP	1	Multicategory	1	1	0	#NAME?	NA
GO:0000460	maturation of 5.8S rRNA	BP	1	Multicategory	1	1	0	#NAME?	NA
GO:0000462	maturation of SSU-rRNA from tricistronic rRNA transcript (SSU-rRNA, 5.8S rRNA, LSU-rRNA)	BP	1	Multicategory	1	1	0	#NAME?	NA
GO:0000463	maturation of LSU-rRNA from tricistronic rRNA transcript (SSU-rRNA, 5.8S rRNA, LSU-rRNA)	BP	1	Multicategory	1	1	0	#NAME?	NA
GO:0000466	maturation of 5.8S rRNA from tricistronic rRNA transcript (SSU-rRNA, 5.8S rRNA, LSU-rRNA)	BP	1	Multicategory	1	1	0	#NAME?	NA
GO:0000469	cleavage involved in rRNA processing	BP	1	Multicategory	1	1	0	#NAME?	NA
GO:0000470	maturation of LSU-rRNA	BP	1	Multicategory	1	1	0	#NAME?	NA
GO:0000478	endonucleolytic cleavage involved in rRNA processing	BP	1	Multicategory	1	1	0	#NAME?	NA
GO:0000479	endonucleolytic cleavage of tricistronic rRNA transcript (SSU-rRNA, 5.8S rRNA, LSU-rRNA)	BP	1	Multicategory	1	1	0	#NAME?	NA
GO:0000491	small nucleolar ribonucleoprotein complex assembly	BP	1	Multicategory	1	1	0	#NAME?	NA
GO:0000492	box C/D snoRNP assembly	BP	1	Multicategory	1	1	0	#NAME?	NA
GO:0000578	embryonic axis specification	BP	1	Multicategory	1	1	0	#NAME?	NA
GO:0000712	resolution of meiotic recombination intermediates	BP	1	Multicategory	1	1	0	#NAME?	NA
GO:0000715	nucleotide-excision repair, DNA damage recognition	BP	1	Multicategory	1	1	0	#NAME?	NA
GO:0000717	nucleotide-excision repair, DNA duplex unwinding	BP	1	Multicategory	1	1	0	#NAME?	NA
GO:0000722	telomere maintenance via recombination	BP	1	Multicategory	1	1	0	#NAME?	NA
GO:0000727	double-strand break repair via break-induced replication	BP	1	Multicategory	1	1	0	#NAME?	NA
GO:0000729	DNA double-strand break processing	BP	1	Multicategory	1	1	0	#NAME?	NA
GO:0000731	DNA synthesis involved in DNA repair	BP	1	Multicategory	1	1	0	#NAME?	NA
GO:0000737	DNA catabolic process, endonucleolytic	BP	1	Multicategory	1	1	0	#NAME?	NA
GO:0000768	syncytium formation by plasma membrane fusion	BP	1	Multicategory	1	1	0	#NAME?	NA
GO:0000910	cytokinesis	BP	1	Multicategory	1	1	0	#NAME?	NA
GO:0000959	mitochondrial RNA metabolic process	BP	1	Multicategory	1	1	0	#NAME?	NA
GO:0000963	mitochondrial RNA processing	BP	1	Multicategory	1	1	0	#NAME?	NA
GO:0000966	RNA 5'-end processing	BP	1	Multicategory	1	1	0	#NAME?	NA
GO:0001188	RNA polymerase I preinitiation complex assembly	BP	1	Multicategory	1	1	0	#NAME?	NA
GO:0001325	formation of extrachromosomal circular DNA	BP	1	Multicategory	1	1	0	#NAME?	NA
GO:0001502	cartilage condensation	BP	1	Multicategory	1	1	0	#NAME?	NA
GO:0001504	neurotransmitter uptake	BP	1	Multicategory	1	1	0	#NAME?	NA
GO:0001510	RNA methylation	BP	1	Multicategory	1	1	0	#NAME?	NA
GO:0001516	prostaglandin biosynthetic process	BP	1	Multicategory	1	1	0	#NAME?	NA
GO:0001522	pseudouridine synthesis	BP	1	Multicategory	1	1	0	#NAME?	NA
GO:0001523	retinoid metabolic process	BP	1	Multicategory	1	1	0	#NAME?	NA
GO:0001541	ovarian follicle development	BP	1	Multicategory	1	1	0	#NAME?	NA
GO:0001556	oocyte maturation	BP	1	Multicategory	1	1	0	#NAME?	NA
GO:0001562	response to protozoan	BP	1	Multicategory	1	1	0	#NAME?	NA
GO:0001573	ganglioside metabolic process	BP	1	Multicategory	1	1	0	#NAME?	NA
GO:0001574	ganglioside biosynthetic process	BP	1	Multicategory	1	1	0	#NAME?	NA
GO:0001578	microtubule bundle formation	BP	1	Multicategory	1	1	0	#NAME?	NA
GO:0001580	detection of chemical stimulus involved in sensory perception of bitter taste	BP	1	Multicategory	1	1	0	#NAME?	NA
GO:0001656	metanephros development	BP	1	Multicategory	1	1	0	#NAME?	NA
GO:0001657	ureteric bud development	BP	1	Multicategory	1	1	0	#NAME?	NA
GO:0001658	branching involved in ureteric bud morphogenesis	BP	1	Multicategory	1	1	0	#NAME?	NA
GO:0001660	fever generation	BP	1	Multicategory	1	1	0	#NAME?	NA
GO:0001662	behavioral fear response	BP	1	Multicategory	1	1	0	#NAME?	NA
GO:0001672	regulation of chromatin assembly or disassembly	BP	1	Multicategory	1	1	0	#NAME?	NA
GO:0001675	acrosome assembly	BP	1	Multicategory	1	1	0	#NAME?	NA
GO:0001682	tRNA 5'-leader removal	BP	1	Multicategory	1	1	0	#NAME?	NA
GO:0001702	gastrulation with mouth forming second	BP	1	Multicategory	1	1	0	#NAME?	NA
GO:0001710	mesodermal cell fate commitment	BP	1	Multicategory	1	1	0	#NAME?	NA
GO:0001711	endodermal cell fate commitment	BP	1	Multicategory	1	1	0	#NAME?	NA
GO:0001714	endodermal cell fate specification	BP	1	Multicategory	1	1	0	#NAME?	NA
GO:0001732	formation of cytoplasmic translation initiation complex	BP	1	Multicategory	1	1	0	#NAME?	NA
GO:0001754	eye photoreceptor cell differentiation	BP	1	Multicategory	1	1	0	#NAME?	NA
GO:0001755	neural crest cell migration	BP	1	Multicategory	1	1	0	#NAME?	NA
GO:0001756	somitogenesis	BP	1	Multicategory	1	1	0	#NAME?	NA
GO:0001759	organ induction	BP	1	Multicategory	1	1	0	#NAME?	NA
GO:0001764	neuron migration	BP	1	Multicategory	1	1	0	#NAME?	NA
GO:0001767	establishment of lymphocyte polarity	BP	1	Multicategory	1	1	0	#NAME?	NA
GO:0001768	establishment of T cell polarity	BP	1	Multicategory	1	1	0	#NAME?	NA
GO:0001771	immunological synapse formation	BP	1	Multicategory	1	1	0	#NAME?	NA
GO:0001773	myeloid dendritic cell activation	BP	1	Multicategory	1	1	0	#NAME?	NA
GO:0001774	microglial cell activation	BP	1	Multicategory	1	1	0	#NAME?	NA
GO:0001776	leukocyte homeostasis	BP	1	Multicategory	1	1	0	#NAME?	NA
GO:0001778	plasma membrane repair	BP	1	Multicategory	1	1	0	#NAME?	NA
GO:0001779	natural killer cell differentiation	BP	1	Multicategory	1	1	0	#NAME?	NA
GO:0001780	neutrophil homeostasis	BP	1	Multicategory	1	1	0	#NAME?	NA
GO:0001782	B cell homeostasis	BP	1	Multicategory	1	1	0	#NAME?	NA
GO:0001783	B cell apoptotic process	BP	1	Multicategory	1	1	0	#NAME?	NA
GO:0001787	natural killer cell proliferation	BP	1	Multicategory	1	1	0	#NAME?	NA
GO:0001794	type IIa hypersensitivity	BP	1	Multicategory	1	1	0	#NAME?	NA
GO:0001796	regulation of type IIa hypersensitivity	BP	1	Multicategory	1	1	0	#NAME?	NA
GO:0001820	serotonin secretion	BP	1	Multicategory	1	1	0	#NAME?	NA
GO:0001823	mesonephros development	BP	1	Multicategory	1	1	0	#NAME?	NA
GO:0001824	blastocyst development	BP	1	Multicategory	1	1	0	#NAME?	NA
GO:0001825	blastocyst formation	BP	1	Multicategory	1	1	0	#NAME?	NA
GO:0001829	trophectodermal cell differentiation	BP	1	Multicategory	1	1	0	#NAME?	NA
GO:0001832	blastocyst growth	BP	1	Multicategory	1	1	0	#NAME?	NA
GO:0001833	inner cell mass cell proliferation	BP	1	Multicategory	1	1	0	#NAME?	NA
GO:0001835	blastocyst hatching	BP	1	Multicategory	1	1	0	#NAME?	NA
GO:0001836	release of cytochrome c from mitochondria	BP	1	Multicategory	1	1	0	#NAME?	NA
GO:0001838	embryonic epithelial tube formation	BP	1	Multicategory	1	1	0	#NAME?	NA
GO:0001840	neural plate development	BP	1	Multicategory	1	1	0	#NAME?	NA
GO:0001841	neural tube formation	BP	1	Multicategory	1	1	0	#NAME?	NA
GO:0001843	neural tube closure	BP	1	Multicategory	1	1	0	#NAME?	NA
GO:0001844	protein insertion into mitochondrial membrane involved in apoptotic signaling pathway	BP	1	Multicategory	1	1	0	#NAME?	NA
GO:0001845	phagolysosome assembly	BP	1	Multicategory	1	1	0	#NAME?	NA
GO:0001867	complement activation, lectin pathway	BP	1	Multicategory	1	1	0	#NAME?	NA
GO:0001881	receptor recycling	BP	1	Multicategory	1	1	0	#NAME?	NA
GO:0001885	endothelial cell development	BP	1	Multicategory	1	1	0	#NAME?	NA
GO:0001886	endothelial cell morphogenesis	BP	1	Multicategory	1	1	0	#NAME?	NA
GO:0001893	maternal placenta development	BP	1	Multicategory	1	1	0	#NAME?	NA
GO:0001894	tissue homeostasis	BP	1	Multicategory	1	1	0	#NAME?	NA
GO:0001895	retina homeostasis	BP	1	Multicategory	1	1	0	#NAME?	NA
GO:0001910	regulation of leukocyte mediated cytotoxicity	BP	1	Multicategory	1	1	0	#NAME?	NA
GO:0001911	negative regulation of leukocyte mediated cytotoxicity	BP	1	Multicategory	1	1	0	#NAME?	NA
GO:0001912	positive regulation of leukocyte mediated cytotoxicity	BP	1	Multicategory	1	1	0	#NAME?	NA
GO:0001913	T cell mediated cytotoxicity	BP	1	Multicategory	1	1	0	#NAME?	NA
GO:0001914	regulation of T cell mediated cytotoxicity	BP	1	Multicategory	1	1	0	#NAME?	NA
GO:0001915	negative regulation of T cell mediated cytotoxicity	BP	1	Multicategory	1	1	0	#NAME?	NA
GO:0001916	positive regulation of T cell mediated cytotoxicity	BP	1	Multicategory	1	1	0	#NAME?	NA
GO:0001919	regulation of receptor recycling	BP	1	Multicategory	1	1	0	#NAME?	NA
GO:0001921	positive regulation of receptor recycling	BP	1	Multicategory	1	1	0	#NAME?	NA
GO:0001941	postsynaptic membrane organization	BP	1	Multicategory	1	1	0	#NAME?	NA
GO:0001942	hair follicle development	BP	1	Multicategory	1	1	0	#NAME?	NA
GO:0001945	lymph vessel development	BP	1	Multicategory	1	1	0	#NAME?	NA
GO:0001946	lymphangiogenesis	BP	1	Multicategory	1	1	0	#NAME?	NA
GO:0001947	heart looping	BP	1	Multicategory	1	1	0	#NAME?	NA
GO:0001954	positive regulation of cell-matrix adhesion	BP	1	Multicategory	1	1	0	#NAME?	NA
GO:0001956	positive regulation of neurotransmitter secretion	BP	1	Multicategory	1	1	0	#NAME?	NA
GO:0001958	endochondral ossification	BP	1	Multicategory	1	1	0	#NAME?	NA
GO:0001961	positive regulation of cytokine-mediated signaling pathway	BP	1	Multicategory	1	1	0	#NAME?	NA
GO:0001963	synaptic transmission, dopaminergic	BP	1	Multicategory	1	1	0	#NAME?	NA
GO:0001964	startle response	BP	1	Multicategory	1	1	0	#NAME?	NA
GO:0001967	suckling behavior	BP	1	Multicategory	1	1	0	#NAME?	NA
GO:0001973	G protein-coupled adenosine receptor signaling pathway	BP	1	Multicategory	1	1	0	#NAME?	NA
GO:0001975	response to amphetamine	BP	1	Multicategory	1	1	0	#NAME?	NA
GO:0001977	renal system process involved in regulation of blood volume	BP	1	Multicategory	1	1	0	#NAME?	NA
GO:0001990	regulation of systemic arterial blood pressure by hormone	BP	1	Multicategory	1	1	0	#NAME?	NA
GO:0001991	regulation of systemic arterial blood pressure by circulatory renin-angiotensin	BP	1	Multicategory	1	1	0	#NAME?	NA
GO:0002002	regulation of angiotensin levels in blood	BP	1	Multicategory	1	1	0	#NAME?	NA
GO:0002003	angiotensin maturation	BP	1	Multicategory	1	1	0	#NAME?	NA
GO:0002021	response to dietary excess	BP	1	Multicategory	1	1	0	#NAME?	NA
GO:0002024	diet induced thermogenesis	BP	1	Multicategory	1	1	0	#NAME?	NA
GO:0002028	regulation of sodium ion transport	BP	1	Multicategory	1	1	0	#NAME?	NA
GO:0002029	desensitization of G protein-coupled receptor signaling pathway	BP	1	Multicategory	1	1	0	#NAME?	NA
GO:0002031	G protein-coupled receptor internalization	BP	1	Multicategory	1	1	0	#NAME?	NA
GO:0002043	blood vessel endothelial cell proliferation involved in sprouting angiogenesis	BP	1	Multicategory	1	1	0	#NAME?	NA
GO:0002052	positive regulation of neuroblast proliferation	BP	1	Multicategory	1	1	0	#NAME?	NA
GO:0002053	positive regulation of mesenchymal cell proliferation	BP	1	Multicategory	1	1	0	#NAME?	NA
GO:0002063	chondrocyte development	BP	1	Multicategory	1	1	0	#NAME?	NA
GO:0002067	glandular epithelial cell differentiation	BP	1	Multicategory	1	1	0	#NAME?	NA
GO:0002068	glandular epithelial cell development	BP	1	Multicategory	1	1	0	#NAME?	NA
GO:0002070	epithelial cell maturation	BP	1	Multicategory	1	1	0	#NAME?	NA
GO:0002076	osteoblast development	BP	1	Multicategory	1	1	0	#NAME?	NA
GO:0002082	regulation of oxidative phosphorylation	BP	1	Multicategory	1	1	0	#NAME?	NA
GO:0002087	regulation of respiratory gaseous exchange by nervous system process	BP	1	Multicategory	1	1	0	#NAME?	NA
GO:0002088	lens development in camera-type eye	BP	1	Multicategory	1	1	0	#NAME?	NA
GO:0002089	lens morphogenesis in camera-type eye	BP	1	Multicategory	1	1	0	#NAME?	NA
GO:0002090	regulation of receptor internalization	BP	1	Multicategory	1	1	0	#NAME?	NA
GO:0002091	negative regulation of receptor internalization	BP	1	Multicategory	1	1	0	#NAME?	NA
GO:0002092	positive regulation of receptor internalization	BP	1	Multicategory	1	1	0	#NAME?	NA
GO:0002093	auditory receptor cell morphogenesis	BP	1	Multicategory	1	1	0	#NAME?	NA
GO:0002097	tRNA wobble base modification	BP	1	Multicategory	1	1	0	#NAME?	NA
GO:0002098	tRNA wobble uridine modification	BP	1	Multicategory	1	1	0	#NAME?	NA
GO:0002115	store-operated calcium entry	BP	1	Multicategory	1	1	0	#NAME?	NA
GO:0002158	osteoclast proliferation	BP	1	Multicategory	1	1	0	#NAME?	NA
GO:0002181	cytoplasmic translation	BP	1	Multicategory	1	1	0	#NAME?	NA
GO:0002182	cytoplasmic translational elongation	BP	1	Multicategory	1	1	0	#NAME?	NA
GO:0002183	cytoplasmic translational initiation	BP	1	Multicategory	1	1	0	#NAME?	NA
GO:0002200	somatic diversification of immune receptors	BP	1	Multicategory	1	1	0	#NAME?	NA
GO:0002204	somatic recombination of immunoglobulin genes involved in immune response	BP	1	Multicategory	1	1	0	#NAME?	NA
GO:0002208	somatic diversification of immunoglobulins involved in immune response	BP	1	Multicategory	1	1	0	#NAME?	NA
GO:0002209	behavioral defense response	BP	1	Multicategory	1	1	0	#NAME?	NA
GO:0002218	activation of innate immune response	BP	1	Multicategory	1	1	0	#NAME?	NA
GO:0002220	innate immune response activating cell surface receptor signaling pathway	BP	1	Multicategory	1	1	0	#NAME?	NA
GO:0002223	stimulatory C-type lectin receptor signaling pathway	BP	1	Multicategory	1	1	0	#NAME?	NA
GO:0002227	innate immune response in mucosa	BP	1	Multicategory	1	1	0	#NAME?	NA
GO:0002230	positive regulation of defense response to virus by host	BP	1	Multicategory	1	1	0	#NAME?	NA
GO:0002244	hematopoietic progenitor cell differentiation	BP	1	Multicategory	1	1	0	#NAME?	NA
GO:0002246	wound healing involved in inflammatory response	BP	1	Multicategory	1	1	0	#NAME?	NA
GO:0002248	connective tissue replacement involved in inflammatory response wound healing	BP	1	Multicategory	1	1	0	#NAME?	NA
GO:0002251	organ or tissue specific immune response	BP	1	Multicategory	1	1	0	#NAME?	NA
GO:0002260	lymphocyte homeostasis	BP	1	Multicategory	1	1	0	#NAME?	NA
GO:0002269	leukocyte activation involved in inflammatory response	BP	1	Multicategory	1	1	0	#NAME?	NA
GO:0002279	mast cell activation involved in immune response	BP	1	Multicategory	1	1	0	#NAME?	NA
GO:0002281	macrophage activation involved in immune response	BP	1	Multicategory	1	1	0	#NAME?	NA
GO:0002285	lymphocyte activation involved in immune response	BP	1	Multicategory	1	1	0	#NAME?	NA
GO:0002286	T cell activation involved in immune response	BP	1	Multicategory	1	1	0	#NAME?	NA
GO:0002287	alpha-beta T cell activation involved in immune response	BP	1	Multicategory	1	1	0	#NAME?	NA
GO:0002291	T cell activation via T cell receptor contact with antigen bound to MHC molecule on antigen presenting cell	BP	1	Multicategory	1	1	0	#NAME?	NA
GO:0002292	T cell differentiation involved in immune response	BP	1	Multicategory	1	1	0	#NAME?	NA
GO:0002293	alpha-beta T cell differentiation involved in immune response	BP	1	Multicategory	1	1	0	#NAME?	NA
GO:0002294	CD4-positive, alpha-beta T cell differentiation involved in immune response	BP	1	Multicategory	1	1	0	#NAME?	NA
GO:0002295	T-helper cell lineage commitment	BP	1	Multicategory	1	1	0	#NAME?	NA
GO:0002312	B cell activation involved in immune response	BP	1	Multicategory	1	1	0	#NAME?	NA
GO:0002313	mature B cell differentiation involved in immune response	BP	1	Multicategory	1	1	0	#NAME?	NA
GO:0002320	lymphoid progenitor cell differentiation	BP	1	Multicategory	1	1	0	#NAME?	NA
GO:0002323	natural killer cell activation involved in immune response	BP	1	Multicategory	1	1	0	#NAME?	NA
GO:0002328	pro-B cell differentiation	BP	1	Multicategory	1	1	0	#NAME?	NA
GO:0002335	mature B cell differentiation	BP	1	Multicategory	1	1	0	#NAME?	NA
GO:0002347	response to tumor cell	BP	1	Multicategory	1	1	0	#NAME?	NA
GO:0002360	T cell lineage commitment	BP	1	Multicategory	1	1	0	#NAME?	NA
GO:0002363	alpha-beta T cell lineage commitment	BP	1	Multicategory	1	1	0	#NAME?	NA
GO:0002367	cytokine production involved in immune response	BP	1	Multicategory	1	1	0	#NAME?	NA
GO:0002369	T cell cytokine production	BP	1	Multicategory	1	1	0	#NAME?	NA
GO:0002370	natural killer cell cytokine production	BP	1	Multicategory	1	1	0	#NAME?	NA
GO:0002371	dendritic cell cytokine production	BP	1	Multicategory	1	1	0	#NAME?	NA
GO:0002374	cytokine secretion involved in immune response	BP	1	Multicategory	1	1	0	#NAME?	NA
GO:0002377	immunoglobulin production	BP	1	Multicategory	1	1	0	#NAME?	NA
GO:0002381	immunoglobulin production involved in immunoglobulin mediated immune response	BP	1	Multicategory	1	1	0	#NAME?	NA
GO:0002385	mucosal immune response	BP	1	Multicategory	1	1	0	#NAME?	NA
GO:0002396	MHC protein complex assembly	BP	1	Multicategory	1	1	0	#NAME?	NA
GO:0002399	MHC class II protein complex assembly	BP	1	Multicategory	1	1	0	#NAME?	NA
GO:0002407	dendritic cell chemotaxis	BP	1	Multicategory	1	1	0	#NAME?	NA
GO:0002418	immune response to tumor cell	BP	1	Multicategory	1	1	0	#NAME?	NA
GO:0002428	antigen processing and presentation of peptide antigen via MHC class Ib	BP	1	Multicategory	1	1	0	#NAME?	NA
GO:0002430	complement receptor mediated signaling pathway	BP	1	Multicategory	1	1	0	#NAME?	NA
GO:0002431	Fc receptor mediated stimulatory signaling pathway	BP	1	Multicategory	1	1	0	#NAME?	NA
GO:0002433	immune response-regulating cell surface receptor signaling pathway involved in phagocytosis	BP	1	Multicategory	1	1	0	#NAME?	NA
GO:0002437	inflammatory response to antigenic stimulus	BP	1	Multicategory	1	1	0	#NAME?	NA
GO:0002438	acute inflammatory response to antigenic stimulus	BP	1	Multicategory	1	1	0	#NAME?	NA
GO:0002439	chronic inflammatory response to antigenic stimulus	BP	1	Multicategory	1	1	0	#NAME?	NA
GO:0002440	production of molecular mediator of immune response	BP	1	Multicategory	1	1	0	#NAME?	NA
GO:0002445	type II hypersensitivity	BP	1	Multicategory	1	1	0	#NAME?	NA
GO:0002448	mast cell mediated immunity	BP	1	Multicategory	1	1	0	#NAME?	NA
GO:0002455	humoral immune response mediated by circulating immunoglobulin	BP	1	Multicategory	1	1	0	#NAME?	NA
GO:0002461	tolerance induction dependent upon immune response	BP	1	Multicategory	1	1	0	#NAME?	NA
GO:0002465	peripheral tolerance induction	BP	1	Multicategory	1	1	0	#NAME?	NA
GO:0002467	germinal center formation	BP	1	Multicategory	1	1	0	#NAME?	NA
GO:0002468	dendritic cell antigen processing and presentation	BP	1	Multicategory	1	1	0	#NAME?	NA
GO:0002474	antigen processing and presentation of peptide antigen via MHC class I	BP	1	Multicategory	1	1	0	#NAME?	NA
GO:0002475	antigen processing and presentation via MHC class Ib	BP	1	Multicategory	1	1	0	#NAME?	NA
GO:0002476	antigen processing and presentation of endogenous peptide antigen via MHC class Ib	BP	1	Multicategory	1	1	0	#NAME?	NA
GO:0002477	antigen processing and presentation of exogenous peptide antigen via MHC class Ib	BP	1	Multicategory	1	1	0	#NAME?	NA
GO:0002478	antigen processing and presentation of exogenous peptide antigen	BP	1	Multicategory	1	1	0	#NAME?	NA
GO:0002479	antigen processing and presentation of exogenous peptide antigen via MHC class I, TAP-dependent	BP	1	Multicategory	1	1	0	#NAME?	NA
GO:0002480	antigen processing and presentation of exogenous peptide antigen via MHC class I, TAP-independent	BP	1	Multicategory	1	1	0	#NAME?	NA
GO:0002483	antigen processing and presentation of endogenous peptide antigen	BP	1	Multicategory	1	1	0	#NAME?	NA
GO:0002484	antigen processing and presentation of endogenous peptide antigen via MHC class I via ER pathway	BP	1	Multicategory	1	1	0	#NAME?	NA
GO:0002486	antigen processing and presentation of endogenous peptide antigen via MHC class I via ER pathway, TAP-independent	BP	1	Multicategory	1	1	0	#NAME?	NA
GO:0002495	antigen processing and presentation of peptide antigen via MHC class II	BP	1	Multicategory	1	1	0	#NAME?	NA
GO:0002501	peptide antigen assembly with MHC protein complex	BP	1	Multicategory	1	1	0	#NAME?	NA
GO:0002503	peptide antigen assembly with MHC class II protein complex	BP	1	Multicategory	1	1	0	#NAME?	NA
GO:0002504	antigen processing and presentation of peptide or polysaccharide antigen via MHC class II	BP	1	Multicategory	1	1	0	#NAME?	NA
GO:0002507	tolerance induction	BP	1	Multicategory	1	1	0	#NAME?	NA
GO:0002514	B cell tolerance induction	BP	1	Multicategory	1	1	0	#NAME?	NA
GO:0002517	T cell tolerance induction	BP	1	Multicategory	1	1	0	#NAME?	NA
GO:0002523	leukocyte migration involved in inflammatory response	BP	1	Multicategory	1	1	0	#NAME?	NA
GO:0002524	hypersensitivity	BP	1	Multicategory	1	1	0	#NAME?	NA
GO:0002526	acute inflammatory response	BP	1	Multicategory	1	1	0	#NAME?	NA
GO:0002532	production of molecular mediator involved in inflammatory response	BP	1	Multicategory	1	1	0	#NAME?	NA
GO:0002534	cytokine production involved in inflammatory response	BP	1	Multicategory	1	1	0	#NAME?	NA
GO:0002544	chronic inflammatory response	BP	1	Multicategory	1	1	0	#NAME?	NA
GO:0002548	monocyte chemotaxis	BP	1	Multicategory	1	1	0	#NAME?	NA
GO:0002551	mast cell chemotaxis	BP	1	Multicategory	1	1	0	#NAME?	NA
GO:0002562	somatic diversification of immune receptors via germline recombination within a single locus	BP	1	Multicategory	1	1	0	#NAME?	NA
GO:0002566	somatic diversification of immune receptors via somatic mutation	BP	1	Multicategory	1	1	0	#NAME?	NA
GO:0002573	myeloid leukocyte differentiation	BP	1	Multicategory	1	1	0	#NAME?	NA
GO:0002576	platelet degranulation	BP	1	Multicategory	1	1	0	#NAME?	NA
GO:0002577	regulation of antigen processing and presentation	BP	1	Multicategory	1	1	0	#NAME?	NA
GO:0002578	negative regulation of antigen processing and presentation	BP	1	Multicategory	1	1	0	#NAME?	NA
GO:0002580	regulation of antigen processing and presentation of peptide or polysaccharide antigen via MHC class II	BP	1	Multicategory	1	1	0	#NAME?	NA
GO:0002581	negative regulation of antigen processing and presentation of peptide or polysaccharide antigen via MHC class II	BP	1	Multicategory	1	1	0	#NAME?	NA
GO:0002583	regulation of antigen processing and presentation of peptide antigen	BP	1	Multicategory	1	1	0	#NAME?	NA
GO:0002584	negative regulation of antigen processing and presentation of peptide antigen	BP	1	Multicategory	1	1	0	#NAME?	NA
GO:0002586	regulation of antigen processing and presentation of peptide antigen via MHC class II	BP	1	Multicategory	1	1	0	#NAME?	NA
GO:0002587	negative regulation of antigen processing and presentation of peptide antigen via MHC class II	BP	1	Multicategory	1	1	0	#NAME?	NA
GO:0002604	regulation of dendritic cell antigen processing and presentation	BP	1	Multicategory	1	1	0	#NAME?	NA
GO:0002637	regulation of immunoglobulin production	BP	1	Multicategory	1	1	0	#NAME?	NA
GO:0002639	positive regulation of immunoglobulin production	BP	1	Multicategory	1	1	0	#NAME?	NA
GO:0002643	regulation of tolerance induction	BP	1	Multicategory	1	1	0	#NAME?	NA
GO:0002645	positive regulation of tolerance induction	BP	1	Multicategory	1	1	0	#NAME?	NA
GO:0002664	regulation of T cell tolerance induction	BP	1	Multicategory	1	1	0	#NAME?	NA
GO:0002666	positive regulation of T cell tolerance induction	BP	1	Multicategory	1	1	0	#NAME?	NA
GO:0002673	regulation of acute inflammatory response	BP	1	Multicategory	1	1	0	#NAME?	NA
GO:0002674	negative regulation of acute inflammatory response	BP	1	Multicategory	1	1	0	#NAME?	NA
GO:0002675	positive regulation of acute inflammatory response	BP	1	Multicategory	1	1	0	#NAME?	NA
GO:0002676	regulation of chronic inflammatory response	BP	1	Multicategory	1	1	0	#NAME?	NA
GO:0002678	positive regulation of chronic inflammatory response	BP	1	Multicategory	1	1	0	#NAME?	NA
GO:0002679	respiratory burst involved in defense response	BP	1	Multicategory	1	1	0	#NAME?	NA
GO:0002685	regulation of leukocyte migration	BP	1	Multicategory	1	1	0	#NAME?	NA
GO:0002686	negative regulation of leukocyte migration	BP	1	Multicategory	1	1	0	#NAME?	NA
GO:0002687	positive regulation of leukocyte migration	BP	1	Multicategory	1	1	0	#NAME?	NA
GO:0002688	regulation of leukocyte chemotaxis	BP	1	Multicategory	1	1	0	#NAME?	NA
GO:0002689	negative regulation of leukocyte chemotaxis	BP	1	Multicategory	1	1	0	#NAME?	NA
GO:0002690	positive regulation of leukocyte chemotaxis	BP	1	Multicategory	1	1	0	#NAME?	NA
GO:0002691	regulation of cellular extravasation	BP	1	Multicategory	1	1	0	#NAME?	NA
GO:0002692	negative regulation of cellular extravasation	BP	1	Multicategory	1	1	0	#NAME?	NA
GO:0002693	positive regulation of cellular extravasation	BP	1	Multicategory	1	1	0	#NAME?	NA
GO:0002695	negative regulation of leukocyte activation	BP	1	Multicategory	1	1	0	#NAME?	NA
GO:0002698	negative regulation of immune effector process	BP	1	Multicategory	1	1	0	#NAME?	NA
GO:0002699	positive regulation of immune effector process	BP	1	Multicategory	1	1	0	#NAME?	NA
GO:0002700	regulation of production of molecular mediator of immune response	BP	1	Multicategory	1	1	0	#NAME?	NA
GO:0002701	negative regulation of production of molecular mediator of immune response	BP	1	Multicategory	1	1	0	#NAME?	NA
GO:0002702	positive regulation of production of molecular mediator of immune response	BP	1	Multicategory	1	1	0	#NAME?	NA
GO:0002703	regulation of leukocyte mediated immunity	BP	1	Multicategory	1	1	0	#NAME?	NA
GO:0002704	negative regulation of leukocyte mediated immunity	BP	1	Multicategory	1	1	0	#NAME?	NA
GO:0002705	positive regulation of leukocyte mediated immunity	BP	1	Multicategory	1	1	0	#NAME?	NA
GO:0002706	regulation of lymphocyte mediated immunity	BP	1	Multicategory	1	1	0	#NAME?	NA
GO:0002707	negative regulation of lymphocyte mediated immunity	BP	1	Multicategory	1	1	0	#NAME?	NA
GO:0002708	positive regulation of lymphocyte mediated immunity	BP	1	Multicategory	1	1	0	#NAME?	NA
GO:0002709	regulation of T cell mediated immunity	BP	1	Multicategory	1	1	0	#NAME?	NA
GO:0002710	negative regulation of T cell mediated immunity	BP	1	Multicategory	1	1	0	#NAME?	NA
GO:0002711	positive regulation of T cell mediated immunity	BP	1	Multicategory	1	1	0	#NAME?	NA
GO:0002712	regulation of B cell mediated immunity	BP	1	Multicategory	1	1	0	#NAME?	NA
GO:0002714	positive regulation of B cell mediated immunity	BP	1	Multicategory	1	1	0	#NAME?	NA
GO:0002715	regulation of natural killer cell mediated immunity	BP	1	Multicategory	1	1	0	#NAME?	NA
GO:0002716	negative regulation of natural killer cell mediated immunity	BP	1	Multicategory	1	1	0	#NAME?	NA
GO:0002717	positive regulation of natural killer cell mediated immunity	BP	1	Multicategory	1	1	0	#NAME?	NA
GO:0002718	regulation of cytokine production involved in immune response	BP	1	Multicategory	1	1	0	#NAME?	NA
GO:0002719	negative regulation of cytokine production involved in immune response	BP	1	Multicategory	1	1	0	#NAME?	NA
GO:0002720	positive regulation of cytokine production involved in immune response	BP	1	Multicategory	1	1	0	#NAME?	NA
GO:0002724	regulation of T cell cytokine production	BP	1	Multicategory	1	1	0	#NAME?	NA
GO:0002725	negative regulation of T cell cytokine production	BP	1	Multicategory	1	1	0	#NAME?	NA
GO:0002726	positive regulation of T cell cytokine production	BP	1	Multicategory	1	1	0	#NAME?	NA
GO:0002727	regulation of natural killer cell cytokine production	BP	1	Multicategory	1	1	0	#NAME?	NA
GO:0002729	positive regulation of natural killer cell cytokine production	BP	1	Multicategory	1	1	0	#NAME?	NA
GO:0002730	regulation of dendritic cell cytokine production	BP	1	Multicategory	1	1	0	#NAME?	NA
GO:0002739	regulation of cytokine secretion involved in immune response	BP	1	Multicategory	1	1	0	#NAME?	NA
GO:0002740	negative regulation of cytokine secretion involved in immune response	BP	1	Multicategory	1	1	0	#NAME?	NA
GO:0002753	cytoplasmic pattern recognition receptor signaling pathway	BP	1	Multicategory	1	1	0	#NAME?	NA
GO:0002755	MyD88-dependent toll-like receptor signaling pathway	BP	1	Multicategory	1	1	0	#NAME?	NA
GO:0002756	MyD88-independent toll-like receptor signaling pathway	BP	1	Multicategory	1	1	0	#NAME?	NA
GO:0002758	innate immune response-activating signal transduction	BP	1	Multicategory	1	1	0	#NAME?	NA
GO:0002761	regulation of myeloid leukocyte differentiation	BP	1	Multicategory	1	1	0	#NAME?	NA
GO:0002762	negative regulation of myeloid leukocyte differentiation	BP	1	Multicategory	1	1	0	#NAME?	NA
GO:0002763	positive regulation of myeloid leukocyte differentiation	BP	1	Multicategory	1	1	0	#NAME?	NA
GO:0002765	immune response-inhibiting signal transduction	BP	1	Multicategory	1	1	0	#NAME?	NA
GO:0002767	immune response-inhibiting cell surface receptor signaling pathway	BP	1	Multicategory	1	1	0	#NAME?	NA
GO:0002769	natural killer cell inhibitory signaling pathway	BP	1	Multicategory	1	1	0	#NAME?	NA
GO:0002774	Fc receptor mediated inhibitory signaling pathway	BP	1	Multicategory	1	1	0	#NAME?	NA
GO:0002819	regulation of adaptive immune response	BP	1	Multicategory	1	1	0	#NAME?	NA
GO:0002820	negative regulation of adaptive immune response	BP	1	Multicategory	1	1	0	#NAME?	NA
GO:0002821	positive regulation of adaptive immune response	BP	1	Multicategory	1	1	0	#NAME?	NA
GO:0002822	regulation of adaptive immune response based on somatic recombination of immune receptors built from immunoglobulin superfamily domains	BP	1	Multicategory	1	1	0	#NAME?	NA
GO:0002823	negative regulation of adaptive immune response based on somatic recombination of immune receptors built from immunoglobulin superfamily domains	BP	1	Multicategory	1	1	0	#NAME?	NA
GO:0002824	positive regulation of adaptive immune response based on somatic recombination of immune receptors built from immunoglobulin superfamily domains	BP	1	Multicategory	1	1	0	#NAME?	NA
GO:0002825	regulation of T-helper 1 type immune response	BP	1	Multicategory	1	1	0	#NAME?	NA
GO:0002827	positive regulation of T-helper 1 type immune response	BP	1	Multicategory	1	1	0	#NAME?	NA
GO:0002828	regulation of type 2 immune response	BP	1	Multicategory	1	1	0	#NAME?	NA
GO:0002829	negative regulation of type 2 immune response	BP	1	Multicategory	1	1	0	#NAME?	NA
GO:0002830	positive regulation of type 2 immune response	BP	1	Multicategory	1	1	0	#NAME?	NA
GO:0002833	positive regulation of response to biotic stimulus	BP	1	Multicategory	1	1	0	#NAME?	NA
GO:0002834	regulation of response to tumor cell	BP	1	Multicategory	1	1	0	#NAME?	NA
GO:0002836	positive regulation of response to tumor cell	BP	1	Multicategory	1	1	0	#NAME?	NA
GO:0002837	regulation of immune response to tumor cell	BP	1	Multicategory	1	1	0	#NAME?	NA
GO:0002839	positive regulation of immune response to tumor cell	BP	1	Multicategory	1	1	0	#NAME?	NA
GO:0002861	regulation of inflammatory response to antigenic stimulus	BP	1	Multicategory	1	1	0	#NAME?	NA
GO:0002862	negative regulation of inflammatory response to antigenic stimulus	BP	1	Multicategory	1	1	0	#NAME?	NA
GO:0002863	positive regulation of inflammatory response to antigenic stimulus	BP	1	Multicategory	1	1	0	#NAME?	NA
GO:0002864	regulation of acute inflammatory response to antigenic stimulus	BP	1	Multicategory	1	1	0	#NAME?	NA
GO:0002866	positive regulation of acute inflammatory response to antigenic stimulus	BP	1	Multicategory	1	1	0	#NAME?	NA
GO:0002874	regulation of chronic inflammatory response to antigenic stimulus	BP	1	Multicategory	1	1	0	#NAME?	NA
GO:0002876	positive regulation of chronic inflammatory response to antigenic stimulus	BP	1	Multicategory	1	1	0	#NAME?	NA
GO:0002883	regulation of hypersensitivity	BP	1	Multicategory	1	1	0	#NAME?	NA
GO:0002885	positive regulation of hypersensitivity	BP	1	Multicategory	1	1	0	#NAME?	NA
GO:0002886	regulation of myeloid leukocyte mediated immunity	BP	1	Multicategory	1	1	0	#NAME?	NA
GO:0002887	negative regulation of myeloid leukocyte mediated immunity	BP	1	Multicategory	1	1	0	#NAME?	NA
GO:0002888	positive regulation of myeloid leukocyte mediated immunity	BP	1	Multicategory	1	1	0	#NAME?	NA
GO:0002889	regulation of immunoglobulin mediated immune response	BP	1	Multicategory	1	1	0	#NAME?	NA
GO:0002891	positive regulation of immunoglobulin mediated immune response	BP	1	Multicategory	1	1	0	#NAME?	NA
GO:0002892	regulation of type II hypersensitivity	BP	1	Multicategory	1	1	0	#NAME?	NA
GO:0002902	regulation of B cell apoptotic process	BP	1	Multicategory	1	1	0	#NAME?	NA
GO:0002903	negative regulation of B cell apoptotic process	BP	1	Multicategory	1	1	0	#NAME?	NA
GO:0002920	regulation of humoral immune response	BP	1	Multicategory	1	1	0	#NAME?	NA
GO:0002921	negative regulation of humoral immune response	BP	1	Multicategory	1	1	0	#NAME?	NA
GO:0002922	positive regulation of humoral immune response	BP	1	Multicategory	1	1	0	#NAME?	NA
GO:0002923	regulation of humoral immune response mediated by circulating immunoglobulin	BP	1	Multicategory	1	1	0	#NAME?	NA
GO:0002925	positive regulation of humoral immune response mediated by circulating immunoglobulin	BP	1	Multicategory	1	1	0	#NAME?	NA
GO:0002934	desmosome organization	BP	1	Multicategory	1	1	0	#NAME?	NA
GO:0003002	regionalization	BP	1	Multicategory	1	1	0	#NAME?	NA
GO:0003009	skeletal muscle contraction	BP	1	Multicategory	1	1	0	#NAME?	NA
GO:0003016	respiratory system process	BP	1	Multicategory	1	1	0	#NAME?	NA
GO:0003044	regulation of systemic arterial blood pressure mediated by a chemical signal	BP	1	Multicategory	1	1	0	#NAME?	NA
GO:0003071	renal system process involved in regulation of systemic arterial blood pressure	BP	1	Multicategory	1	1	0	#NAME?	NA
GO:0003073	regulation of systemic arterial blood pressure	BP	1	Multicategory	1	1	0	#NAME?	NA
GO:0003081	regulation of systemic arterial blood pressure by renin-angiotensin	BP	1	Multicategory	1	1	0	#NAME?	NA
GO:0003084	positive regulation of systemic arterial blood pressure	BP	1	Multicategory	1	1	0	#NAME?	NA
GO:0003085	negative regulation of systemic arterial blood pressure	BP	1	Multicategory	1	1	0	#NAME?	NA
GO:0003091	renal water homeostasis	BP	1	Multicategory	1	1	0	#NAME?	NA
GO:0003093	regulation of glomerular filtration	BP	1	Multicategory	1	1	0	#NAME?	NA
GO:0003094	glomerular filtration	BP	1	Multicategory	1	1	0	#NAME?	NA
GO:0003128	heart field specification	BP	1	Multicategory	1	1	0	#NAME?	NA
GO:0003143	embryonic heart tube morphogenesis	BP	1	Multicategory	1	1	0	#NAME?	NA
GO:0003148	outflow tract septum morphogenesis	BP	1	Multicategory	1	1	0	#NAME?	NA
GO:0003149	membranous septum morphogenesis	BP	1	Multicategory	1	1	0	#NAME?	NA
GO:0003156	regulation of animal organ formation	BP	1	Multicategory	1	1	0	#NAME?	NA
GO:0003157	endocardium development	BP	1	Multicategory	1	1	0	#NAME?	NA
GO:0003159	morphogenesis of an endothelium	BP	1	Multicategory	1	1	0	#NAME?	NA
GO:0003161	cardiac conduction system development	BP	1	Multicategory	1	1	0	#NAME?	NA
GO:0003171	atrioventricular valve development	BP	1	Multicategory	1	1	0	#NAME?	NA
GO:0003174	mitral valve development	BP	1	Multicategory	1	1	0	#NAME?	NA
GO:0003181	atrioventricular valve morphogenesis	BP	1	Multicategory	1	1	0	#NAME?	NA
GO:0003183	mitral valve morphogenesis	BP	1	Multicategory	1	1	0	#NAME?	NA
GO:0003188	heart valve formation	BP	1	Multicategory	1	1	0	#NAME?	NA
GO:0003198	epithelial to mesenchymal transition involved in endocardial cushion formation	BP	1	Multicategory	1	1	0	#NAME?	NA
