## Supplemental Table 7 for "Common genetic associations between age-related diseases" (part 2 of 3)

### Sheet: TableS7 (continued)
GO Category	GO Term	GO Ontology	Age of Onset Cluster	Type	p-value	BY Corrected p-value	Enrichment Score	Log 2 Enrichment Score	Representative GO Category
GO:0003203	endocardial cushion morphogenesis	BP	1	Multicategory	1	1	0	#NAME?	NA
GO:0003207	cardiac chamber formation	BP	1	Multicategory	1	1	0	#NAME?	NA
GO:0003209	cardiac atrium morphogenesis	BP	1	Multicategory	1	1	0	#NAME?	NA
GO:0003211	cardiac ventricle formation	BP	1	Multicategory	1	1	0	#NAME?	NA
GO:0003214	cardiac left ventricle morphogenesis	BP	1	Multicategory	1	1	0	#NAME?	NA
GO:0003222	ventricular trabecula myocardium morphogenesis	BP	1	Multicategory	1	1	0	#NAME?	NA
GO:0003229	ventricular cardiac muscle tissue development	BP	1	Multicategory	1	1	0	#NAME?	NA
GO:0003230	cardiac atrium development	BP	1	Multicategory	1	1	0	#NAME?	NA
GO:0003254	regulation of membrane depolarization	BP	1	Multicategory	1	1	0	#NAME?	NA
GO:0003263	cardioblast proliferation	BP	1	Multicategory	1	1	0	#NAME?	NA
GO:0003264	regulation of cardioblast proliferation	BP	1	Multicategory	1	1	0	#NAME?	NA
GO:0003272	endocardial cushion formation	BP	1	Multicategory	1	1	0	#NAME?	NA
GO:0003281	ventricular septum development	BP	1	Multicategory	1	1	0	#NAME?	NA
GO:0003283	atrial septum development	BP	1	Multicategory	1	1	0	#NAME?	NA
GO:0003298	physiological muscle hypertrophy	BP	1	Multicategory	1	1	0	#NAME?	NA
GO:0003299	muscle hypertrophy in response to stress	BP	1	Multicategory	1	1	0	#NAME?	NA
GO:0003300	cardiac muscle hypertrophy	BP	1	Multicategory	1	1	0	#NAME?	NA
GO:0003301	physiological cardiac muscle hypertrophy	BP	1	Multicategory	1	1	0	#NAME?	NA
GO:0003306	Wnt signaling pathway involved in heart development	BP	1	Multicategory	1	1	0	#NAME?	NA
GO:0003309	type B pancreatic cell differentiation	BP	1	Multicategory	1	1	0	#NAME?	NA
GO:0003323	type B pancreatic cell development	BP	1	Multicategory	1	1	0	#NAME?	NA
GO:0003334	keratinocyte development	BP	1	Multicategory	1	1	0	#NAME?	NA
GO:0003337	mesenchymal to epithelial transition involved in metanephros morphogenesis	BP	1	Multicategory	1	1	0	#NAME?	NA
GO:0003338	metanephros morphogenesis	BP	1	Multicategory	1	1	0	#NAME?	NA
GO:0003344	pericardium morphogenesis	BP	1	Multicategory	1	1	0	#NAME?	NA
GO:0003351	epithelial cilium movement involved in extracellular fluid movement	BP	1	Multicategory	1	1	0	#NAME?	NA
GO:0003352	regulation of cilium movement	BP	1	Multicategory	1	1	0	#NAME?	NA
GO:0003356	regulation of cilium beat frequency	BP	1	Multicategory	1	1	0	#NAME?	NA
GO:0003376	sphingosine-1-phosphate receptor signaling pathway	BP	1	Multicategory	1	1	0	#NAME?	NA
GO:0003382	epithelial cell morphogenesis	BP	1	Multicategory	1	1	0	#NAME?	NA
GO:0003401	axis elongation	BP	1	Multicategory	1	1	0	#NAME?	NA
GO:0003413	chondrocyte differentiation involved in endochondral bone morphogenesis	BP	1	Multicategory	1	1	0	#NAME?	NA
GO:0003414	chondrocyte morphogenesis involved in endochondral bone morphogenesis	BP	1	Multicategory	1	1	0	#NAME?	NA
GO:0003416	endochondral bone growth	BP	1	Multicategory	1	1	0	#NAME?	NA
GO:0003417	growth plate cartilage development	BP	1	Multicategory	1	1	0	#NAME?	NA
GO:0003418	growth plate cartilage chondrocyte differentiation	BP	1	Multicategory	1	1	0	#NAME?	NA
GO:0003422	growth plate cartilage morphogenesis	BP	1	Multicategory	1	1	0	#NAME?	NA
GO:0003429	growth plate cartilage chondrocyte morphogenesis	BP	1	Multicategory	1	1	0	#NAME?	NA
GO:0003433	chondrocyte development involved in endochondral bone morphogenesis	BP	1	Multicategory	1	1	0	#NAME?	NA
GO:0005513	detection of calcium ion	BP	1	Multicategory	1	1	0	#NAME?	NA
GO:0005980	glycogen catabolic process	BP	1	Multicategory	1	1	0	#NAME?	NA
GO:0005984	disaccharide metabolic process	BP	1	Multicategory	1	1	0	#NAME?	NA
GO:0006000	fructose metabolic process	BP	1	Multicategory	1	1	0	#NAME?	NA
GO:0006004	fucose metabolic process	BP	1	Multicategory	1	1	0	#NAME?	NA
GO:0006007	glucose catabolic process	BP	1	Multicategory	1	1	0	#NAME?	NA
GO:0006012	galactose metabolic process	BP	1	Multicategory	1	1	0	#NAME?	NA
GO:0006020	inositol metabolic process	BP	1	Multicategory	1	1	0	#NAME?	NA
GO:0006022	aminoglycan metabolic process	BP	1	Multicategory	1	1	0	#NAME?	NA
GO:0006023	aminoglycan biosynthetic process	BP	1	Multicategory	1	1	0	#NAME?	NA
GO:0006024	glycosaminoglycan biosynthetic process	BP	1	Multicategory	1	1	0	#NAME?	NA
GO:0006026	aminoglycan catabolic process	BP	1	Multicategory	1	1	0	#NAME?	NA
GO:0006027	glycosaminoglycan catabolic process	BP	1	Multicategory	1	1	0	#NAME?	NA
GO:0006040	amino sugar metabolic process	BP	1	Multicategory	1	1	0	#NAME?	NA
GO:0006044	N-acetylglucosamine metabolic process	BP	1	Multicategory	1	1	0	#NAME?	NA
GO:0006047	UDP-N-acetylglucosamine metabolic process	BP	1	Multicategory	1	1	0	#NAME?	NA
GO:0006048	UDP-N-acetylglucosamine biosynthetic process	BP	1	Multicategory	1	1	0	#NAME?	NA
GO:0006054	N-acetylneuraminate metabolic process	BP	1	Multicategory	1	1	0	#NAME?	NA
GO:0006063	uronic acid metabolic process	BP	1	Multicategory	1	1	0	#NAME?	NA
GO:0006067	ethanol metabolic process	BP	1	Multicategory	1	1	0	#NAME?	NA
GO:0006068	ethanol catabolic process	BP	1	Multicategory	1	1	0	#NAME?	NA
GO:0006069	ethanol oxidation	BP	1	Multicategory	1	1	0	#NAME?	NA
GO:0006071	glycerol metabolic process	BP	1	Multicategory	1	1	0	#NAME?	NA
GO:0006081	cellular aldehyde metabolic process	BP	1	Multicategory	1	1	0	#NAME?	NA
GO:0006084	acetyl-CoA metabolic process	BP	1	Multicategory	1	1	0	#NAME?	NA
GO:0006085	acetyl-CoA biosynthetic process	BP	1	Multicategory	1	1	0	#NAME?	NA
GO:0006086	acetyl-CoA biosynthetic process from pyruvate	BP	1	Multicategory	1	1	0	#NAME?	NA
GO:0006089	lactate metabolic process	BP	1	Multicategory	1	1	0	#NAME?	NA
GO:0006090	pyruvate metabolic process	BP	1	Multicategory	1	1	0	#NAME?	NA
GO:0006094	gluconeogenesis	BP	1	Multicategory	1	1	0	#NAME?	NA
GO:0006096	glycolytic process	BP	1	Multicategory	1	1	0	#NAME?	NA
GO:0006098	pentose-phosphate shunt	BP	1	Multicategory	1	1	0	#NAME?	NA
GO:0006099	tricarboxylic acid cycle	BP	1	Multicategory	1	1	0	#NAME?	NA
GO:0006103	2-oxoglutarate metabolic process	BP	1	Multicategory	1	1	0	#NAME?	NA
GO:0006110	regulation of glycolytic process	BP	1	Multicategory	1	1	0	#NAME?	NA
GO:0006111	regulation of gluconeogenesis	BP	1	Multicategory	1	1	0	#NAME?	NA
GO:0006119	oxidative phosphorylation	BP	1	Multicategory	1	1	0	#NAME?	NA
GO:0006120	mitochondrial electron transport, NADH to ubiquinone	BP	1	Multicategory	1	1	0	#NAME?	NA
GO:0006122	mitochondrial electron transport, ubiquinol to cytochrome c	BP	1	Multicategory	1	1	0	#NAME?	NA
GO:0006123	mitochondrial electron transport, cytochrome c to oxygen	BP	1	Multicategory	1	1	0	#NAME?	NA
GO:0006140	regulation of nucleotide metabolic process	BP	1	Multicategory	1	1	0	#NAME?	NA
GO:0006144	purine nucleobase metabolic process	BP	1	Multicategory	1	1	0	#NAME?	NA
GO:0006163	purine nucleotide metabolic process	BP	1	Multicategory	1	1	0	#NAME?	NA
GO:0006164	purine nucleotide biosynthetic process	BP	1	Multicategory	1	1	0	#NAME?	NA
GO:0006165	nucleoside diphosphate phosphorylation	BP	1	Multicategory	1	1	0	#NAME?	NA
GO:0006171	cAMP biosynthetic process	BP	1	Multicategory	1	1	0	#NAME?	NA
GO:0006182	cGMP biosynthetic process	BP	1	Multicategory	1	1	0	#NAME?	NA
GO:0006183	GTP biosynthetic process	BP	1	Multicategory	1	1	0	#NAME?	NA
GO:0006188	IMP biosynthetic process	BP	1	Multicategory	1	1	0	#NAME?	NA
GO:0006195	purine nucleotide catabolic process	BP	1	Multicategory	1	1	0	#NAME?	NA
GO:0006198	cAMP catabolic process	BP	1	Multicategory	1	1	0	#NAME?	NA
GO:0006206	pyrimidine nucleobase metabolic process	BP	1	Multicategory	1	1	0	#NAME?	NA
GO:0006213	pyrimidine nucleoside metabolic process	BP	1	Multicategory	1	1	0	#NAME?	NA
GO:0006216	cytidine catabolic process	BP	1	Multicategory	1	1	0	#NAME?	NA
GO:0006220	pyrimidine nucleotide metabolic process	BP	1	Multicategory	1	1	0	#NAME?	NA
GO:0006221	pyrimidine nucleotide biosynthetic process	BP	1	Multicategory	1	1	0	#NAME?	NA
GO:0006241	CTP biosynthetic process	BP	1	Multicategory	1	1	0	#NAME?	NA
GO:0006244	pyrimidine nucleotide catabolic process	BP	1	Multicategory	1	1	0	#NAME?	NA
GO:0006264	mitochondrial DNA replication	BP	1	Multicategory	1	1	0	#NAME?	NA
GO:0006265	DNA topological change	BP	1	Multicategory	1	1	0	#NAME?	NA
GO:0006266	DNA ligation	BP	1	Multicategory	1	1	0	#NAME?	NA
GO:0006268	DNA unwinding involved in DNA replication	BP	1	Multicategory	1	1	0	#NAME?	NA
GO:0006271	DNA strand elongation involved in DNA replication	BP	1	Multicategory	1	1	0	#NAME?	NA
GO:0006275	regulation of DNA replication	BP	1	Multicategory	1	1	0	#NAME?	NA
GO:0006278	RNA-dependent DNA biosynthetic process	BP	1	Multicategory	1	1	0	#NAME?	NA
GO:0006283	transcription-coupled nucleotide-excision repair	BP	1	Multicategory	1	1	0	#NAME?	NA
GO:0006285	base-excision repair, AP site formation	BP	1	Multicategory	1	1	0	#NAME?	NA
GO:0006289	nucleotide-excision repair	BP	1	Multicategory	1	1	0	#NAME?	NA
GO:0006293	nucleotide-excision repair, preincision complex stabilization	BP	1	Multicategory	1	1	0	#NAME?	NA
GO:0006294	nucleotide-excision repair, preincision complex assembly	BP	1	Multicategory	1	1	0	#NAME?	NA
GO:0006295	nucleotide-excision repair, DNA incision, 3'-to lesion	BP	1	Multicategory	1	1	0	#NAME?	NA
GO:0006296	nucleotide-excision repair, DNA incision, 5'-to lesion	BP	1	Multicategory	1	1	0	#NAME?	NA
GO:0006297	nucleotide-excision repair, DNA gap filling	BP	1	Multicategory	1	1	0	#NAME?	NA
GO:0006298	mismatch repair	BP	1	Multicategory	1	1	0	#NAME?	NA
GO:0006301	postreplication repair	BP	1	Multicategory	1	1	0	#NAME?	NA
GO:0006307	DNA dealkylation involved in DNA repair	BP	1	Multicategory	1	1	0	#NAME?	NA
GO:0006308	DNA catabolic process	BP	1	Multicategory	1	1	0	#NAME?	NA
GO:0006309	apoptotic DNA fragmentation	BP	1	Multicategory	1	1	0	#NAME?	NA
GO:0006312	mitotic recombination	BP	1	Multicategory	1	1	0	#NAME?	NA
GO:0006335	DNA replication-dependent nucleosome assembly	BP	1	Multicategory	1	1	0	#NAME?	NA
GO:0006337	nucleosome disassembly	BP	1	Multicategory	1	1	0	#NAME?	NA
GO:0006346	DNA methylation-dependent heterochromatin assembly	BP	1	Multicategory	1	1	0	#NAME?	NA
GO:0006349	regulation of gene expression by genetic imprinting	BP	1	Multicategory	1	1	0	#NAME?	NA
GO:0006353	DNA-templated transcription, termination	BP	1	Multicategory	1	1	0	#NAME?	NA
GO:0006354	DNA-templated transcription, elongation	BP	1	Multicategory	1	1	0	#NAME?	NA
GO:0006356	regulation of transcription by RNA polymerase I	BP	1	Multicategory	1	1	0	#NAME?	NA
GO:0006359	regulation of transcription by RNA polymerase III	BP	1	Multicategory	1	1	0	#NAME?	NA
GO:0006360	transcription by RNA polymerase I	BP	1	Multicategory	1	1	0	#NAME?	NA
GO:0006361	transcription initiation from RNA polymerase I promoter	BP	1	Multicategory	1	1	0	#NAME?	NA
GO:0006362	transcription elongation from RNA polymerase I promoter	BP	1	Multicategory	1	1	0	#NAME?	NA
GO:0006363	termination of RNA polymerase I transcription	BP	1	Multicategory	1	1	0	#NAME?	NA
GO:0006364	rRNA processing	BP	1	Multicategory	1	1	0	#NAME?	NA
GO:0006368	transcription elongation from RNA polymerase II promoter	BP	1	Multicategory	1	1	0	#NAME?	NA
GO:0006369	termination of RNA polymerase II transcription	BP	1	Multicategory	1	1	0	#NAME?	NA
GO:0006370	7-methylguanosine mRNA capping	BP	1	Multicategory	1	1	0	#NAME?	NA
GO:0006376	mRNA splice site selection	BP	1	Multicategory	1	1	0	#NAME?	NA
GO:0006378	mRNA polyadenylation	BP	1	Multicategory	1	1	0	#NAME?	NA
GO:0006379	mRNA cleavage	BP	1	Multicategory	1	1	0	#NAME?	NA
GO:0006383	transcription by RNA polymerase III	BP	1	Multicategory	1	1	0	#NAME?	NA
GO:0006384	transcription initiation from RNA polymerase III promoter	BP	1	Multicategory	1	1	0	#NAME?	NA
GO:0006390	mitochondrial transcription	BP	1	Multicategory	1	1	0	#NAME?	NA
GO:0006405	RNA export from nucleus	BP	1	Multicategory	1	1	0	#NAME?	NA
GO:0006406	mRNA export from nucleus	BP	1	Multicategory	1	1	0	#NAME?	NA
GO:0006409	tRNA export from nucleus	BP	1	Multicategory	1	1	0	#NAME?	NA
GO:0006418	tRNA aminoacylation for protein translation	BP	1	Multicategory	1	1	0	#NAME?	NA
GO:0006438	valyl-tRNA aminoacylation	BP	1	Multicategory	1	1	0	#NAME?	NA
GO:0006446	regulation of translational initiation	BP	1	Multicategory	1	1	0	#NAME?	NA
GO:0006447	regulation of translational initiation by iron	BP	1	Multicategory	1	1	0	#NAME?	NA
GO:0006448	regulation of translational elongation	BP	1	Multicategory	1	1	0	#NAME?	NA
GO:0006449	regulation of translational termination	BP	1	Multicategory	1	1	0	#NAME?	NA
GO:0006450	regulation of translational fidelity	BP	1	Multicategory	1	1	0	#NAME?	NA
GO:0006457	protein folding	BP	1	Multicategory	1	1	0	#NAME?	NA
GO:0006458	'de novo' protein folding	BP	1	Multicategory	1	1	0	#NAME?	NA
GO:0006465	signal peptide processing	BP	1	Multicategory	1	1	0	#NAME?	NA
GO:0006470	protein dephosphorylation	BP	1	Multicategory	1	1	0	#NAME?	NA
GO:0006473	protein acetylation	BP	1	Multicategory	1	1	0	#NAME?	NA
GO:0006474	N-terminal protein amino acid acetylation	BP	1	Multicategory	1	1	0	#NAME?	NA
GO:0006475	internal protein amino acid acetylation	BP	1	Multicategory	1	1	0	#NAME?	NA
GO:0006476	protein deacetylation	BP	1	Multicategory	1	1	0	#NAME?	NA
GO:0006479	protein methylation	BP	1	Multicategory	1	1	0	#NAME?	NA
GO:0006482	protein demethylation	BP	1	Multicategory	1	1	0	#NAME?	NA
GO:0006487	protein N-linked glycosylation	BP	1	Multicategory	1	1	0	#NAME?	NA
GO:0006490	oligosaccharide-lipid intermediate biosynthetic process	BP	1	Multicategory	1	1	0	#NAME?	NA
GO:0006491	N-glycan processing	BP	1	Multicategory	1	1	0	#NAME?	NA
GO:0006505	GPI anchor metabolic process	BP	1	Multicategory	1	1	0	#NAME?	NA
GO:0006506	GPI anchor biosynthetic process	BP	1	Multicategory	1	1	0	#NAME?	NA
GO:0006509	membrane protein ectodomain proteolysis	BP	1	Multicategory	1	1	0	#NAME?	NA
GO:0006513	protein monoubiquitination	BP	1	Multicategory	1	1	0	#NAME?	NA
GO:0006515	protein quality control for misfolded or incompletely synthesized proteins	BP	1	Multicategory	1	1	0	#NAME?	NA
GO:0006516	glycoprotein catabolic process	BP	1	Multicategory	1	1	0	#NAME?	NA
GO:0006517	protein deglycosylation	BP	1	Multicategory	1	1	0	#NAME?	NA
GO:0006521	regulation of cellular amino acid metabolic process	BP	1	Multicategory	1	1	0	#NAME?	NA
GO:0006525	arginine metabolic process	BP	1	Multicategory	1	1	0	#NAME?	NA
GO:0006527	arginine catabolic process	BP	1	Multicategory	1	1	0	#NAME?	NA
GO:0006534	cysteine metabolic process	BP	1	Multicategory	1	1	0	#NAME?	NA
GO:0006536	glutamate metabolic process	BP	1	Multicategory	1	1	0	#NAME?	NA
GO:0006541	glutamine metabolic process	BP	1	Multicategory	1	1	0	#NAME?	NA
GO:0006544	glycine metabolic process	BP	1	Multicategory	1	1	0	#NAME?	NA
GO:0006547	histidine metabolic process	BP	1	Multicategory	1	1	0	#NAME?	NA
GO:0006551	leucine metabolic process	BP	1	Multicategory	1	1	0	#NAME?	NA
GO:0006553	lysine metabolic process	BP	1	Multicategory	1	1	0	#NAME?	NA
GO:0006554	lysine catabolic process	BP	1	Multicategory	1	1	0	#NAME?	NA
GO:0006555	methionine metabolic process	BP	1	Multicategory	1	1	0	#NAME?	NA
GO:0006558	L-phenylalanine metabolic process	BP	1	Multicategory	1	1	0	#NAME?	NA
GO:0006559	L-phenylalanine catabolic process	BP	1	Multicategory	1	1	0	#NAME?	NA
GO:0006560	proline metabolic process	BP	1	Multicategory	1	1	0	#NAME?	NA
GO:0006563	L-serine metabolic process	BP	1	Multicategory	1	1	0	#NAME?	NA
GO:0006568	tryptophan metabolic process	BP	1	Multicategory	1	1	0	#NAME?	NA
GO:0006569	tryptophan catabolic process	BP	1	Multicategory	1	1	0	#NAME?	NA
GO:0006570	tyrosine metabolic process	BP	1	Multicategory	1	1	0	#NAME?	NA
GO:0006576	cellular biogenic amine metabolic process	BP	1	Multicategory	1	1	0	#NAME?	NA
GO:0006577	amino-acid betaine metabolic process	BP	1	Multicategory	1	1	0	#NAME?	NA
GO:0006582	melanin metabolic process	BP	1	Multicategory	1	1	0	#NAME?	NA
GO:0006584	catecholamine metabolic process	BP	1	Multicategory	1	1	0	#NAME?	NA
GO:0006586	indolalkylamine metabolic process	BP	1	Multicategory	1	1	0	#NAME?	NA
GO:0006590	thyroid hormone generation	BP	1	Multicategory	1	1	0	#NAME?	NA
GO:0006595	polyamine metabolic process	BP	1	Multicategory	1	1	0	#NAME?	NA
GO:0006596	polyamine biosynthetic process	BP	1	Multicategory	1	1	0	#NAME?	NA
GO:0006606	protein import into nucleus	BP	1	Multicategory	1	1	0	#NAME?	NA
GO:0006607	NLS-bearing protein import into nucleus	BP	1	Multicategory	1	1	0	#NAME?	NA
GO:0006620	posttranslational protein targeting to endoplasmic reticulum membrane	BP	1	Multicategory	1	1	0	#NAME?	NA
GO:0006622	protein targeting to lysosome	BP	1	Multicategory	1	1	0	#NAME?	NA
GO:0006623	protein targeting to vacuole	BP	1	Multicategory	1	1	0	#NAME?	NA
GO:0006625	protein targeting to peroxisome	BP	1	Multicategory	1	1	0	#NAME?	NA
GO:0006626	protein targeting to mitochondrion	BP	1	Multicategory	1	1	0	#NAME?	NA
GO:0006633	fatty acid biosynthetic process	BP	1	Multicategory	1	1	0	#NAME?	NA
GO:0006636	unsaturated fatty acid biosynthetic process	BP	1	Multicategory	1	1	0	#NAME?	NA
GO:0006637	acyl-CoA metabolic process	BP	1	Multicategory	1	1	0	#NAME?	NA
GO:0006643	membrane lipid metabolic process	BP	1	Multicategory	1	1	0	#NAME?	NA
GO:0006646	phosphatidylethanolamine biosynthetic process	BP	1	Multicategory	1	1	0	#NAME?	NA
GO:0006656	phosphatidylcholine biosynthetic process	BP	1	Multicategory	1	1	0	#NAME?	NA
GO:0006662	glycerol ether metabolic process	BP	1	Multicategory	1	1	0	#NAME?	NA
GO:0006664	glycolipid metabolic process	BP	1	Multicategory	1	1	0	#NAME?	NA
GO:0006665	sphingolipid metabolic process	BP	1	Multicategory	1	1	0	#NAME?	NA
GO:0006670	sphingosine metabolic process	BP	1	Multicategory	1	1	0	#NAME?	NA
GO:0006672	ceramide metabolic process	BP	1	Multicategory	1	1	0	#NAME?	NA
GO:0006677	glycosylceramide metabolic process	BP	1	Multicategory	1	1	0	#NAME?	NA
GO:0006678	glucosylceramide metabolic process	BP	1	Multicategory	1	1	0	#NAME?	NA
GO:0006681	galactosylceramide metabolic process	BP	1	Multicategory	1	1	0	#NAME?	NA
GO:0006684	sphingomyelin metabolic process	BP	1	Multicategory	1	1	0	#NAME?	NA
GO:0006687	glycosphingolipid metabolic process	BP	1	Multicategory	1	1	0	#NAME?	NA
GO:0006688	glycosphingolipid biosynthetic process	BP	1	Multicategory	1	1	0	#NAME?	NA
GO:0006689	ganglioside catabolic process	BP	1	Multicategory	1	1	0	#NAME?	NA
GO:0006691	leukotriene metabolic process	BP	1	Multicategory	1	1	0	#NAME?	NA
GO:0006692	prostanoid metabolic process	BP	1	Multicategory	1	1	0	#NAME?	NA
GO:0006693	prostaglandin metabolic process	BP	1	Multicategory	1	1	0	#NAME?	NA
GO:0006699	bile acid biosynthetic process	BP	1	Multicategory	1	1	0	#NAME?	NA
GO:0006700	C21-steroid hormone biosynthetic process	BP	1	Multicategory	1	1	0	#NAME?	NA
GO:0006702	androgen biosynthetic process	BP	1	Multicategory	1	1	0	#NAME?	NA
GO:0006703	estrogen biosynthetic process	BP	1	Multicategory	1	1	0	#NAME?	NA
GO:0006704	glucocorticoid biosynthetic process	BP	1	Multicategory	1	1	0	#NAME?	NA
GO:0006705	mineralocorticoid biosynthetic process	BP	1	Multicategory	1	1	0	#NAME?	NA
GO:0006706	steroid catabolic process	BP	1	Multicategory	1	1	0	#NAME?	NA
GO:0006707	cholesterol catabolic process	BP	1	Multicategory	1	1	0	#NAME?	NA
GO:0006720	isoprenoid metabolic process	BP	1	Multicategory	1	1	0	#NAME?	NA
GO:0006721	terpenoid metabolic process	BP	1	Multicategory	1	1	0	#NAME?	NA
GO:0006730	one-carbon metabolic process	BP	1	Multicategory	1	1	0	#NAME?	NA
GO:0006732	coenzyme metabolic process	BP	1	Multicategory	1	1	0	#NAME?	NA
GO:0006733	oxidoreduction coenzyme metabolic process	BP	1	Multicategory	1	1	0	#NAME?	NA
GO:0006734	NADH metabolic process	BP	1	Multicategory	1	1	0	#NAME?	NA
GO:0006735	NADH regeneration	BP	1	Multicategory	1	1	0	#NAME?	NA
GO:0006739	NADP metabolic process	BP	1	Multicategory	1	1	0	#NAME?	NA
GO:0006740	NADPH regeneration	BP	1	Multicategory	1	1	0	#NAME?	NA
GO:0006743	ubiquinone metabolic process	BP	1	Multicategory	1	1	0	#NAME?	NA
GO:0006744	ubiquinone biosynthetic process	BP	1	Multicategory	1	1	0	#NAME?	NA
GO:0006749	glutathione metabolic process	BP	1	Multicategory	1	1	0	#NAME?	NA
GO:0006750	glutathione biosynthetic process	BP	1	Multicategory	1	1	0	#NAME?	NA
GO:0006754	ATP biosynthetic process	BP	1	Multicategory	1	1	0	#NAME?	NA
GO:0006757	ATP generation from ADP	BP	1	Multicategory	1	1	0	#NAME?	NA
GO:0006760	folic acid-containing compound metabolic process	BP	1	Multicategory	1	1	0	#NAME?	NA
GO:0006766	vitamin metabolic process	BP	1	Multicategory	1	1	0	#NAME?	NA
GO:0006767	water-soluble vitamin metabolic process	BP	1	Multicategory	1	1	0	#NAME?	NA
GO:0006768	biotin metabolic process	BP	1	Multicategory	1	1	0	#NAME?	NA
GO:0006775	fat-soluble vitamin metabolic process	BP	1	Multicategory	1	1	0	#NAME?	NA
GO:0006778	porphyrin-containing compound metabolic process	BP	1	Multicategory	1	1	0	#NAME?	NA
GO:0006779	porphyrin-containing compound biosynthetic process	BP	1	Multicategory	1	1	0	#NAME?	NA
GO:0006783	heme biosynthetic process	BP	1	Multicategory	1	1	0	#NAME?	NA
GO:0006801	superoxide metabolic process	BP	1	Multicategory	1	1	0	#NAME?	NA
GO:0006805	xenobiotic metabolic process	BP	1	Multicategory	1	1	0	#NAME?	NA
GO:0006821	chloride transport	BP	1	Multicategory	1	1	0	#NAME?	NA
GO:0006825	copper ion transport	BP	1	Multicategory	1	1	0	#NAME?	NA
GO:0006826	iron ion transport	BP	1	Multicategory	1	1	0	#NAME?	NA
GO:0006829	zinc ion transport	BP	1	Multicategory	1	1	0	#NAME?	NA
GO:0006833	water transport	BP	1	Multicategory	1	1	0	#NAME?	NA
GO:0006835	dicarboxylic acid transport	BP	1	Multicategory	1	1	0	#NAME?	NA
GO:0006836	neurotransmitter transport	BP	1	Multicategory	1	1	0	#NAME?	NA
GO:0006837	serotonin transport	BP	1	Multicategory	1	1	0	#NAME?	NA
GO:0006839	mitochondrial transport	BP	1	Multicategory	1	1	0	#NAME?	NA
GO:0006851	mitochondrial calcium ion transmembrane transport	BP	1	Multicategory	1	1	0	#NAME?	NA
GO:0006853	carnitine shuttle	BP	1	Multicategory	1	1	0	#NAME?	NA
GO:0006855	drug transmembrane transport	BP	1	Multicategory	1	1	0	#NAME?	NA
GO:0006857	oligopeptide transport	BP	1	Multicategory	1	1	0	#NAME?	NA
GO:0006858	extracellular transport	BP	1	Multicategory	1	1	0	#NAME?	NA
GO:0006862	nucleotide transport	BP	1	Multicategory	1	1	0	#NAME?	NA
GO:0006878	cellular copper ion homeostasis	BP	1	Multicategory	1	1	0	#NAME?	NA
GO:0006879	cellular iron ion homeostasis	BP	1	Multicategory	1	1	0	#NAME?	NA
GO:0006882	cellular zinc ion homeostasis	BP	1	Multicategory	1	1	0	#NAME?	NA
GO:0006883	cellular sodium ion homeostasis	BP	1	Multicategory	1	1	0	#NAME?	NA
GO:0006884	cell volume homeostasis	BP	1	Multicategory	1	1	0	#NAME?	NA
GO:0006885	regulation of pH	BP	1	Multicategory	1	1	0	#NAME?	NA
GO:0006888	endoplasmic reticulum to Golgi vesicle-mediated transport	BP	1	Multicategory	1	1	0	#NAME?	NA
GO:0006890	retrograde vesicle-mediated transport, Golgi to endoplasmic reticulum	BP	1	Multicategory	1	1	0	#NAME?	NA
GO:0006891	intra-Golgi vesicle-mediated transport	BP	1	Multicategory	1	1	0	#NAME?	NA
GO:0006892	post-Golgi vesicle-mediated transport	BP	1	Multicategory	1	1	0	#NAME?	NA
GO:0006893	Golgi to plasma membrane transport	BP	1	Multicategory	1	1	0	#NAME?	NA
GO:0006895	Golgi to endosome transport	BP	1	Multicategory	1	1	0	#NAME?	NA
GO:0006896	Golgi to vacuole transport	BP	1	Multicategory	1	1	0	#NAME?	NA
GO:0006900	vesicle budding from membrane	BP	1	Multicategory	1	1	0	#NAME?	NA
GO:0006901	vesicle coating	BP	1	Multicategory	1	1	0	#NAME?	NA
GO:0006903	vesicle targeting	BP	1	Multicategory	1	1	0	#NAME?	NA
GO:0006910	phagocytosis, recognition	BP	1	Multicategory	1	1	0	#NAME?	NA
GO:0006919	activation of cysteine-type endopeptidase activity involved in apoptotic process	BP	1	Multicategory	1	1	0	#NAME?	NA
GO:0006921	cellular component disassembly involved in execution phase of apoptosis	BP	1	Multicategory	1	1	0	#NAME?	NA
GO:0006929	substrate-dependent cell migration	BP	1	Multicategory	1	1	0	#NAME?	NA
GO:0006930	substrate-dependent cell migration, cell extension	BP	1	Multicategory	1	1	0	#NAME?	NA
GO:0006949	syncytium formation	BP	1	Multicategory	1	1	0	#NAME?	NA
GO:0006953	acute-phase response	BP	1	Multicategory	1	1	0	#NAME?	NA
GO:0006956	complement activation	BP	1	Multicategory	1	1	0	#NAME?	NA
GO:0006957	complement activation, alternative pathway	BP	1	Multicategory	1	1	0	#NAME?	NA
GO:0006958	complement activation, classical pathway	BP	1	Multicategory	1	1	0	#NAME?	NA
GO:0006959	humoral immune response	BP	1	Multicategory	1	1	0	#NAME?	NA
GO:0006968	cellular defense response	BP	1	Multicategory	1	1	0	#NAME?	NA
GO:0006971	hypotonic response	BP	1	Multicategory	1	1	0	#NAME?	NA
GO:0006972	hyperosmotic response	BP	1	Multicategory	1	1	0	#NAME?	NA
GO:0006978	DNA damage response, signal transduction by p53 class mediator resulting in transcription of p21 class mediator	BP	1	Multicategory	1	1	0	#NAME?	NA
GO:0006983	ER overload response	BP	1	Multicategory	1	1	0	#NAME?	NA
GO:0006984	ER-nucleus signaling pathway	BP	1	Multicategory	1	1	0	#NAME?	NA
GO:0006995	cellular response to nitrogen starvation	BP	1	Multicategory	1	1	0	#NAME?	NA
GO:0007004	telomere maintenance via telomerase	BP	1	Multicategory	1	1	0	#NAME?	NA
GO:0007006	mitochondrial membrane organization	BP	1	Multicategory	1	1	0	#NAME?	NA
GO:0007007	inner mitochondrial membrane organization	BP	1	Multicategory	1	1	0	#NAME?	NA
GO:0007019	microtubule depolymerization	BP	1	Multicategory	1	1	0	#NAME?	NA
GO:0007020	microtubule nucleation	BP	1	Multicategory	1	1	0	#NAME?	NA
GO:0007021	tubulin complex assembly	BP	1	Multicategory	1	1	0	#NAME?	NA
GO:0007026	negative regulation of microtubule depolymerization	BP	1	Multicategory	1	1	0	#NAME?	NA
GO:0007028	cytoplasm organization	BP	1	Multicategory	1	1	0	#NAME?	NA
GO:0007030	Golgi organization	BP	1	Multicategory	1	1	0	#NAME?	NA
GO:0007031	peroxisome organization	BP	1	Multicategory	1	1	0	#NAME?	NA
GO:0007035	vacuolar acidification	BP	1	Multicategory	1	1	0	#NAME?	NA
GO:0007039	protein catabolic process in the vacuole	BP	1	Multicategory	1	1	0	#NAME?	NA
GO:0007044	cell-substrate junction assembly	BP	1	Multicategory	1	1	0	#NAME?	NA
GO:0007052	mitotic spindle organization	BP	1	Multicategory	1	1	0	#NAME?	NA
GO:0007063	regulation of sister chromatid cohesion	BP	1	Multicategory	1	1	0	#NAME?	NA
GO:0007076	mitotic chromosome condensation	BP	1	Multicategory	1	1	0	#NAME?	NA
GO:0007077	mitotic nuclear envelope disassembly	BP	1	Multicategory	1	1	0	#NAME?	NA
GO:0007080	mitotic metaphase plate congression	BP	1	Multicategory	1	1	0	#NAME?	NA
GO:0007091	metaphase/anaphase transition of mitotic cell cycle	BP	1	Multicategory	1	1	0	#NAME?	NA
GO:0007094	mitotic spindle assembly checkpoint	BP	1	Multicategory	1	1	0	#NAME?	NA
GO:0007096	regulation of exit from mitosis	BP	1	Multicategory	1	1	0	#NAME?	NA
GO:0007097	nuclear migration	BP	1	Multicategory	1	1	0	#NAME?	NA
GO:0007098	centrosome cycle	BP	1	Multicategory	1	1	0	#NAME?	NA
GO:0007099	centriole replication	BP	1	Multicategory	1	1	0	#NAME?	NA
GO:0007100	mitotic centrosome separation	BP	1	Multicategory	1	1	0	#NAME?	NA
GO:0007130	synaptonemal complex assembly	BP	1	Multicategory	1	1	0	#NAME?	NA
GO:0007131	reciprocal meiotic recombination	BP	1	Multicategory	1	1	0	#NAME?	NA
GO:0007135	meiosis II	BP	1	Multicategory	1	1	0	#NAME?	NA
GO:0007140	male meiotic nuclear division	BP	1	Multicategory	1	1	0	#NAME?	NA
GO:0007141	male meiosis I	BP	1	Multicategory	1	1	0	#NAME?	NA
GO:0007143	female meiotic nuclear division	BP	1	Multicategory	1	1	0	#NAME?	NA
GO:0007156	homophilic cell adhesion via plasma membrane adhesion molecules	BP	1	Multicategory	1	1	0	#NAME?	NA
GO:0007157	heterophilic cell-cell adhesion via plasma membrane cell adhesion molecules	BP	1	Multicategory	1	1	0	#NAME?	NA
GO:0007158	neuron cell-cell adhesion	BP	1	Multicategory	1	1	0	#NAME?	NA
GO:0007163	establishment or maintenance of cell polarity	BP	1	Multicategory	1	1	0	#NAME?	NA
GO:0007171	activation of transmembrane receptor protein tyrosine kinase activity	BP	1	Multicategory	1	1	0	#NAME?	NA
GO:0007175	negative regulation of epidermal growth factor-activated receptor activity	BP	1	Multicategory	1	1	0	#NAME?	NA
GO:0007176	regulation of epidermal growth factor-activated receptor activity	BP	1	Multicategory	1	1	0	#NAME?	NA
GO:0007183	SMAD protein complex assembly	BP	1	Multicategory	1	1	0	#NAME?	NA
GO:0007190	activation of adenylate cyclase activity	BP	1	Multicategory	1	1	0	#NAME?	NA
GO:0007191	adenylate cyclase-activating dopamine receptor signaling pathway	BP	1	Multicategory	1	1	0	#NAME?	NA
GO:0007194	negative regulation of adenylate cyclase activity	BP	1	Multicategory	1	1	0	#NAME?	NA
GO:0007195	adenylate cyclase-inhibiting dopamine receptor signaling pathway	BP	1	Multicategory	1	1	0	#NAME?	NA
GO:0007202	activation of phospholipase C activity	BP	1	Multicategory	1	1	0	#NAME?	NA
GO:0007205	protein kinase C-activating G protein-coupled receptor signaling pathway	BP	1	Multicategory	1	1	0	#NAME?	NA
GO:0007210	serotonin receptor signaling pathway	BP	1	Multicategory	1	1	0	#NAME?	NA
GO:0007213	G protein-coupled acetylcholine receptor signaling pathway	BP	1	Multicategory	1	1	0	#NAME?	NA
GO:0007214	gamma-aminobutyric acid signaling pathway	BP	1	Multicategory	1	1	0	#NAME?	NA
GO:0007215	glutamate receptor signaling pathway	BP	1	Multicategory	1	1	0	#NAME?	NA
GO:0007216	G protein-coupled glutamate receptor signaling pathway	BP	1	Multicategory	1	1	0	#NAME?	NA
GO:0007220	Notch receptor processing	BP	1	Multicategory	1	1	0	#NAME?	NA
GO:0007221	positive regulation of transcription of Notch receptor target	BP	1	Multicategory	1	1	0	#NAME?	NA
GO:0007224	smoothened signaling pathway	BP	1	Multicategory	1	1	0	#NAME?	NA
GO:0007250	activation of NF-kappaB-inducing kinase activity	BP	1	Multicategory	1	1	0	#NAME?	NA
GO:0007252	I-kappaB phosphorylation	BP	1	Multicategory	1	1	0	#NAME?	NA
GO:0007254	JNK cascade	BP	1	Multicategory	1	1	0	#NAME?	NA
GO:0007256	activation of JNKK activity	BP	1	Multicategory	1	1	0	#NAME?	NA
GO:0007257	activation of JUN kinase activity	BP	1	Multicategory	1	1	0	#NAME?	NA
GO:0007263	nitric oxide mediated signal transduction	BP	1	Multicategory	1	1	0	#NAME?	NA
GO:0007269	neurotransmitter secretion	BP	1	Multicategory	1	1	0	#NAME?	NA
GO:0007270	neuron-neuron synaptic transmission	BP	1	Multicategory	1	1	0	#NAME?	NA
GO:0007271	synaptic transmission, cholinergic	BP	1	Multicategory	1	1	0	#NAME?	NA
GO:0007274	neuromuscular synaptic transmission	BP	1	Multicategory	1	1	0	#NAME?	NA
GO:0007281	germ cell development	BP	1	Multicategory	1	1	0	#NAME?	NA
GO:0007286	spermatid development	BP	1	Multicategory	1	1	0	#NAME?	NA
GO:0007288	sperm axoneme assembly	BP	1	Multicategory	1	1	0	#NAME?	NA
GO:0007289	spermatid nucleus differentiation	BP	1	Multicategory	1	1	0	#NAME?	NA
GO:0007292	female gamete generation	BP	1	Multicategory	1	1	0	#NAME?	NA
GO:0007320	insemination	BP	1	Multicategory	1	1	0	#NAME?	NA
GO:0007338	single fertilization	BP	1	Multicategory	1	1	0	#NAME?	NA
GO:0007339	binding of sperm to zona pellucida	BP	1	Multicategory	1	1	0	#NAME?	NA
GO:0007340	acrosome reaction	BP	1	Multicategory	1	1	0	#NAME?	NA
GO:0007342	fusion of sperm to egg plasma membrane involved in single fertilization	BP	1	Multicategory	1	1	0	#NAME?	NA
GO:0007350	blastoderm segmentation	BP	1	Multicategory	1	1	0	#NAME?	NA
GO:0007351	tripartite regional subdivision	BP	1	Multicategory	1	1	0	#NAME?	NA
GO:0007368	determination of left/right symmetry	BP	1	Multicategory	1	1	0	#NAME?	NA
GO:0007379	segment specification	BP	1	Multicategory	1	1	0	#NAME?	NA
GO:0007389	pattern specification process	BP	1	Multicategory	1	1	0	#NAME?	NA
GO:0007398	ectoderm development	BP	1	Multicategory	1	1	0	#NAME?	NA
GO:0007405	neuroblast proliferation	BP	1	Multicategory	1	1	0	#NAME?	NA
GO:0007409	axonogenesis	BP	1	Multicategory	1	1	0	#NAME?	NA
GO:0007411	axon guidance	BP	1	Multicategory	1	1	0	#NAME?	NA
GO:0007413	axonal fasciculation	BP	1	Multicategory	1	1	0	#NAME?	NA
GO:0007416	synapse assembly	BP	1	Multicategory	1	1	0	#NAME?	NA
GO:0007422	peripheral nervous system development	BP	1	Multicategory	1	1	0	#NAME?	NA
GO:0007431	salivary gland development	BP	1	Multicategory	1	1	0	#NAME?	NA
GO:0007435	salivary gland morphogenesis	BP	1	Multicategory	1	1	0	#NAME?	NA
GO:0007440	foregut morphogenesis	BP	1	Multicategory	1	1	0	#NAME?	NA
GO:0007494	midgut development	BP	1	Multicategory	1	1	0	#NAME?	NA
GO:0007500	mesodermal cell fate determination	BP	1	Multicategory	1	1	0	#NAME?	NA
GO:0007501	mesodermal cell fate specification	BP	1	Multicategory	1	1	0	#NAME?	NA
GO:0007512	adult heart development	BP	1	Multicategory	1	1	0	#NAME?	NA
GO:0007520	myoblast fusion	BP	1	Multicategory	1	1	0	#NAME?	NA
GO:0007528	neuromuscular junction development	BP	1	Multicategory	1	1	0	#NAME?	NA
GO:0007530	sex determination	BP	1	Multicategory	1	1	0	#NAME?	NA
GO:0007549	dosage compensation	BP	1	Multicategory	1	1	0	#NAME?	NA
GO:0007565	female pregnancy	BP	1	Multicategory	1	1	0	#NAME?	NA
GO:0007566	embryo implantation	BP	1	Multicategory	1	1	0	#NAME?	NA
GO:0007585	respiratory gaseous exchange by respiratory system	BP	1	Multicategory	1	1	0	#NAME?	NA
GO:0007588	excretion	BP	1	Multicategory	1	1	0	#NAME?	NA
GO:0007597	blood coagulation, intrinsic pathway	BP	1	Multicategory	1	1	0	#NAME?	NA
GO:0007601	visual perception	BP	1	Multicategory	1	1	0	#NAME?	NA
GO:0007602	phototransduction	BP	1	Multicategory	1	1	0	#NAME?	NA
GO:0007603	phototransduction, visible light	BP	1	Multicategory	1	1	0	#NAME?	NA
GO:0007605	sensory perception of sound	BP	1	Multicategory	1	1	0	#NAME?	NA
GO:0007614	short-term memory	BP	1	Multicategory	1	1	0	#NAME?	NA
GO:0007616	long-term memory	BP	1	Multicategory	1	1	0	#NAME?	NA
GO:0007617	mating behavior	BP	1	Multicategory	1	1	0	#NAME?	NA
GO:0007618	mating	BP	1	Multicategory	1	1	0	#NAME?	NA
GO:0007620	copulation	BP	1	Multicategory	1	1	0	#NAME?	NA
GO:0007625	grooming behavior	BP	1	Multicategory	1	1	0	#NAME?	NA
GO:0007628	adult walking behavior	BP	1	Multicategory	1	1	0	#NAME?	NA
GO:0007632	visual behavior	BP	1	Multicategory	1	1	0	#NAME?	NA
GO:0007635	chemosensory behavior	BP	1	Multicategory	1	1	0	#NAME?	NA
GO:0007638	mechanosensory behavior	BP	1	Multicategory	1	1	0	#NAME?	NA
GO:0008037	cell recognition	BP	1	Multicategory	1	1	0	#NAME?	NA
GO:0008038	neuron recognition	BP	1	Multicategory	1	1	0	#NAME?	NA
GO:0008045	motor neuron axon guidance	BP	1	Multicategory	1	1	0	#NAME?	NA
GO:0008053	mitochondrial fusion	BP	1	Multicategory	1	1	0	#NAME?	NA
GO:0008064	regulation of actin polymerization or depolymerization	BP	1	Multicategory	1	1	0	#NAME?	NA
GO:0008088	axo-dendritic transport	BP	1	Multicategory	1	1	0	#NAME?	NA
GO:0008089	anterograde axonal transport	BP	1	Multicategory	1	1	0	#NAME?	NA
GO:0008090	retrograde axonal transport	BP	1	Multicategory	1	1	0	#NAME?	NA
GO:0008154	actin polymerization or depolymerization	BP	1	Multicategory	1	1	0	#NAME?	NA
GO:0008156	negative regulation of DNA replication	BP	1	Multicategory	1	1	0	#NAME?	NA
GO:0008206	bile acid metabolic process	BP	1	Multicategory	1	1	0	#NAME?	NA
GO:0008207	C21-steroid hormone metabolic process	BP	1	Multicategory	1	1	0	#NAME?	NA
GO:0008209	androgen metabolic process	BP	1	Multicategory	1	1	0	#NAME?	NA
GO:0008210	estrogen metabolic process	BP	1	Multicategory	1	1	0	#NAME?	NA
GO:0008211	glucocorticoid metabolic process	BP	1	Multicategory	1	1	0	#NAME?	NA
GO:0008212	mineralocorticoid metabolic process	BP	1	Multicategory	1	1	0	#NAME?	NA
GO:0008213	protein alkylation	BP	1	Multicategory	1	1	0	#NAME?	NA
GO:0008214	protein dealkylation	BP	1	Multicategory	1	1	0	#NAME?	NA
GO:0008228	opsonization	BP	1	Multicategory	1	1	0	#NAME?	NA
GO:0008272	sulfate transport	BP	1	Multicategory	1	1	0	#NAME?	NA
GO:0008291	acetylcholine metabolic process	BP	1	Multicategory	1	1	0	#NAME?	NA
GO:0008292	acetylcholine biosynthetic process	BP	1	Multicategory	1	1	0	#NAME?	NA
GO:0008298	intracellular mRNA localization	BP	1	Multicategory	1	1	0	#NAME?	NA
GO:0008299	isoprenoid biosynthetic process	BP	1	Multicategory	1	1	0	#NAME?	NA
GO:0008334	histone mRNA metabolic process	BP	1	Multicategory	1	1	0	#NAME?	NA
GO:0008340	determination of adult lifespan	BP	1	Multicategory	1	1	0	#NAME?	NA
GO:0008344	adult locomotory behavior	BP	1	Multicategory	1	1	0	#NAME?	NA
GO:0008347	glial cell migration	BP	1	Multicategory	1	1	0	#NAME?	NA
GO:0008356	asymmetric cell division	BP	1	Multicategory	1	1	0	#NAME?	NA
GO:0008361	regulation of cell size	BP	1	Multicategory	1	1	0	#NAME?	NA
GO:0008535	respiratory chain complex IV assembly	BP	1	Multicategory	1	1	0	#NAME?	NA
GO:0008542	visual learning	BP	1	Multicategory	1	1	0	#NAME?	NA
GO:0008585	female gonad development	BP	1	Multicategory	1	1	0	#NAME?	NA
GO:0008589	regulation of smoothened signaling pathway	BP	1	Multicategory	1	1	0	#NAME?	NA
GO:0008595	anterior/posterior axis specification, embryo	BP	1	Multicategory	1	1	0	#NAME?	NA
GO:0008608	attachment of spindle microtubules to kinetochore	BP	1	Multicategory	1	1	0	#NAME?	NA
GO:0008625	extrinsic apoptotic signaling pathway via death domain receptors	BP	1	Multicategory	1	1	0	#NAME?	NA
GO:0008630	intrinsic apoptotic signaling pathway in response to DNA damage	BP	1	Multicategory	1	1	0	#NAME?	NA
GO:0008631	intrinsic apoptotic signaling pathway in response to oxidative stress	BP	1	Multicategory	1	1	0	#NAME?	NA
GO:0008637	apoptotic mitochondrial changes	BP	1	Multicategory	1	1	0	#NAME?	NA
GO:0008652	cellular amino acid biosynthetic process	BP	1	Multicategory	1	1	0	#NAME?	NA
GO:0008655	pyrimidine-containing compound salvage	BP	1	Multicategory	1	1	0	#NAME?	NA
GO:0009048	dosage compensation by inactivation of X chromosome	BP	1	Multicategory	1	1	0	#NAME?	NA
GO:0009060	aerobic respiration	BP	1	Multicategory	1	1	0	#NAME?	NA
GO:0009063	cellular amino acid catabolic process	BP	1	Multicategory	1	1	0	#NAME?	NA
GO:0009064	glutamine family amino acid metabolic process	BP	1	Multicategory	1	1	0	#NAME?	NA
GO:0009065	glutamine family amino acid catabolic process	BP	1	Multicategory	1	1	0	#NAME?	NA
GO:0009066	aspartate family amino acid metabolic process	BP	1	Multicategory	1	1	0	#NAME?	NA
GO:0009067	aspartate family amino acid biosynthetic process	BP	1	Multicategory	1	1	0	#NAME?	NA
GO:0009068	aspartate family amino acid catabolic process	BP	1	Multicategory	1	1	0	#NAME?	NA
GO:0009069	serine family amino acid metabolic process	BP	1	Multicategory	1	1	0	#NAME?	NA
GO:0009070	serine family amino acid biosynthetic process	BP	1	Multicategory	1	1	0	#NAME?	NA
GO:0009071	serine family amino acid catabolic process	BP	1	Multicategory	1	1	0	#NAME?	NA
GO:0009072	aromatic amino acid family metabolic process	BP	1	Multicategory	1	1	0	#NAME?	NA
GO:0009074	aromatic amino acid family catabolic process	BP	1	Multicategory	1	1	0	#NAME?	NA
GO:0009081	branched-chain amino acid metabolic process	BP	1	Multicategory	1	1	0	#NAME?	NA
GO:0009083	branched-chain amino acid catabolic process	BP	1	Multicategory	1	1	0	#NAME?	NA
GO:0009084	glutamine family amino acid biosynthetic process	BP	1	Multicategory	1	1	0	#NAME?	NA
GO:0009086	methionine biosynthetic process	BP	1	Multicategory	1	1	0	#NAME?	NA
GO:0009108	coenzyme biosynthetic process	BP	1	Multicategory	1	1	0	#NAME?	NA
GO:0009109	coenzyme catabolic process	BP	1	Multicategory	1	1	0	#NAME?	NA
GO:0009110	vitamin biosynthetic process	BP	1	Multicategory	1	1	0	#NAME?	NA
GO:0009111	vitamin catabolic process	BP	1	Multicategory	1	1	0	#NAME?	NA
GO:0009112	nucleobase metabolic process	BP	1	Multicategory	1	1	0	#NAME?	NA
GO:0009113	purine nucleobase biosynthetic process	BP	1	Multicategory	1	1	0	#NAME?	NA
GO:0009116	nucleoside metabolic process	BP	1	Multicategory	1	1	0	#NAME?	NA
GO:0009119	ribonucleoside metabolic process	BP	1	Multicategory	1	1	0	#NAME?	NA
GO:0009123	nucleoside monophosphate metabolic process	BP	1	Multicategory	1	1	0	#NAME?	NA
GO:0009124	nucleoside monophosphate biosynthetic process	BP	1	Multicategory	1	1	0	#NAME?	NA
GO:0009126	purine nucleoside monophosphate metabolic process	BP	1	Multicategory	1	1	0	#NAME?	NA
GO:0009127	purine nucleoside monophosphate biosynthetic process	BP	1	Multicategory	1	1	0	#NAME?	NA
GO:0009129	pyrimidine nucleoside monophosphate metabolic process	BP	1	Multicategory	1	1	0	#NAME?	NA
GO:0009130	pyrimidine nucleoside monophosphate biosynthetic process	BP	1	Multicategory	1	1	0	#NAME?	NA
GO:0009132	nucleoside diphosphate metabolic process	BP	1	Multicategory	1	1	0	#NAME?	NA
GO:0009135	purine nucleoside diphosphate metabolic process	BP	1	Multicategory	1	1	0	#NAME?	NA
GO:0009141	nucleoside triphosphate metabolic process	BP	1	Multicategory	1	1	0	#NAME?	NA
GO:0009142	nucleoside triphosphate biosynthetic process	BP	1	Multicategory	1	1	0	#NAME?	NA
GO:0009143	nucleoside triphosphate catabolic process	BP	1	Multicategory	1	1	0	#NAME?	NA
GO:0009144	purine nucleoside triphosphate metabolic process	BP	1	Multicategory	1	1	0	#NAME?	NA
GO:0009145	purine nucleoside triphosphate biosynthetic process	BP	1	Multicategory	1	1	0	#NAME?	NA
GO:0009147	pyrimidine nucleoside triphosphate metabolic process	BP	1	Multicategory	1	1	0	#NAME?	NA
GO:0009148	pyrimidine nucleoside triphosphate biosynthetic process	BP	1	Multicategory	1	1	0	#NAME?	NA
GO:0009150	purine ribonucleotide metabolic process	BP	1	Multicategory	1	1	0	#NAME?	NA
GO:0009151	purine deoxyribonucleotide metabolic process	BP	1	Multicategory	1	1	0	#NAME?	NA
GO:0009152	purine ribonucleotide biosynthetic process	BP	1	Multicategory	1	1	0	#NAME?	NA
GO:0009154	purine ribonucleotide catabolic process	BP	1	Multicategory	1	1	0	#NAME?	NA
GO:0009156	ribonucleoside monophosphate biosynthetic process	BP	1	Multicategory	1	1	0	#NAME?	NA
GO:0009157	deoxyribonucleoside monophosphate biosynthetic process	BP	1	Multicategory	1	1	0	#NAME?	NA
GO:0009161	ribonucleoside monophosphate metabolic process	BP	1	Multicategory	1	1	0	#NAME?	NA
GO:0009162	deoxyribonucleoside monophosphate metabolic process	BP	1	Multicategory	1	1	0	#NAME?	NA
GO:0009163	nucleoside biosynthetic process	BP	1	Multicategory	1	1	0	#NAME?	NA
GO:0009164	nucleoside catabolic process	BP	1	Multicategory	1	1	0	#NAME?	NA
GO:0009165	nucleotide biosynthetic process	BP	1	Multicategory	1	1	0	#NAME?	NA
GO:0009166	nucleotide catabolic process	BP	1	Multicategory	1	1	0	#NAME?	NA
GO:0009167	purine ribonucleoside monophosphate metabolic process	BP	1	Multicategory	1	1	0	#NAME?	NA
GO:0009168	purine ribonucleoside monophosphate biosynthetic process	BP	1	Multicategory	1	1	0	#NAME?	NA
GO:0009179	purine ribonucleoside diphosphate metabolic process	BP	1	Multicategory	1	1	0	#NAME?	NA
GO:0009185	ribonucleoside diphosphate metabolic process	BP	1	Multicategory	1	1	0	#NAME?	NA
GO:0009187	cyclic nucleotide metabolic process	BP	1	Multicategory	1	1	0	#NAME?	NA
GO:0009190	cyclic nucleotide biosynthetic process	BP	1	Multicategory	1	1	0	#NAME?	NA
GO:0009199	ribonucleoside triphosphate metabolic process	BP	1	Multicategory	1	1	0	#NAME?	NA
GO:0009200	deoxyribonucleoside triphosphate metabolic process	BP	1	Multicategory	1	1	0	#NAME?	NA
GO:0009201	ribonucleoside triphosphate biosynthetic process	BP	1	Multicategory	1	1	0	#NAME?	NA
GO:0009205	purine ribonucleoside triphosphate metabolic process	BP	1	Multicategory	1	1	0	#NAME?	NA
GO:0009206	purine ribonucleoside triphosphate biosynthetic process	BP	1	Multicategory	1	1	0	#NAME?	NA
GO:0009208	pyrimidine ribonucleoside triphosphate metabolic process	BP	1	Multicategory	1	1	0	#NAME?	NA
GO:0009209	pyrimidine ribonucleoside triphosphate biosynthetic process	BP	1	Multicategory	1	1	0	#NAME?	NA
GO:0009214	cyclic nucleotide catabolic process	BP	1	Multicategory	1	1	0	#NAME?	NA
GO:0009218	pyrimidine ribonucleotide metabolic process	BP	1	Multicategory	1	1	0	#NAME?	NA
GO:0009219	pyrimidine deoxyribonucleotide metabolic process	BP	1	Multicategory	1	1	0	#NAME?	NA
GO:0009220	pyrimidine ribonucleotide biosynthetic process	BP	1	Multicategory	1	1	0	#NAME?	NA
GO:0009221	pyrimidine deoxyribonucleotide biosynthetic process	BP	1	Multicategory	1	1	0	#NAME?	NA
GO:0009223	pyrimidine deoxyribonucleotide catabolic process	BP	1	Multicategory	1	1	0	#NAME?	NA
GO:0009225	nucleotide-sugar metabolic process	BP	1	Multicategory	1	1	0	#NAME?	NA
GO:0009226	nucleotide-sugar biosynthetic process	BP	1	Multicategory	1	1	0	#NAME?	NA
GO:0009235	cobalamin metabolic process	BP	1	Multicategory	1	1	0	#NAME?	NA
GO:0009247	glycolipid biosynthetic process	BP	1	Multicategory	1	1	0	#NAME?	NA
GO:0009251	glucan catabolic process	BP	1	Multicategory	1	1	0	#NAME?	NA
GO:0009259	ribonucleotide metabolic process	BP	1	Multicategory	1	1	0	#NAME?	NA
GO:0009260	ribonucleotide biosynthetic process	BP	1	Multicategory	1	1	0	#NAME?	NA
GO:0009261	ribonucleotide catabolic process	BP	1	Multicategory	1	1	0	#NAME?	NA
GO:0009262	deoxyribonucleotide metabolic process	BP	1	Multicategory	1	1	0	#NAME?	NA
GO:0009263	deoxyribonucleotide biosynthetic process	BP	1	Multicategory	1	1	0	#NAME?	NA
GO:0009264	deoxyribonucleotide catabolic process	BP	1	Multicategory	1	1	0	#NAME?	NA
GO:0009265	2'-deoxyribonucleotide biosynthetic process	BP	1	Multicategory	1	1	0	#NAME?	NA
GO:0009267	cellular response to starvation	BP	1	Multicategory	1	1	0	#NAME?	NA
GO:0009268	response to pH	BP	1	Multicategory	1	1	0	#NAME?	NA
GO:0009299	mRNA transcription	BP	1	Multicategory	1	1	0	#NAME?	NA
GO:0009303	rRNA transcription	BP	1	Multicategory	1	1	0	#NAME?	NA
GO:0009308	amine metabolic process	BP	1	Multicategory	1	1	0	#NAME?	NA
GO:0009309	amine biosynthetic process	BP	1	Multicategory	1	1	0	#NAME?	NA
GO:0009310	amine catabolic process	BP	1	Multicategory	1	1	0	#NAME?	NA
GO:0009311	oligosaccharide metabolic process	BP	1	Multicategory	1	1	0	#NAME?	NA
GO:0009312	oligosaccharide biosynthetic process	BP	1	Multicategory	1	1	0	#NAME?	NA
GO:0009313	oligosaccharide catabolic process	BP	1	Multicategory	1	1	0	#NAME?	NA
GO:0009394	2'-deoxyribonucleotide metabolic process	BP	1	Multicategory	1	1	0	#NAME?	NA
GO:0009396	folic acid-containing compound biosynthetic process	BP	1	Multicategory	1	1	0	#NAME?	NA
GO:0009404	toxin metabolic process	BP	1	Multicategory	1	1	0	#NAME?	NA
GO:0009410	response to xenobiotic stimulus	BP	1	Multicategory	1	1	0	#NAME?	NA
GO:0009415	response to water	BP	1	Multicategory	1	1	0	#NAME?	NA
GO:0009435	NAD biosynthetic process	BP	1	Multicategory	1	1	0	#NAME?	NA
GO:0009437	carnitine metabolic process	BP	1	Multicategory	1	1	0	#NAME?	NA
GO:0009452	7-methylguanosine RNA capping	BP	1	Multicategory	1	1	0	#NAME?	NA
GO:0009566	fertilization	BP	1	Multicategory	1	1	0	#NAME?	NA
GO:0009581	detection of external stimulus	BP	1	Multicategory	1	1	0	#NAME?	NA
GO:0009582	detection of abiotic stimulus	BP	1	Multicategory	1	1	0	#NAME?	NA
GO:0009583	detection of light stimulus	BP	1	Multicategory	1	1	0	#NAME?	NA
GO:0009584	detection of visible light	BP	1	Multicategory	1	1	0	#NAME?	NA
GO:0009595	detection of biotic stimulus	BP	1	Multicategory	1	1	0	#NAME?	NA
GO:0009612	response to mechanical stimulus	BP	1	Multicategory	1	1	0	#NAME?	NA
GO:0009620	response to fungus	BP	1	Multicategory	1	1	0	#NAME?	NA
GO:0009629	response to gravity	BP	1	Multicategory	1	1	0	#NAME?	NA
GO:0009635	response to herbicide	BP	1	Multicategory	1	1	0	#NAME?	NA
GO:0009642	response to light intensity	BP	1	Multicategory	1	1	0	#NAME?	NA
GO:0009644	response to high light intensity	BP	1	Multicategory	1	1	0	#NAME?	NA
GO:0009648	photoperiodism	BP	1	Multicategory	1	1	0	#NAME?	NA
GO:0009649	entrainment of circadian clock	BP	1	Multicategory	1	1	0	#NAME?	NA
GO:0009650	UV protection	BP	1	Multicategory	1	1	0	#NAME?	NA
GO:0009651	response to salt stress	BP	1	Multicategory	1	1	0	#NAME?	NA
GO:0009698	phenylpropanoid metabolic process	BP	1	Multicategory	1	1	0	#NAME?	NA
GO:0009712	catechol-containing compound metabolic process	BP	1	Multicategory	1	1	0	#NAME?	NA
GO:0009713	catechol-containing compound biosynthetic process	BP	1	Multicategory	1	1	0	#NAME?	NA
GO:0009755	hormone-mediated signaling pathway	BP	1	Multicategory	1	1	0	#NAME?	NA
GO:0009756	carbohydrate mediated signaling	BP	1	Multicategory	1	1	0	#NAME?	NA
GO:0009757	hexose mediated signaling	BP	1	Multicategory	1	1	0	#NAME?	NA
GO:0009786	regulation of asymmetric cell division	BP	1	Multicategory	1	1	0	#NAME?	NA
GO:0009791	post-embryonic development	BP	1	Multicategory	1	1	0	#NAME?	NA
GO:0009798	axis specification	BP	1	Multicategory	1	1	0	#NAME?	NA
GO:0009799	specification of symmetry	BP	1	Multicategory	1	1	0	#NAME?	NA
GO:0009804	coumarin metabolic process	BP	1	Multicategory	1	1	0	#NAME?	NA
GO:0009812	flavonoid metabolic process	BP	1	Multicategory	1	1	0	#NAME?	NA
GO:0009820	alkaloid metabolic process	BP	1	Multicategory	1	1	0	#NAME?	NA
GO:0009855	determination of bilateral symmetry	BP	1	Multicategory	1	1	0	#NAME?	NA
GO:0009880	embryonic pattern specification	BP	1	Multicategory	1	1	0	#NAME?	NA
GO:0009886	post-embryonic animal morphogenesis	BP	1	Multicategory	1	1	0	#NAME?	NA
GO:0009895	negative regulation of catabolic process	BP	1	Multicategory	1	1	0	#NAME?	NA
GO:0009948	anterior/posterior axis specification	BP	1	Multicategory	1	1	0	#NAME?	NA
GO:0009950	dorsal/ventral axis specification	BP	1	Multicategory	1	1	0	#NAME?	NA
GO:0009952	anterior/posterior pattern specification	BP	1	Multicategory	1	1	0	#NAME?	NA
GO:0009953	dorsal/ventral pattern formation	BP	1	Multicategory	1	1	0	#NAME?	NA
GO:0009954	proximal/distal pattern formation	BP	1	Multicategory	1	1	0	#NAME?	NA
GO:0009972	cytidine deamination	BP	1	Multicategory	1	1	0	#NAME?	NA
GO:0009988	cell-cell recognition	BP	1	Multicategory	1	1	0	#NAME?	NA
GO:0009994	oocyte differentiation	BP	1	Multicategory	1	1	0	#NAME?	NA
GO:0010001	glial cell differentiation	BP	1	Multicategory	1	1	0	#NAME?	NA
GO:0010002	cardioblast differentiation	BP	1	Multicategory	1	1	0	#NAME?	NA
GO:0010042	response to manganese ion	BP	1	Multicategory	1	1	0	#NAME?	NA
GO:0010043	response to zinc ion	BP	1	Multicategory	1	1	0	#NAME?	NA
GO:0010092	specification of animal organ identity	BP	1	Multicategory	1	1	0	#NAME?	NA
GO:0010155	regulation of proton transport	BP	1	Multicategory	1	1	0	#NAME?	NA
GO:0010171	body morphogenesis	BP	1	Multicategory	1	1	0	#NAME?	NA
GO:0010172	embryonic body morphogenesis	BP	1	Multicategory	1	1	0	#NAME?	NA
GO:0010182	sugar mediated signaling pathway	BP	1	Multicategory	1	1	0	#NAME?	NA
GO:0010224	response to UV-B	BP	1	Multicategory	1	1	0	#NAME?	NA
GO:0010225	response to UV-C	BP	1	Multicategory	1	1	0	#NAME?	NA
GO:0010226	response to lithium ion	BP	1	Multicategory	1	1	0	#NAME?	NA
GO:0010248	establishment or maintenance of transmembrane electrochemical gradient	BP	1	Multicategory	1	1	0	#NAME?	NA
GO:0010255	glucose mediated signaling pathway	BP	1	Multicategory	1	1	0	#NAME?	NA
GO:0010259	multicellular organism aging	BP	1	Multicategory	1	1	0	#NAME?	NA
GO:0010269	response to selenium ion	BP	1	Multicategory	1	1	0	#NAME?	NA
GO:0010273	detoxification of copper ion	BP	1	Multicategory	1	1	0	#NAME?	NA
GO:0010286	heat acclimation	BP	1	Multicategory	1	1	0	#NAME?	NA
GO:0010288	response to lead ion	BP	1	Multicategory	1	1	0	#NAME?	NA
GO:0010310	regulation of hydrogen peroxide metabolic process	BP	1	Multicategory	1	1	0	#NAME?	NA
GO:0010332	response to gamma radiation	BP	1	Multicategory	1	1	0	#NAME?	NA
GO:0010390	histone monoubiquitination	BP	1	Multicategory	1	1	0	#NAME?	NA
GO:0010421	hydrogen peroxide-mediated programmed cell death	BP	1	Multicategory	1	1	0	#NAME?	NA
GO:0010447	response to acidic pH	BP	1	Multicategory	1	1	0	#NAME?	NA
GO:0010452	histone H3-K36 methylation	BP	1	Multicategory	1	1	0	#NAME?	NA
GO:0010454	negative regulation of cell fate commitment	BP	1	Multicategory	1	1	0	#NAME?	NA
GO:0010455	positive regulation of cell fate commitment	BP	1	Multicategory	1	1	0	#NAME?	NA
GO:0010457	centriole-centriole cohesion	BP	1	Multicategory	1	1	0	#NAME?	NA
GO:0010458	exit from mitosis	BP	1	Multicategory	1	1	0	#NAME?	NA
GO:0010459	negative regulation of heart rate	BP	1	Multicategory	1	1	0	#NAME?	NA
GO:0010460	positive regulation of heart rate	BP	1	Multicategory	1	1	0	#NAME?	NA
GO:0010463	mesenchymal cell proliferation	BP	1	Multicategory	1	1	0	#NAME?	NA
GO:0010464	regulation of mesenchymal cell proliferation	BP	1	Multicategory	1	1	0	#NAME?	NA
GO:0010466	negative regulation of peptidase activity	BP	1	Multicategory	1	1	0	#NAME?	NA
GO:0010469	regulation of signaling receptor activity	BP	1	Multicategory	1	1	0	#NAME?	NA
GO:0010470	regulation of gastrulation	BP	1	Multicategory	1	1	0	#NAME?	NA
GO:0010499	proteasomal ubiquitin-independent protein catabolic process	BP	1	Multicategory	1	1	0	#NAME?	NA
GO:0010501	RNA secondary structure unwinding	BP	1	Multicategory	1	1	0	#NAME?	NA
GO:0010507	negative regulation of autophagy	BP	1	Multicategory	1	1	0	#NAME?	NA
GO:0010517	regulation of phospholipase activity	BP	1	Multicategory	1	1	0	#NAME?	NA
GO:0010518	positive regulation of phospholipase activity	BP	1	Multicategory	1	1	0	#NAME?	NA
GO:0010523	negative regulation of calcium ion transport into cytosol	BP	1	Multicategory	1	1	0	#NAME?	NA
GO:0010528	regulation of transposition	BP	1	Multicategory	1	1	0	#NAME?	NA
GO:0010529	negative regulation of transposition	BP	1	Multicategory	1	1	0	#NAME?	NA
GO:0010533	regulation of activation of Janus kinase activity	BP	1	Multicategory	1	1	0	#NAME?	NA
GO:0010543	regulation of platelet activation	BP	1	Multicategory	1	1	0	#NAME?	NA
GO:0010544	negative regulation of platelet activation	BP	1	Multicategory	1	1	0	#NAME?	NA
GO:0010561	negative regulation of glycoprotein biosynthetic process	BP	1	Multicategory	1	1	0	#NAME?	NA
GO:0010566	regulation of ketone biosynthetic process	BP	1	Multicategory	1	1	0	#NAME?	NA
GO:0010573	vascular endothelial growth factor production	BP	1	Multicategory	1	1	0	#NAME?	NA
GO:0010574	regulation of vascular endothelial growth factor production	BP	1	Multicategory	1	1	0	#NAME?	NA
GO:0010575	positive regulation of vascular endothelial growth factor production	BP	1	Multicategory	1	1	0	#NAME?	NA
GO:0010586	miRNA metabolic process	BP	1	Multicategory	1	1	0	#NAME?	NA
GO:0010587	miRNA catabolic process	BP	1	Multicategory	1	1	0	#NAME?	NA
GO:0010591	regulation of lamellipodium assembly	BP	1	Multicategory	1	1	0	#NAME?	NA
GO:0010592	positive regulation of lamellipodium assembly	BP	1	Multicategory	1	1	0	#NAME?	NA
GO:0010596	negative regulation of endothelial cell migration	BP	1	Multicategory	1	1	0	#NAME?	NA
GO:0010603	regulation of cytoplasmic mRNA processing body assembly	BP	1	Multicategory	1	1	0	#NAME?	NA
GO:0010611	regulation of cardiac muscle hypertrophy	BP	1	Multicategory	1	1	0	#NAME?	NA
GO:0010612	regulation of cardiac muscle adaptation	BP	1	Multicategory	1	1	0	#NAME?	NA
GO:0010613	positive regulation of cardiac muscle hypertrophy	BP	1	Multicategory	1	1	0	#NAME?	NA
GO:0010614	negative regulation of cardiac muscle hypertrophy	BP	1	Multicategory	1	1	0	#NAME?	NA
GO:0010623	programmed cell death involved in cell development	BP	1	Multicategory	1	1	0	#NAME?	NA
GO:0010633	negative regulation of epithelial cell migration	BP	1	Multicategory	1	1	0	#NAME?	NA
GO:0010639	negative regulation of organelle organization	BP	1	Multicategory	1	1	0	#NAME?	NA
GO:0010640	regulation of platelet-derived growth factor receptor signaling pathway	BP	1	Multicategory	1	1	0	#NAME?	NA
GO:0010642	negative regulation of platelet-derived growth factor receptor signaling pathway	BP	1	Multicategory	1	1	0	#NAME?	NA
GO:0010656	negative regulation of muscle cell apoptotic process	BP	1	Multicategory	1	1	0	#NAME?	NA
GO:0010658	striated muscle cell apoptotic process	BP	1	Multicategory	1	1	0	#NAME?	NA
GO:0010659	cardiac muscle cell apoptotic process	BP	1	Multicategory	1	1	0	#NAME?	NA
GO:0010662	regulation of striated muscle cell apoptotic process	BP	1	Multicategory	1	1	0	#NAME?	NA
GO:0010663	positive regulation of striated muscle cell apoptotic process	BP	1	Multicategory	1	1	0	#NAME?	NA
GO:0010664	negative regulation of striated muscle cell apoptotic process	BP	1	Multicategory	1	1	0	#NAME?	NA
GO:0010665	regulation of cardiac muscle cell apoptotic process	BP	1	Multicategory	1	1	0	#NAME?	NA
GO:0010666	positive regulation of cardiac muscle cell apoptotic process	BP	1	Multicategory	1	1	0	#NAME?	NA
GO:0010667	negative regulation of cardiac muscle cell apoptotic process	BP	1	Multicategory	1	1	0	#NAME?	NA
GO:0010668	ectodermal cell differentiation	BP	1	Multicategory	1	1	0	#NAME?	NA
GO:0010669	epithelial structure maintenance	BP	1	Multicategory	1	1	0	#NAME?	NA
GO:0010677	negative regulation of cellular carbohydrate metabolic process	BP	1	Multicategory	1	1	0	#NAME?	NA
GO:0010692	regulation of alkaline phosphatase activity	BP	1	Multicategory	1	1	0	#NAME?	NA
GO:0010693	negative regulation of alkaline phosphatase activity	BP	1	Multicategory	1	1	0	#NAME?	NA
GO:0010712	regulation of collagen metabolic process	BP	1	Multicategory	1	1	0	#NAME?	NA
GO:0010713	negative regulation of collagen metabolic process	BP	1	Multicategory	1	1	0	#NAME?	NA
GO:0010714	positive regulation of collagen metabolic process	BP	1	Multicategory	1	1	0	#NAME?	NA
GO:0010715	regulation of extracellular matrix disassembly	BP	1	Multicategory	1	1	0	#NAME?	NA
GO:0010719	negative regulation of epithelial to mesenchymal transition	BP	1	Multicategory	1	1	0	#NAME?	NA
GO:0010727	negative regulation of hydrogen peroxide metabolic process	BP	1	Multicategory	1	1	0	#NAME?	NA
GO:0010728	regulation of hydrogen peroxide biosynthetic process	BP	1	Multicategory	1	1	0	#NAME?	NA
GO:0010737	protein kinase A signaling	BP	1	Multicategory	1	1	0	#NAME?	NA
GO:0010738	regulation of protein kinase A signaling	BP	1	Multicategory	1	1	0	#NAME?	NA
GO:0010739	positive regulation of protein kinase A signaling	BP	1	Multicategory	1	1	0	#NAME?	NA
GO:0010744	positive regulation of macrophage derived foam cell differentiation	BP	1	Multicategory	1	1	0	#NAME?	NA
GO:0010749	regulation of nitric oxide mediated signal transduction	BP	1	Multicategory	1	1	0	#NAME?	NA
GO:0010752	regulation of cGMP-mediated signaling	BP	1	Multicategory	1	1	0	#NAME?	NA
GO:0010755	regulation of plasminogen activation	BP	1	Multicategory	1	1	0	#NAME?	NA
GO:0010758	regulation of macrophage chemotaxis	BP	1	Multicategory	1	1	0	#NAME?	NA
GO:0010759	positive regulation of macrophage chemotaxis	BP	1	Multicategory	1	1	0	#NAME?	NA
GO:0010760	negative regulation of macrophage chemotaxis	BP	1	Multicategory	1	1	0	#NAME?	NA
GO:0010761	fibroblast migration	BP	1	Multicategory	1	1	0	#NAME?	NA
GO:0010762	regulation of fibroblast migration	BP	1	Multicategory	1	1	0	#NAME?	NA
GO:0010763	positive regulation of fibroblast migration	BP	1	Multicategory	1	1	0	#NAME?	NA
GO:0010765	positive regulation of sodium ion transport	BP	1	Multicategory	1	1	0	#NAME?	NA
GO:0010766	negative regulation of sodium ion transport	BP	1	Multicategory	1	1	0	#NAME?	NA
GO:0010769	regulation of cell morphogenesis involved in differentiation	BP	1	Multicategory	1	1	0	#NAME?	NA
GO:0010770	positive regulation of cell morphogenesis involved in differentiation	BP	1	Multicategory	1	1	0	#NAME?	NA
GO:0010771	negative regulation of cell morphogenesis involved in differentiation	BP	1	Multicategory	1	1	0	#NAME?	NA
GO:0010799	regulation of peptidyl-threonine phosphorylation	BP	1	Multicategory	1	1	0	#NAME?	NA
GO:0010800	positive regulation of peptidyl-threonine phosphorylation	BP	1	Multicategory	1	1	0	#NAME?	NA
GO:0010801	negative regulation of peptidyl-threonine phosphorylation	BP	1	Multicategory	1	1	0	#NAME?	NA
GO:0010803	regulation of tumor necrosis factor-mediated signaling pathway	BP	1	Multicategory	1	1	0	#NAME?	NA
GO:0010804	negative regulation of tumor necrosis factor-mediated signaling pathway	BP	1	Multicategory	1	1	0	#NAME?	NA
GO:0010811	positive regulation of cell-substrate adhesion	BP	1	Multicategory	1	1	0	#NAME?	NA
GO:0010818	T cell chemotaxis	BP	1	Multicategory	1	1	0	#NAME?	NA
GO:0010819	regulation of T cell chemotaxis	BP	1	Multicategory	1	1	0	#NAME?	NA
GO:0010820	positive regulation of T cell chemotaxis	BP	1	Multicategory	1	1	0	#NAME?	NA
GO:0010821	regulation of mitochondrion organization	BP	1	Multicategory	1	1	0	#NAME?	NA
GO:0010822	positive regulation of mitochondrion organization	BP	1	Multicategory	1	1	0	#NAME?	NA
GO:0010823	negative regulation of mitochondrion organization	BP	1	Multicategory	1	1	0	#NAME?	NA
GO:0010824	regulation of centrosome duplication	BP	1	Multicategory	1	1	0	#NAME?	NA
GO:0010826	negative regulation of centrosome duplication	BP	1	Multicategory	1	1	0	#NAME?	NA
GO:0010829	negative regulation of glucose transmembrane transport	BP	1	Multicategory	1	1	0	#NAME?	NA
GO:0010830	regulation of myotube differentiation	BP	1	Multicategory	1	1	0	#NAME?	NA
GO:0010831	positive regulation of myotube differentiation	BP	1	Multicategory	1	1	0	#NAME?	NA
GO:0010832	negative regulation of myotube differentiation	BP	1	Multicategory	1	1	0	#NAME?	NA
GO:0010833	telomere maintenance via telomere lengthening	BP	1	Multicategory	1	1	0	#NAME?	NA
GO:0010835	regulation of protein ADP-ribosylation	BP	1	Multicategory	1	1	0	#NAME?	NA
GO:0010837	regulation of keratinocyte proliferation	BP	1	Multicategory	1	1	0	#NAME?	NA
GO:0010838	positive regulation of keratinocyte proliferation	BP	1	Multicategory	1	1	0	#NAME?	NA
GO:0010839	negative regulation of keratinocyte proliferation	BP	1	Multicategory	1	1	0	#NAME?	NA
GO:0010842	retina layer formation	BP	1	Multicategory	1	1	0	#NAME?	NA
GO:0010847	regulation of chromatin assembly	BP	1	Multicategory	1	1	0	#NAME?	NA
GO:0010862	positive regulation of pathway-restricted SMAD protein phosphorylation	BP	1	Multicategory	1	1	0	#NAME?	NA
GO:0010863	positive regulation of phospholipase C activity	BP	1	Multicategory	1	1	0	#NAME?	NA
GO:0010866	regulation of triglyceride biosynthetic process	BP	1	Multicategory	1	1	0	#NAME?	NA
GO:0010867	positive regulation of triglyceride biosynthetic process	BP	1	Multicategory	1	1	0	#NAME?	NA
GO:0010869	regulation of receptor biosynthetic process	BP	1	Multicategory	1	1	0	#NAME?	NA
GO:0010870	positive regulation of receptor biosynthetic process	BP	1	Multicategory	1	1	0	#NAME?	NA
GO:0010872	regulation of cholesterol esterification	BP	1	Multicategory	1	1	0	#NAME?	NA
GO:0010880	regulation of release of sequestered calcium ion into cytosol by sarcoplasmic reticulum	BP	1	Multicategory	1	1	0	#NAME?	NA
GO:0010881	regulation of cardiac muscle contraction by regulation of the release of sequestered calcium ion	BP	1	Multicategory	1	1	0	#NAME?	NA
GO:0010882	regulation of cardiac muscle contraction by calcium ion signaling	BP	1	Multicategory	1	1	0	#NAME?	NA
GO:0010884	positive regulation of lipid storage	BP	1	Multicategory	1	1	0	#NAME?	NA
GO:0010889	regulation of sequestering of triglyceride	BP	1	Multicategory	1	1	0	#NAME?	NA
GO:0010893	positive regulation of steroid biosynthetic process	BP	1	Multicategory	1	1	0	#NAME?	NA
GO:0010894	negative regulation of steroid biosynthetic process	BP	1	Multicategory	1	1	0	#NAME?	NA
GO:0010896	regulation of triglyceride catabolic process	BP	1	Multicategory	1	1	0	#NAME?	NA
GO:0010917	negative regulation of mitochondrial membrane potential	BP	1	Multicategory	1	1	0	#NAME?	NA
GO:0010918	positive regulation of mitochondrial membrane potential	BP	1	Multicategory	1	1	0	#NAME?	NA
GO:0010919	regulation of inositol phosphate biosynthetic process	BP	1	Multicategory	1	1	0	#NAME?	NA
GO:0010921	regulation of phosphatase activity	BP	1	Multicategory	1	1	0	#NAME?	NA
GO:0010922	positive regulation of phosphatase activity	BP	1	Multicategory	1	1	0	#NAME?	NA
GO:0010923	negative regulation of phosphatase activity	BP	1	Multicategory	1	1	0	#NAME?	NA
GO:0010927	cellular component assembly involved in morphogenesis	BP	1	Multicategory	1	1	0	#NAME?	NA
GO:0010934	macrophage cytokine production	BP	1	Multicategory	1	1	0	#NAME?	NA
GO:0010935	regulation of macrophage cytokine production	BP	1	Multicategory	1	1	0	#NAME?	NA
GO:0010940	positive regulation of necrotic cell death	BP	1	Multicategory	1	1	0	#NAME?	NA
GO:0010944	negative regulation of transcription by competitive promoter binding	BP	1	Multicategory	1	1	0	#NAME?	NA
GO:0010950	positive regulation of endopeptidase activity	BP	1	Multicategory	1	1	0	#NAME?	NA
GO:0010951	negative regulation of endopeptidase activity	BP	1	Multicategory	1	1	0	#NAME?	NA
GO:0010954	positive regulation of protein processing	BP	1	Multicategory	1	1	0	#NAME?	NA
GO:0010955	negative regulation of protein processing	BP	1	Multicategory	1	1	0	#NAME?	NA
GO:0010960	magnesium ion homeostasis	BP	1	Multicategory	1	1	0	#NAME?	NA
GO:0010965	regulation of mitotic sister chromatid separation	BP	1	Multicategory	1	1	0	#NAME?	NA
GO:0010968	regulation of microtubule nucleation	BP	1	Multicategory	1	1	0	#NAME?	NA
GO:0010970	transport along microtubule	BP	1	Multicategory	1	1	0	#NAME?	NA
GO:0010976	positive regulation of neuron projection development	BP	1	Multicategory	1	1	0	#NAME?	NA
GO:0010977	negative regulation of neuron projection development	BP	1	Multicategory	1	1	0	#NAME?	NA
GO:0010984	regulation of lipoprotein particle clearance	BP	1	Multicategory	1	1	0	#NAME?	NA
GO:0010985	negative regulation of lipoprotein particle clearance	BP	1	Multicategory	1	1	0	#NAME?	NA
GO:0010988	regulation of low-density lipoprotein particle clearance	BP	1	Multicategory	1	1	0	#NAME?	NA
GO:0010989	negative regulation of low-density lipoprotein particle clearance	BP	1	Multicategory	1	1	0	#NAME?	NA
GO:0010996	response to auditory stimulus	BP	1	Multicategory	1	1	0	#NAME?	NA
GO:0010998	regulation of translational initiation by eIF2 alpha phosphorylation	BP	1	Multicategory	1	1	0	#NAME?	NA
GO:0014002	astrocyte development	BP	1	Multicategory	1	1	0	#NAME?	NA
GO:0014003	oligodendrocyte development	BP	1	Multicategory	1	1	0	#NAME?	NA
GO:0014009	glial cell proliferation	BP	1	Multicategory	1	1	0	#NAME?	NA
GO:0014013	regulation of gliogenesis	BP	1	Multicategory	1	1	0	#NAME?	NA
GO:0014014	negative regulation of gliogenesis	BP	1	Multicategory	1	1	0	#NAME?	NA
GO:0014015	positive regulation of gliogenesis	BP	1	Multicategory	1	1	0	#NAME?	NA
GO:0014020	primary neural tube formation	BP	1	Multicategory	1	1	0	#NAME?	NA
GO:0014029	neural crest formation	BP	1	Multicategory	1	1	0	#NAME?	NA
GO:0014037	Schwann cell differentiation	BP	1	Multicategory	1	1	0	#NAME?	NA
GO:0014041	regulation of neuron maturation	BP	1	Multicategory	1	1	0	#NAME?	NA
GO:0014044	Schwann cell development	BP	1	Multicategory	1	1	0	#NAME?	NA
GO:0014046	dopamine secretion	BP	1	Multicategory	1	1	0	#NAME?	NA
GO:0014047	glutamate secretion	BP	1	Multicategory	1	1	0	#NAME?	NA
GO:0014048	regulation of glutamate secretion	BP	1	Multicategory	1	1	0	#NAME?	NA
GO:0014049	positive regulation of glutamate secretion	BP	1	Multicategory	1	1	0	#NAME?	NA
GO:0014051	gamma-aminobutyric acid secretion	BP	1	Multicategory	1	1	0	#NAME?	NA
GO:0014059	regulation of dopamine secretion	BP	1	Multicategory	1	1	0	#NAME?	NA
GO:0014060	regulation of epinephrine secretion	BP	1	Multicategory	1	1	0	#NAME?	NA
GO:0014061	regulation of norepinephrine secretion	BP	1	Multicategory	1	1	0	#NAME?	NA
GO:0014062	regulation of serotonin secretion	BP	1	Multicategory	1	1	0	#NAME?	NA
GO:0014066	regulation of phosphatidylinositol 3-kinase signaling	BP	1	Multicategory	1	1	0	#NAME?	NA
GO:0014067	negative regulation of phosphatidylinositol 3-kinase signaling	BP	1	Multicategory	1	1	0	#NAME?	NA
GO:0014068	positive regulation of phosphatidylinositol 3-kinase signaling	BP	1	Multicategory	1	1	0	#NAME?	NA
GO:0014072	response to isoquinoline alkaloid	BP	1	Multicategory	1	1	0	#NAME?	NA
GO:0014075	response to amine	BP	1	Multicategory	1	1	0	#NAME?	NA
GO:0014733	regulation of skeletal muscle adaptation	BP	1	Multicategory	1	1	0	#NAME?	NA
GO:0014741	negative regulation of muscle hypertrophy	BP	1	Multicategory	1	1	0	#NAME?	NA
GO:0014742	positive regulation of muscle hypertrophy	BP	1	Multicategory	1	1	0	#NAME?	NA
GO:0014743	regulation of muscle hypertrophy	BP	1	Multicategory	1	1	0	#NAME?	NA
GO:0014744	positive regulation of muscle adaptation	BP	1	Multicategory	1	1	0	#NAME?	NA
GO:0014745	negative regulation of muscle adaptation	BP	1	Multicategory	1	1	0	#NAME?	NA
GO:0014808	release of sequestered calcium ion into cytosol by sarcoplasmic reticulum	BP	1	Multicategory	1	1	0	#NAME?	NA
GO:0014812	muscle cell migration	BP	1	Multicategory	1	1	0	#NAME?	NA
GO:0014819	regulation of skeletal muscle contraction	BP	1	Multicategory	1	1	0	#NAME?	NA
GO:0014820	tonic smooth muscle contraction	BP	1	Multicategory	1	1	0	#NAME?	NA
GO:0014821	phasic smooth muscle contraction	BP	1	Multicategory	1	1	0	#NAME?	NA
GO:0014823	response to activity	BP	1	Multicategory	1	1	0	#NAME?	NA
GO:0014831	gastro-intestinal system smooth muscle contraction	BP	1	Multicategory	1	1	0	#NAME?	NA
GO:0014841	skeletal muscle satellite cell proliferation	BP	1	Multicategory	1	1	0	#NAME?	NA
GO:0014842	regulation of skeletal muscle satellite cell proliferation	BP	1	Multicategory	1	1	0	#NAME?	NA
GO:0014850	response to muscle activity	BP	1	Multicategory	1	1	0	#NAME?	NA
GO:0014854	response to inactivity	BP	1	Multicategory	1	1	0	#NAME?	NA
GO:0014855	striated muscle cell proliferation	BP	1	Multicategory	1	1	0	#NAME?	NA
GO:0014856	skeletal muscle cell proliferation	BP	1	Multicategory	1	1	0	#NAME?	NA
GO:0014857	regulation of skeletal muscle cell proliferation	BP	1	Multicategory	1	1	0	#NAME?	NA
GO:0014866	skeletal myofibril assembly	BP	1	Multicategory	1	1	0	#NAME?	NA
GO:0014870	response to muscle inactivity	BP	1	Multicategory	1	1	0	#NAME?	NA
GO:0014874	response to stimulus involved in regulation of muscle adaptation	BP	1	Multicategory	1	1	0	#NAME?	NA
GO:0014877	response to muscle inactivity involved in regulation of muscle adaptation	BP	1	Multicategory	1	1	0	#NAME?	NA
GO:0014883	transition between fast and slow fiber	BP	1	Multicategory	1	1	0	#NAME?	NA
GO:0014887	cardiac muscle adaptation	BP	1	Multicategory	1	1	0	#NAME?	NA
GO:0014888	striated muscle adaptation	BP	1	Multicategory	1	1	0	#NAME?	NA
GO:0014889	muscle atrophy	BP	1	Multicategory	1	1	0	#NAME?	NA
GO:0014894	response to denervation involved in regulation of muscle adaptation	BP	1	Multicategory	1	1	0	#NAME?	NA
GO:0014896	muscle hypertrophy	BP	1	Multicategory	1	1	0	#NAME?	NA
GO:0014897	striated muscle hypertrophy	BP	1	Multicategory	1	1	0	#NAME?	NA
GO:0014898	cardiac muscle hypertrophy in response to stress	BP	1	Multicategory	1	1	0	#NAME?	NA
GO:0014900	muscle hyperplasia	BP	1	Multicategory	1	1	0	#NAME?	NA
GO:0014909	smooth muscle cell migration	BP	1	Multicategory	1	1	0	#NAME?	NA
GO:0014910	regulation of smooth muscle cell migration	BP	1	Multicategory	1	1	0	#NAME?	NA
GO:0014911	positive regulation of smooth muscle cell migration	BP	1	Multicategory	1	1	0	#NAME?	NA
GO:0014912	negative regulation of smooth muscle cell migration	BP	1	Multicategory	1	1	0	#NAME?	NA
GO:0015014	heparan sulfate proteoglycan biosynthetic process, polysaccharide chain biosynthetic process	BP	1	Multicategory	1	1	0	#NAME?	NA
GO:0015074	DNA integration	BP	1	Multicategory	1	1	0	#NAME?	NA
GO:0015669	gas transport	BP	1	Multicategory	1	1	0	#NAME?	NA
GO:0015671	oxygen transport	BP	1	Multicategory	1	1	0	#NAME?	NA
GO:0015693	magnesium ion transport	BP	1	Multicategory	1	1	0	#NAME?	NA
GO:0015695	organic cation transport	BP	1	Multicategory	1	1	0	#NAME?	NA
GO:0015697	quaternary ammonium group transport	BP	1	Multicategory	1	1	0	#NAME?	NA
GO:0015701	bicarbonate transport	BP	1	Multicategory	1	1	0	#NAME?	NA
GO:0015718	monocarboxylic acid transport	BP	1	Multicategory	1	1	0	#NAME?	NA
GO:0015721	bile acid and bile salt transport	BP	1	Multicategory	1	1	0	#NAME?	NA
GO:0015732	prostaglandin transport	BP	1	Multicategory	1	1	0	#NAME?	NA
GO:0015740	C4-dicarboxylate transport	BP	1	Multicategory	1	1	0	#NAME?	NA
GO:0015780	nucleotide-sugar transmembrane transport	BP	1	Multicategory	1	1	0	#NAME?	NA
GO:0015791	polyol transport	BP	1	Multicategory	1	1	0	#NAME?	NA
GO:0015800	acidic amino acid transport	BP	1	Multicategory	1	1	0	#NAME?	NA
GO:0015801	aromatic amino acid transport	BP	1	Multicategory	1	1	0	#NAME?	NA
GO:0015802	basic amino acid transport	BP	1	Multicategory	1	1	0	#NAME?	NA
GO:0015804	neutral amino acid transport	BP	1	Multicategory	1	1	0	#NAME?	NA
GO:0015807	L-amino acid transport	BP	1	Multicategory	1	1	0	#NAME?	NA
GO:0015812	gamma-aminobutyric acid transport	BP	1	Multicategory	1	1	0	#NAME?	NA
GO:0015813	L-glutamate transmembrane transport	BP	1	Multicategory	1	1	0	#NAME?	NA
GO:0015816	glycine transport	BP	1	Multicategory	1	1	0	#NAME?	NA
GO:0015837	amine transport	BP	1	Multicategory	1	1	0	#NAME?	NA
GO:0015844	monoamine transport	BP	1	Multicategory	1	1	0	#NAME?	NA
GO:0015865	purine nucleotide transport	BP	1	Multicategory	1	1	0	#NAME?	NA
GO:0015867	ATP transport	BP	1	Multicategory	1	1	0	#NAME?	NA
GO:0015868	purine ribonucleotide transport	BP	1	Multicategory	1	1	0	#NAME?	NA
GO:0015870	acetylcholine transport	BP	1	Multicategory	1	1	0	#NAME?	NA
GO:0015871	choline transport	BP	1	Multicategory	1	1	0	#NAME?	NA
GO:0015872	dopamine transport	BP	1	Multicategory	1	1	0	#NAME?	NA
GO:0015874	norepinephrine transport	BP	1	Multicategory	1	1	0	#NAME?	NA
GO:0015893	drug transport	BP	1	Multicategory	1	1	0	#NAME?	NA
GO:0015908	fatty acid transport	BP	1	Multicategory	1	1	0	#NAME?	NA
GO:0015909	long-chain fatty acid transport	BP	1	Multicategory	1	1	0	#NAME?	NA
GO:0015919	peroxisomal membrane transport	BP	1	Multicategory	1	1	0	#NAME?	NA
GO:0015936	coenzyme A metabolic process	BP	1	Multicategory	1	1	0	#NAME?	NA
GO:0015937	coenzyme A biosynthetic process	BP	1	Multicategory	1	1	0	#NAME?	NA
GO:0015949	nucleobase-containing small molecule interconversion	BP	1	Multicategory	1	1	0	#NAME?	NA
GO:0015985	energy coupled proton transport, down electrochemical gradient	BP	1	Multicategory	1	1	0	#NAME?	NA
GO:0015986	ATP synthesis coupled proton transport	BP	1	Multicategory	1	1	0	#NAME?	NA
GO:0016024	CDP-diacylglycerol biosynthetic process	BP	1	Multicategory	1	1	0	#NAME?	NA
GO:0016045	detection of bacterium	BP	1	Multicategory	1	1	0	#NAME?	NA
GO:0016048	detection of temperature stimulus	BP	1	Multicategory	1	1	0	#NAME?	NA
GO:0016052	carbohydrate catabolic process	BP	1	Multicategory	1	1	0	#NAME?	NA
GO:0016053	organic acid biosynthetic process	BP	1	Multicategory	1	1	0	#NAME?	NA
GO:0016056	rhodopsin mediated signaling pathway	BP	1	Multicategory	1	1	0	#NAME?	NA
GO:0016064	immunoglobulin mediated immune response	BP	1	Multicategory	1	1	0	#NAME?	NA
GO:0016072	rRNA metabolic process	BP	1	Multicategory	1	1	0	#NAME?	NA
GO:0016074	snoRNA metabolic process	BP	1	Multicategory	1	1	0	#NAME?	NA
GO:0016075	rRNA catabolic process	BP	1	Multicategory	1	1	0	#NAME?	NA
GO:0016079	synaptic vesicle exocytosis	BP	1	Multicategory	1	1	0	#NAME?	NA
GO:0016081	synaptic vesicle docking	BP	1	Multicategory	1	1	0	#NAME?	NA
GO:0016082	synaptic vesicle priming	BP	1	Multicategory	1	1	0	#NAME?	NA
GO:0016098	monoterpenoid metabolic process	BP	1	Multicategory	1	1	0	#NAME?	NA
GO:0016101	diterpenoid metabolic process	BP	1	Multicategory	1	1	0	#NAME?	NA
GO:0016102	diterpenoid biosynthetic process	BP	1	Multicategory	1	1	0	#NAME?	NA
GO:0016114	terpenoid biosynthetic process	BP	1	Multicategory	1	1	0	#NAME?	NA
GO:0016127	sterol catabolic process	BP	1	Multicategory	1	1	0	#NAME?	NA
GO:0016137	glycoside metabolic process	BP	1	Multicategory	1	1	0	#NAME?	NA
GO:0016188	synaptic vesicle maturation	BP	1	Multicategory	1	1	0	#NAME?	NA
GO:0016202	regulation of striated muscle tissue development	BP	1	Multicategory	1	1	0	#NAME?	NA
GO:0016226	iron-sulfur cluster assembly	BP	1	Multicategory	1	1	0	#NAME?	NA
GO:0016233	telomere capping	BP	1	Multicategory	1	1	0	#NAME?	NA
GO:0016239	positive regulation of macroautophagy	BP	1	Multicategory	1	1	0	#NAME?	NA
GO:0016241	regulation of macroautophagy	BP	1	Multicategory	1	1	0	#NAME?	NA
GO:0016242	negative regulation of macroautophagy	BP	1	Multicategory	1	1	0	#NAME?	NA
GO:0016246	RNA interference	BP	1	Multicategory	1	1	0	#NAME?	NA
GO:0016254	preassembly of GPI anchor in ER membrane	BP	1	Multicategory	1	1	0	#NAME?	NA
GO:0016322	neuron remodeling	BP	1	Multicategory	1	1	0	#NAME?	NA
GO:0016331	morphogenesis of embryonic epithelium	BP	1	Multicategory	1	1	0	#NAME?	NA
GO:0016338	calcium-independent cell-cell adhesion via plasma membrane cell-adhesion molecules	BP	1	Multicategory	1	1	0	#NAME?	NA
GO:0016339	calcium-dependent cell-cell adhesion via plasma membrane cell adhesion molecules	BP	1	Multicategory	1	1	0	#NAME?	NA
GO:0016358	dendrite development	BP	1	Multicategory	1	1	0	#NAME?	NA
GO:0016444	somatic cell DNA recombination	BP	1	Multicategory	1	1	0	#NAME?	NA
GO:0016445	somatic diversification of immunoglobulins	BP	1	Multicategory	1	1	0	#NAME?	NA
GO:0016446	somatic hypermutation of immunoglobulin genes	BP	1	Multicategory	1	1	0	#NAME?	NA
GO:0016447	somatic recombination of immunoglobulin gene segments	BP	1	Multicategory	1	1	0	#NAME?	NA
GO:0016485	protein processing	BP	1	Multicategory	1	1	0	#NAME?	NA
GO:0016486	peptide hormone processing	BP	1	Multicategory	1	1	0	#NAME?	NA
GO:0016525	negative regulation of angiogenesis	BP	1	Multicategory	1	1	0	#NAME?	NA
GO:0016540	protein autoprocessing	BP	1	Multicategory	1	1	0	#NAME?	NA
GO:0016553	base conversion or substitution editing	BP	1	Multicategory	1	1	0	#NAME?	NA
GO:0016554	cytidine to uridine editing	BP	1	Multicategory	1	1	0	#NAME?	NA
GO:0016556	mRNA modification	BP	1	Multicategory	1	1	0	#NAME?	NA
GO:0016558	protein import into peroxisome matrix	BP	1	Multicategory	1	1	0	#NAME?	NA
GO:0016571	histone methylation	BP	1	Multicategory	1	1	0	#NAME?	NA
GO:0016573	histone acetylation	BP	1	Multicategory	1	1	0	#NAME?	NA
GO:0016574	histone ubiquitination	BP	1	Multicategory	1	1	0	#NAME?	NA
GO:0016575	histone deacetylation	BP	1	Multicategory	1	1	0	#NAME?	NA
GO:0016577	histone demethylation	BP	1	Multicategory	1	1	0	#NAME?	NA
GO:0016578	histone deubiquitination	BP	1	Multicategory	1	1	0	#NAME?	NA
GO:0016579	protein deubiquitination	BP	1	Multicategory	1	1	0	#NAME?	NA
GO:0016584	nucleosome positioning	BP	1	Multicategory	1	1	0	#NAME?	NA
GO:0016601	Rac protein signal transduction	BP	1	Multicategory	1	1	0	#NAME?	NA
GO:0016925	protein sumoylation	BP	1	Multicategory	1	1	0	#NAME?	NA
GO:0016973	poly(A)+ mRNA export from nucleus	BP	1	Multicategory	1	1	0	#NAME?	NA
GO:0016999	antibiotic metabolic process	BP	1	Multicategory	1	1	0	#NAME?	NA
GO:0017000	antibiotic biosynthetic process	BP	1	Multicategory	1	1	0	#NAME?	NA
GO:0017001	antibiotic catabolic process	BP	1	Multicategory	1	1	0	#NAME?	NA
GO:0017004	cytochrome complex assembly	BP	1	Multicategory	1	1	0	#NAME?	NA
GO:0017014	protein nitrosylation	BP	1	Multicategory	1	1	0	#NAME?	NA
GO:0017038	protein import	BP	1	Multicategory	1	1	0	#NAME?	NA
GO:0017085	response to insecticide	BP	1	Multicategory	1	1	0	#NAME?	NA
GO:0017121	plasma membrane phospholipid scrambling	BP	1	Multicategory	1	1	0	#NAME?	NA
GO:0017145	stem cell division	BP	1	Multicategory	1	1	0	#NAME?	NA
GO:0017156	calcium-ion regulated exocytosis	BP	1	Multicategory	1	1	0	#NAME?	NA
GO:0017157	regulation of exocytosis	BP	1	Multicategory	1	1	0	#NAME?	NA
GO:0017158	regulation of calcium ion-dependent exocytosis	BP	1	Multicategory	1	1	0	#NAME?	NA
GO:0018022	peptidyl-lysine methylation	BP	1	Multicategory	1	1	0	#NAME?	NA
GO:0018023	peptidyl-lysine trimethylation	BP	1	Multicategory	1	1	0	#NAME?	NA
GO:0018026	peptidyl-lysine monomethylation	BP	1	Multicategory	1	1	0	#NAME?	NA
GO:0018027	peptidyl-lysine dimethylation	BP	1	Multicategory	1	1	0	#NAME?	NA
GO:0018065	protein-cofactor linkage	BP	1	Multicategory	1	1	0	#NAME?	NA
GO:0018107	peptidyl-threonine phosphorylation	BP	1	Multicategory	1	1	0	#NAME?	NA
GO:0018119	peptidyl-cysteine S-nitrosylation	BP	1	Multicategory	1	1	0	#NAME?	NA
GO:0018146	keratan sulfate biosynthetic process	BP	1	Multicategory	1	1	0	#NAME?	NA
GO:0018149	peptide cross-linking	BP	1	Multicategory	1	1	0	#NAME?	NA
GO:0018158	protein oxidation	BP	1	Multicategory	1	1	0	#NAME?	NA
GO:0018195	peptidyl-arginine modification	BP	1	Multicategory	1	1	0	#NAME?	NA
GO:0018196	peptidyl-asparagine modification	BP	1	Multicategory	1	1	0	#NAME?	NA
GO:0018198	peptidyl-cysteine modification	BP	1	Multicategory	1	1	0	#NAME?	NA
GO:0018202	peptidyl-histidine modification	BP	1	Multicategory	1	1	0	#NAME?	NA
GO:0018206	peptidyl-methionine modification	BP	1	Multicategory	1	1	0	#NAME?	NA
GO:0018208	peptidyl-proline modification	BP	1	Multicategory	1	1	0	#NAME?	NA
GO:0018210	peptidyl-threonine modification	BP	1	Multicategory	1	1	0	#NAME?	NA
GO:0018216	peptidyl-arginine methylation	BP	1	Multicategory	1	1	0	#NAME?	NA
GO:0018230	peptidyl-L-cysteine S-palmitoylation	BP	1	Multicategory	1	1	0	#NAME?	NA
GO:0018231	peptidyl-S-diacylglycerol-L-cysteine biosynthetic process from peptidyl-cysteine	BP	1	Multicategory	1	1	0	#NAME?	NA
GO:0018242	protein O-linked glycosylation via serine	BP	1	Multicategory	1	1	0	#NAME?	NA
GO:0018279	protein N-linked glycosylation via asparagine	BP	1	Multicategory	1	1	0	#NAME?	NA
GO:0018298	protein-chromophore linkage	BP	1	Multicategory	1	1	0	#NAME?	NA
GO:0018342	protein prenylation	BP	1	Multicategory	1	1	0	#NAME?	NA
GO:0018393	internal peptidyl-lysine acetylation	BP	1	Multicategory	1	1	0	#NAME?	NA
GO:0018394	peptidyl-lysine acetylation	BP	1	Multicategory	1	1	0	#NAME?	NA
GO:0018410	C-terminal protein amino acid modification	BP	1	Multicategory	1	1	0	#NAME?	NA
GO:0018904	ether metabolic process	BP	1	Multicategory	1	1	0	#NAME?	NA
GO:0018958	phenol-containing compound metabolic process	BP	1	Multicategory	1	1	0	#NAME?	NA
GO:0019042	viral latency	BP	1	Multicategory	1	1	0	#NAME?	NA
GO:0019043	establishment of viral latency	BP	1	Multicategory	1	1	0	#NAME?	NA
GO:0019048	modulation by virus of host process	BP	1	Multicategory	1	1	0	#NAME?	NA
GO:0019054	modulation by virus of host cellular process	BP	1	Multicategory	1	1	0	#NAME?	NA
GO:0019068	virion assembly	BP	1	Multicategory	1	1	0	#NAME?	NA
GO:0019081	viral translation	BP	1	Multicategory	1	1	0	#NAME?	NA
GO:0019098	reproductive behavior	BP	1	Multicategory	1	1	0	#NAME?	NA
GO:0019184	nonribosomal peptide biosynthetic process	BP	1	Multicategory	1	1	0	#NAME?	NA
GO:0019218	regulation of steroid metabolic process	BP	1	Multicategory	1	1	0	#NAME?	NA
GO:0019319	hexose biosynthetic process	BP	1	Multicategory	1	1	0	#NAME?	NA
GO:0019320	hexose catabolic process	BP	1	Multicategory	1	1	0	#NAME?	NA
GO:0019321	pentose metabolic process	BP	1	Multicategory	1	1	0	#NAME?	NA
GO:0019336	phenol-containing compound catabolic process	BP	1	Multicategory	1	1	0	#NAME?	NA
GO:0019359	nicotinamide nucleotide biosynthetic process	BP	1	Multicategory	1	1	0	#NAME?	NA
GO:0019362	pyridine nucleotide metabolic process	BP	1	Multicategory	1	1	0	#NAME?	NA
GO:0019363	pyridine nucleotide biosynthetic process	BP	1	Multicategory	1	1	0	#NAME?	NA
GO:0019370	leukotriene biosynthetic process	BP	1	Multicategory	1	1	0	#NAME?	NA
GO:0019371	cyclooxygenase pathway	BP	1	Multicategory	1	1	0	#NAME?	NA
GO:0019372	lipoxygenase pathway	BP	1	Multicategory	1	1	0	#NAME?	NA
GO:0019373	epoxygenase P450 pathway	BP	1	Multicategory	1	1	0	#NAME?	NA
GO:0019374	galactolipid metabolic process	BP	1	Multicategory	1	1	0	#NAME?	NA
GO:0019377	glycolipid catabolic process	BP	1	Multicategory	1	1	0	#NAME?	NA
GO:0019400	alditol metabolic process	BP	1	Multicategory	1	1	0	#NAME?	NA
GO:0019430	removal of superoxide radicals	BP	1	Multicategory	1	1	0	#NAME?	NA
GO:0019432	triglyceride biosynthetic process	BP	1	Multicategory	1	1	0	#NAME?	NA
GO:0019433	triglyceride catabolic process	BP	1	Multicategory	1	1	0	#NAME?	NA
GO:0019511	peptidyl-proline hydroxylation	BP	1	Multicategory	1	1	0	#NAME?	NA
GO:0019532	oxalate transport	BP	1	Multicategory	1	1	0	#NAME?	NA
GO:0019585	glucuronate metabolic process	BP	1	Multicategory	1	1	0	#NAME?	NA
GO:0019626	short-chain fatty acid catabolic process	BP	1	Multicategory	1	1	0	#NAME?	NA
GO:0019627	urea metabolic process	BP	1	Multicategory	1	1	0	#NAME?	NA
GO:0019646	aerobic electron transport chain	BP	1	Multicategory	1	1	0	#NAME?	NA
GO:0019674	NAD metabolic process	BP	1	Multicategory	1	1	0	#NAME?	NA
GO:0019692	deoxyribose phosphate metabolic process	BP	1	Multicategory	1	1	0	#NAME?	NA
GO:0019693	ribose phosphate metabolic process	BP	1	Multicategory	1	1	0	#NAME?	NA
GO:0019724	B cell mediated immunity	BP	1	Multicategory	1	1	0	#NAME?	NA
GO:0019730	antimicrobial humoral response	BP	1	Multicategory	1	1	0	#NAME?	NA
GO:0019731	antibacterial humoral response	BP	1	Multicategory	1	1	0	#NAME?	NA
GO:0019748	secondary metabolic process	BP	1	Multicategory	1	1	0	#NAME?	NA
GO:0019751	polyol metabolic process	BP	1	Multicategory	1	1	0	#NAME?	NA
GO:0019755	one-carbon compound transport	BP	1	Multicategory	1	1	0	#NAME?	NA
GO:0019835	cytolysis	BP	1	Multicategory	1	1	0	#NAME?	NA
GO:0019852	L-ascorbic acid metabolic process	BP	1	Multicategory	1	1	0	#NAME?	NA
GO:0019882	antigen processing and presentation	BP	1	Multicategory	1	1	0	#NAME?	NA
GO:0019883	antigen processing and presentation of endogenous antigen	BP	1	Multicategory	1	1	0	#NAME?	NA
GO:0019884	antigen processing and presentation of exogenous antigen	BP	1	Multicategory	1	1	0	#NAME?	NA
GO:0019885	antigen processing and presentation of endogenous peptide antigen via MHC class I	BP	1	Multicategory	1	1	0	#NAME?	NA
GO:0019886	antigen processing and presentation of exogenous peptide antigen via MHC class II	BP	1	Multicategory	1	1	0	#NAME?	NA
GO:0019896	axonal transport of mitochondrion	BP	1	Multicategory	1	1	0	#NAME?	NA
GO:0019934	cGMP-mediated signaling	BP	1	Multicategory	1	1	0	#NAME?	NA
GO:0019985	translesion synthesis	BP	1	Multicategory	1	1	0	#NAME?	NA
GO:0020027	hemoglobin metabolic process	BP	1	Multicategory	1	1	0	#NAME?	NA
GO:0021510	spinal cord development	BP	1	Multicategory	1	1	0	#NAME?	NA
GO:0021511	spinal cord patterning	BP	1	Multicategory	1	1	0	#NAME?	NA
GO:0021513	spinal cord dorsal/ventral patterning	BP	1	Multicategory	1	1	0	#NAME?	NA
GO:0021514	ventral spinal cord interneuron differentiation	BP	1	Multicategory	1	1	0	#NAME?	NA
GO:0021515	cell differentiation in spinal cord	BP	1	Multicategory	1	1	0	#NAME?	NA
GO:0021516	dorsal spinal cord development	BP	1	Multicategory	1	1	0	#NAME?	NA
GO:0021517	ventral spinal cord development	BP	1	Multicategory	1	1	0	#NAME?	NA
GO:0021520	spinal cord motor neuron cell fate specification	BP	1	Multicategory	1	1	0	#NAME?	NA
GO:0021521	ventral spinal cord interneuron specification	BP	1	Multicategory	1	1	0	#NAME?	NA
GO:0021522	spinal cord motor neuron differentiation	BP	1	Multicategory	1	1	0	#NAME?	NA
GO:0021527	spinal cord association neuron differentiation	BP	1	Multicategory	1	1	0	#NAME?	NA
GO:0021532	neural tube patterning	BP	1	Multicategory	1	1	0	#NAME?	NA
GO:0021533	cell differentiation in hindbrain	BP	1	Multicategory	1	1	0	#NAME?	NA
GO:0021534	cell proliferation in hindbrain	BP	1	Multicategory	1	1	0	#NAME?	NA
GO:0021535	cell migration in hindbrain	BP	1	Multicategory	1	1	0	#NAME?	NA
GO:0021536	diencephalon development	BP	1	Multicategory	1	1	0	#NAME?	NA
GO:0021537	telencephalon development	BP	1	Multicategory	1	1	0	#NAME?	NA
GO:0021542	dentate gyrus development	BP	1	Multicategory	1	1	0	#NAME?	NA
GO:0021543	pallium development	BP	1	Multicategory	1	1	0	#NAME?	NA
GO:0021544	subpallium development	BP	1	Multicategory	1	1	0	#NAME?	NA
GO:0021545	cranial nerve development	BP	1	Multicategory	1	1	0	#NAME?	NA
GO:0021548	pons development	BP	1	Multicategory	1	1	0	#NAME?	NA
GO:0021549	cerebellum development	BP	1	Multicategory	1	1	0	#NAME?	NA
GO:0021554	optic nerve development	BP	1	Multicategory	1	1	0	#NAME?	NA
GO:0021559	trigeminal nerve development	BP	1	Multicategory	1	1	0	#NAME?	NA
GO:0021561	facial nerve development	BP	1	Multicategory	1	1	0	#NAME?	NA
GO:0021562	vestibulocochlear nerve development	BP	1	Multicategory	1	1	0	#NAME?	NA
GO:0021575	hindbrain morphogenesis	BP	1	Multicategory	1	1	0	#NAME?	NA
GO:0021587	cerebellum morphogenesis	BP	1	Multicategory	1	1	0	#NAME?	NA
GO:0021591	ventricular system development	BP	1	Multicategory	1	1	0	#NAME?	NA
GO:0021602	cranial nerve morphogenesis	BP	1	Multicategory	1	1	0	#NAME?	NA
GO:0021604	cranial nerve structural organization	BP	1	Multicategory	1	1	0	#NAME?	NA
GO:0021610	facial nerve morphogenesis	BP	1	Multicategory	1	1	0	#NAME?	NA
GO:0021670	lateral ventricle development	BP	1	Multicategory	1	1	0	#NAME?	NA
GO:0021675	nerve development	BP	1	Multicategory	1	1	0	#NAME?	NA
GO:0021680	cerebellar Purkinje cell layer development	BP	1	Multicategory	1	1	0	#NAME?	NA
GO:0021681	cerebellar granular layer development	BP	1	Multicategory	1	1	0	#NAME?	NA
GO:0021692	cerebellar Purkinje cell layer morphogenesis	BP	1	Multicategory	1	1	0	#NAME?	NA
GO:0021694	cerebellar Purkinje cell layer formation	BP	1	Multicategory	1	1	0	#NAME?	NA
GO:0021695	cerebellar cortex development	BP	1	Multicategory	1	1	0	#NAME?	NA
GO:0021696	cerebellar cortex morphogenesis	BP	1	Multicategory	1	1	0	#NAME?	NA
GO:0021697	cerebellar cortex formation	BP	1	Multicategory	1	1	0	#NAME?	NA
GO:0021700	developmental maturation	BP	1	Multicategory	1	1	0	#NAME?	NA
GO:0021756	striatum development	BP	1	Multicategory	1	1	0	#NAME?	NA
GO:0021761	limbic system development	BP	1	Multicategory	1	1	0	#NAME?	NA
GO:0021762	substantia nigra development	BP	1	Multicategory	1	1	0	#NAME?	NA
GO:0021766	hippocampus development	BP	1	Multicategory	1	1	0	#NAME?	NA
GO:0021772	olfactory bulb development	BP	1	Multicategory	1	1	0	#NAME?	NA
GO:0021781	glial cell fate commitment	BP	1	Multicategory	1	1	0	#NAME?	NA
GO:0021782	glial cell development	BP	1	Multicategory	1	1	0	#NAME?	NA
GO:0021783	preganglionic parasympathetic fiber development	BP	1	Multicategory	1	1	0	#NAME?	NA
GO:0021794	thalamus development	BP	1	Multicategory	1	1	0	#NAME?	NA
GO:0021795	cerebral cortex cell migration	BP	1	Multicategory	1	1	0	#NAME?	NA
GO:0021799	cerebral cortex radially oriented cell migration	BP	1	Multicategory	1	1	0	#NAME?	NA
GO:0021801	cerebral cortex radial glia guided migration	BP	1	Multicategory	1	1	0	#NAME?	NA
GO:0021819	layer formation in cerebral cortex	BP	1	Multicategory	1	1	0	#NAME?	NA
GO:0021846	cell proliferation in forebrain	BP	1	Multicategory	1	1	0	#NAME?	NA
GO:0021854	hypothalamus development	BP	1	Multicategory	1	1	0	#NAME?	NA
GO:0021871	forebrain regionalization	BP	1	Multicategory	1	1	0	#NAME?	NA
GO:0021872	forebrain generation of neurons	BP	1	Multicategory	1	1	0	#NAME?	NA
GO:0021877	forebrain neuron fate commitment	BP	1	Multicategory	1	1	0	#NAME?	NA
GO:0021879	forebrain neuron differentiation	BP	1	Multicategory	1	1	0	#NAME?	NA
GO:0021884	forebrain neuron development	BP	1	Multicategory	1	1	0	#NAME?	NA
GO:0021885	forebrain cell migration	BP	1	Multicategory	1	1	0	#NAME?	NA
GO:0021889	olfactory bulb interneuron differentiation	BP	1	Multicategory	1	1	0	#NAME?	NA
GO:0021892	cerebral cortex GABAergic interneuron differentiation	BP	1	Multicategory	1	1	0	#NAME?	NA
GO:0021895	cerebral cortex neuron differentiation	BP	1	Multicategory	1	1	0	#NAME?	NA
GO:0021903	rostrocaudal neural tube patterning	BP	1	Multicategory	1	1	0	#NAME?	NA
GO:0021904	dorsal/ventral neural tube patterning	BP	1	Multicategory	1	1	0	#NAME?	NA
GO:0021915	neural tube development	BP	1	Multicategory	1	1	0	#NAME?	NA
GO:0021924	cell proliferation in external granule layer	BP	1	Multicategory	1	1	0	#NAME?	NA
GO:0021930	cerebellar granule cell precursor proliferation	BP	1	Multicategory	1	1	0	#NAME?	NA
GO:0021936	regulation of cerebellar granule cell precursor proliferation	BP	1	Multicategory	1	1	0	#NAME?	NA
GO:0021952	central nervous system projection neuron axonogenesis	BP	1	Multicategory	1	1	0	#NAME?	NA
GO:0021953	central nervous system neuron differentiation	BP	1	Multicategory	1	1	0	#NAME?	NA
GO:0021954	central nervous system neuron development	BP	1	Multicategory	1	1	0	#NAME?	NA
GO:0021955	central nervous system neuron axonogenesis	BP	1	Multicategory	1	1	0	#NAME?	NA
GO:0021978	telencephalon regionalization	BP	1	Multicategory	1	1	0	#NAME?	NA
GO:0021979	hypothalamus cell differentiation	BP	1	Multicategory	1	1	0	#NAME?	NA
GO:0021983	pituitary gland development	BP	1	Multicategory	1	1	0	#NAME?	NA
GO:0021984	adenohypophysis development	BP	1	Multicategory	1	1	0	#NAME?	NA
GO:0021987	cerebral cortex development	BP	1	Multicategory	1	1	0	#NAME?	NA
GO:0021988	olfactory lobe development	BP	1	Multicategory	1	1	0	#NAME?	NA
GO:0022010	central nervous system myelination	BP	1	Multicategory	1	1	0	#NAME?	NA
GO:0022011	myelination in peripheral nervous system	BP	1	Multicategory	1	1	0	#NAME?	NA
GO:0022029	telencephalon cell migration	BP	1	Multicategory	1	1	0	#NAME?	NA
GO:0022030	telencephalon glial cell migration	BP	1	Multicategory	1	1	0	#NAME?	NA
GO:0022037	metencephalon development	BP	1	Multicategory	1	1	0	#NAME?	NA
GO:0022038	corpus callosum development	BP	1	Multicategory	1	1	0	#NAME?	NA
GO:0022400	regulation of rhodopsin mediated signaling pathway	BP	1	Multicategory	1	1	0	#NAME?	NA
GO:0022401	negative adaptation of signaling pathway	BP	1	Multicategory	1	1	0	#NAME?	NA
GO:0022404	molting cycle process	BP	1	Multicategory	1	1	0	#NAME?	NA
GO:0022405	hair cycle process	BP	1	Multicategory	1	1	0	#NAME?	NA
GO:0022410	circadian sleep/wake cycle process	BP	1	Multicategory	1	1	0	#NAME?	NA
GO:0022412	cellular process involved in reproduction in multicellular organism	BP	1	Multicategory	1	1	0	#NAME?	NA
GO:0022602	ovulation cycle process	BP	1	Multicategory	1	1	0	#NAME?	NA
GO:0022613	ribonucleoprotein complex biogenesis	BP	1	Multicategory	1	1	0	#NAME?	NA
GO:0022616	DNA strand elongation	BP	1	Multicategory	1	1	0	#NAME?	NA
GO:0022617	extracellular matrix disassembly	BP	1	Multicategory	1	1	0	#NAME?	NA
GO:0022618	ribonucleoprotein complex assembly	BP	1	Multicategory	1	1	0	#NAME?	NA
GO:0022900	electron transport chain	BP	1	Multicategory	1	1	0	#NAME?	NA
GO:0022904	respiratory electron transport chain	BP	1	Multicategory	1	1	0	#NAME?	NA
GO:0023019	signal transduction involved in regulation of gene expression	BP	1	Multicategory	1	1	0	#NAME?	NA
GO:0023058	adaptation of signaling pathway	BP	1	Multicategory	1	1	0	#NAME?	NA
GO:0030002	cellular anion homeostasis	BP	1	Multicategory	1	1	0	#NAME?	NA
GO:0030004	cellular monovalent inorganic cation homeostasis	BP	1	Multicategory	1	1	0	#NAME?	NA
GO:0030007	cellular potassium ion homeostasis	BP	1	Multicategory	1	1	0	#NAME?	NA
GO:0030010	establishment of cell polarity	BP	1	Multicategory	1	1	0	#NAME?	NA
GO:0030011	maintenance of cell polarity	BP	1	Multicategory	1	1	0	#NAME?	NA
GO:0030032	lamellipodium assembly	BP	1	Multicategory	1	1	0	#NAME?	NA
GO:0030033	microvillus assembly	BP	1	Multicategory	1	1	0	#NAME?	NA
GO:0030038	contractile actin filament bundle assembly	BP	1	Multicategory	1	1	0	#NAME?	NA
GO:0030041	actin filament polymerization	BP	1	Multicategory	1	1	0	#NAME?	NA
GO:0030042	actin filament depolymerization	BP	1	Multicategory	1	1	0	#NAME?	NA
GO:0030046	parallel actin filament bundle assembly	BP	1	Multicategory	1	1	0	#NAME?	NA
GO:0030049	muscle filament sliding	BP	1	Multicategory	1	1	0	#NAME?	NA
GO:0030071	regulation of mitotic metaphase/anaphase transition	BP	1	Multicategory	1	1	0	#NAME?	NA
GO:0030101	natural killer cell activation	BP	1	Multicategory	1	1	0	#NAME?	NA
GO:0030104	water homeostasis	BP	1	Multicategory	1	1	0	#NAME?	NA
GO:0030148	sphingolipid biosynthetic process	BP	1	Multicategory	1	1	0	#NAME?	NA
GO:0030149	sphingolipid catabolic process	BP	1	Multicategory	1	1	0	#NAME?	NA
GO:0030150	protein import into mitochondrial matrix	BP	1	Multicategory	1	1	0	#NAME?	NA
GO:0030157	pancreatic juice secretion	BP	1	Multicategory	1	1	0	#NAME?	NA
GO:0030168	platelet activation	BP	1	Multicategory	1	1	0	#NAME?	NA
GO:0030194	positive regulation of blood coagulation	BP	1	Multicategory	1	1	0	#NAME?	NA
GO:0030195	negative regulation of blood coagulation	BP	1	Multicategory	1	1	0	#NAME?	NA
GO:0030199	collagen fibril organization	BP	1	Multicategory	1	1	0	#NAME?	NA
GO:0030203	glycosaminoglycan metabolic process	BP	1	Multicategory	1	1	0	#NAME?	NA
GO:0030204	chondroitin sulfate metabolic process	BP	1	Multicategory	1	1	0	#NAME?	NA
GO:0030205	dermatan sulfate metabolic process	BP	1	Multicategory	1	1	0	#NAME?	NA
GO:0030206	chondroitin sulfate biosynthetic process	BP	1	Multicategory	1	1	0	#NAME?	NA
GO:0030207	chondroitin sulfate catabolic process	BP	1	Multicategory	1	1	0	#NAME?	NA
GO:0030208	dermatan sulfate biosynthetic process	BP	1	Multicategory	1	1	0	#NAME?	NA
GO:0030212	hyaluronan metabolic process	BP	1	Multicategory	1	1	0	#NAME?	NA
GO:0030213	hyaluronan biosynthetic process	BP	1	Multicategory	1	1	0	#NAME?	NA
GO:0030214	hyaluronan catabolic process	BP	1	Multicategory	1	1	0	#NAME?	NA
GO:0030217	T cell differentiation	BP	1	Multicategory	1	1	0	#NAME?	NA
GO:0030220	platelet formation	BP	1	Multicategory	1	1	0	#NAME?	NA
GO:0030223	neutrophil differentiation	BP	1	Multicategory	1	1	0	#NAME?	NA
GO:0030224	monocyte differentiation	BP	1	Multicategory	1	1	0	#NAME?	NA
GO:0030225	macrophage differentiation	BP	1	Multicategory	1	1	0	#NAME?	NA
GO:0030238	male sex determination	BP	1	Multicategory	1	1	0	#NAME?	NA
GO:0030239	myofibril assembly	BP	1	Multicategory	1	1	0	#NAME?	NA
GO:0030240	skeletal muscle thin filament assembly	BP	1	Multicategory	1	1	0	#NAME?	NA
GO:0030241	skeletal muscle myosin thick filament assembly	BP	1	Multicategory	1	1	0	#NAME?	NA
GO:0030252	growth hormone secretion	BP	1	Multicategory	1	1	0	#NAME?	NA
GO:0030259	lipid glycosylation	BP	1	Multicategory	1	1	0	#NAME?	NA
GO:0030262	apoptotic nuclear changes	BP	1	Multicategory	1	1	0	#NAME?	NA
GO:0030277	maintenance of gastrointestinal epithelium	BP	1	Multicategory	1	1	0	#NAME?	NA
GO:0030279	negative regulation of ossification	BP	1	Multicategory	1	1	0	#NAME?	NA
GO:0030307	positive regulation of cell growth	BP	1	Multicategory	1	1	0	#NAME?	NA
GO:0030309	poly-N-acetyllactosamine metabolic process	BP	1	Multicategory	1	1	0	#NAME?	NA
GO:0030316	osteoclast differentiation	BP	1	Multicategory	1	1	0	#NAME?	NA
GO:0030318	melanocyte differentiation	BP	1	Multicategory	1	1	0	#NAME?	NA
GO:0030320	cellular monovalent inorganic anion homeostasis	BP	1	Multicategory	1	1	0	#NAME?	NA
GO:0030322	stabilization of membrane potential	BP	1	Multicategory	1	1	0	#NAME?	NA
GO:0030323	respiratory tube development	BP	1	Multicategory	1	1	0	#NAME?	NA
GO:0030324	lung development	BP	1	Multicategory	1	1	0	#NAME?	NA
GO:0030325	adrenal gland development	BP	1	Multicategory	1	1	0	#NAME?	NA
GO:0030388	fructose 1,6-bisphosphate metabolic process	BP	1	Multicategory	1	1	0	#NAME?	NA
GO:0030397	membrane disassembly	BP	1	Multicategory	1	1	0	#NAME?	NA
GO:0030422	production of siRNA involved in RNA interference	BP	1	Multicategory	1	1	0	#NAME?	NA
GO:0030431	sleep	BP	1	Multicategory	1	1	0	#NAME?	NA
GO:0030432	peristalsis	BP	1	Multicategory	1	1	0	#NAME?	NA
GO:0030449	regulation of complement activation	BP	1	Multicategory	1	1	0	#NAME?	NA
GO:0030488	tRNA methylation	BP	1	Multicategory	1	1	0	#NAME?	NA
GO:0030490	maturation of SSU-rRNA	BP	1	Multicategory	1	1	0	#NAME?	NA
GO:0030497	fatty acid elongation	BP	1	Multicategory	1	1	0	#NAME?	NA
GO:0030502	negative regulation of bone mineralization	BP	1	Multicategory	1	1	0	#NAME?	NA
GO:0030509	BMP signaling pathway	BP	1	Multicategory	1	1	0	#NAME?	NA
GO:0030510	regulation of BMP signaling pathway	BP	1	Multicategory	1	1	0	#NAME?	NA
GO:0030513	positive regulation of BMP signaling pathway	BP	1	Multicategory	1	1	0	#NAME?	NA
GO:0030514	negative regulation of BMP signaling pathway	BP	1	Multicategory	1	1	0	#NAME?	NA
GO:0030516	regulation of axon extension	BP	1	Multicategory	1	1	0	#NAME?	NA
GO:0030517	negative regulation of axon extension	BP	1	Multicategory	1	1	0	#NAME?	NA
GO:0030518	intracellular steroid hormone receptor signaling pathway	BP	1	Multicategory	1	1	0	#NAME?	NA
GO:0030520	intracellular estrogen receptor signaling pathway	BP	1	Multicategory	1	1	0	#NAME?	NA
GO:0030521	androgen receptor signaling pathway	BP	1	Multicategory	1	1	0	#NAME?	NA
GO:0030522	intracellular receptor signaling pathway	BP	1	Multicategory	1	1	0	#NAME?	NA
GO:0030534	adult behavior	BP	1	Multicategory	1	1	0	#NAME?	NA
GO:0030539	male genitalia development	BP	1	Multicategory	1	1	0	#NAME?	NA
GO:0030540	female genitalia development	BP	1	Multicategory	1	1	0	#NAME?	NA
GO:0030575	nuclear body organization	BP	1	Multicategory	1	1	0	#NAME?	NA
GO:0030593	neutrophil chemotaxis	BP	1	Multicategory	1	1	0	#NAME?	NA
GO:0030595	leukocyte chemotaxis	BP	1	Multicategory	1	1	0	#NAME?	NA
GO:0030641	regulation of cellular pH	BP	1	Multicategory	1	1	0	#NAME?	NA
GO:0030647	aminoglycoside antibiotic metabolic process	BP	1	Multicategory	1	1	0	#NAME?	NA
GO:0030656	regulation of vitamin metabolic process	BP	1	Multicategory	1	1	0	#NAME?	NA
GO:0030705	cytoskeleton-dependent intracellular transport	BP	1	Multicategory	1	1	0	#NAME?	NA
GO:0030728	ovulation	BP	1	Multicategory	1	1	0	#NAME?	NA
GO:0030730	sequestering of triglyceride	BP	1	Multicategory	1	1	0	#NAME?	NA
GO:0030808	regulation of nucleotide biosynthetic process	BP	1	Multicategory	1	1	0	#NAME?	NA
GO:0030810	positive regulation of nucleotide biosynthetic process	BP	1	Multicategory	1	1	0	#NAME?	NA
GO:0030832	regulation of actin filament length	BP	1	Multicategory	1	1	0	#NAME?	NA
GO:0030833	regulation of actin filament polymerization	BP	1	Multicategory	1	1	0	#NAME?	NA
GO:0030834	regulation of actin filament depolymerization	BP	1	Multicategory	1	1	0	#NAME?	NA
GO:0030835	negative regulation of actin filament depolymerization	BP	1	Multicategory	1	1	0	#NAME?	NA
GO:0030836	positive regulation of actin filament depolymerization	BP	1	Multicategory	1	1	0	#NAME?	NA
GO:0030837	negative regulation of actin filament polymerization	BP	1	Multicategory	1	1	0	#NAME?	NA
GO:0030838	positive regulation of actin filament polymerization	BP	1	Multicategory	1	1	0	#NAME?	NA
GO:0030850	prostate gland development	BP	1	Multicategory	1	1	0	#NAME?	NA
GO:0030851	granulocyte differentiation	BP	1	Multicategory	1	1	0	#NAME?	NA
GO:0030852	regulation of granulocyte differentiation	BP	1	Multicategory	1	1	0	#NAME?	NA
GO:0030858	positive regulation of epithelial cell differentiation	BP	1	Multicategory	1	1	0	#NAME?	NA
GO:0030859	polarized epithelial cell differentiation	BP	1	Multicategory	1	1	0	#NAME?	NA
GO:0030865	cortical cytoskeleton organization	BP	1	Multicategory	1	1	0	#NAME?	NA
GO:0030866	cortical actin cytoskeleton organization	BP	1	Multicategory	1	1	0	#NAME?	NA
GO:0030878	thyroid gland development	BP	1	Multicategory	1	1	0	#NAME?	NA
GO:0030888	regulation of B cell proliferation	BP	1	Multicategory	1	1	0	#NAME?	NA
GO:0030889	negative regulation of B cell proliferation	BP	1	Multicategory	1	1	0	#NAME?	NA
GO:0030890	positive regulation of B cell proliferation	BP	1	Multicategory	1	1	0	#NAME?	NA
GO:0030900	forebrain development	BP	1	Multicategory	1	1	0	#NAME?	NA
GO:0030901	midbrain development	BP	1	Multicategory	1	1	0	#NAME?	NA
GO:0030902	hindbrain development	BP	1	Multicategory	1	1	0	#NAME?	NA
GO:0030903	notochord development	BP	1	Multicategory	1	1	0	#NAME?	NA
GO:0030917	midbrain-hindbrain boundary development	BP	1	Multicategory	1	1	0	#NAME?	NA
GO:0030947	regulation of vascular endothelial growth factor receptor signaling pathway	BP	1	Multicategory	1	1	0	#NAME?	NA
GO:0030948	negative regulation of vascular endothelial growth factor receptor signaling pathway	BP	1	Multicategory	1	1	0	#NAME?	NA
GO:0030949	positive regulation of vascular endothelial growth factor receptor signaling pathway	BP	1	Multicategory	1	1	0	#NAME?	NA
GO:0030950	establishment or maintenance of actin cytoskeleton polarity	BP	1	Multicategory	1	1	0	#NAME?	NA
GO:0030952	establishment or maintenance of cytoskeleton polarity	BP	1	Multicategory	1	1	0	#NAME?	NA
GO:0030970	retrograde protein transport, ER to cytosol	BP	1	Multicategory	1	1	0	#NAME?	NA
GO:0031000	response to caffeine	BP	1	Multicategory	1	1	0	#NAME?	NA
GO:0031018	endocrine pancreas development	BP	1	Multicategory	1	1	0	#NAME?	NA
GO:0031023	microtubule organizing center organization	BP	1	Multicategory	1	1	0	#NAME?	NA
GO:0031032	actomyosin structure organization	BP	1	Multicategory	1	1	0	#NAME?	NA
GO:0031033	myosin filament organization	BP	1	Multicategory	1	1	0	#NAME?	NA
GO:0031034	myosin filament assembly	BP	1	Multicategory	1	1	0	#NAME?	NA
GO:0031050	dsRNA processing	BP	1	Multicategory	1	1	0	#NAME?	NA
GO:0031054	pre-miRNA processing	BP	1	Multicategory	1	1	0	#NAME?	NA
GO:0031056	regulation of histone modification	BP	1	Multicategory	1	1	0	#NAME?	NA
GO:0031057	negative regulation of histone modification	BP	1	Multicategory	1	1	0	#NAME?	NA
GO:0031058	positive regulation of histone modification	BP	1	Multicategory	1	1	0	#NAME?	NA
GO:0031060	regulation of histone methylation	BP	1	Multicategory	1	1	0	#NAME?	NA
GO:0031061	negative regulation of histone methylation	BP	1	Multicategory	1	1	0	#NAME?	NA
GO:0031062	positive regulation of histone methylation	BP	1	Multicategory	1	1	0	#NAME?	NA
GO:0031063	regulation of histone deacetylation	BP	1	Multicategory	1	1	0	#NAME?	NA
GO:0031065	positive regulation of histone deacetylation	BP	1	Multicategory	1	1	0	#NAME?	NA
GO:0031069	hair follicle morphogenesis	BP	1	Multicategory	1	1	0	#NAME?	NA
GO:0031076	embryonic camera-type eye development	BP	1	Multicategory	1	1	0	#NAME?	NA
GO:0031098	stress-activated protein kinase signaling cascade	BP	1	Multicategory	1	1	0	#NAME?	NA
GO:0031102	neuron projection regeneration	BP	1	Multicategory	1	1	0	#NAME?	NA
GO:0031103	axon regeneration	BP	1	Multicategory	1	1	0	#NAME?	NA
GO:0031109	microtubule polymerization or depolymerization	BP	1	Multicategory	1	1	0	#NAME?	NA
GO:0031110	regulation of microtubule polymerization or depolymerization	BP	1	Multicategory	1	1	0	#NAME?	NA
GO:0031111	negative regulation of microtubule polymerization or depolymerization	BP	1	Multicategory	1	1	0	#NAME?	NA
GO:0031112	positive regulation of microtubule polymerization or depolymerization	BP	1	Multicategory	1	1	0	#NAME?	NA
GO:0031113	regulation of microtubule polymerization	BP	1	Multicategory	1	1	0	#NAME?	NA
GO:0031114	regulation of microtubule depolymerization	BP	1	Multicategory	1	1	0	#NAME?	NA
GO:0031115	negative regulation of microtubule polymerization	BP	1	Multicategory	1	1	0	#NAME?	NA
GO:0031116	positive regulation of microtubule polymerization	BP	1	Multicategory	1	1	0	#NAME?	NA
GO:0031124	mRNA 3'-end processing	BP	1	Multicategory	1	1	0	#NAME?	NA
GO:0031126	snoRNA 3'-end processing	BP	1	Multicategory	1	1	0	#NAME?	NA
GO:0031128	developmental induction	BP	1	Multicategory	1	1	0	#NAME?	NA
GO:0031145	anaphase-promoting complex-dependent catabolic process	BP	1	Multicategory	1	1	0	#NAME?	NA
GO:0031146	SCF-dependent proteasomal ubiquitin-dependent protein catabolic process	BP	1	Multicategory	1	1	0	#NAME?	NA
GO:0031163	metallo-sulfur cluster assembly	BP	1	Multicategory	1	1	0	#NAME?	NA
GO:0031167	rRNA methylation	BP	1	Multicategory	1	1	0	#NAME?	NA
GO:0031223	auditory behavior	BP	1	Multicategory	1	1	0	#NAME?	NA
GO:0031268	pseudopodium organization	BP	1	Multicategory	1	1	0	#NAME?	NA
GO:0031269	pseudopodium assembly	BP	1	Multicategory	1	1	0	#NAME?	NA
GO:0031272	regulation of pseudopodium assembly	BP	1	Multicategory	1	1	0	#NAME?	NA
GO:0031274	positive regulation of pseudopodium assembly	BP	1	Multicategory	1	1	0	#NAME?	NA
GO:0031279	regulation of cyclase activity	BP	1	Multicategory	1	1	0	#NAME?	NA
GO:0031280	negative regulation of cyclase activity	BP	1	Multicategory	1	1	0	#NAME?	NA
GO:0031281	positive regulation of cyclase activity	BP	1	Multicategory	1	1	0	#NAME?	NA
GO:0031282	regulation of guanylate cyclase activity	BP	1	Multicategory	1	1	0	#NAME?	NA
GO:0031284	positive regulation of guanylate cyclase activity	BP	1	Multicategory	1	1	0	#NAME?	NA
GO:0031290	retinal ganglion cell axon guidance	BP	1	Multicategory	1	1	0	#NAME?	NA
GO:0031293	membrane protein intracellular domain proteolysis	BP	1	Multicategory	1	1	0	#NAME?	NA
GO:0031297	replication fork processing	BP	1	Multicategory	1	1	0	#NAME?	NA
GO:0031330	negative regulation of cellular catabolic process	BP	1	Multicategory	1	1	0	#NAME?	NA
GO:0031333	negative regulation of protein-containing complex assembly	BP	1	Multicategory	1	1	0	#NAME?	NA
GO:0031338	regulation of vesicle fusion	BP	1	Multicategory	1	1	0	#NAME?	NA
GO:0031341	regulation of cell killing	BP	1	Multicategory	1	1	0	#NAME?	NA
GO:0031342	negative regulation of cell killing	BP	1	Multicategory	1	1	0	#NAME?	NA
GO:0031343	positive regulation of cell killing	BP	1	Multicategory	1	1	0	#NAME?	NA
GO:0031345	negative regulation of cell projection organization	BP	1	Multicategory	1	1	0	#NAME?	NA
GO:0031346	positive regulation of cell projection organization	BP	1	Multicategory	1	1	0	#NAME?	NA
GO:0031365	N-terminal protein amino acid modification	BP	1	Multicategory	1	1	0	#NAME?	NA
GO:0031392	regulation of prostaglandin biosynthetic process	BP	1	Multicategory	1	1	0	#NAME?	NA
GO:0031424	keratinization	BP	1	Multicategory	1	1	0	#NAME?	NA
GO:0031440	regulation of mRNA 3'-end processing	BP	1	Multicategory	1	1	0	#NAME?	NA
GO:0031441	negative regulation of mRNA 3'-end processing	BP	1	Multicategory	1	1	0	#NAME?	NA
GO:0031442	positive regulation of mRNA 3'-end processing	BP	1	Multicategory	1	1	0	#NAME?	NA
GO:0031445	regulation of heterochromatin assembly	BP	1	Multicategory	1	1	0	#NAME?	NA
GO:0031453	positive regulation of heterochromatin assembly	BP	1	Multicategory	1	1	0	#NAME?	NA
GO:0031468	nuclear envelope reassembly	BP	1	Multicategory	1	1	0	#NAME?	NA
GO:0031498	chromatin disassembly	BP	1	Multicategory	1	1	0	#NAME?	NA
GO:0031503	protein-containing complex localization	BP	1	Multicategory	1	1	0	#NAME?	NA
GO:0031573	intra-S DNA damage checkpoint	BP	1	Multicategory	1	1	0	#NAME?	NA
GO:0031577	spindle checkpoint	BP	1	Multicategory	1	1	0	#NAME?	NA
GO:0031581	hemidesmosome assembly	BP	1	Multicategory	1	1	0	#NAME?	NA
GO:0031620	regulation of fever generation	BP	1	Multicategory	1	1	0	#NAME?	NA
GO:0031622	positive regulation of fever generation	BP	1	Multicategory	1	1	0	#NAME?	NA
GO:0031629	synaptic vesicle fusion to presynaptic active zone membrane	BP	1	Multicategory	1	1	0	#NAME?	NA
GO:0031638	zymogen activation	BP	1	Multicategory	1	1	0	#NAME?	NA
GO:0031639	plasminogen activation	BP	1	Multicategory	1	1	0	#NAME?	NA
GO:0031640	killing of cells of other organism	BP	1	Multicategory	1	1	0	#NAME?	NA
GO:0031641	regulation of myelination	BP	1	Multicategory	1	1	0	#NAME?	NA
GO:0031643	positive regulation of myelination	BP	1	Multicategory	1	1	0	#NAME?	NA
GO:0031645	negative regulation of nervous system process	BP	1	Multicategory	1	1	0	#NAME?	NA
GO:0031647	regulation of protein stability	BP	1	Multicategory	1	1	0	#NAME?	NA
GO:0031648	protein destabilization	BP	1	Multicategory	1	1	0	#NAME?	NA
GO:0031649	heat generation	BP	1	Multicategory	1	1	0	#NAME?	NA
GO:0031650	regulation of heat generation	BP	1	Multicategory	1	1	0	#NAME?	NA
GO:0031652	positive regulation of heat generation	BP	1	Multicategory	1	1	0	#NAME?	NA
GO:0031663	lipopolysaccharide-mediated signaling pathway	BP	1	Multicategory	1	1	0	#NAME?	NA
GO:0031664	regulation of lipopolysaccharide-mediated signaling pathway	BP	1	Multicategory	1	1	0	#NAME?	NA
GO:0031665	negative regulation of lipopolysaccharide-mediated signaling pathway	BP	1	Multicategory	1	1	0	#NAME?	NA
GO:0031848	protection from non-homologous end joining at telomere	BP	1	Multicategory	1	1	0	#NAME?	NA
GO:0031915	positive regulation of synaptic plasticity	BP	1	Multicategory	1	1	0	#NAME?	NA
GO:0031929	TOR signaling	BP	1	Multicategory	1	1	0	#NAME?	NA
GO:0031935	regulation of chromatin silencing	BP	1	Multicategory	1	1	0	#NAME?	NA
GO:0031936	negative regulation of chromatin silencing	BP	1	Multicategory	1	1	0	#NAME?	NA
GO:0031954	positive regulation of protein autophosphorylation	BP	1	Multicategory	1	1	0	#NAME?	NA
GO:0031958	corticosteroid receptor signaling pathway	BP	1	Multicategory	1	1	0	#NAME?	NA
GO:0031987	locomotion involved in locomotory behavior	BP	1	Multicategory	1	1	0	#NAME?	NA
GO:0032006	regulation of TOR signaling	BP	1	Multicategory	1	1	0	#NAME?	NA
GO:0032007	negative regulation of TOR signaling	BP	1	Multicategory	1	1	0	#NAME?	NA
GO:0032008	positive regulation of TOR signaling	BP	1	Multicategory	1	1	0	#NAME?	NA
GO:0032011	ARF protein signal transduction	BP	1	Multicategory	1	1	0	#NAME?	NA
GO:0032012	regulation of ARF protein signal transduction	BP	1	Multicategory	1	1	0	#NAME?	NA
GO:0032025	response to cobalt ion	BP	1	Multicategory	1	1	0	#NAME?	NA
GO:0032042	mitochondrial DNA metabolic process	BP	1	Multicategory	1	1	0	#NAME?	NA
GO:0032048	cardiolipin metabolic process	BP	1	Multicategory	1	1	0	#NAME?	NA
GO:0032060	bleb assembly	BP	1	Multicategory	1	1	0	#NAME?	NA
GO:0032069	regulation of nuclease activity	BP	1	Multicategory	1	1	0	#NAME?	NA
GO:0032070	regulation of deoxyribonuclease activity	BP	1	Multicategory	1	1	0	#NAME?	NA
GO:0032075	positive regulation of nuclease activity	BP	1	Multicategory	1	1	0	#NAME?	NA
GO:0032147	activation of protein kinase activity	BP	1	Multicategory	1	1	0	#NAME?	NA
GO:0032148	activation of protein kinase B activity	BP	1	Multicategory	1	1	0	#NAME?	NA
GO:0032196	transposition	BP	1	Multicategory	1	1	0	#NAME?	NA
GO:0032201	telomere maintenance via semi-conservative replication	BP	1	Multicategory	1	1	0	#NAME?	NA
GO:0032204	regulation of telomere maintenance	BP	1	Multicategory	1	1	0	#NAME?	NA
GO:0032205	negative regulation of telomere maintenance	BP	1	Multicategory	1	1	0	#NAME?	NA
GO:0032206	positive regulation of telomere maintenance	BP	1	Multicategory	1	1	0	#NAME?	NA
GO:0032210	regulation of telomere maintenance via telomerase	BP	1	Multicategory	1	1	0	#NAME?	NA
GO:0032211	negative regulation of telomere maintenance via telomerase	BP	1	Multicategory	1	1	0	#NAME?	NA
GO:0032212	positive regulation of telomere maintenance via telomerase	BP	1	Multicategory	1	1	0	#NAME?	NA
GO:0032225	regulation of synaptic transmission, dopaminergic	BP	1	Multicategory	1	1	0	#NAME?	NA
GO:0032226	positive regulation of synaptic transmission, dopaminergic	BP	1	Multicategory	1	1	0	#NAME?	NA
GO:0032228	regulation of synaptic transmission, GABAergic	BP	1	Multicategory	1	1	0	#NAME?	NA
GO:0032230	positive regulation of synaptic transmission, GABAergic	BP	1	Multicategory	1	1	0	#NAME?	NA
GO:0032231	regulation of actin filament bundle assembly	BP	1	Multicategory	1	1	0	#NAME?	NA
GO:0032232	negative regulation of actin filament bundle assembly	BP	1	Multicategory	1	1	0	#NAME?	NA
GO:0032233	positive regulation of actin filament bundle assembly	BP	1	Multicategory	1	1	0	#NAME?	NA
GO:0032239	regulation of nucleobase-containing compound transport	BP	1	Multicategory	1	1	0	#NAME?	NA
GO:0032252	secretory granule localization	BP	1	Multicategory	1	1	0	#NAME?	NA
GO:0032271	regulation of protein polymerization	BP	1	Multicategory	1	1	0	#NAME?	NA
GO:0032272	negative regulation of protein polymerization	BP	1	Multicategory	1	1	0	#NAME?	NA
GO:0032273	positive regulation of protein polymerization	BP	1	Multicategory	1	1	0	#NAME?	NA
GO:0032274	gonadotropin secretion	BP	1	Multicategory	1	1	0	#NAME?	NA
GO:0032275	luteinizing hormone secretion	BP	1	Multicategory	1	1	0	#NAME?	NA
GO:0032276	regulation of gonadotropin secretion	BP	1	Multicategory	1	1	0	#NAME?	NA
GO:0032288	myelin assembly	BP	1	Multicategory	1	1	0	#NAME?	NA
GO:0032291	axon ensheathment in central nervous system	BP	1	Multicategory	1	1	0	#NAME?	NA
GO:0032292	peripheral nervous system axon ensheathment	BP	1	Multicategory	1	1	0	#NAME?	NA
GO:0032303	regulation of icosanoid secretion	BP	1	Multicategory	1	1	0	#NAME?	NA
GO:0032305	positive regulation of icosanoid secretion	BP	1	Multicategory	1	1	0	#NAME?	NA
GO:0032306	regulation of prostaglandin secretion	BP	1	Multicategory	1	1	0	#NAME?	NA
GO:0032308	positive regulation of prostaglandin secretion	BP	1	Multicategory	1	1	0	#NAME?	NA
GO:0032309	icosanoid secretion	BP	1	Multicategory	1	1	0	#NAME?	NA
GO:0032310	prostaglandin secretion	BP	1	Multicategory	1	1	0	#NAME?	NA
GO:0032328	alanine transport	BP	1	Multicategory	1	1	0	#NAME?	NA
GO:0032330	regulation of chondrocyte differentiation	BP	1	Multicategory	1	1	0	#NAME?	NA
GO:0032331	negative regulation of chondrocyte differentiation	BP	1	Multicategory	1	1	0	#NAME?	NA
GO:0032332	positive regulation of chondrocyte differentiation	BP	1	Multicategory	1	1	0	#NAME?	NA
GO:0032341	aldosterone metabolic process	BP	1	Multicategory	1	1	0	#NAME?	NA
GO:0032342	aldosterone biosynthetic process	BP	1	Multicategory	1	1	0	#NAME?	NA
GO:0032351	negative regulation of hormone metabolic process	BP	1	Multicategory	1	1	0	#NAME?	NA
GO:0032352	positive regulation of hormone metabolic process	BP	1	Multicategory	1	1	0	#NAME?	NA
GO:0032353	negative regulation of hormone biosynthetic process	BP	1	Multicategory	1	1	0	#NAME?	NA
GO:0032354	response to follicle-stimulating hormone	BP	1	Multicategory	1	1	0	#NAME?	NA
GO:0032369	negative regulation of lipid transport	BP	1	Multicategory	1	1	0	#NAME?	NA
GO:0032372	negative regulation of sterol transport	BP	1	Multicategory	1	1	0	#NAME?	NA
GO:0032375	negative regulation of cholesterol transport	BP	1	Multicategory	1	1	0	#NAME?	NA
GO:0032387	negative regulation of intracellular transport	BP	1	Multicategory	1	1	0	#NAME?	NA
GO:0032392	DNA geometric change	BP	1	Multicategory	1	1	0	#NAME?	NA
GO:0032401	establishment of melanosome localization	BP	1	Multicategory	1	1	0	#NAME?	NA
GO:0032402	melanosome transport	BP	1	Multicategory	1	1	0	#NAME?	NA
GO:0032429	regulation of phospholipase A2 activity	BP	1	Multicategory	1	1	0	#NAME?	NA
GO:0032435	negative regulation of proteasomal ubiquitin-dependent protein catabolic process	BP	1	Multicategory	1	1	0	#NAME?	NA
GO:0032438	melanosome organization	BP	1	Multicategory	1	1	0	#NAME?	NA
GO:0032459	regulation of protein oligomerization	BP	1	Multicategory	1	1	0	#NAME?	NA
GO:0032460	negative regulation of protein oligomerization	BP	1	Multicategory	1	1	0	#NAME?	NA
GO:0032461	positive regulation of protein oligomerization	BP	1	Multicategory	1	1	0	#NAME?	NA
GO:0032462	regulation of protein homooligomerization	BP	1	Multicategory	1	1	0	#NAME?	NA
GO:0032463	negative regulation of protein homooligomerization	BP	1	Multicategory	1	1	0	#NAME?	NA
GO:0032464	positive regulation of protein homooligomerization	BP	1	Multicategory	1	1	0	#NAME?	NA
GO:0032465	regulation of cytokinesis	BP	1	Multicategory	1	1	0	#NAME?	NA
GO:0032467	positive regulation of cytokinesis	BP	1	Multicategory	1	1	0	#NAME?	NA
GO:0032469	endoplasmic reticulum calcium ion homeostasis	BP	1	Multicategory	1	1	0	#NAME?	NA
GO:0032474	otolith morphogenesis	BP	1	Multicategory	1	1	0	#NAME?	NA
GO:0032479	regulation of type I interferon production	BP	1	Multicategory	1	1	0	#NAME?	NA
GO:0032480	negative regulation of type I interferon production	BP	1	Multicategory	1	1	0	#NAME?	NA
GO:0032481	positive regulation of type I interferon production	BP	1	Multicategory	1	1	0	#NAME?	NA
GO:0032482	Rab protein signal transduction	BP	1	Multicategory	1	1	0	#NAME?	NA
GO:0032486	Rap protein signal transduction	BP	1	Multicategory	1	1	0	#NAME?	NA
GO:0032490	detection of molecule of bacterial origin	BP	1	Multicategory	1	1	0	#NAME?	NA
GO:0032494	response to peptidoglycan	BP	1	Multicategory	1	1	0	#NAME?	NA
GO:0032506	cytokinetic process	BP	1	Multicategory	1	1	0	#NAME?	NA
GO:0032508	DNA duplex unwinding	BP	1	Multicategory	1	1	0	#NAME?	NA
GO:0032509	endosome transport via multivesicular body sorting pathway	BP	1	Multicategory	1	1	0	#NAME?	NA
GO:0032511	late endosome to vacuole transport via multivesicular body sorting pathway	BP	1	Multicategory	1	1	0	#NAME?	NA
GO:0032515	negative regulation of phosphoprotein phosphatase activity	BP	1	Multicategory	1	1	0	#NAME?	NA
GO:0032516	positive regulation of phosphoprotein phosphatase activity	BP	1	Multicategory	1	1	0	#NAME?	NA
GO:0032527	protein exit from endoplasmic reticulum	BP	1	Multicategory	1	1	0	#NAME?	NA
GO:0032528	microvillus organization	BP	1	Multicategory	1	1	0	#NAME?	NA
GO:0032530	regulation of microvillus organization	BP	1	Multicategory	1	1	0	#NAME?	NA
GO:0032535	regulation of cellular component size	BP	1	Multicategory	1	1	0	#NAME?	NA
GO:0032536	regulation of cell projection size	BP	1	Multicategory	1	1	0	#NAME?	NA
GO:0032602	chemokine production	BP	1	Multicategory	1	1	0	#NAME?	NA
GO:0032603	fractalkine production	BP	1	Multicategory	1	1	0	#NAME?	NA
GO:0032604	granulocyte macrophage colony-stimulating factor production	BP	1	Multicategory	1	1	0	#NAME?	NA
GO:0032606	type I interferon production	BP	1	Multicategory	1	1	0	#NAME?	NA
GO:0032607	interferon-alpha production	BP	1	Multicategory	1	1	0	#NAME?	NA
GO:0032610	interleukin-1 alpha production	BP	1	Multicategory	1	1	0	#NAME?	NA
GO:0032613	interleukin-10 production	BP	1	Multicategory	1	1	0	#NAME?	NA
GO:0032615	interleukin-12 production	BP	1	Multicategory	1	1	0	#NAME?	NA
GO:0032616	interleukin-13 production	BP	1	Multicategory	1	1	0	#NAME?	NA
GO:0032620	interleukin-17 production	BP	1	Multicategory	1	1	0	#NAME?	NA
GO:0032621	interleukin-18 production	BP	1	Multicategory	1	1	0	#NAME?	NA
GO:0032623	interleukin-2 production	BP	1	Multicategory	1	1	0	#NAME?	NA
GO:0032633	interleukin-4 production	BP	1	Multicategory	1	1	0	#NAME?	NA
GO:0032634	interleukin-5 production	BP	1	Multicategory	1	1	0	#NAME?	NA
GO:0032635	interleukin-6 production	BP	1	Multicategory	1	1	0	#NAME?	NA
GO:0032640	tumor necrosis factor production	BP	1	Multicategory	1	1	0	#NAME?	NA
GO:0032642	regulation of chemokine production	BP	1	Multicategory	1	1	0	#NAME?	NA
GO:0032644	regulation of fractalkine production	BP	1	Multicategory	1	1	0	#NAME?	NA
GO:0032645	regulation of granulocyte macrophage colony-stimulating factor production	BP	1	Multicategory	1	1	0	#NAME?	NA
GO:0032647	regulation of interferon-alpha production	BP	1	Multicategory	1	1	0	#NAME?	NA
GO:0032648	regulation of interferon-beta production	BP	1	Multicategory	1	1	0	#NAME?	NA
GO:0032651	regulation of interleukin-1 beta production	BP	1	Multicategory	1	1	0	#NAME?	NA
GO:0032652	regulation of interleukin-1 production	BP	1	Multicategory	1	1	0	#NAME?	NA
GO:0032653	regulation of interleukin-10 production	BP	1	Multicategory	1	1	0	#NAME?	NA
GO:0032655	regulation of interleukin-12 production	BP	1	Multicategory	1	1	0	#NAME?	NA
GO:0032656	regulation of interleukin-13 production	BP	1	Multicategory	1	1	0	#NAME?	NA
GO:0032660	regulation of interleukin-17 production	BP	1	Multicategory	1	1	0	#NAME?	NA
GO:0032663	regulation of interleukin-2 production	BP	1	Multicategory	1	1	0	#NAME?	NA
GO:0032673	regulation of interleukin-4 production	BP	1	Multicategory	1	1	0	#NAME?	NA
GO:0032674	regulation of interleukin-5 production	BP	1	Multicategory	1	1	0	#NAME?	NA
GO:0032675	regulation of interleukin-6 production	BP	1	Multicategory	1	1	0	#NAME?	NA
GO:0032680	regulation of tumor necrosis factor production	BP	1	Multicategory	1	1	0	#NAME?	NA
GO:0032682	negative regulation of chemokine production	BP	1	Multicategory	1	1	0	#NAME?	NA
GO:0032688	negative regulation of interferon-beta production	BP	1	Multicategory	1	1	0	#NAME?	NA
GO:0032689	negative regulation of interferon-gamma production	BP	1	Multicategory	1	1	0	#NAME?	NA
GO:0032691	negative regulation of interleukin-1 beta production	BP	1	Multicategory	1	1	0	#NAME?	NA
GO:0032692	negative regulation of interleukin-1 production	BP	1	Multicategory	1	1	0	#NAME?	NA
GO:0032693	negative regulation of interleukin-10 production	BP	1	Multicategory	1	1	0	#NAME?	NA
GO:0032695	negative regulation of interleukin-12 production	BP	1	Multicategory	1	1	0	#NAME?	NA
GO:0032696	negative regulation of interleukin-13 production	BP	1	Multicategory	1	1	0	#NAME?	NA
GO:0032700	negative regulation of interleukin-17 production	BP	1	Multicategory	1	1	0	#NAME?	NA
GO:0032703	negative regulation of interleukin-2 production	BP	1	Multicategory	1	1	0	#NAME?	NA
GO:0032715	negative regulation of interleukin-6 production	BP	1	Multicategory	1	1	0	#NAME?	NA
GO:0032720	negative regulation of tumor necrosis factor production	BP	1	Multicategory	1	1	0	#NAME?	NA
GO:0032722	positive regulation of chemokine production	BP	1	Multicategory	1	1	0	#NAME?	NA
GO:0032724	positive regulation of fractalkine production	BP	1	Multicategory	1	1	0	#NAME?	NA
GO:0032725	positive regulation of granulocyte macrophage colony-stimulating factor production	BP	1	Multicategory	1	1	0	#NAME?	NA
GO:0032727	positive regulation of interferon-alpha production	BP	1	Multicategory	1	1	0	#NAME?	NA
GO:0032728	positive regulation of interferon-beta production	BP	1	Multicategory	1	1	0	#NAME?	NA
GO:0032731	positive regulation of interleukin-1 beta production	BP	1	Multicategory	1	1	0	#NAME?	NA
GO:0032732	positive regulation of interleukin-1 production	BP	1	Multicategory	1	1	0	#NAME?	NA
GO:0032733	positive regulation of interleukin-10 production	BP	1	Multicategory	1	1	0	#NAME?	NA
GO:0032735	positive regulation of interleukin-12 production	BP	1	Multicategory	1	1	0	#NAME?	NA
GO:0032736	positive regulation of interleukin-13 production	BP	1	Multicategory	1	1	0	#NAME?	NA
GO:0032740	positive regulation of interleukin-17 production	BP	1	Multicategory	1	1	0	#NAME?	NA
GO:0032743	positive regulation of interleukin-2 production	BP	1	Multicategory	1	1	0	#NAME?	NA
GO:0032753	positive regulation of interleukin-4 production	BP	1	Multicategory	1	1	0	#NAME?	NA
GO:0032754	positive regulation of interleukin-5 production	BP	1	Multicategory	1	1	0	#NAME?	NA
GO:0032755	positive regulation of interleukin-6 production	BP	1	Multicategory	1	1	0	#NAME?	NA
GO:0032757	positive regulation of interleukin-8 production	BP	1	Multicategory	1	1	0	#NAME?	NA
GO:0032760	positive regulation of tumor necrosis factor production	BP	1	Multicategory	1	1	0	#NAME?	NA
GO:0032770	positive regulation of monooxygenase activity	BP	1	Multicategory	1	1	0	#NAME?	NA
GO:0032780	negative regulation of ATPase activity	BP	1	Multicategory	1	1	0	#NAME?	NA
GO:0032781	positive regulation of ATPase activity	BP	1	Multicategory	1	1	0	#NAME?	NA
GO:0032784	regulation of DNA-templated transcription, elongation	BP	1	Multicategory	1	1	0	#NAME?	NA
GO:0032785	negative regulation of DNA-templated transcription, elongation	BP	1	Multicategory	1	1	0	#NAME?	NA
GO:0032786	positive regulation of DNA-templated transcription, elongation	BP	1	Multicategory	1	1	0	#NAME?	NA
GO:0032793	positive regulation of CREB transcription factor activity	BP	1	Multicategory	1	1	0	#NAME?	NA
GO:0032799	low-density lipoprotein receptor particle metabolic process	BP	1	Multicategory	1	1	0	#NAME?	NA
GO:0032800	receptor biosynthetic process	BP	1	Multicategory	1	1	0	#NAME?	NA
GO:0032801	receptor catabolic process	BP	1	Multicategory	1	1	0	#NAME?	NA
GO:0032802	low-density lipoprotein particle receptor catabolic process	BP	1	Multicategory	1	1	0	#NAME?	NA
GO:0032811	negative regulation of epinephrine secretion	BP	1	Multicategory	1	1	0	#NAME?	NA
GO:0032814	regulation of natural killer cell activation	BP	1	Multicategory	1	1	0	#NAME?	NA
GO:0032815	negative regulation of natural killer cell activation	BP	1	Multicategory	1	1	0	#NAME?	NA
GO:0032816	positive regulation of natural killer cell activation	BP	1	Multicategory	1	1	0	#NAME?	NA
GO:0032817	regulation of natural killer cell proliferation	BP	1	Multicategory	1	1	0	#NAME?	NA
GO:0032819	positive regulation of natural killer cell proliferation	BP	1	Multicategory	1	1	0	#NAME?	NA
GO:0032823	regulation of natural killer cell differentiation	BP	1	Multicategory	1	1	0	#NAME?	NA
GO:0032836	glomerular basement membrane development	BP	1	Multicategory	1	1	0	#NAME?	NA
GO:0032872	regulation of stress-activated MAPK cascade	BP	1	Multicategory	1	1	0	#NAME?	NA
GO:0032873	negative regulation of stress-activated MAPK cascade	BP	1	Multicategory	1	1	0	#NAME?	NA
GO:0032874	positive regulation of stress-activated MAPK cascade	BP	1	Multicategory	1	1	0	#NAME?	NA
GO:0032878	regulation of establishment or maintenance of cell polarity	BP	1	Multicategory	1	1	0	#NAME?	NA
GO:0032886	regulation of microtubule-based process	BP	1	Multicategory	1	1	0	#NAME?	NA
GO:0032890	regulation of organic acid transport	BP	1	Multicategory	1	1	0	#NAME?	NA
GO:0032891	negative regulation of organic acid transport	BP	1	Multicategory	1	1	0	#NAME?	NA
GO:0032892	positive regulation of organic acid transport	BP	1	Multicategory	1	1	0	#NAME?	NA
GO:0032905	transforming growth factor beta1 production	BP	1	Multicategory	1	1	0	#NAME?	NA
GO:0032922	circadian regulation of gene expression	BP	1	Multicategory	1	1	0	#NAME?	NA
GO:0032924	activin receptor signaling pathway	BP	1	Multicategory	1	1	0	#NAME?	NA
GO:0032925	regulation of activin receptor signaling pathway	BP	1	Multicategory	1	1	0	#NAME?	NA
GO:0032927	positive regulation of activin receptor signaling pathway	BP	1	Multicategory	1	1	0	#NAME?	NA
GO:0032928	regulation of superoxide anion generation	BP	1	Multicategory	1	1	0	#NAME?	NA
GO:0032930	positive regulation of superoxide anion generation	BP	1	Multicategory	1	1	0	#NAME?	NA
GO:0032941	secretion by tissue	BP	1	Multicategory	1	1	0	#NAME?	NA
GO:0032943	mononuclear cell proliferation	BP	1	Multicategory	1	1	0	#NAME?	NA
GO:0032944	regulation of mononuclear cell proliferation	BP	1	Multicategory	1	1	0	#NAME?	NA
GO:0032945	negative regulation of mononuclear cell proliferation	BP	1	Multicategory	1	1	0	#NAME?	NA
GO:0032946	positive regulation of mononuclear cell proliferation	BP	1	Multicategory	1	1	0	#NAME?	NA
GO:0032956	regulation of actin cytoskeleton organization	BP	1	Multicategory	1	1	0	#NAME?	NA
GO:0032957	inositol trisphosphate metabolic process	BP	1	Multicategory	1	1	0	#NAME?	NA
GO:0032958	inositol phosphate biosynthetic process	BP	1	Multicategory	1	1	0	#NAME?	NA
GO:0032959	inositol trisphosphate biosynthetic process	BP	1	Multicategory	1	1	0	#NAME?	NA
GO:0032964	collagen biosynthetic process	BP	1	Multicategory	1	1	0	#NAME?	NA
GO:0032965	regulation of collagen biosynthetic process	BP	1	Multicategory	1	1	0	#NAME?	NA
GO:0032966	negative regulation of collagen biosynthetic process	BP	1	Multicategory	1	1	0	#NAME?	NA
GO:0032967	positive regulation of collagen biosynthetic process	BP	1	Multicategory	1	1	0	#NAME?	NA
GO:0032968	positive regulation of transcription elongation from RNA polymerase II promoter	BP	1	Multicategory	1	1	0	#NAME?	NA
GO:0032986	protein-DNA complex disassembly	BP	1	Multicategory	1	1	0	#NAME?	NA
GO:0033003	regulation of mast cell activation	BP	1	Multicategory	1	1	0	#NAME?	NA
GO:0033004	negative regulation of mast cell activation	BP	1	Multicategory	1	1	0	#NAME?	NA
GO:0033005	positive regulation of mast cell activation	BP	1	Multicategory	1	1	0	#NAME?	NA
GO:0033006	regulation of mast cell activation involved in immune response	BP	1	Multicategory	1	1	0	#NAME?	NA
GO:0033008	positive regulation of mast cell activation involved in immune response	BP	1	Multicategory	1	1	0	#NAME?	NA
GO:0033013	tetrapyrrole metabolic process	BP	1	Multicategory	1	1	0	#NAME?	NA
GO:0033014	tetrapyrrole biosynthetic process	BP	1	Multicategory	1	1	0	#NAME?	NA
GO:0033044	regulation of chromosome organization	BP	1	Multicategory	1	1	0	#NAME?	NA
GO:0033045	regulation of sister chromatid segregation	BP	1	Multicategory	1	1	0	#NAME?	NA
GO:0033046	negative regulation of sister chromatid segregation	BP	1	Multicategory	1	1	0	#NAME?	NA
GO:0033047	regulation of mitotic sister chromatid segregation	BP	1	Multicategory	1	1	0	#NAME?	NA
GO:0033048	negative regulation of mitotic sister chromatid segregation	BP	1	Multicategory	1	1	0	#NAME?	NA
GO:0033077	T cell differentiation in thymus	BP	1	Multicategory	1	1	0	#NAME?	NA
GO:0033081	regulation of T cell differentiation in thymus	BP	1	Multicategory	1	1	0	#NAME?	NA
GO:0033089	positive regulation of T cell differentiation in thymus	BP	1	Multicategory	1	1	0	#NAME?	NA
GO:0033120	positive regulation of RNA splicing	BP	1	Multicategory	1	1	0	#NAME?	NA
GO:0033127	regulation of histone phosphorylation	BP	1	Multicategory	1	1	0	#NAME?	NA
GO:0033139	regulation of peptidyl-serine phosphorylation of STAT protein	BP	1	Multicategory	1	1	0	#NAME?	NA
GO:0033141	positive regulation of peptidyl-serine phosphorylation of STAT protein	BP	1	Multicategory	1	1	0	#NAME?	NA
GO:0033143	regulation of intracellular steroid hormone receptor signaling pathway	BP	1	Multicategory	1	1	0	#NAME?	NA
GO:0033144	negative regulation of intracellular steroid hormone receptor signaling pathway	BP	1	Multicategory	1	1	0	#NAME?	NA
GO:0033145	positive regulation of intracellular steroid hormone receptor signaling pathway	BP	1	Multicategory	1	1	0	#NAME?	NA
GO:0033146	regulation of intracellular estrogen receptor signaling pathway	BP	1	Multicategory	1	1	0	#NAME?	NA
GO:0033147	negative regulation of intracellular estrogen receptor signaling pathway	BP	1	Multicategory	1	1	0	#NAME?	NA
GO:0033148	positive regulation of intracellular estrogen receptor signaling pathway	BP	1	Multicategory	1	1	0	#NAME?	NA
GO:0033151	V(D)J recombination	BP	1	Multicategory	1	1	0	#NAME?	NA
GO:0033169	histone H3-K9 demethylation	BP	1	Multicategory	1	1	0	#NAME?	NA
GO:0033173	calcineurin-NFAT signaling cascade	BP	1	Multicategory	1	1	0	#NAME?	NA
GO:0033182	regulation of histone ubiquitination	BP	1	Multicategory	1	1	0	#NAME?	NA
GO:0033189	response to vitamin A	BP	1	Multicategory	1	1	0	#NAME?	NA
GO:0033209	tumor necrosis factor-mediated signaling pathway	BP	1	Multicategory	1	1	0	#NAME?	NA
GO:0033210	leptin-mediated signaling pathway	BP	1	Multicategory	1	1	0	#NAME?	NA
GO:0033211	adiponectin-activated signaling pathway	BP	1	Multicategory	1	1	0	#NAME?	NA
GO:0033227	dsRNA transport	BP	1	Multicategory	1	1	0	#NAME?	NA
GO:0033233	regulation of protein sumoylation	BP	1	Multicategory	1	1	0	#NAME?	NA
GO:0033235	positive regulation of protein sumoylation	BP	1	Multicategory	1	1	0	#NAME?	NA
GO:0033238	regulation of cellular amine metabolic process	BP	1	Multicategory	1	1	0	#NAME?	NA
GO:0033260	nuclear DNA replication	BP	1	Multicategory	1	1	0	#NAME?	NA
GO:0033262	regulation of nuclear cell cycle DNA replication	BP	1	Multicategory	1	1	0	#NAME?	NA
GO:0033275	actin-myosin filament sliding	BP	1	Multicategory	1	1	0	#NAME?	NA
GO:0033314	mitotic DNA replication checkpoint	BP	1	Multicategory	1	1	0	#NAME?	NA
GO:0033522	histone H2A ubiquitination	BP	1	Multicategory	1	1	0	#NAME?	NA
GO:0033523	histone H2B ubiquitination	BP	1	Multicategory	1	1	0	#NAME?	NA
GO:0033539	fatty acid beta-oxidation using acyl-CoA dehydrogenase	BP	1	Multicategory	1	1	0	#NAME?	NA
GO:0033540	fatty acid beta-oxidation using acyl-CoA oxidase	BP	1	Multicategory	1	1	0	#NAME?	NA
GO:0033555	multicellular organismal response to stress	BP	1	Multicategory	1	1	0	#NAME?	NA
GO:0033561	regulation of water loss via skin	BP	1	Multicategory	1	1	0	#NAME?	NA
GO:0033572	transferrin transport	BP	1	Multicategory	1	1	0	#NAME?	NA
GO:0033604	negative regulation of catecholamine secretion	BP	1	Multicategory	1	1	0	#NAME?	NA
GO:0033605	positive regulation of catecholamine secretion	BP	1	Multicategory	1	1	0	#NAME?	NA
GO:0033617	mitochondrial cytochrome c oxidase assembly	BP	1	Multicategory	1	1	0	#NAME?	NA
GO:0033619	membrane protein proteolysis	BP	1	Multicategory	1	1	0	#NAME?	NA
GO:0033622	integrin activation	BP	1	Multicategory	1	1	0	#NAME?	NA
GO:0033623	regulation of integrin activation	BP	1	Multicategory	1	1	0	#NAME?	NA
GO:0033627	cell adhesion mediated by integrin	BP	1	Multicategory	1	1	0	#NAME?	NA
GO:0033628	regulation of cell adhesion mediated by integrin	BP	1	Multicategory	1	1	0	#NAME?	NA
GO:0033629	negative regulation of cell adhesion mediated by integrin	BP	1	Multicategory	1	1	0	#NAME?	NA
GO:0033630	positive regulation of cell adhesion mediated by integrin	BP	1	Multicategory	1	1	0	#NAME?	NA
GO:0033631	cell-cell adhesion mediated by integrin	BP	1	Multicategory	1	1	0	#NAME?	NA
GO:0033632	regulation of cell-cell adhesion mediated by integrin	BP	1	Multicategory	1	1	0	#NAME?	NA
GO:0033683	nucleotide-excision repair, DNA incision	BP	1	Multicategory	1	1	0	#NAME?	NA
GO:0033687	osteoblast proliferation	BP	1	Multicategory	1	1	0	#NAME?	NA
GO:0033688	regulation of osteoblast proliferation	BP	1	Multicategory	1	1	0	#NAME?	NA
GO:0033689	negative regulation of osteoblast proliferation	BP	1	Multicategory	1	1	0	#NAME?	NA
GO:0033750	ribosome localization	BP	1	Multicategory	1	1	0	#NAME?	NA
GO:0033762	response to glucagon	BP	1	Multicategory	1	1	0	#NAME?	NA
GO:0033860	regulation of NAD(P)H oxidase activity	BP	1	Multicategory	1	1	0	#NAME?	NA
GO:0033865	nucleoside bisphosphate metabolic process	BP	1	Multicategory	1	1	0	#NAME?	NA
GO:0033866	nucleoside bisphosphate biosynthetic process	BP	1	Multicategory	1	1	0	#NAME?	NA
GO:0033875	ribonucleoside bisphosphate metabolic process	BP	1	Multicategory	1	1	0	#NAME?	NA
GO:0033962	cytoplasmic mRNA processing body assembly	BP	1	Multicategory	1	1	0	#NAME?	NA
GO:0034030	ribonucleoside bisphosphate biosynthetic process	BP	1	Multicategory	1	1	0	#NAME?	NA
GO:0034032	purine nucleoside bisphosphate metabolic process	BP	1	Multicategory	1	1	0	#NAME?	NA
GO:0034033	purine nucleoside bisphosphate biosynthetic process	BP	1	Multicategory	1	1	0	#NAME?	NA
GO:0034035	purine ribonucleoside bisphosphate metabolic process	BP	1	Multicategory	1	1	0	#NAME?	NA
GO:0034058	endosomal vesicle fusion	BP	1	Multicategory	1	1	0	#NAME?	NA
GO:0034063	stress granule assembly	BP	1	Multicategory	1	1	0	#NAME?	NA
GO:0034067	protein localization to Golgi apparatus	BP	1	Multicategory	1	1	0	#NAME?	NA
GO:0034103	regulation of tissue remodeling	BP	1	Multicategory	1	1	0	#NAME?	NA
GO:0034104	negative regulation of tissue remodeling	BP	1	Multicategory	1	1	0	#NAME?	NA
GO:0034105	positive regulation of tissue remodeling	BP	1	Multicategory	1	1	0	#NAME?	NA
GO:0034109	homotypic cell-cell adhesion	BP	1	Multicategory	1	1	0	#NAME?	NA
GO:0034110	regulation of homotypic cell-cell adhesion	BP	1	Multicategory	1	1	0	#NAME?	NA
GO:0034111	negative regulation of homotypic cell-cell adhesion	BP	1	Multicategory	1	1	0	#NAME?	NA
GO:0034113	heterotypic cell-cell adhesion	BP	1	Multicategory	1	1	0	#NAME?	NA
GO:0034114	regulation of heterotypic cell-cell adhesion	BP	1	Multicategory	1	1	0	#NAME?	NA
GO:0034115	negative regulation of heterotypic cell-cell adhesion	BP	1	Multicategory	1	1	0	#NAME?	NA
GO:0034116	positive regulation of heterotypic cell-cell adhesion	BP	1	Multicategory	1	1	0	#NAME?	NA
GO:0034122	negative regulation of toll-like receptor signaling pathway	BP	1	Multicategory	1	1	0	#NAME?	NA
GO:0034134	toll-like receptor 2 signaling pathway	BP	1	Multicategory	1	1	0	#NAME?	NA
GO:0034135	regulation of toll-like receptor 2 signaling pathway	BP	1	Multicategory	1	1	0	#NAME?	NA
GO:0034142	toll-like receptor 4 signaling pathway	BP	1	Multicategory	1	1	0	#NAME?	NA
GO:0034143	regulation of toll-like receptor 4 signaling pathway	BP	1	Multicategory	1	1	0	#NAME?	NA
GO:0034144	negative regulation of toll-like receptor 4 signaling pathway	BP	1	Multicategory	1	1	0	#NAME?	NA
GO:0034162	toll-like receptor 9 signaling pathway	BP	1	Multicategory	1	1	0	#NAME?	NA
GO:0034163	regulation of toll-like receptor 9 signaling pathway	BP	1	Multicategory	1	1	0	#NAME?	NA
GO:0034198	cellular response to amino acid starvation	BP	1	Multicategory	1	1	0	#NAME?	NA
GO:0034199	activation of protein kinase A activity	BP	1	Multicategory	1	1	0	#NAME?	NA
GO:0034205	amyloid-beta formation	BP	1	Multicategory	1	1	0	#NAME?	NA
GO:0034214	protein hexamerization	BP	1	Multicategory	1	1	0	#NAME?	NA
GO:0034243	regulation of transcription elongation from RNA polymerase II promoter	BP	1	Multicategory	1	1	0	#NAME?	NA
GO:0034244	negative regulation of transcription elongation from RNA polymerase II promoter	BP	1	Multicategory	1	1	0	#NAME?	NA
GO:0034250	positive regulation of cellular amide metabolic process	BP	1	Multicategory	1	1	0	#NAME?	NA
GO:0034308	primary alcohol metabolic process	BP	1	Multicategory	1	1	0	#NAME?	NA
GO:0034309	primary alcohol biosynthetic process	BP	1	Multicategory	1	1	0	#NAME?	NA
GO:0034310	primary alcohol catabolic process	BP	1	Multicategory	1	1	0	#NAME?	NA
GO:0034311	diol metabolic process	BP	1	Multicategory	1	1	0	#NAME?	NA
GO:0034312	diol biosynthetic process	BP	1	Multicategory	1	1	0	#NAME?	NA
GO:0034314	Arp2/3 complex-mediated actin nucleation	BP	1	Multicategory	1	1	0	#NAME?	NA
GO:0034315	regulation of Arp2/3 complex-mediated actin nucleation	BP	1	Multicategory	1	1	0	#NAME?	NA
GO:0034331	cell junction maintenance	BP	1	Multicategory	1	1	0	#NAME?	NA
GO:0034332	adherens junction organization	BP	1	Multicategory	1	1	0	#NAME?	NA
GO:0034333	adherens junction assembly	BP	1	Multicategory	1	1	0	#NAME?	NA
GO:0034340	response to type I interferon	BP	1	Multicategory	1	1	0	#NAME?	NA
GO:0034341	response to interferon-gamma	BP	1	Multicategory	1	1	0	#NAME?	NA
GO:0034349	glial cell apoptotic process	BP	1	Multicategory	1	1	0	#NAME?	NA
GO:0034350	regulation of glial cell apoptotic process	BP	1	Multicategory	1	1	0	#NAME?	NA
GO:0034356	NAD biosynthesis via nicotinamide riboside salvage pathway	BP	1	Multicategory	1	1	0	#NAME?	NA
GO:0034367	protein-containing complex remodeling	BP	1	Multicategory	1	1	0	#NAME?	NA
GO:0034368	protein-lipid complex remodeling	BP	1	Multicategory	1	1	0	#NAME?	NA
GO:0034369	plasma lipoprotein particle remodeling	BP	1	Multicategory	1	1	0	#NAME?	NA
GO:0034370	triglyceride-rich lipoprotein particle remodeling	BP	1	Multicategory	1	1	0	#NAME?	NA
GO:0034372	very-low-density lipoprotein particle remodeling	BP	1	Multicategory	1	1	0	#NAME?	NA
GO:0034374	low-density lipoprotein particle remodeling	BP	1	Multicategory	1	1	0	#NAME?	NA
GO:0034375	high-density lipoprotein particle remodeling	BP	1	Multicategory	1	1	0	#NAME?	NA
GO:0034378	chylomicron assembly	BP	1	Multicategory	1	1	0	#NAME?	NA
GO:0034379	very-low-density lipoprotein particle assembly	BP	1	Multicategory	1	1	0	#NAME?	NA
GO:0034381	plasma lipoprotein particle clearance	BP	1	Multicategory	1	1	0	#NAME?	NA
GO:0034382	chylomicron remnant clearance	BP	1	Multicategory	1	1	0	#NAME?	NA
GO:0034383	low-density lipoprotein particle clearance	BP	1	Multicategory	1	1	0	#NAME?	NA
GO:0034384	high-density lipoprotein particle clearance	BP	1	Multicategory	1	1	0	#NAME?	NA
GO:0034389	lipid droplet organization	BP	1	Multicategory	1	1	0	#NAME?	NA
GO:0034392	negative regulation of smooth muscle cell apoptotic process	BP	1	Multicategory	1	1	0	#NAME?	NA
GO:0034394	protein localization to cell surface	BP	1	Multicategory	1	1	0	#NAME?	NA
GO:0034397	telomere localization	BP	1	Multicategory	1	1	0	#NAME?	NA
GO:0034404	nucleobase-containing small molecule biosynthetic process	BP	1	Multicategory	1	1	0	#NAME?	NA
GO:0034427	nuclear-transcribed mRNA catabolic process, exonucleolytic, 3'-5'	BP	1	Multicategory	1	1	0	#NAME?	NA
GO:0034433	steroid esterification	BP	1	Multicategory	1	1	0	#NAME?	NA
GO:0034434	sterol esterification	BP	1	Multicategory	1	1	0	#NAME?	NA
GO:0034435	cholesterol esterification	BP	1	Multicategory	1	1	0	#NAME?	NA
GO:0034446	substrate adhesion-dependent cell spreading	BP	1	Multicategory	1	1	0	#NAME?	NA
GO:0034447	very-low-density lipoprotein particle clearance	BP	1	Multicategory	1	1	0	#NAME?	NA
GO:0034453	microtubule anchoring	BP	1	Multicategory	1	1	0	#NAME?	NA
GO:0034471	ncRNA 5'-end processing	BP	1	Multicategory	1	1	0	#NAME?	NA
GO:0034497	protein localization to phagophore assembly site	BP	1	Multicategory	1	1	0	#NAME?	NA
GO:0034501	protein localization to kinetochore	BP	1	Multicategory	1	1	0	#NAME?	NA
GO:0034504	protein localization to nucleus	BP	1	Multicategory	1	1	0	#NAME?	NA
GO:0034505	tooth mineralization	BP	1	Multicategory	1	1	0	#NAME?	NA
GO:0034587	piRNA metabolic process	BP	1	Multicategory	1	1	0	#NAME?	NA
GO:0034605	cellular response to heat	BP	1	Multicategory	1	1	0	#NAME?	NA
GO:0034614	cellular response to reactive oxygen species	BP	1	Multicategory	1	1	0	#NAME?	NA
GO:0034629	cellular protein-containing complex localization	BP	1	Multicategory	1	1	0	#NAME?	NA
GO:0034643	establishment of mitochondrion localization, microtubule-mediated	BP	1	Multicategory	1	1	0	#NAME?	NA
GO:0034650	cortisol metabolic process	BP	1	Multicategory	1	1	0	#NAME?	NA
GO:0034656	nucleobase-containing small molecule catabolic process	BP	1	Multicategory	1	1	0	#NAME?	NA
GO:0034661	ncRNA catabolic process	BP	1	Multicategory	1	1	0	#NAME?	NA
GO:0034694	response to prostaglandin	BP	1	Multicategory	1	1	0	#NAME?	NA
GO:0034695	response to prostaglandin E	BP	1	Multicategory	1	1	0	#NAME?	NA
GO:0034698	response to gonadotropin	BP	1	Multicategory	1	1	0	#NAME?	NA
GO:0034723	DNA replication-dependent nucleosome organization	BP	1	Multicategory	1	1	0	#NAME?	NA
GO:0034754	cellular hormone metabolic process	BP	1	Multicategory	1	1	0	#NAME?	NA
GO:0034755	iron ion transmembrane transport	BP	1	Multicategory	1	1	0	#NAME?	NA
GO:0034770	histone H4-K20 methylation	BP	1	Multicategory	1	1	0	#NAME?	NA
GO:0034776	response to histamine	BP	1	Multicategory	1	1	0	#NAME?	NA
GO:0034968	histone lysine methylation	BP	1	Multicategory	1	1	0	#NAME?	NA
GO:0034969	histone arginine methylation	BP	1	Multicategory	1	1	0	#NAME?	NA
GO:0034975	protein folding in endoplasmic reticulum	BP	1	Multicategory	1	1	0	#NAME?	NA
GO:0034982	mitochondrial protein processing	BP	1	Multicategory	1	1	0	#NAME?	NA
GO:0035019	somatic stem cell population maintenance	BP	1	Multicategory	1	1	0	#NAME?	NA
GO:0035020	regulation of Rac protein signal transduction	BP	1	Multicategory	1	1	0	#NAME?	NA
GO:0035024	negative regulation of Rho protein signal transduction	BP	1	Multicategory	1	1	0	#NAME?	NA
GO:0035025	positive regulation of Rho protein signal transduction	BP	1	Multicategory	1	1	0	#NAME?	NA
GO:0035036	sperm-egg recognition	BP	1	Multicategory	1	1	0	#NAME?	NA
GO:0035050	embryonic heart tube development	BP	1	Multicategory	1	1	0	#NAME?	NA
GO:0035065	regulation of histone acetylation	BP	1	Multicategory	1	1	0	#NAME?	NA
GO:0035066	positive regulation of histone acetylation	BP	1	Multicategory	1	1	0	#NAME?	NA
GO:0035067	negative regulation of histone acetylation	BP	1	Multicategory	1	1	0	#NAME?	NA
GO:0035082	axoneme assembly	BP	1	Multicategory	1	1	0	#NAME?	NA
GO:0035088	establishment or maintenance of apical/basal cell polarity	BP	1	Multicategory	1	1	0	#NAME?	NA
GO:0035089	establishment of apical/basal cell polarity	BP	1	Multicategory	1	1	0	#NAME?	NA
GO:0035092	sperm chromatin condensation	BP	1	Multicategory	1	1	0	#NAME?	NA
GO:0035112	genitalia morphogenesis	BP	1	Multicategory	1	1	0	#NAME?	NA
GO:0035115	embryonic forelimb morphogenesis	BP	1	Multicategory	1	1	0	#NAME?	NA
GO:0035116	embryonic hindlimb morphogenesis	BP	1	Multicategory	1	1	0	#NAME?	NA
GO:0035136	forelimb morphogenesis	BP	1	Multicategory	1	1	0	#NAME?	NA
GO:0035137	hindlimb morphogenesis	BP	1	Multicategory	1	1	0	#NAME?	NA
GO:0035148	tube formation	BP	1	Multicategory	1	1	0	#NAME?	NA
GO:0035162	embryonic hemopoiesis	BP	1	Multicategory	1	1	0	#NAME?	NA
GO:0035176	social behavior	BP	1	Multicategory	1	1	0	#NAME?	NA
GO:0035188	hatching	BP	1	Multicategory	1	1	0	#NAME?	NA
GO:0035196	production of miRNAs involved in gene silencing by miRNA	BP	1	Multicategory	1	1	0	#NAME?	NA
GO:0035235	ionotropic glutamate receptor signaling pathway	BP	1	Multicategory	1	1	0	#NAME?	NA
GO:0035246	peptidyl-arginine N-methylation	BP	1	Multicategory	1	1	0	#NAME?	NA
GO:0035247	peptidyl-arginine omega-N-methylation	BP	1	Multicategory	1	1	0	#NAME?	NA
GO:0035249	synaptic transmission, glutamatergic	BP	1	Multicategory	1	1	0	#NAME?	NA
GO:0035264	multicellular organism growth	BP	1	Multicategory	1	1	0	#NAME?	NA
GO:0035265	organ growth	BP	1	Multicategory	1	1	0	#NAME?	NA
GO:0035268	protein mannosylation	BP	1	Multicategory	1	1	0	#NAME?	NA
GO:0035269	protein O-linked mannosylation	BP	1	Multicategory	1	1	0	#NAME?	NA
GO:0035270	endocrine system development	BP	1	Multicategory	1	1	0	#NAME?	NA
GO:0035272	exocrine system development	BP	1	Multicategory	1	1	0	#NAME?	NA
GO:0035278	miRNA mediated inhibition of translation	BP	1	Multicategory	1	1	0	#NAME?	NA
GO:0035282	segmentation	BP	1	Multicategory	1	1	0	#NAME?	NA
GO:0035303	regulation of dephosphorylation	BP	1	Multicategory	1	1	0	#NAME?	NA
GO:0035304	regulation of protein dephosphorylation	BP	1	Multicategory	1	1	0	#NAME?	NA
GO:0035305	negative regulation of dephosphorylation	BP	1	Multicategory	1	1	0	#NAME?	NA
GO:0035306	positive regulation of dephosphorylation	BP	1	Multicategory	1	1	0	#NAME?	NA
GO:0035307	positive regulation of protein dephosphorylation	BP	1	Multicategory	1	1	0	#NAME?	NA
GO:0035308	negative regulation of protein dephosphorylation	BP	1	Multicategory	1	1	0	#NAME?	NA
GO:0035313	wound healing, spreading of epidermal cells	BP	1	Multicategory	1	1	0	#NAME?	NA
GO:0035335	peptidyl-tyrosine dephosphorylation	BP	1	Multicategory	1	1	0	#NAME?	NA
GO:0035336	long-chain fatty-acyl-CoA metabolic process	BP	1	Multicategory	1	1	0	#NAME?	NA
GO:0035337	fatty-acyl-CoA metabolic process	BP	1	Multicategory	1	1	0	#NAME?	NA
GO:0035338	long-chain fatty-acyl-CoA biosynthetic process	BP	1	Multicategory	1	1	0	#NAME?	NA
GO:0035357	peroxisome proliferator activated receptor signaling pathway	BP	1	Multicategory	1	1	0	#NAME?	NA
GO:0035358	regulation of peroxisome proliferator activated receptor signaling pathway	BP	1	Multicategory	1	1	0	#NAME?	NA
GO:0035360	positive regulation of peroxisome proliferator activated receptor signaling pathway	BP	1	Multicategory	1	1	0	#NAME?	NA
GO:0035372	protein localization to microtubule	BP	1	Multicategory	1	1	0	#NAME?	NA
GO:0035376	sterol import	BP	1	Multicategory	1	1	0	#NAME?	NA
GO:0035383	thioester metabolic process	BP	1	Multicategory	1	1	0	#NAME?	NA
GO:0035384	thioester biosynthetic process	BP	1	Multicategory	1	1	0	#NAME?	NA
GO:0035418	protein localization to synapse	BP	1	Multicategory	1	1	0	#NAME?	NA
GO:0035437	maintenance of protein localization in endoplasmic reticulum	BP	1	Multicategory	1	1	0	#NAME?	NA
GO:0035455	response to interferon-alpha	BP	1	Multicategory	1	1	0	#NAME?	NA
GO:0035456	response to interferon-beta	BP	1	Multicategory	1	1	0	#NAME?	NA
GO:0035457	cellular response to interferon-alpha	BP	1	Multicategory	1	1	0	#NAME?	NA
GO:0035458	cellular response to interferon-beta	BP	1	Multicategory	1	1	0	#NAME?	NA
GO:0035459	vesicle cargo loading	BP	1	Multicategory	1	1	0	#NAME?	NA
GO:0035461	vitamin transmembrane transport	BP	1	Multicategory	1	1	0	#NAME?	NA
GO:0035493	SNARE complex assembly	BP	1	Multicategory	1	1	0	#NAME?	NA
GO:0035507	regulation of myosin-light-chain-phosphatase activity	BP	1	Multicategory	1	1	0	#NAME?	NA
GO:0035509	negative regulation of myosin-light-chain-phosphatase activity	BP	1	Multicategory	1	1	0	#NAME?	NA
GO:0035510	DNA dealkylation	BP	1	Multicategory	1	1	0	#NAME?	NA
GO:0035518	histone H2A monoubiquitination	BP	1	Multicategory	1	1	0	#NAME?	NA
GO:0035542	regulation of SNARE complex assembly	BP	1	Multicategory	1	1	0	#NAME?	NA
GO:0035561	regulation of chromatin binding	BP	1	Multicategory	1	1	0	#NAME?	NA
GO:0035562	negative regulation of chromatin binding	BP	1	Multicategory	1	1	0	#NAME?	NA
GO:0035563	positive regulation of chromatin binding	BP	1	Multicategory	1	1	0	#NAME?	NA
GO:0035584	calcium-mediated signaling using intracellular calcium source	BP	1	Multicategory	1	1	0	#NAME?	NA
GO:0035588	G protein-coupled purinergic receptor signaling pathway	BP	1	Multicategory	1	1	0	#NAME?	NA
GO:0035590	purinergic nucleotide receptor signaling pathway	BP	1	Multicategory	1	1	0	#NAME?	NA
GO:0035601	protein deacylation	BP	1	Multicategory	1	1	0	#NAME?	NA
GO:0035627	ceramide transport	BP	1	Multicategory	1	1	0	#NAME?	NA
GO:0035630	bone mineralization involved in bone maturation	BP	1	Multicategory	1	1	0	#NAME?	NA
GO:0035640	exploration behavior	BP	1	Multicategory	1	1	0	#NAME?	NA
GO:0035641	locomotory exploration behavior	BP	1	Multicategory	1	1	0	#NAME?	NA
GO:0035646	endosome to melanosome transport	BP	1	Multicategory	1	1	0	#NAME?	NA
GO:0035666	TRIF-dependent toll-like receptor signaling pathway	BP	1	Multicategory	1	1	0	#NAME?	NA
GO:0035672	oligopeptide transmembrane transport	BP	1	Multicategory	1	1	0	#NAME?	NA
GO:0035696	monocyte extravasation	BP	1	Multicategory	1	1	0	#NAME?	NA
GO:0035710	CD4-positive, alpha-beta T cell activation	BP	1	Multicategory	1	1	0	#NAME?	NA
GO:0035721	intraciliary retrograde transport	BP	1	Multicategory	1	1	0	#NAME?	NA
GO:0035722	interleukin-12-mediated signaling pathway	BP	1	Multicategory	1	1	0	#NAME?	NA
GO:0035723	interleukin-15-mediated signaling pathway	BP	1	Multicategory	1	1	0	#NAME?	NA
GO:0035735	intraciliary transport involved in cilium assembly	BP	1	Multicategory	1	1	0	#NAME?	NA
GO:0035739	CD4-positive, alpha-beta T cell proliferation	BP	1	Multicategory	1	1	0	#NAME?	NA
GO:0035740	CD8-positive, alpha-beta T cell proliferation	BP	1	Multicategory	1	1	0	#NAME?	NA
GO:0035743	CD4-positive, alpha-beta T cell cytokine production	BP	1	Multicategory	1	1	0	#NAME?	NA
GO:0035745	T-helper 2 cell cytokine production	BP	1	Multicategory	1	1	0	#NAME?	NA
GO:0035747	natural killer cell chemotaxis	BP	1	Multicategory	1	1	0	#NAME?	NA
GO:0035751	regulation of lysosomal lumen pH	BP	1	Multicategory	1	1	0	#NAME?	NA
GO:0035767	endothelial cell chemotaxis	BP	1	Multicategory	1	1	0	#NAME?	NA
GO:0035774	positive regulation of insulin secretion involved in cellular response to glucose stimulus	BP	1	Multicategory	1	1	0	#NAME?	NA
GO:0035791	platelet-derived growth factor receptor-beta signaling pathway	BP	1	Multicategory	1	1	0	#NAME?	NA
GO:0035794	positive regulation of mitochondrial membrane permeability	BP	1	Multicategory	1	1	0	#NAME?	NA
GO:0035812	renal sodium excretion	BP	1	Multicategory	1	1	0	#NAME?	NA
GO:0035813	regulation of renal sodium excretion	BP	1	Multicategory	1	1	0	#NAME?	NA
GO:0035815	positive regulation of renal sodium excretion	BP	1	Multicategory	1	1	0	#NAME?	NA
GO:0035825	homologous recombination	BP	1	Multicategory	1	1	0	#NAME?	NA
GO:0035845	photoreceptor cell outer segment organization	BP	1	Multicategory	1	1	0	#NAME?	NA
GO:0035855	megakaryocyte development	BP	1	Multicategory	1	1	0	#NAME?	NA
GO:0035864	response to potassium ion	BP	1	Multicategory	1	1	0	#NAME?	NA
GO:0035865	cellular response to potassium ion	BP	1	Multicategory	1	1	0	#NAME?	NA
GO:0035871	protein K11-linked deubiquitination	BP	1	Multicategory	1	1	0	#NAME?	NA
GO:0035872	nucleotide-binding domain, leucine rich repeat containing receptor signaling pathway	BP	1	Multicategory	1	1	0	#NAME?	NA
GO:0035878	nail development	BP	1	Multicategory	1	1	0	#NAME?	NA
GO:0035883	enteroendocrine cell differentiation	BP	1	Multicategory	1	1	0	#NAME?	NA
GO:0035886	vascular smooth muscle cell differentiation	BP	1	Multicategory	1	1	0	#NAME?	NA
GO:0035902	response to immobilization stress	BP	1	Multicategory	1	1	0	#NAME?	NA
GO:0035914	skeletal muscle cell differentiation	BP	1	Multicategory	1	1	0	#NAME?	NA
GO:0035924	cellular response to vascular endothelial growth factor stimulus	BP	1	Multicategory	1	1	0	#NAME?	NA
GO:0035929	steroid hormone secretion	BP	1	Multicategory	1	1	0	#NAME?	NA
GO:0035930	corticosteroid hormone secretion	BP	1	Multicategory	1	1	0	#NAME?	NA
GO:0035933	glucocorticoid secretion	BP	1	Multicategory	1	1	0	#NAME?	NA
GO:0035970	peptidyl-threonine dephosphorylation	BP	1	Multicategory	1	1	0	#NAME?	NA
GO:0035973	aggrephagy	BP	1	Multicategory	1	1	0	#NAME?	NA
GO:0035994	response to muscle stretch	BP	1	Multicategory	1	1	0	#NAME?	NA
GO:0035999	tetrahydrofolate interconversion	BP	1	Multicategory	1	1	0	#NAME?	NA
GO:0036003	positive regulation of transcription from RNA polymerase II promoter in response to stress	BP	1	Multicategory	1	1	0	#NAME?	NA
GO:0036005	response to macrophage colony-stimulating factor	BP	1	Multicategory	1	1	0	#NAME?	NA
GO:0036006	cellular response to macrophage colony-stimulating factor stimulus	BP	1	Multicategory	1	1	0	#NAME?	NA
GO:0036010	protein localization to endosome	BP	1	Multicategory	1	1	0	#NAME?	NA
GO:0036035	osteoclast development	BP	1	Multicategory	1	1	0	#NAME?	NA
GO:0036037	CD8-positive, alpha-beta T cell activation	BP	1	Multicategory	1	1	0	#NAME?	NA
GO:0036065	fucosylation	BP	1	Multicategory	1	1	0	#NAME?	NA
GO:0036075	replacement ossification	BP	1	Multicategory	1	1	0	#NAME?	NA
GO:0036109	alpha-linolenic acid metabolic process	BP	1	Multicategory	1	1	0	#NAME?	NA
GO:0036119	response to platelet-derived growth factor	BP	1	Multicategory	1	1	0	#NAME?	NA
GO:0036120	cellular response to platelet-derived growth factor stimulus	BP	1	Multicategory	1	1	0	#NAME?	NA
GO:0036124	histone H3-K9 trimethylation	BP	1	Multicategory	1	1	0	#NAME?	NA
GO:0036149	phosphatidylinositol acyl-chain remodeling	BP	1	Multicategory	1	1	0	#NAME?	NA
GO:0036158	outer dynein arm assembly	BP	1	Multicategory	1	1	0	#NAME?	NA
GO:0036159	inner dynein arm assembly	BP	1	Multicategory	1	1	0	#NAME?	NA
GO:0036166	phenotypic switching	BP	1	Multicategory	1	1	0	#NAME?	NA
GO:0036257	multivesicular body organization	BP	1	Multicategory	1	1	0	#NAME?	NA
GO:0036258	multivesicular body assembly	BP	1	Multicategory	1	1	0	#NAME?	NA
GO:0036260	RNA capping	BP	1	Multicategory	1	1	0	#NAME?	NA
GO:0036270	response to diuretic	BP	1	Multicategory	1	1	0	#NAME?	NA
GO:0036297	interstrand cross-link repair	BP	1	Multicategory	1	1	0	#NAME?	NA
GO:0036303	lymph vessel morphogenesis	BP	1	Multicategory	1	1	0	#NAME?	NA
GO:0036336	dendritic cell migration	BP	1	Multicategory	1	1	0	#NAME?	NA
GO:0036342	post-anal tail morphogenesis	BP	1	Multicategory	1	1	0	#NAME?	NA
GO:0036344	platelet morphogenesis	BP	1	Multicategory	1	1	0	#NAME?	NA
GO:0036376	sodium ion export across plasma membrane	BP	1	Multicategory	1	1	0	#NAME?	NA
GO:0036444	calcium import into the mitochondrion	BP	1	Multicategory	1	1	0	#NAME?	NA
GO:0036462	TRAIL-activated apoptotic signaling pathway	BP	1	Multicategory	1	1	0	#NAME?	NA
GO:0036465	synaptic vesicle recycling	BP	1	Multicategory	1	1	0	#NAME?	NA
GO:0036473	cell death in response to oxidative stress	BP	1	Multicategory	1	1	0	#NAME?	NA
GO:0036474	cell death in response to hydrogen peroxide	BP	1	Multicategory	1	1	0	#NAME?	NA
GO:0036475	neuron death in response to oxidative stress	BP	1	Multicategory	1	1	0	#NAME?	NA
GO:0036499	PERK-mediated unfolded protein response	BP	1	Multicategory	1	1	0	#NAME?	NA
GO:0036500	ATF6-mediated unfolded protein response	BP	1	Multicategory	1	1	0	#NAME?	NA
GO:0036507	protein demannosylation	BP	1	Multicategory	1	1	0	#NAME?	NA
GO:0036508	protein alpha-1,2-demannosylation	BP	1	Multicategory	1	1	0	#NAME?	NA
GO:0038007	netrin-activated signaling pathway	BP	1	Multicategory	1	1	0	#NAME?	NA
GO:0038034	signal transduction in absence of ligand	BP	1	Multicategory	1	1	0	#NAME?	NA
GO:0038061	NIK/NF-kappaB signaling	BP	1	Multicategory	1	1	0	#NAME?	NA
GO:0038063	collagen-activated tyrosine kinase receptor signaling pathway	BP	1	Multicategory	1	1	0	#NAME?	NA
GO:0038065	collagen-activated signaling pathway	BP	1	Multicategory	1	1	0	#NAME?	NA
GO:0038066	p38MAPK cascade	BP	1	Multicategory	1	1	0	#NAME?	NA
GO:0038084	vascular endothelial growth factor signaling pathway	BP	1	Multicategory	1	1	0	#NAME?	NA
GO:0038092	nodal signaling pathway	BP	1	Multicategory	1	1	0	#NAME?	NA
GO:0038093	Fc receptor signaling pathway	BP	1	Multicategory	1	1	0	#NAME?	NA
GO:0038094	Fc-gamma receptor signaling pathway	BP	1	Multicategory	1	1	0	#NAME?	NA
GO:0038095	Fc-epsilon receptor signaling pathway	BP	1	Multicategory	1	1	0	#NAME?	NA
GO:0038096	Fc-gamma receptor signaling pathway involved in phagocytosis	BP	1	Multicategory	1	1	0	#NAME?	NA
GO:0038110	interleukin-2-mediated signaling pathway	BP	1	Multicategory	1	1	0	#NAME?	NA
GO:0038128	ERBB2 signaling pathway	BP	1	Multicategory	1	1	0	#NAME?	NA
GO:0038180	nerve growth factor signaling pathway	BP	1	Multicategory	1	1	0	#NAME?	NA
GO:0038202	TORC1 signaling	BP	1	Multicategory	1	1	0	#NAME?	NA
GO:0039528	cytoplasmic pattern recognition receptor signaling pathway in response to virus	BP	1	Multicategory	1	1	0	#NAME?	NA
GO:0039529	RIG-I signaling pathway	BP	1	Multicategory	1	1	0	#NAME?	NA
GO:0039530	MDA-5 signaling pathway	BP	1	Multicategory	1	1	0	#NAME?	NA
GO:0039531	regulation of viral-induced cytoplasmic pattern recognition receptor signaling pathway	BP	1	Multicategory	1	1	0	#NAME?	NA
GO:0039532	negative regulation of viral-induced cytoplasmic pattern recognition receptor signaling pathway	BP	1	Multicategory	1	1	0	#NAME?	NA
GO:0039535	regulation of RIG-I signaling pathway	BP	1	Multicategory	1	1	0	#NAME?	NA
GO:0039702	viral budding via host ESCRT complex	BP	1	Multicategory	1	1	0	#NAME?	NA
GO:0040001	establishment of mitotic spindle localization	BP	1	Multicategory	1	1	0	#NAME?	NA
GO:0040014	regulation of multicellular organism growth	BP	1	Multicategory	1	1	0	#NAME?	NA
GO:0040015	negative regulation of multicellular organism growth	BP	1	Multicategory	1	1	0	#NAME?	NA
GO:0040018	positive regulation of multicellular organism growth	BP	1	Multicategory	1	1	0	#NAME?	NA
GO:0040019	positive regulation of embryonic development	BP	1	Multicategory	1	1	0	#NAME?	NA
GO:0040020	regulation of meiotic nuclear division	BP	1	Multicategory	1	1	0	#NAME?	NA
GO:0040033	negative regulation of translation, ncRNA-mediated	BP	1	Multicategory	1	1	0	#NAME?	NA
GO:0040034	regulation of development, heterochronic	BP	1	Multicategory	1	1	0	#NAME?	NA
GO:0040037	negative regulation of fibroblast growth factor receptor signaling pathway	BP	1	Multicategory	1	1	0	#NAME?	NA
GO:0042026	protein refolding	BP	1	Multicategory	1	1	0	#NAME?	NA
GO:0042033	chemokine biosynthetic process	BP	1	Multicategory	1	1	0	#NAME?	NA
GO:0042036	negative regulation of cytokine biosynthetic process	BP	1	Multicategory	1	1	0	#NAME?	NA
GO:0042044	fluid transport	BP	1	Multicategory	1	1	0	#NAME?	NA
GO:0042048	olfactory behavior	BP	1	Multicategory	1	1	0	#NAME?	NA
GO:0042053	regulation of dopamine metabolic process	BP	1	Multicategory	1	1	0	#NAME?	NA
GO:0042058	regulation of epidermal growth factor receptor signaling pathway	BP	1	Multicategory	1	1	0	#NAME?	NA
GO:0042059	negative regulation of epidermal growth factor receptor signaling pathway	BP	1	Multicategory	1	1	0	#NAME?	NA
GO:0042063	gliogenesis	BP	1	Multicategory	1	1	0	#NAME?	NA
GO:0042069	regulation of catecholamine metabolic process	BP	1	Multicategory	1	1	0	#NAME?	NA
GO:0042073	intraciliary transport	BP	1	Multicategory	1	1	0	#NAME?	NA
GO:0042074	cell migration involved in gastrulation	BP	1	Multicategory	1	1	0	#NAME?	NA
GO:0042088	T-helper 1 type immune response	BP	1	Multicategory	1	1	0	#NAME?	NA
GO:0042090	interleukin-12 biosynthetic process	BP	1	Multicategory	1	1	0	#NAME?	NA
GO:0042092	type 2 immune response	BP	1	Multicategory	1	1	0	#NAME?	NA
GO:0042093	T-helper cell differentiation	BP	1	Multicategory	1	1	0	#NAME?	NA
GO:0042094	interleukin-2 biosynthetic process	BP	1	Multicategory	1	1	0	#NAME?	NA
GO:0042098	T cell proliferation	BP	1	Multicategory	1	1	0	#NAME?	NA
GO:0042100	B cell proliferation	BP	1	Multicategory	1	1	0	#NAME?	NA
GO:0042102	positive regulation of T cell proliferation	BP	1	Multicategory	1	1	0	#NAME?	NA
GO:0042104	positive regulation of activated T cell proliferation	BP	1	Multicategory	1	1	0	#NAME?	NA
GO:0042116	macrophage activation	BP	1	Multicategory	1	1	0	#NAME?	NA
GO:0042117	monocyte activation	BP	1	Multicategory	1	1	0	#NAME?	NA
GO:0042118	endothelial cell activation	BP	1	Multicategory	1	1	0	#NAME?	NA
GO:0042129	regulation of T cell proliferation	BP	1	Multicategory	1	1	0	#NAME?	NA
GO:0042130	negative regulation of T cell proliferation	BP	1	Multicategory	1	1	0	#NAME?	NA
GO:0042135	neurotransmitter catabolic process	BP	1	Multicategory	1	1	0	#NAME?	NA
GO:0042147	retrograde transport, endosome to Golgi	BP	1	Multicategory	1	1	0	#NAME?	NA
GO:0042149	cellular response to glucose starvation	BP	1	Multicategory	1	1	0	#NAME?	NA
GO:0042159	lipoprotein catabolic process	BP	1	Multicategory	1	1	0	#NAME?	NA
GO:0042168	heme metabolic process	BP	1	Multicategory	1	1	0	#NAME?	NA
GO:0042177	negative regulation of protein catabolic process	BP	1	Multicategory	1	1	0	#NAME?	NA
GO:0042178	xenobiotic catabolic process	BP	1	Multicategory	1	1	0	#NAME?	NA
GO:0042181	ketone biosynthetic process	BP	1	Multicategory	1	1	0	#NAME?	NA
GO:0042182	ketone catabolic process	BP	1	Multicategory	1	1	0	#NAME?	NA
GO:0042219	cellular modified amino acid catabolic process	BP	1	Multicategory	1	1	0	#NAME?	NA
GO:0042220	response to cocaine	BP	1	Multicategory	1	1	0	#NAME?	NA
GO:0042222	interleukin-1 biosynthetic process	BP	1	Multicategory	1	1	0	#NAME?	NA
GO:0042226	interleukin-6 biosynthetic process	BP	1	Multicategory	1	1	0	#NAME?	NA
GO:0042228	interleukin-8 biosynthetic process	BP	1	Multicategory	1	1	0	#NAME?	NA
GO:0042246	tissue regeneration	BP	1	Multicategory	1	1	0	#NAME?	NA
GO:0042249	establishment of planar polarity of embryonic epithelium	BP	1	Multicategory	1	1	0	#NAME?	NA
GO:0042254	ribosome biogenesis	BP	1	Multicategory	1	1	0	#NAME?	NA
GO:0042255	ribosome assembly	BP	1	Multicategory	1	1	0	#NAME?	NA
GO:0042268	regulation of cytolysis	BP	1	Multicategory	1	1	0	#NAME?	NA
GO:0042269	regulation of natural killer cell mediated cytotoxicity	BP	1	Multicategory	1	1	0	#NAME?	NA
GO:0042270	protection from natural killer cell mediated cytotoxicity	BP	1	Multicategory	1	1	0	#NAME?	NA
GO:0042271	susceptibility to natural killer cell mediated cytotoxicity	BP	1	Multicategory	1	1	0	#NAME?	NA
GO:0042273	ribosomal large subunit biogenesis	BP	1	Multicategory	1	1	0	#NAME?	NA
GO:0042274	ribosomal small subunit biogenesis	BP	1	Multicategory	1	1	0	#NAME?	NA
GO:0042276	error-prone translesion synthesis	BP	1	Multicategory	1	1	0	#NAME?	NA
GO:0042278	purine nucleoside metabolic process	BP	1	Multicategory	1	1	0	#NAME?	NA
GO:0042303	molting cycle	BP	1	Multicategory	1	1	0	#NAME?	NA
GO:0042304	regulation of fatty acid biosynthetic process	BP	1	Multicategory	1	1	0	#NAME?	NA
GO:0042307	positive regulation of protein import into nucleus	BP	1	Multicategory	1	1	0	#NAME?	NA
GO:0042308	negative regulation of protein import into nucleus	BP	1	Multicategory	1	1	0	#NAME?	NA
GO:0042311	vasodilation	BP	1	Multicategory	1	1	0	#NAME?	NA
GO:0042339	keratan sulfate metabolic process	BP	1	Multicategory	1	1	0	#NAME?	NA
GO:0042340	keratan sulfate catabolic process	BP	1	Multicategory	1	1	0	#NAME?	NA
GO:0042359	vitamin D metabolic process	BP	1	Multicategory	1	1	0	#NAME?	NA
GO:0042362	fat-soluble vitamin biosynthetic process	BP	1	Multicategory	1	1	0	#NAME?	NA
GO:0042368	vitamin D biosynthetic process	BP	1	Multicategory	1	1	0	#NAME?	NA
GO:0042398	cellular modified amino acid biosynthetic process	BP	1	Multicategory	1	1	0	#NAME?	NA
GO:0042401	cellular biogenic amine biosynthetic process	BP	1	Multicategory	1	1	0	#NAME?	NA
GO:0042402	cellular biogenic amine catabolic process	BP	1	Multicategory	1	1	0	#NAME?	NA
GO:0042403	thyroid hormone metabolic process	BP	1	Multicategory	1	1	0	#NAME?	NA
GO:0042407	cristae formation	BP	1	Multicategory	1	1	0	#NAME?	NA
GO:0042415	norepinephrine metabolic process	BP	1	Multicategory	1	1	0	#NAME?	NA
GO:0042416	dopamine biosynthetic process	BP	1	Multicategory	1	1	0	#NAME?	NA
GO:0042417	dopamine metabolic process	BP	1	Multicategory	1	1	0	#NAME?	NA
GO:0042423	catecholamine biosynthetic process	BP	1	Multicategory	1	1	0	#NAME?	NA
GO:0042430	indole-containing compound metabolic process	BP	1	Multicategory	1	1	0	#NAME?	NA
GO:0042436	indole-containing compound catabolic process	BP	1	Multicategory	1	1	0	#NAME?	NA
GO:0042438	melanin biosynthetic process	BP	1	Multicategory	1	1	0	#NAME?	NA
GO:0042440	pigment metabolic process	BP	1	Multicategory	1	1	0	#NAME?	NA
GO:0042447	hormone catabolic process	BP	1	Multicategory	1	1	0	#NAME?	NA
GO:0042448	progesterone metabolic process	BP	1	Multicategory	1	1	0	#NAME?	NA
GO:0042451	purine nucleoside biosynthetic process	BP	1	Multicategory	1	1	0	#NAME?	NA
GO:0042454	ribonucleoside catabolic process	BP	1	Multicategory	1	1	0	#NAME?	NA
GO:0042455	ribonucleoside biosynthetic process	BP	1	Multicategory	1	1	0	#NAME?	NA
GO:0042461	photoreceptor cell development	BP	1	Multicategory	1	1	0	#NAME?	NA
GO:0042462	eye photoreceptor cell development	BP	1	Multicategory	1	1	0	#NAME?	NA
GO:0042471	ear morphogenesis	BP	1	Multicategory	1	1	0	#NAME?	NA
GO:0042472	inner ear morphogenesis	BP	1	Multicategory	1	1	0	#NAME?	NA
GO:0042474	middle ear morphogenesis	BP	1	Multicategory	1	1	0	#NAME?	NA
GO:0042475	odontogenesis of dentin-containing tooth	BP	1	Multicategory	1	1	0	#NAME?	NA
GO:0042476	odontogenesis	BP	1	Multicategory	1	1	0	#NAME?	NA
GO:0042481	regulation of odontogenesis	BP	1	Multicategory	1	1	0	#NAME?	NA
GO:0042482	positive regulation of odontogenesis	BP	1	Multicategory	1	1	0	#NAME?	NA
GO:0042487	regulation of odontogenesis of dentin-containing tooth	BP	1	Multicategory	1	1	0	#NAME?	NA
GO:0042501	serine phosphorylation of STAT protein	BP	1	Multicategory	1	1	0	#NAME?	NA
GO:0042531	positive regulation of tyrosine phosphorylation of STAT protein	BP	1	Multicategory	1	1	0	#NAME?	NA
GO:0042533	tumor necrosis factor biosynthetic process	BP	1	Multicategory	1	1	0	#NAME?	NA
GO:0042534	regulation of tumor necrosis factor biosynthetic process	BP	1	Multicategory	1	1	0	#NAME?	NA
GO:0042535	positive regulation of tumor necrosis factor biosynthetic process	BP	1	Multicategory	1	1	0	#NAME?	NA
GO:0042536	negative regulation of tumor necrosis factor biosynthetic process	BP	1	Multicategory	1	1	0	#NAME?	NA
GO:0042537	benzene-containing compound metabolic process	BP	1	Multicategory	1	1	0	#NAME?	NA
GO:0042538	hyperosmotic salinity response	BP	1	Multicategory	1	1	0	#NAME?	NA
GO:0042542	response to hydrogen peroxide	BP	1	Multicategory	1	1	0	#NAME?	NA
GO:0042551	neuron maturation	BP	1	Multicategory	1	1	0	#NAME?	NA
GO:0042554	superoxide anion generation	BP	1	Multicategory	1	1	0	#NAME?	NA
GO:0042558	pteridine-containing compound metabolic process	BP	1	Multicategory	1	1	0	#NAME?	NA
GO:0042559	pteridine-containing compound biosynthetic process	BP	1	Multicategory	1	1	0	#NAME?	NA
GO:0042572	retinol metabolic process	BP	1	Multicategory	1	1	0	#NAME?	NA
GO:0042573	retinoic acid metabolic process	BP	1	Multicategory	1	1	0	#NAME?	NA
GO:0042574	retinal metabolic process	BP	1	Multicategory	1	1	0	#NAME?	NA
GO:0042590	antigen processing and presentation of exogenous peptide antigen via MHC class I	BP	1	Multicategory	1	1	0	#NAME?	NA
GO:0042594	response to starvation	BP	1	Multicategory	1	1	0	#NAME?	NA
GO:0042596	fear response	BP	1	Multicategory	1	1	0	#NAME?	NA
GO:0042633	hair cycle	BP	1	Multicategory	1	1	0	#NAME?	NA
GO:0042634	regulation of hair cycle	BP	1	Multicategory	1	1	0	#NAME?	NA
GO:0042635	positive regulation of hair cycle	BP	1	Multicategory	1	1	0	#NAME?	NA
GO:0042670	retinal cone cell differentiation	BP	1	Multicategory	1	1	0	#NAME?	NA
GO:0042693	muscle cell fate commitment	BP	1	Multicategory	1	1	0	#NAME?	NA
GO:0042711	maternal behavior	BP	1	Multicategory	1	1	0	#NAME?	NA
GO:0042730	fibrinolysis	BP	1	Multicategory	1	1	0	#NAME?	NA
GO:0042733	embryonic digit morphogenesis	BP	1	Multicategory	1	1	0	#NAME?	NA
GO:0042737	drug catabolic process	BP	1	Multicategory	1	1	0	#NAME?	NA
GO:0042738	exogenous drug catabolic process	BP	1	Multicategory	1	1	0	#NAME?	NA
GO:0042743	hydrogen peroxide metabolic process	BP	1	Multicategory	1	1	0	#NAME?	NA
GO:0042744	hydrogen peroxide catabolic process	BP	1	Multicategory	1	1	0	#NAME?	NA
GO:0042745	circadian sleep/wake cycle	BP	1	Multicategory	1	1	0	#NAME?	NA
GO:0042749	regulation of circadian sleep/wake cycle	BP	1	Multicategory	1	1	0	#NAME?	NA
GO:0042753	positive regulation of circadian rhythm	BP	1	Multicategory	1	1	0	#NAME?	NA
GO:0042754	negative regulation of circadian rhythm	BP	1	Multicategory	1	1	0	#NAME?	NA
GO:0042759	long-chain fatty acid biosynthetic process	BP	1	Multicategory	1	1	0	#NAME?	NA
GO:0042761	very long-chain fatty acid biosynthetic process	BP	1	Multicategory	1	1	0	#NAME?	NA
GO:0042762	regulation of sulfur metabolic process	BP	1	Multicategory	1	1	0	#NAME?	NA
GO:0042771	intrinsic apoptotic signaling pathway in response to DNA damage by p53 class mediator	BP	1	Multicategory	1	1	0	#NAME?	NA
GO:0042772	DNA damage response, signal transduction resulting in transcription	BP	1	Multicategory	1	1	0	#NAME?	NA
GO:0042773	ATP synthesis coupled electron transport	BP	1	Multicategory	1	1	0	#NAME?	NA
GO:0042775	mitochondrial ATP synthesis coupled electron transport	BP	1	Multicategory	1	1	0	#NAME?	NA
GO:0042776	mitochondrial ATP synthesis coupled proton transport	BP	1	Multicategory	1	1	0	#NAME?	NA
GO:0042789	mRNA transcription by RNA polymerase II	BP	1	Multicategory	1	1	0	#NAME?	NA
GO:0042790	nucleolar large rRNA transcription by RNA polymerase I	BP	1	Multicategory	1	1	0	#NAME?	NA
GO:0042832	defense response to protozoan	BP	1	Multicategory	1	1	0	#NAME?	NA
GO:0042908	xenobiotic transport	BP	1	Multicategory	1	1	0	#NAME?	NA
GO:0042921	glucocorticoid receptor signaling pathway	BP	1	Multicategory	1	1	0	#NAME?	NA
GO:0042953	lipoprotein transport	BP	1	Multicategory	1	1	0	#NAME?	NA
GO:0042976	activation of Janus kinase activity	BP	1	Multicategory	1	1	0	#NAME?	NA
GO:0042982	amyloid precursor protein metabolic process	BP	1	Multicategory	1	1	0	#NAME?	NA
GO:0042983	amyloid precursor protein biosynthetic process	BP	1	Multicategory	1	1	0	#NAME?	NA
GO:0042984	regulation of amyloid precursor protein biosynthetic process	BP	1	Multicategory	1	1	0	#NAME?	NA
GO:0042987	amyloid precursor protein catabolic process	BP	1	Multicategory	1	1	0	#NAME?	NA
GO:0042994	cytoplasmic sequestering of transcription factor	BP	1	Multicategory	1	1	0	#NAME?	NA
GO:0043001	Golgi to plasma membrane protein transport	BP	1	Multicategory	1	1	0	#NAME?	NA
GO:0043011	myeloid dendritic cell differentiation	BP	1	Multicategory	1	1	0	#NAME?	NA
GO:0043029	T cell homeostasis	BP	1	Multicategory	1	1	0	#NAME?	NA
GO:0043030	regulation of macrophage activation	BP	1	Multicategory	1	1	0	#NAME?	NA
GO:0043031	negative regulation of macrophage activation	BP	1	Multicategory	1	1	0	#NAME?	NA
GO:0043032	positive regulation of macrophage activation	BP	1	Multicategory	1	1	0	#NAME?	NA
GO:0043038	amino acid activation	BP	1	Multicategory	1	1	0	#NAME?	NA
GO:0043039	tRNA aminoacylation	BP	1	Multicategory	1	1	0	#NAME?	NA
GO:0043045	DNA methylation involved in embryo development	BP	1	Multicategory	1	1	0	#NAME?	NA
GO:0043046	DNA methylation involved in gamete generation	BP	1	Multicategory	1	1	0	#NAME?	NA
GO:0043084	penile erection	BP	1	Multicategory	1	1	0	#NAME?	NA
GO:0043090	amino acid import	BP	1	Multicategory	1	1	0	#NAME?	NA
GO:0043094	cellular metabolic compound salvage	BP	1	Multicategory	1	1	0	#NAME?	NA
GO:0043097	pyrimidine nucleoside salvage	BP	1	Multicategory	1	1	0	#NAME?	NA
GO:0043101	purine-containing compound salvage	BP	1	Multicategory	1	1	0	#NAME?	NA
GO:0043113	receptor clustering	BP	1	Multicategory	1	1	0	#NAME?	NA
GO:0043114	regulation of vascular permeability	BP	1	Multicategory	1	1	0	#NAME?	NA
GO:0043116	negative regulation of vascular permeability	BP	1	Multicategory	1	1	0	#NAME?	NA
GO:0043117	positive regulation of vascular permeability	BP	1	Multicategory	1	1	0	#NAME?	NA
GO:0043123	positive regulation of I-kappaB kinase/NF-kappaB signaling	BP	1	Multicategory	1	1	0	#NAME?	NA
GO:0043129	surfactant homeostasis	BP	1	Multicategory	1	1	0	#NAME?	NA
GO:0043144	snoRNA processing	BP	1	Multicategory	1	1	0	#NAME?	NA
GO:0043149	stress fiber assembly	BP	1	Multicategory	1	1	0	#NAME?	NA
GO:0043153	entrainment of circadian clock by photoperiod	BP	1	Multicategory	1	1	0	#NAME?	NA
GO:0043154	negative regulation of cysteine-type endopeptidase activity involved in apoptotic process	BP	1	Multicategory	1	1	0	#NAME?	NA
GO:0043162	ubiquitin-dependent protein catabolic process via the multivesicular body sorting pathway	BP	1	Multicategory	1	1	0	#NAME?	NA
GO:0043171	peptide catabolic process	BP	1	Multicategory	1	1	0	#NAME?	NA
GO:0043173	nucleotide salvage	BP	1	Multicategory	1	1	0	#NAME?	NA
GO:0043174	nucleoside salvage	BP	1	Multicategory	1	1	0	#NAME?	NA
GO:0043200	response to amino acid	BP	1	Multicategory	1	1	0	#NAME?	NA
GO:0043201	response to leucine	BP	1	Multicategory	1	1	0	#NAME?	NA
GO:0043217	myelin maintenance	BP	1	Multicategory	1	1	0	#NAME?	NA
GO:0043242	negative regulation of protein-containing complex disassembly	BP	1	Multicategory	1	1	0	#NAME?	NA
GO:0043243	positive regulation of protein-containing complex disassembly	BP	1	Multicategory	1	1	0	#NAME?	NA
GO:0043244	regulation of protein-containing complex disassembly	BP	1	Multicategory	1	1	0	#NAME?	NA
GO:0043247	telomere maintenance in response to DNA damage	BP	1	Multicategory	1	1	0	#NAME?	NA
GO:0043248	proteasome assembly	BP	1	Multicategory	1	1	0	#NAME?	NA
GO:0043249	erythrocyte maturation	BP	1	Multicategory	1	1	0	#NAME?	NA
GO:0043252	sodium-independent organic anion transport	BP	1	Multicategory	1	1	0	#NAME?	NA
GO:0043268	positive regulation of potassium ion transport	BP	1	Multicategory	1	1	0	#NAME?	NA
GO:0043277	apoptotic cell clearance	BP	1	Multicategory	1	1	0	#NAME?	NA
GO:0043278	response to morphine	BP	1	Multicategory	1	1	0	#NAME?	NA
GO:0043279	response to alkaloid	BP	1	Multicategory	1	1	0	#NAME?	NA
GO:0043280	positive regulation of cysteine-type endopeptidase activity involved in apoptotic process	BP	1	Multicategory	1	1	0	#NAME?	NA
GO:0043281	regulation of cysteine-type endopeptidase activity involved in apoptotic process	BP	1	Multicategory	1	1	0	#NAME?	NA
GO:0043297	apical junction assembly	BP	1	Multicategory	1	1	0	#NAME?	NA
GO:0043300	regulation of leukocyte degranulation	BP	1	Multicategory	1	1	0	#NAME?	NA
GO:0043301	negative regulation of leukocyte degranulation	BP	1	Multicategory	1	1	0	#NAME?	NA
GO:0043302	positive regulation of leukocyte degranulation	BP	1	Multicategory	1	1	0	#NAME?	NA
GO:0043303	mast cell degranulation	BP	1	Multicategory	1	1	0	#NAME?	NA
GO:0043304	regulation of mast cell degranulation	BP	1	Multicategory	1	1	0	#NAME?	NA
GO:0043306	positive regulation of mast cell degranulation	BP	1	Multicategory	1	1	0	#NAME?	NA
GO:0043313	regulation of neutrophil degranulation	BP	1	Multicategory	1	1	0	#NAME?	NA
GO:0043320	natural killer cell degranulation	BP	1	Multicategory	1	1	0	#NAME?	NA
GO:0043367	CD4-positive, alpha-beta T cell differentiation	BP	1	Multicategory	1	1	0	#NAME?	NA
GO:0043368	positive T cell selection	BP	1	Multicategory	1	1	0	#NAME?	NA
GO:0043369	CD4-positive or CD8-positive, alpha-beta T cell lineage commitment	BP	1	Multicategory	1	1	0	#NAME?	NA
GO:0043370	regulation of CD4-positive, alpha-beta T cell differentiation	BP	1	Multicategory	1	1	0	#NAME?	NA
GO:0043371	negative regulation of CD4-positive, alpha-beta T cell differentiation	BP	1	Multicategory	1	1	0	#NAME?	NA
GO:0043372	positive regulation of CD4-positive, alpha-beta T cell differentiation	BP	1	Multicategory	1	1	0	#NAME?	NA
GO:0043373	CD4-positive, alpha-beta T cell lineage commitment	BP	1	Multicategory	1	1	0	#NAME?	NA
GO:0043374	CD8-positive, alpha-beta T cell differentiation	BP	1	Multicategory	1	1	0	#NAME?	NA
GO:0043379	memory T cell differentiation	BP	1	Multicategory	1	1	0	#NAME?	NA
GO:0043383	negative T cell selection	BP	1	Multicategory	1	1	0	#NAME?	NA
GO:0043401	steroid hormone mediated signaling pathway	BP	1	Multicategory	1	1	0	#NAME?	NA
GO:0043403	skeletal muscle tissue regeneration	BP	1	Multicategory	1	1	0	#NAME?	NA
GO:0043406	positive regulation of MAP kinase activity	BP	1	Multicategory	1	1	0	#NAME?	NA
GO:0043455	regulation of secondary metabolic process	BP	1	Multicategory	1	1	0	#NAME?	NA
GO:0043457	regulation of cellular respiration	BP	1	Multicategory	1	1	0	#NAME?	NA
GO:0043462	regulation of ATPase activity	BP	1	Multicategory	1	1	0	#NAME?	NA
GO:0043470	regulation of carbohydrate catabolic process	BP	1	Multicategory	1	1	0	#NAME?	NA
GO:0043471	regulation of cellular carbohydrate catabolic process	BP	1	Multicategory	1	1	0	#NAME?	NA
GO:0043476	pigment accumulation	BP	1	Multicategory	1	1	0	#NAME?	NA
GO:0043482	cellular pigment accumulation	BP	1	Multicategory	1	1	0	#NAME?	NA
GO:0043485	endosome to pigment granule transport	BP	1	Multicategory	1	1	0	#NAME?	NA
GO:0043489	RNA stabilization	BP	1	Multicategory	1	1	0	#NAME?	NA
GO:0043496	regulation of protein homodimerization activity	BP	1	Multicategory	1	1	0	#NAME?	NA
GO:0043500	muscle adaptation	BP	1	Multicategory	1	1	0	#NAME?	NA
GO:0043501	skeletal muscle adaptation	BP	1	Multicategory	1	1	0	#NAME?	NA
GO:0043502	regulation of muscle adaptation	BP	1	Multicategory	1	1	0	#NAME?	NA
GO:0043506	regulation of JUN kinase activity	BP	1	Multicategory	1	1	0	#NAME?	NA
GO:0043507	positive regulation of JUN kinase activity	BP	1	Multicategory	1	1	0	#NAME?	NA
GO:0043508	negative regulation of JUN kinase activity	BP	1	Multicategory	1	1	0	#NAME?	NA
GO:0043516	regulation of DNA damage response, signal transduction by p53 class mediator	BP	1	Multicategory	1	1	0	#NAME?	NA
GO:0043517	positive regulation of DNA damage response, signal transduction by p53 class mediator	BP	1	Multicategory	1	1	0	#NAME?	NA
GO:0043518	negative regulation of DNA damage response, signal transduction by p53 class mediator	BP	1	Multicategory	1	1	0	#NAME?	NA
GO:0043523	regulation of neuron apoptotic process	BP	1	Multicategory	1	1	0	#NAME?	NA
GO:0043524	negative regulation of neuron apoptotic process	BP	1	Multicategory	1	1	0	#NAME?	NA
GO:0043525	positive regulation of neuron apoptotic process	BP	1	Multicategory	1	1	0	#NAME?	NA
GO:0043537	negative regulation of blood vessel endothelial cell migration	BP	1	Multicategory	1	1	0	#NAME?	NA
GO:0043543	protein acylation	BP	1	Multicategory	1	1	0	#NAME?	NA
GO:0043555	regulation of translation in response to stress	BP	1	Multicategory	1	1	0	#NAME?	NA
GO:0043558	regulation of translational initiation in response to stress	BP	1	Multicategory	1	1	0	#NAME?	NA
GO:0043562	cellular response to nitrogen levels	BP	1	Multicategory	1	1	0	#NAME?	NA
GO:0043567	regulation of insulin-like growth factor receptor signaling pathway	BP	1	Multicategory	1	1	0	#NAME?	NA
GO:0043568	positive regulation of insulin-like growth factor receptor signaling pathway	BP	1	Multicategory	1	1	0	#NAME?	NA
GO:0043574	peroxisomal transport	BP	1	Multicategory	1	1	0	#NAME?	NA
GO:0043576	regulation of respiratory gaseous exchange	BP	1	Multicategory	1	1	0	#NAME?	NA
GO:0043584	nose development	BP	1	Multicategory	1	1	0	#NAME?	NA
GO:0043586	tongue development	BP	1	Multicategory	1	1	0	#NAME?	NA
GO:0043589	skin morphogenesis	BP	1	Multicategory	1	1	0	#NAME?	NA
GO:0043615	astrocyte cell migration	BP	1	Multicategory	1	1	0	#NAME?	NA
GO:0043616	keratinocyte proliferation	BP	1	Multicategory	1	1	0	#NAME?	NA
GO:0043619	regulation of transcription from RNA polymerase II promoter in response to oxidative stress	BP	1	Multicategory	1	1	0	#NAME?	NA
GO:0043631	RNA polyadenylation	BP	1	Multicategory	1	1	0	#NAME?	NA
GO:0043647	inositol phosphate metabolic process	BP	1	Multicategory	1	1	0	#NAME?	NA
GO:0043648	dicarboxylic acid metabolic process	BP	1	Multicategory	1	1	0	#NAME?	NA
GO:0043649	dicarboxylic acid catabolic process	BP	1	Multicategory	1	1	0	#NAME?	NA
GO:0043650	dicarboxylic acid biosynthetic process	BP	1	Multicategory	1	1	0	#NAME?	NA
GO:0043651	linoleic acid metabolic process	BP	1	Multicategory	1	1	0	#NAME?	NA
GO:0043652	engulfment of apoptotic cell	BP	1	Multicategory	1	1	0	#NAME?	NA
GO:0043666	regulation of phosphoprotein phosphatase activity	BP	1	Multicategory	1	1	0	#NAME?	NA
GO:0043687	post-translational protein modification	BP	1	Multicategory	1	1	0	#NAME?	NA
GO:0043900	regulation of multi-organism process	BP	1	Multicategory	1	1	0	#NAME?	NA
GO:0043901	negative regulation of multi-organism process	BP	1	Multicategory	1	1	0	#NAME?	NA
GO:0043902	positive regulation of multi-organism process	BP	1	Multicategory	1	1	0	#NAME?	NA
GO:0043923	positive regulation by host of viral transcription	BP	1	Multicategory	1	1	0	#NAME?	NA
GO:0043928	exonucleolytic catabolism of deadenylated mRNA	BP	1	Multicategory	1	1	0	#NAME?	NA
GO:0043931	ossification involved in bone maturation	BP	1	Multicategory	1	1	0	#NAME?	NA
GO:0043950	positive regulation of cAMP-mediated signaling	BP	1	Multicategory	1	1	0	#NAME?	NA
GO:0043954	cellular component maintenance	BP	1	Multicategory	1	1	0	#NAME?	NA
GO:0043966	histone H3 acetylation	BP	1	Multicategory	1	1	0	#NAME?	NA
GO:0043967	histone H4 acetylation	BP	1	Multicategory	1	1	0	#NAME?	NA
GO:0043968	histone H2A acetylation	BP	1	Multicategory	1	1	0	#NAME?	NA
GO:0043970	histone H3-K9 acetylation	BP	1	Multicategory	1	1	0	#NAME?	NA
GO:0043981	histone H4-K5 acetylation	BP	1	Multicategory	1	1	0	#NAME?	NA
GO:0043982	histone H4-K8 acetylation	BP	1	Multicategory	1	1	0	#NAME?	NA
GO:0043984	histone H4-K16 acetylation	BP	1	Multicategory	1	1	0	#NAME?	NA
GO:0044003	modulation by symbiont of host process	BP	1	Multicategory	1	1	0	#NAME?	NA
GO:0044030	regulation of DNA methylation	BP	1	Multicategory	1	1	0	#NAME?	NA
GO:0044060	regulation of endocrine process	BP	1	Multicategory	1	1	0	#NAME?	NA
GO:0044062	regulation of excretion	BP	1	Multicategory	1	1	0	#NAME?	NA
GO:0044065	regulation of respiratory system process	BP	1	Multicategory	1	1	0	#NAME?	NA
GO:0044068	modulation by symbiont of host cellular process	BP	1	Multicategory	1	1	0	#NAME?	NA
GO:0044070	regulation of anion transport	BP	1	Multicategory	1	1	0	#NAME?	NA
GO:0044088	regulation of vacuole organization	BP	1	Multicategory	1	1	0	#NAME?	NA
GO:0044090	positive regulation of vacuole organization	BP	1	Multicategory	1	1	0	#NAME?	NA
GO:0044106	cellular amine metabolic process	BP	1	Multicategory	1	1	0	#NAME?	NA
GO:0044247	cellular polysaccharide catabolic process	BP	1	Multicategory	1	1	0	#NAME?	NA
GO:0044272	sulfur compound biosynthetic process	BP	1	Multicategory	1	1	0	#NAME?	NA
GO:0044273	sulfur compound catabolic process	BP	1	Multicategory	1	1	0	#NAME?	NA
GO:0044275	cellular carbohydrate catabolic process	BP	1	Multicategory	1	1	0	#NAME?	NA
GO:0044319	wound healing, spreading of cells	BP	1	Multicategory	1	1	0	#NAME?	NA
GO:0044320	cellular response to leptin stimulus	BP	1	Multicategory	1	1	0	#NAME?	NA
GO:0044331	cell-cell adhesion mediated by cadherin	BP	1	Multicategory	1	1	0	#NAME?	NA
GO:0044342	type B pancreatic cell proliferation	BP	1	Multicategory	1	1	0	#NAME?	NA
GO:0044351	macropinocytosis	BP	1	Multicategory	1	1	0	#NAME?	NA
GO:0044380	protein localization to cytoskeleton	BP	1	Multicategory	1	1	0	#NAME?	NA
GO:0044406	adhesion of symbiont to host	BP	1	Multicategory	1	1	0	#NAME?	NA
GO:0044417	translocation of molecules into host	BP	1	Multicategory	1	1	0	#NAME?	NA
GO:0044458	motile cilium assembly	BP	1	Multicategory	1	1	0	#NAME?	NA
GO:0044539	long-chain fatty acid import into cell	BP	1	Multicategory	1	1	0	#NAME?	NA
GO:0044546	NLRP3 inflammasome complex assembly	BP	1	Multicategory	1	1	0	#NAME?	NA
GO:0044550	secondary metabolite biosynthetic process	BP	1	Multicategory	1	1	0	#NAME?	NA
GO:0044557	relaxation of smooth muscle	BP	1	Multicategory	1	1	0	#NAME?	NA
GO:0044650	adhesion of symbiont to host cell	BP	1	Multicategory	1	1	0	#NAME?	NA
GO:0044743	protein transmembrane import into intracellular organelle	BP	1	Multicategory	1	1	0	#NAME?	NA
GO:0044784	metaphase/anaphase transition of cell cycle	BP	1	Multicategory	1	1	0	#NAME?	NA
GO:0044786	cell cycle DNA replication	BP	1	Multicategory	1	1	0	#NAME?	NA
GO:0044793	negative regulation by host of viral process	BP	1	Multicategory	1	1	0	#NAME?	NA
GO:0044803	multi-organism membrane organization	BP	1	Multicategory	1	1	0	#NAME?	NA
GO:0044827	modulation by host of viral genome replication	BP	1	Multicategory	1	1	0	#NAME?	NA
GO:0044872	lipoprotein localization	BP	1	Multicategory	1	1	0	#NAME?	NA
GO:0045005	DNA-dependent DNA replication maintenance of fidelity	BP	1	Multicategory	1	1	0	#NAME?	NA
GO:0045006	DNA deamination	BP	1	Multicategory	1	1	0	#NAME?	NA
GO:0045010	actin nucleation	BP	1	Multicategory	1	1	0	#NAME?	NA
GO:0045026	plasma membrane fusion	BP	1	Multicategory	1	1	0	#NAME?	NA
GO:0045039	protein insertion into mitochondrial inner membrane	BP	1	Multicategory	1	1	0	#NAME?	NA
GO:0045048	protein insertion into ER membrane	BP	1	Multicategory	1	1	0	#NAME?	NA
GO:0045056	transcytosis	BP	1	Multicategory	1	1	0	#NAME?	NA
GO:0045058	T cell selection	BP	1	Multicategory	1	1	0	#NAME?	NA
GO:0045059	positive thymic T cell selection	BP	1	Multicategory	1	1	0	#NAME?	NA
GO:0045060	negative thymic T cell selection	BP	1	Multicategory	1	1	0	#NAME?	NA
GO:0045061	thymic T cell selection	BP	1	Multicategory	1	1	0	#NAME?	NA
GO:0045063	T-helper 1 cell differentiation	BP	1	Multicategory	1	1	0	#NAME?	NA
GO:0045064	T-helper 2 cell differentiation	BP	1	Multicategory	1	1	0	#NAME?	NA
GO:0045066	regulatory T cell differentiation	BP	1	Multicategory	1	1	0	#NAME?	NA
GO:0045070	positive regulation of viral genome replication	BP	1	Multicategory	1	1	0	#NAME?	NA
GO:0045073	regulation of chemokine biosynthetic process	BP	1	Multicategory	1	1	0	#NAME?	NA
GO:0045075	regulation of interleukin-12 biosynthetic process	BP	1	Multicategory	1	1	0	#NAME?	NA
GO:0045076	regulation of interleukin-2 biosynthetic process	BP	1	Multicategory	1	1	0	#NAME?	NA
GO:0045080	positive regulation of chemokine biosynthetic process	BP	1	Multicategory	1	1	0	#NAME?	NA
GO:0045084	positive regulation of interleukin-12 biosynthetic process	BP	1	Multicategory	1	1	0	#NAME?	NA
GO:0045086	positive regulation of interleukin-2 biosynthetic process	BP	1	Multicategory	1	1	0	#NAME?	NA
GO:0045088	regulation of innate immune response	BP	1	Multicategory	1	1	0	#NAME?	NA
GO:0045089	positive regulation of innate immune response	BP	1	Multicategory	1	1	0	#NAME?	NA
GO:0045103	intermediate filament-based process	BP	1	Multicategory	1	1	0	#NAME?	NA
GO:0045104	intermediate filament cytoskeleton organization	BP	1	Multicategory	1	1	0	#NAME?	NA
GO:0045109	intermediate filament organization	BP	1	Multicategory	1	1	0	#NAME?	NA
GO:0045116	protein neddylation	BP	1	Multicategory	1	1	0	#NAME?	NA
GO:0045117	azole transmembrane transport	BP	1	Multicategory	1	1	0	#NAME?	NA
GO:0045123	cellular extravasation	BP	1	Multicategory	1	1	0	#NAME?	NA
GO:0045124	regulation of bone resorption	BP	1	Multicategory	1	1	0	#NAME?	NA
GO:0045141	meiotic telomere clustering	BP	1	Multicategory	1	1	0	#NAME?	NA
GO:0045161	neuronal ion channel clustering	BP	1	Multicategory	1	1	0	#NAME?	NA
GO:0045176	apical protein localization	BP	1	Multicategory	1	1	0	#NAME?	NA
GO:0045187	regulation of circadian sleep/wake cycle, sleep	BP	1	Multicategory	1	1	0	#NAME?	NA
GO:0045190	isotype switching	BP	1	Multicategory	1	1	0	#NAME?	NA
GO:0045191	regulation of isotype switching	BP	1	Multicategory	1	1	0	#NAME?	NA
GO:0045197	establishment or maintenance of epithelial cell apical/basal polarity	BP	1	Multicategory	1	1	0	#NAME?	NA
GO:0045198	establishment of epithelial cell apical/basal polarity	BP	1	Multicategory	1	1	0	#NAME?	NA
GO:0045214	sarcomere organization	BP	1	Multicategory	1	1	0	#NAME?	NA
GO:0045217	cell-cell junction maintenance	BP	1	Multicategory	1	1	0	#NAME?	NA
GO:0045292	mRNA cis splicing, via spliceosome	BP	1	Multicategory	1	1	0	#NAME?	NA
GO:0045324	late endosome to vacuole transport	BP	1	Multicategory	1	1	0	#NAME?	NA
GO:0045333	cellular respiration	BP	1	Multicategory	1	1	0	#NAME?	NA
GO:0045342	MHC class II biosynthetic process	BP	1	Multicategory	1	1	0	#NAME?	NA
GO:0045346	regulation of MHC class II biosynthetic process	BP	1	Multicategory	1	1	0	#NAME?	NA
GO:0045348	positive regulation of MHC class II biosynthetic process	BP	1	Multicategory	1	1	0	#NAME?	NA
GO:0045351	type I interferon biosynthetic process	BP	1	Multicategory	1	1	0	#NAME?	NA
GO:0045360	regulation of interleukin-1 biosynthetic process	BP	1	Multicategory	1	1	0	#NAME?	NA
GO:0045362	positive regulation of interleukin-1 biosynthetic process	BP	1	Multicategory	1	1	0	#NAME?	NA
GO:0045408	regulation of interleukin-6 biosynthetic process	BP	1	Multicategory	1	1	0	#NAME?	NA
GO:0045410	positive regulation of interleukin-6 biosynthetic process	BP	1	Multicategory	1	1	0	#NAME?	NA
GO:0045414	regulation of interleukin-8 biosynthetic process	BP	1	Multicategory	1	1	0	#NAME?	NA
GO:0045416	positive regulation of interleukin-8 biosynthetic process	BP	1	Multicategory	1	1	0	#NAME?	NA
GO:0045429	positive regulation of nitric oxide biosynthetic process	BP	1	Multicategory	1	1	0	#NAME?	NA
GO:0045453	bone resorption	BP	1	Multicategory	1	1	0	#NAME?	NA
GO:0045454	cell redox homeostasis	BP	1	Multicategory	1	1	0	#NAME?	NA
GO:0045472	response to ether	BP	1	Multicategory	1	1	0	#NAME?	NA
GO:0045494	photoreceptor cell maintenance	BP	1	Multicategory	1	1	0	#NAME?	NA
GO:0045540	regulation of cholesterol biosynthetic process	BP	1	Multicategory	1	1	0	#NAME?	NA
GO:0045576	mast cell activation	BP	1	Multicategory	1	1	0	#NAME?	NA
GO:0045577	regulation of B cell differentiation	BP	1	Multicategory	1	1	0	#NAME?	NA
GO:0045579	positive regulation of B cell differentiation	BP	1	Multicategory	1	1	0	#NAME?	NA
GO:0045580	regulation of T cell differentiation	BP	1	Multicategory	1	1	0	#NAME?	NA
GO:0045581	negative regulation of T cell differentiation	BP	1	Multicategory	1	1	0	#NAME?	NA
GO:0045582	positive regulation of T cell differentiation	BP	1	Multicategory	1	1	0	#NAME?	NA
GO:0045589	regulation of regulatory T cell differentiation	BP	1	Multicategory	1	1	0	#NAME?	NA
GO:0045591	positive regulation of regulatory T cell differentiation	BP	1	Multicategory	1	1	0	#NAME?	NA
GO:0045600	positive regulation of fat cell differentiation	BP	1	Multicategory	1	1	0	#NAME?	NA
GO:0045603	positive regulation of endothelial cell differentiation	BP	1	Multicategory	1	1	0	#NAME?	NA
GO:0045605	negative regulation of epidermal cell differentiation	BP	1	Multicategory	1	1	0	#NAME?	NA
GO:0045606	positive regulation of epidermal cell differentiation	BP	1	Multicategory	1	1	0	#NAME?	NA
GO:0045616	regulation of keratinocyte differentiation	BP	1	Multicategory	1	1	0	#NAME?	NA
GO:0045617	negative regulation of keratinocyte differentiation	BP	1	Multicategory	1	1	0	#NAME?	NA
GO:0045618	positive regulation of keratinocyte differentiation	BP	1	Multicategory	1	1	0	#NAME?	NA
GO:0045619	regulation of lymphocyte differentiation	BP	1	Multicategory	1	1	0	#NAME?	NA
GO:0045620	negative regulation of lymphocyte differentiation	BP	1	Multicategory	1	1	0	#NAME?	NA
GO:0045621	positive regulation of lymphocyte differentiation	BP	1	Multicategory	1	1	0	#NAME?	NA
GO:0045622	regulation of T-helper cell differentiation	BP	1	Multicategory	1	1	0	#NAME?	NA
GO:0045623	negative regulation of T-helper cell differentiation	BP	1	Multicategory	1	1	0	#NAME?	NA
GO:0045624	positive regulation of T-helper cell differentiation	BP	1	Multicategory	1	1	0	#NAME?	NA
GO:0045625	regulation of T-helper 1 cell differentiation	BP	1	Multicategory	1	1	0	#NAME?	NA
GO:0045628	regulation of T-helper 2 cell differentiation	BP	1	Multicategory	1	1	0	#NAME?	NA
GO:0045638	negative regulation of myeloid cell differentiation	BP	1	Multicategory	1	1	0	#NAME?	NA
GO:0045646	regulation of erythrocyte differentiation	BP	1	Multicategory	1	1	0	#NAME?	NA
GO:0045647	negative regulation of erythrocyte differentiation	BP	1	Multicategory	1	1	0	#NAME?	NA
GO:0045648	positive regulation of erythrocyte differentiation	BP	1	Multicategory	1	1	0	#NAME?	NA
GO:0045649	regulation of macrophage differentiation	BP	1	Multicategory	1	1	0	#NAME?	NA
GO:0045651	positive regulation of macrophage differentiation	BP	1	Multicategory	1	1	0	#NAME?	NA
GO:0045652	regulation of megakaryocyte differentiation	BP	1	Multicategory	1	1	0	#NAME?	NA
GO:0045653	negative regulation of megakaryocyte differentiation	BP	1	Multicategory	1	1	0	#NAME?	NA
GO:0045655	regulation of monocyte differentiation	BP	1	Multicategory	1	1	0	#NAME?	NA
GO:0045657	positive regulation of monocyte differentiation	BP	1	Multicategory	1	1	0	#NAME?	NA
GO:0045661	regulation of myoblast differentiation	BP	1	Multicategory	1	1	0	#NAME?	NA
GO:0045662	negative regulation of myoblast differentiation	BP	1	Multicategory	1	1	0	#NAME?	NA
GO:0045663	positive regulation of myoblast differentiation	BP	1	Multicategory	1	1	0	#NAME?	NA
GO:0045666	positive regulation of neuron differentiation	BP	1	Multicategory	1	1	0	#NAME?	NA
GO:0045668	negative regulation of osteoblast differentiation	BP	1	Multicategory	1	1	0	#NAME?	NA
GO:0045670	regulation of osteoclast differentiation	BP	1	Multicategory	1	1	0	#NAME?	NA
GO:0045671	negative regulation of osteoclast differentiation	BP	1	Multicategory	1	1	0	#NAME?	NA
GO:0045672	positive regulation of osteoclast differentiation	BP	1	Multicategory	1	1	0	#NAME?	NA
GO:0045683	negative regulation of epidermis development	BP	1	Multicategory	1	1	0	#NAME?	NA
GO:0045684	positive regulation of epidermis development	BP	1	Multicategory	1	1	0	#NAME?	NA
GO:0045685	regulation of glial cell differentiation	BP	1	Multicategory	1	1	0	#NAME?	NA
GO:0045686	negative regulation of glial cell differentiation	BP	1	Multicategory	1	1	0	#NAME?	NA
GO:0045687	positive regulation of glial cell differentiation	BP	1	Multicategory	1	1	0	#NAME?	NA
GO:0045713	low-density lipoprotein particle receptor biosynthetic process	BP	1	Multicategory	1	1	0	#NAME?	NA
GO:0045717	negative regulation of fatty acid biosynthetic process	BP	1	Multicategory	1	1	0	#NAME?	NA
GO:0045721	negative regulation of gluconeogenesis	BP	1	Multicategory	1	1	0	#NAME?	NA
GO:0045722	positive regulation of gluconeogenesis	BP	1	Multicategory	1	1	0	#NAME?	NA
GO:0045723	positive regulation of fatty acid biosynthetic process	BP	1	Multicategory	1	1	0	#NAME?	NA
GO:0045724	positive regulation of cilium assembly	BP	1	Multicategory	1	1	0	#NAME?	NA
GO:0045727	positive regulation of translation	BP	1	Multicategory	1	1	0	#NAME?	NA
GO:0045730	respiratory burst	BP	1	Multicategory	1	1	0	#NAME?	NA
GO:0045740	positive regulation of DNA replication	BP	1	Multicategory	1	1	0	#NAME?	NA
GO:0045741	positive regulation of epidermal growth factor-activated receptor activity	BP	1	Multicategory	1	1	0	#NAME?	NA
GO:0045742	positive regulation of epidermal growth factor receptor signaling pathway	BP	1	Multicategory	1	1	0	#NAME?	NA
GO:0045745	positive regulation of G protein-coupled receptor signaling pathway	BP	1	Multicategory	1	1	0	#NAME?	NA
GO:0045759	negative regulation of action potential	BP	1	Multicategory	1	1	0	#NAME?	NA
GO:0045760	positive regulation of action potential	BP	1	Multicategory	1	1	0	#NAME?	NA
GO:0045761	regulation of adenylate cyclase activity	BP	1	Multicategory	1	1	0	#NAME?	NA
GO:0045762	positive regulation of adenylate cyclase activity	BP	1	Multicategory	1	1	0	#NAME?	NA
GO:0045773	positive regulation of axon extension	BP	1	Multicategory	1	1	0	#NAME?	NA
GO:0045777	positive regulation of blood pressure	BP	1	Multicategory	1	1	0	#NAME?	NA
GO:0045779	negative regulation of bone resorption	BP	1	Multicategory	1	1	0	#NAME?	NA
GO:0045780	positive regulation of bone resorption	BP	1	Multicategory	1	1	0	#NAME?	NA
GO:0045792	negative regulation of cell size	BP	1	Multicategory	1	1	0	#NAME?	NA
GO:0045793	positive regulation of cell size	BP	1	Multicategory	1	1	0	#NAME?	NA
GO:0045799	positive regulation of chromatin assembly or disassembly	BP	1	Multicategory	1	1	0	#NAME?	NA
GO:0045807	positive regulation of endocytosis	BP	1	Multicategory	1	1	0	#NAME?	NA
GO:0045815	positive regulation of gene expression, epigenetic	BP	1	Multicategory	1	1	0	#NAME?	NA
GO:0045820	negative regulation of glycolytic process	BP	1	Multicategory	1	1	0	#NAME?	NA
GO:0045821	positive regulation of glycolytic process	BP	1	Multicategory	1	1	0	#NAME?	NA
GO:0045822	negative regulation of heart contraction	BP	1	Multicategory	1	1	0	#NAME?	NA
GO:0045823	positive regulation of heart contraction	BP	1	Multicategory	1	1	0	#NAME?	NA
GO:0045824	negative regulation of innate immune response	BP	1	Multicategory	1	1	0	#NAME?	NA
GO:0045830	positive regulation of isotype switching	BP	1	Multicategory	1	1	0	#NAME?	NA
GO:0045833	negative regulation of lipid metabolic process	BP	1	Multicategory	1	1	0	#NAME?	NA
GO:0045835	negative regulation of meiotic nuclear division	BP	1	Multicategory	1	1	0	#NAME?	NA
GO:0045836	positive regulation of meiotic nuclear division	BP	1	Multicategory	1	1	0	#NAME?	NA
GO:0045837	negative regulation of membrane potential	BP	1	Multicategory	1	1	0	#NAME?	NA
GO:0045838	positive regulation of membrane potential	BP	1	Multicategory	1	1	0	#NAME?	NA
GO:0045839	negative regulation of mitotic nuclear division	BP	1	Multicategory	1	1	0	#NAME?	NA
GO:0045840	positive regulation of mitotic nuclear division	BP	1	Multicategory	1	1	0	#NAME?	NA
GO:0045841	negative regulation of mitotic metaphase/anaphase transition	BP	1	Multicategory	1	1	0	#NAME?	NA
GO:0045843	negative regulation of striated muscle tissue development	BP	1	Multicategory	1	1	0	#NAME?	NA
GO:0045844	positive regulation of striated muscle tissue development	BP	1	Multicategory	1	1	0	#NAME?	NA
GO:0045851	pH reduction	BP	1	Multicategory	1	1	0	#NAME?	NA
GO:0045861	negative regulation of proteolysis	BP	1	Multicategory	1	1	0	#NAME?	NA
GO:0045876	positive regulation of sister chromatid cohesion	BP	1	Multicategory	1	1	0	#NAME?	NA
GO:0045879	negative regulation of smoothened signaling pathway	BP	1	Multicategory	1	1	0	#NAME?	NA
GO:0045880	positive regulation of smoothened signaling pathway	BP	1	Multicategory	1	1	0	#NAME?	NA
GO:0045898	regulation of RNA polymerase II transcription preinitiation complex assembly	BP	1	Multicategory	1	1	0	#NAME?	NA
GO:0045899	positive regulation of RNA polymerase II transcription preinitiation complex assembly	BP	1	Multicategory	1	1	0	#NAME?	NA
GO:0045903	positive regulation of translational fidelity	BP	1	Multicategory	1	1	0	#NAME?	NA
GO:0045910	negative regulation of DNA recombination	BP	1	Multicategory	1	1	0	#NAME?	NA
GO:0045911	positive regulation of DNA recombination	BP	1	Multicategory	1	1	0	#NAME?	NA
GO:0045912	negative regulation of carbohydrate metabolic process	BP	1	Multicategory	1	1	0	#NAME?	NA
GO:0045919	positive regulation of cytolysis	BP	1	Multicategory	1	1	0	#NAME?	NA
GO:0045920	negative regulation of exocytosis	BP	1	Multicategory	1	1	0	#NAME?	NA
GO:0045921	positive regulation of exocytosis	BP	1	Multicategory	1	1	0	#NAME?	NA
GO:0045922	negative regulation of fatty acid metabolic process	BP	1	Multicategory	1	1	0	#NAME?	NA
GO:0045927	positive regulation of growth	BP	1	Multicategory	1	1	0	#NAME?	NA
GO:0045932	negative regulation of muscle contraction	BP	1	Multicategory	1	1	0	#NAME?	NA
GO:0045933	positive regulation of muscle contraction	BP	1	Multicategory	1	1	0	#NAME?	NA
GO:0045939	negative regulation of steroid metabolic process	BP	1	Multicategory	1	1	0	#NAME?	NA
GO:0045940	positive regulation of steroid metabolic process	BP	1	Multicategory	1	1	0	#NAME?	NA
GO:0045943	positive regulation of transcription by RNA polymerase I	BP	1	Multicategory	1	1	0	#NAME?	NA
GO:0045947	negative regulation of translational initiation	BP	1	Multicategory	1	1	0	#NAME?	NA
GO:0045948	positive regulation of translational initiation	BP	1	Multicategory	1	1	0	#NAME?	NA
GO:0045953	negative regulation of natural killer cell mediated cytotoxicity	BP	1	Multicategory	1	1	0	#NAME?	NA
GO:0045954	positive regulation of natural killer cell mediated cytotoxicity	BP	1	Multicategory	1	1	0	#NAME?	NA
GO:0045956	positive regulation of calcium ion-dependent exocytosis	BP	1	Multicategory	1	1	0	#NAME?	NA
GO:0045974	regulation of translation, ncRNA-mediated	BP	1	Multicategory	1	1	0	#NAME?	NA
GO:0045980	negative regulation of nucleotide metabolic process	BP	1	Multicategory	1	1	0	#NAME?	NA
GO:0045981	positive regulation of nucleotide metabolic process	BP	1	Multicategory	1	1	0	#NAME?	NA
GO:0045986	negative regulation of smooth muscle contraction	BP	1	Multicategory	1	1	0	#NAME?	NA
GO:0045987	positive regulation of smooth muscle contraction	BP	1	Multicategory	1	1	0	#NAME?	NA
GO:0045988	negative regulation of striated muscle contraction	BP	1	Multicategory	1	1	0	#NAME?	NA
GO:0045989	positive regulation of striated muscle contraction	BP	1	Multicategory	1	1	0	#NAME?	NA
GO:0045992	negative regulation of embryonic development	BP	1	Multicategory	1	1	0	#NAME?	NA
GO:0045995	regulation of embryonic development	BP	1	Multicategory	1	1	0	#NAME?	NA
GO:0046006	regulation of activated T cell proliferation	BP	1	Multicategory	1	1	0	#NAME?	NA
GO:0046007	negative regulation of activated T cell proliferation	BP	1	Multicategory	1	1	0	#NAME?	NA
GO:0046031	ADP metabolic process	BP	1	Multicategory	1	1	0	#NAME?	NA
GO:0046033	AMP metabolic process	BP	1	Multicategory	1	1	0	#NAME?	NA
GO:0046034	ATP metabolic process	BP	1	Multicategory	1	1	0	#NAME?	NA
GO:0046036	CTP metabolic process	BP	1	Multicategory	1	1	0	#NAME?	NA
GO:0046037	GMP metabolic process	BP	1	Multicategory	1	1	0	#NAME?	NA
GO:0046039	GTP metabolic process	BP	1	Multicategory	1	1	0	#NAME?	NA
GO:0046040	IMP metabolic process	BP	1	Multicategory	1	1	0	#NAME?	NA
GO:0046051	UTP metabolic process	BP	1	Multicategory	1	1	0	#NAME?	NA
GO:0046058	cAMP metabolic process	BP	1	Multicategory	1	1	0	#NAME?	NA
GO:0046068	cGMP metabolic process	BP	1	Multicategory	1	1	0	#NAME?	NA
GO:0046087	cytidine metabolic process	BP	1	Multicategory	1	1	0	#NAME?	NA
GO:0046112	nucleobase biosynthetic process	BP	1	Multicategory	1	1	0	#NAME?	NA
GO:0046128	purine ribonucleoside metabolic process	BP	1	Multicategory	1	1	0	#NAME?	NA
GO:0046129	purine ribonucleoside biosynthetic process	BP	1	Multicategory	1	1	0	#NAME?	NA
GO:0046131	pyrimidine ribonucleoside metabolic process	BP	1	Multicategory	1	1	0	#NAME?	NA
GO:0046133	pyrimidine ribonucleoside catabolic process	BP	1	Multicategory	1	1	0	#NAME?	NA
GO:0046134	pyrimidine nucleoside biosynthetic process	BP	1	Multicategory	1	1	0	#NAME?	NA
GO:0046135	pyrimidine nucleoside catabolic process	BP	1	Multicategory	1	1	0	#NAME?	NA
GO:0046136	positive regulation of vitamin metabolic process	BP	1	Multicategory	1	1	0	#NAME?	NA
GO:0046148	pigment biosynthetic process	BP	1	Multicategory	1	1	0	#NAME?	NA
GO:0046164	alcohol catabolic process	BP	1	Multicategory	1	1	0	#NAME?	NA
GO:0046173	polyol biosynthetic process	BP	1	Multicategory	1	1	0	#NAME?	NA
GO:0046174	polyol catabolic process	BP	1	Multicategory	1	1	0	#NAME?	NA
GO:0046184	aldehyde biosynthetic process	BP	1	Multicategory	1	1	0	#NAME?	NA
GO:0046185	aldehyde catabolic process	BP	1	Multicategory	1	1	0	#NAME?	NA
GO:0046189	phenol-containing compound biosynthetic process	BP	1	Multicategory	1	1	0	#NAME?	NA
GO:0046218	indolalkylamine catabolic process	BP	1	Multicategory	1	1	0	#NAME?	NA
GO:0046322	negative regulation of fatty acid oxidation	BP	1	Multicategory	1	1	0	#NAME?	NA
GO:0046325	negative regulation of glucose import	BP	1	Multicategory	1	1	0	#NAME?	NA
GO:0046328	regulation of JNK cascade	BP	1	Multicategory	1	1	0	#NAME?	NA
GO:0046329	negative regulation of JNK cascade	BP	1	Multicategory	1	1	0	#NAME?	NA
GO:0046330	positive regulation of JNK cascade	BP	1	Multicategory	1	1	0	#NAME?	NA
GO:0046337	phosphatidylethanolamine metabolic process	BP	1	Multicategory	1	1	0	#NAME?	NA
GO:0046339	diacylglycerol metabolic process	BP	1	Multicategory	1	1	0	#NAME?	NA
GO:0046341	CDP-diacylglycerol metabolic process	BP	1	Multicategory	1	1	0	#NAME?	NA
GO:0046348	amino sugar catabolic process	BP	1	Multicategory	1	1	0	#NAME?	NA
GO:0046349	amino sugar biosynthetic process	BP	1	Multicategory	1	1	0	#NAME?	NA
GO:0046364	monosaccharide biosynthetic process	BP	1	Multicategory	1	1	0	#NAME?	NA
GO:0046365	monosaccharide catabolic process	BP	1	Multicategory	1	1	0	#NAME?	NA
GO:0046385	deoxyribose phosphate biosynthetic process	BP	1	Multicategory	1	1	0	#NAME?	NA
GO:0046386	deoxyribose phosphate catabolic process	BP	1	Multicategory	1	1	0	#NAME?	NA
GO:0046390	ribose phosphate biosynthetic process	BP	1	Multicategory	1	1	0	#NAME?	NA
GO:0046394	carboxylic acid biosynthetic process	BP	1	Multicategory	1	1	0	#NAME?	NA
GO:0046415	urate metabolic process	BP	1	Multicategory	1	1	0	#NAME?	NA
GO:0046427	positive regulation of receptor signaling pathway via JAK-STAT	BP	1	Multicategory	1	1	0	#NAME?	NA
GO:0046456	icosanoid biosynthetic process	BP	1	Multicategory	1	1	0	#NAME?	NA
GO:0046457	prostanoid biosynthetic process	BP	1	Multicategory	1	1	0	#NAME?	NA
GO:0046459	short-chain fatty acid metabolic process	BP	1	Multicategory	1	1	0	#NAME?	NA
GO:0046460	neutral lipid biosynthetic process	BP	1	Multicategory	1	1	0	#NAME?	NA
GO:0046461	neutral lipid catabolic process	BP	1	Multicategory	1	1	0	#NAME?	NA
GO:0046462	monoacylglycerol metabolic process	BP	1	Multicategory	1	1	0	#NAME?	NA
GO:0046463	acylglycerol biosynthetic process	BP	1	Multicategory	1	1	0	#NAME?	NA
GO:0046464	acylglycerol catabolic process	BP	1	Multicategory	1	1	0	#NAME?	NA
GO:0046466	membrane lipid catabolic process	BP	1	Multicategory	1	1	0	#NAME?	NA
GO:0046467	membrane lipid biosynthetic process	BP	1	Multicategory	1	1	0	#NAME?	NA
GO:0046479	glycosphingolipid catabolic process	BP	1	Multicategory	1	1	0	#NAME?	NA
GO:0046485	ether lipid metabolic process	BP	1	Multicategory	1	1	0	#NAME?	NA
GO:0046496	nicotinamide nucleotide metabolic process	BP	1	Multicategory	1	1	0	#NAME?	NA
GO:0046500	S-adenosylmethionine metabolic process	BP	1	Multicategory	1	1	0	#NAME?	NA
GO:0046501	protoporphyrinogen IX metabolic process	BP	1	Multicategory	1	1	0	#NAME?	NA
GO:0046512	sphingosine biosynthetic process	BP	1	Multicategory	1	1	0	#NAME?	NA
GO:0046513	ceramide biosynthetic process	BP	1	Multicategory	1	1	0	#NAME?	NA
GO:0046514	ceramide catabolic process	BP	1	Multicategory	1	1	0	#NAME?	NA
GO:0046519	sphingoid metabolic process	BP	1	Multicategory	1	1	0	#NAME?	NA
GO:0046520	sphingoid biosynthetic process	BP	1	Multicategory	1	1	0	#NAME?	NA
GO:0046530	photoreceptor cell differentiation	BP	1	Multicategory	1	1	0	#NAME?	NA
GO:0046541	saliva secretion	BP	1	Multicategory	1	1	0	#NAME?	NA
GO:0046545	development of primary female sexual characteristics	BP	1	Multicategory	1	1	0	#NAME?	NA
GO:0046548	retinal rod cell development	BP	1	Multicategory	1	1	0	#NAME?	NA
GO:0046549	retinal cone cell development	BP	1	Multicategory	1	1	0	#NAME?	NA
GO:0046579	positive regulation of Ras protein signal transduction	BP	1	Multicategory	1	1	0	#NAME?	NA
GO:0046580	negative regulation of Ras protein signal transduction	BP	1	Multicategory	1	1	0	#NAME?	NA
GO:0046596	regulation of viral entry into host cell	BP	1	Multicategory	1	1	0	#NAME?	NA
GO:0046597	negative regulation of viral entry into host cell	BP	1	Multicategory	1	1	0	#NAME?	NA
GO:0046599	regulation of centriole replication	BP	1	Multicategory	1	1	0	#NAME?	NA
GO:0046605	regulation of centrosome cycle	BP	1	Multicategory	1	1	0	#NAME?	NA
GO:0046606	negative regulation of centrosome cycle	BP	1	Multicategory	1	1	0	#NAME?	NA
GO:0046607	positive regulation of centrosome cycle	BP	1	Multicategory	1	1	0	#NAME?	NA
GO:0046620	regulation of organ growth	BP	1	Multicategory	1	1	0	#NAME?	NA
GO:0046621	negative regulation of organ growth	BP	1	Multicategory	1	1	0	#NAME?	NA
GO:0046622	positive regulation of organ growth	BP	1	Multicategory	1	1	0	#NAME?	NA
GO:0046629	gamma-delta T cell activation	BP	1	Multicategory	1	1	0	#NAME?	NA
GO:0046631	alpha-beta T cell activation	BP	1	Multicategory	1	1	0	#NAME?	NA
GO:0046632	alpha-beta T cell differentiation	BP	1	Multicategory	1	1	0	#NAME?	NA
GO:0046633	alpha-beta T cell proliferation	BP	1	Multicategory	1	1	0	#NAME?	NA
GO:0046634	regulation of alpha-beta T cell activation	BP	1	Multicategory	1	1	0	#NAME?	NA
GO:0046635	positive regulation of alpha-beta T cell activation	BP	1	Multicategory	1	1	0	#NAME?	NA
GO:0046636	negative regulation of alpha-beta T cell activation	BP	1	Multicategory	1	1	0	#NAME?	NA
GO:0046637	regulation of alpha-beta T cell differentiation	BP	1	Multicategory	1	1	0	#NAME?	NA
GO:0046638	positive regulation of alpha-beta T cell differentiation	BP	1	Multicategory	1	1	0	#NAME?	NA
GO:0046639	negative regulation of alpha-beta T cell differentiation	BP	1	Multicategory	1	1	0	#NAME?	NA
GO:0046640	regulation of alpha-beta T cell proliferation	BP	1	Multicategory	1	1	0	#NAME?	NA
GO:0046641	positive regulation of alpha-beta T cell proliferation	BP	1	Multicategory	1	1	0	#NAME?	NA
GO:0046642	negative regulation of alpha-beta T cell proliferation	BP	1	Multicategory	1	1	0	#NAME?	NA
GO:0046643	regulation of gamma-delta T cell activation	BP	1	Multicategory	1	1	0	#NAME?	NA
GO:0046645	positive regulation of gamma-delta T cell activation	BP	1	Multicategory	1	1	0	#NAME?	NA
GO:0046651	lymphocyte proliferation	BP	1	Multicategory	1	1	0	#NAME?	NA
GO:0046653	tetrahydrofolate metabolic process	BP	1	Multicategory	1	1	0	#NAME?	NA
GO:0046655	folic acid metabolic process	BP	1	Multicategory	1	1	0	#NAME?	NA
GO:0046660	female sex differentiation	BP	1	Multicategory	1	1	0	#NAME?	NA
GO:0046685	response to arsenic-containing substance	BP	1	Multicategory	1	1	0	#NAME?	NA
GO:0046686	response to cadmium ion	BP	1	Multicategory	1	1	0	#NAME?	NA
GO:0046688	response to copper ion	BP	1	Multicategory	1	1	0	#NAME?	NA
GO:0046689	response to mercury ion	BP	1	Multicategory	1	1	0	#NAME?	NA
GO:0046697	decidualization	BP	1	Multicategory	1	1	0	#NAME?	NA
GO:0046716	muscle cell cellular homeostasis	BP	1	Multicategory	1	1	0	#NAME?	NA
GO:0046755	viral budding	BP	1	Multicategory	1	1	0	#NAME?	NA
GO:0046784	viral mRNA export from host cell nucleus	BP	1	Multicategory	1	1	0	#NAME?	NA
GO:0046785	microtubule polymerization	BP	1	Multicategory	1	1	0	#NAME?	NA
GO:0046823	negative regulation of nucleocytoplasmic transport	BP	1	Multicategory	1	1	0	#NAME?	NA
GO:0046831	regulation of RNA export from nucleus	BP	1	Multicategory	1	1	0	#NAME?	NA
GO:0046835	carbohydrate phosphorylation	BP	1	Multicategory	1	1	0	#NAME?	NA
GO:0046838	phosphorylated carbohydrate dephosphorylation	BP	1	Multicategory	1	1	0	#NAME?	NA
GO:0046839	phospholipid dephosphorylation	BP	1	Multicategory	1	1	0	#NAME?	NA
GO:0046847	filopodium assembly	BP	1	Multicategory	1	1	0	#NAME?	NA
GO:0046849	bone remodeling	BP	1	Multicategory	1	1	0	#NAME?	NA
GO:0046850	regulation of bone remodeling	BP	1	Multicategory	1	1	0	#NAME?	NA
GO:0046851	negative regulation of bone remodeling	BP	1	Multicategory	1	1	0	#NAME?	NA
GO:0046852	positive regulation of bone remodeling	BP	1	Multicategory	1	1	0	#NAME?	NA
GO:0046855	inositol phosphate dephosphorylation	BP	1	Multicategory	1	1	0	#NAME?	NA
GO:0046856	phosphatidylinositol dephosphorylation	BP	1	Multicategory	1	1	0	#NAME?	NA
GO:0046885	regulation of hormone biosynthetic process	BP	1	Multicategory	1	1	0	#NAME?	NA
GO:0046886	positive regulation of hormone biosynthetic process	BP	1	Multicategory	1	1	0	#NAME?	NA
GO:0046889	positive regulation of lipid biosynthetic process	BP	1	Multicategory	1	1	0	#NAME?	NA
GO:0046890	regulation of lipid biosynthetic process	BP	1	Multicategory	1	1	0	#NAME?	NA
GO:0046902	regulation of mitochondrial membrane permeability	BP	1	Multicategory	1	1	0	#NAME?	NA
GO:0046916	cellular transition metal ion homeostasis	BP	1	Multicategory	1	1	0	#NAME?	NA
GO:0046928	regulation of neurotransmitter secretion	BP	1	Multicategory	1	1	0	#NAME?	NA
GO:0046929	negative regulation of neurotransmitter secretion	BP	1	Multicategory	1	1	0	#NAME?	NA
GO:0046939	nucleotide phosphorylation	BP	1	Multicategory	1	1	0	#NAME?	NA
GO:0046940	nucleoside monophosphate phosphorylation	BP	1	Multicategory	1	1	0	#NAME?	NA
GO:0046949	fatty-acyl-CoA biosynthetic process	BP	1	Multicategory	1	1	0	#NAME?	NA
GO:0046950	cellular ketone body metabolic process	BP	1	Multicategory	1	1	0	#NAME?	NA
GO:0046951	ketone body biosynthetic process	BP	1	Multicategory	1	1	0	#NAME?	NA
GO:0046967	cytosol to endoplasmic reticulum transport	BP	1	Multicategory	1	1	0	#NAME?	NA
GO:0046968	peptide antigen transport	BP	1	Multicategory	1	1	0	#NAME?	NA
GO:0047484	regulation of response to osmotic stress	BP	1	Multicategory	1	1	0	#NAME?	NA
GO:0047496	vesicle transport along microtubule	BP	1	Multicategory	1	1	0	#NAME?	NA
GO:0047497	mitochondrion transport along microtubule	BP	1	Multicategory	1	1	0	#NAME?	NA
GO:0048002	antigen processing and presentation of peptide antigen	BP	1	Multicategory	1	1	0	#NAME?	NA
GO:0048013	ephrin receptor signaling pathway	BP	1	Multicategory	1	1	0	#NAME?	NA
GO:0048016	inositol phosphate-mediated signaling	BP	1	Multicategory	1	1	0	#NAME?	NA
GO:0048021	regulation of melanin biosynthetic process	BP	1	Multicategory	1	1	0	#NAME?	NA
GO:0048024	regulation of mRNA splicing, via spliceosome	BP	1	Multicategory	1	1	0	#NAME?	NA
GO:0048025	negative regulation of mRNA splicing, via spliceosome	BP	1	Multicategory	1	1	0	#NAME?	NA
GO:0048026	positive regulation of mRNA splicing, via spliceosome	BP	1	Multicategory	1	1	0	#NAME?	NA
GO:0048041	focal adhesion assembly	BP	1	Multicategory	1	1	0	#NAME?	NA
GO:0048066	developmental pigmentation	BP	1	Multicategory	1	1	0	#NAME?	NA
GO:0048070	regulation of developmental pigmentation	BP	1	Multicategory	1	1	0	#NAME?	NA
GO:0048096	chromatin-mediated maintenance of transcription	BP	1	Multicategory	1	1	0	#NAME?	NA
GO:0048143	astrocyte activation	BP	1	Multicategory	1	1	0	#NAME?	NA
GO:0048146	positive regulation of fibroblast proliferation	BP	1	Multicategory	1	1	0	#NAME?	NA
GO:0048148	behavioral response to cocaine	BP	1	Multicategory	1	1	0	#NAME?	NA
GO:0048149	behavioral response to ethanol	BP	1	Multicategory	1	1	0	#NAME?	NA
GO:0048167	regulation of synaptic plasticity	BP	1	Multicategory	1	1	0	#NAME?	NA
GO:0048168	regulation of neuronal synaptic plasticity	BP	1	Multicategory	1	1	0	#NAME?	NA
GO:0048169	regulation of long-term neuronal synaptic plasticity	BP	1	Multicategory	1	1	0	#NAME?	NA
GO:0048172	regulation of short-term neuronal synaptic plasticity	BP	1	Multicategory	1	1	0	#NAME?	NA
GO:0048193	Golgi vesicle transport	BP	1	Multicategory	1	1	0	#NAME?	NA
GO:0048194	Golgi vesicle budding	BP	1	Multicategory	1	1	0	#NAME?	NA
GO:0048199	vesicle targeting, to, from or within Golgi	BP	1	Multicategory	1	1	0	#NAME?	NA
GO:0048207	vesicle targeting, rough ER to cis-Golgi	BP	1	Multicategory	1	1	0	#NAME?	NA
GO:0048208	COPII vesicle coating	BP	1	Multicategory	1	1	0	#NAME?	NA
GO:0048240	sperm capacitation	BP	1	Multicategory	1	1	0	#NAME?	NA
GO:0048241	epinephrine transport	BP	1	Multicategory	1	1	0	#NAME?	NA
GO:0048242	epinephrine secretion	BP	1	Multicategory	1	1	0	#NAME?	NA
GO:0048243	norepinephrine secretion	BP	1	Multicategory	1	1	0	#NAME?	NA
GO:0048245	eosinophil chemotaxis	BP	1	Multicategory	1	1	0	#NAME?	NA
GO:0048246	macrophage chemotaxis	BP	1	Multicategory	1	1	0	#NAME?	NA
GO:0048247	lymphocyte chemotaxis	BP	1	Multicategory	1	1	0	#NAME?	NA
GO:0048251	elastic fiber assembly	BP	1	Multicategory	1	1	0	#NAME?	NA
GO:0048255	mRNA stabilization	BP	1	Multicategory	1	1	0	#NAME?	NA
GO:0048259	regulation of receptor-mediated endocytosis	BP	1	Multicategory	1	1	0	#NAME?	NA
GO:0048260	positive regulation of receptor-mediated endocytosis	BP	1	Multicategory	1	1	0	#NAME?	NA
GO:0048261	negative regulation of receptor-mediated endocytosis	BP	1	Multicategory	1	1	0	#NAME?	NA
GO:0048262	determination of dorsal/ventral asymmetry	BP	1	Multicategory	1	1	0	#NAME?	NA
GO:0048263	determination of dorsal identity	BP	1	Multicategory	1	1	0	#NAME?	NA
GO:0048265	response to pain	BP	1	Multicategory	1	1	0	#NAME?	NA
GO:0048266	behavioral response to pain	BP	1	Multicategory	1	1	0	#NAME?	NA
GO:0048286	lung alveolus development	BP	1	Multicategory	1	1	0	#NAME?	NA
GO:0048291	isotype switching to IgG isotypes	BP	1	Multicategory	1	1	0	#NAME?	NA
GO:0048302	regulation of isotype switching to IgG isotypes	BP	1	Multicategory	1	1	0	#NAME?	NA
GO:0048304	positive regulation of isotype switching to IgG isotypes	BP	1	Multicategory	1	1	0	#NAME?	NA
GO:0048305	immunoglobulin secretion	BP	1	Multicategory	1	1	0	#NAME?	NA
GO:0048308	organelle inheritance	BP	1	Multicategory	1	1	0	#NAME?	NA
GO:0048311	mitochondrion distribution	BP	1	Multicategory	1	1	0	#NAME?	NA
GO:0048312	intracellular distribution of mitochondria	BP	1	Multicategory	1	1	0	#NAME?	NA
GO:0048313	Golgi inheritance	BP	1	Multicategory	1	1	0	#NAME?	NA
GO:0048339	paraxial mesoderm development	BP	1	Multicategory	1	1	0	#NAME?	NA
GO:0048340	paraxial mesoderm morphogenesis	BP	1	Multicategory	1	1	0	#NAME?	NA
GO:0048368	lateral mesoderm development	BP	1	Multicategory	1	1	0	#NAME?	NA
GO:0048382	mesendoderm development	BP	1	Multicategory	1	1	0	#NAME?	NA
GO:0048384	retinoic acid receptor signaling pathway	BP	1	Multicategory	1	1	0	#NAME?	NA
GO:0048385	regulation of retinoic acid receptor signaling pathway	BP	1	Multicategory	1	1	0	#NAME?	NA
GO:0048387	negative regulation of retinoic acid receptor signaling pathway	BP	1	Multicategory	1	1	0	#NAME?	NA
GO:0048469	cell maturation	BP	1	Multicategory	1	1	0	#NAME?	NA
GO:0048477	oogenesis	BP	1	Multicategory	1	1	0	#NAME?	NA
GO:0048483	autonomic nervous system development	BP	1	Multicategory	1	1	0	#NAME?	NA
GO:0048484	enteric nervous system development	BP	1	Multicategory	1	1	0	#NAME?	NA
GO:0048485	sympathetic nervous system development	BP	1	Multicategory	1	1	0	#NAME?	NA
GO:0048486	parasympathetic nervous system development	BP	1	Multicategory	1	1	0	#NAME?	NA
GO:0048488	synaptic vesicle endocytosis	BP	1	Multicategory	1	1	0	#NAME?	NA
GO:0048489	synaptic vesicle transport	BP	1	Multicategory	1	1	0	#NAME?	NA
GO:0048490	anterograde synaptic vesicle transport	BP	1	Multicategory	1	1	0	#NAME?	NA
GO:0048505	regulation of timing of cell differentiation	BP	1	Multicategory	1	1	0	#NAME?	NA
GO:0048515	spermatid differentiation	BP	1	Multicategory	1	1	0	#NAME?	NA
GO:0048520	positive regulation of behavior	BP	1	Multicategory	1	1	0	#NAME?	NA
GO:0048521	negative regulation of behavior	BP	1	Multicategory	1	1	0	#NAME?	NA
GO:0048532	anatomical structure arrangement	BP	1	Multicategory	1	1	0	#NAME?	NA
GO:0048535	lymph node development	BP	1	Multicategory	1	1	0	#NAME?	NA
GO:0048538	thymus development	BP	1	Multicategory	1	1	0	#NAME?	NA
GO:0048546	digestive tract morphogenesis	BP	1	Multicategory	1	1	0	#NAME?	NA
GO:0048557	embryonic digestive tract morphogenesis	BP	1	Multicategory	1	1	0	#NAME?	NA
GO:0048566	embryonic digestive tract development	BP	1	Multicategory	1	1	0	#NAME?	NA
GO:0048569	post-embryonic animal organ development	BP	1	Multicategory	1	1	0	#NAME?	NA
GO:0048588	developmental cell growth	BP	1	Multicategory	1	1	0	#NAME?	NA
GO:0048596	embryonic camera-type eye morphogenesis	BP	1	Multicategory	1	1	0	#NAME?	NA
GO:0048599	oocyte development	BP	1	Multicategory	1	1	0	#NAME?	NA
GO:0048617	embryonic foregut morphogenesis	BP	1	Multicategory	1	1	0	#NAME?	NA
GO:0048634	regulation of muscle organ development	BP	1	Multicategory	1	1	0	#NAME?	NA
GO:0048635	negative regulation of muscle organ development	BP	1	Multicategory	1	1	0	#NAME?	NA
GO:0048636	positive regulation of muscle organ development	BP	1	Multicategory	1	1	0	#NAME?	NA
GO:0048638	regulation of developmental growth	BP	1	Multicategory	1	1	0	#NAME?	NA
GO:0048639	positive regulation of developmental growth	BP	1	Multicategory	1	1	0	#NAME?	NA
GO:0048640	negative regulation of developmental growth	BP	1	Multicategory	1	1	0	#NAME?	NA
GO:0048641	regulation of skeletal muscle tissue development	BP	1	Multicategory	1	1	0	#NAME?	NA
GO:0048642	negative regulation of skeletal muscle tissue development	BP	1	Multicategory	1	1	0	#NAME?	NA
GO:0048643	positive regulation of skeletal muscle tissue development	BP	1	Multicategory	1	1	0	#NAME?	NA
GO:0048644	muscle organ morphogenesis	BP	1	Multicategory	1	1	0	#NAME?	NA
GO:0048645	animal organ formation	BP	1	Multicategory	1	1	0	#NAME?	NA
GO:0048661	positive regulation of smooth muscle cell proliferation	BP	1	Multicategory	1	1	0	#NAME?	NA
GO:0048662	negative regulation of smooth muscle cell proliferation	BP	1	Multicategory	1	1	0	#NAME?	NA
GO:0048668	collateral sprouting	BP	1	Multicategory	1	1	0	#NAME?	NA
GO:0048670	regulation of collateral sprouting	BP	1	Multicategory	1	1	0	#NAME?	NA
GO:0048672	positive regulation of collateral sprouting	BP	1	Multicategory	1	1	0	#NAME?	NA
GO:0048675	axon extension	BP	1	Multicategory	1	1	0	#NAME?	NA
GO:0048678	response to axon injury	BP	1	Multicategory	1	1	0	#NAME?	NA
GO:0048679	regulation of axon regeneration	BP	1	Multicategory	1	1	0	#NAME?	NA
GO:0048680	positive regulation of axon regeneration	BP	1	Multicategory	1	1	0	#NAME?	NA
GO:0048681	negative regulation of axon regeneration	BP	1	Multicategory	1	1	0	#NAME?	NA
GO:0048701	embryonic cranial skeleton morphogenesis	BP	1	Multicategory	1	1	0	#NAME?	NA
GO:0048703	embryonic viscerocranium morphogenesis	BP	1	Multicategory	1	1	0	#NAME?	NA
GO:0048704	embryonic skeletal system morphogenesis	BP	1	Multicategory	1	1	0	#NAME?	NA
GO:0048706	embryonic skeletal system development	BP	1	Multicategory	1	1	0	#NAME?	NA
GO:0048708	astrocyte differentiation	BP	1	Multicategory	1	1	0	#NAME?	NA
GO:0048709	oligodendrocyte differentiation	BP	1	Multicategory	1	1	0	#NAME?	NA
GO:0048710	regulation of astrocyte differentiation	BP	1	Multicategory	1	1	0	#NAME?	NA
GO:0048711	positive regulation of astrocyte differentiation	BP	1	Multicategory	1	1	0	#NAME?	NA
GO:0048712	negative regulation of astrocyte differentiation	BP	1	Multicategory	1	1	0	#NAME?	NA
GO:0048713	regulation of oligodendrocyte differentiation	BP	1	Multicategory	1	1	0	#NAME?	NA
GO:0048714	positive regulation of oligodendrocyte differentiation	BP	1	Multicategory	1	1	0	#NAME?	NA
GO:0048715	negative regulation of oligodendrocyte differentiation	BP	1	Multicategory	1	1	0	#NAME?	NA
GO:0048730	epidermis morphogenesis	BP	1	Multicategory	1	1	0	#NAME?	NA
GO:0048738	cardiac muscle tissue development	BP	1	Multicategory	1	1	0	#NAME?	NA
GO:0048739	cardiac muscle fiber development	BP	1	Multicategory	1	1	0	#NAME?	NA
GO:0048742	regulation of skeletal muscle fiber development	BP	1	Multicategory	1	1	0	#NAME?	NA
GO:0048745	smooth muscle tissue development	BP	1	Multicategory	1	1	0	#NAME?	NA
GO:0048753	pigment granule organization	BP	1	Multicategory	1	1	0	#NAME?	NA
GO:0048754	branching morphogenesis of an epithelial tube	BP	1	Multicategory	1	1	0	#NAME?	NA
GO:0048755	branching morphogenesis of a nerve	BP	1	Multicategory	1	1	0	#NAME?	NA
GO:0048757	pigment granule maturation	BP	1	Multicategory	1	1	0	#NAME?	NA
GO:0048791	calcium ion-regulated exocytosis of neurotransmitter	BP	1	Multicategory	1	1	0	#NAME?	NA
GO:0048793	pronephros development	BP	1	Multicategory	1	1	0	#NAME?	NA
GO:0048799	animal organ maturation	BP	1	Multicategory	1	1	0	#NAME?	NA
GO:0048806	genitalia development	BP	1	Multicategory	1	1	0	#NAME?	NA
GO:0048813	dendrite morphogenesis	BP	1	Multicategory	1	1	0	#NAME?	NA
GO:0048814	regulation of dendrite morphogenesis	BP	1	Multicategory	1	1	0	#NAME?	NA
GO:0048820	hair follicle maturation	BP	1	Multicategory	1	1	0	#NAME?	NA
GO:0048821	erythrocyte development	BP	1	Multicategory	1	1	0	#NAME?	NA
GO:0048840	otolith development	BP	1	Multicategory	1	1	0	#NAME?	NA
GO:0048841	regulation of axon extension involved in axon guidance	BP	1	Multicategory	1	1	0	#NAME?	NA
GO:0048843	negative regulation of axon extension involved in axon guidance	BP	1	Multicategory	1	1	0	#NAME?	NA
GO:0048846	axon extension involved in axon guidance	BP	1	Multicategory	1	1	0	#NAME?	NA
GO:0048853	forebrain morphogenesis	BP	1	Multicategory	1	1	0	#NAME?	NA
GO:0048854	brain morphogenesis	BP	1	Multicategory	1	1	0	#NAME?	NA
GO:0048857	neural nucleus development	BP	1	Multicategory	1	1	0	#NAME?	NA
GO:0048873	homeostasis of number of cells within a tissue	BP	1	Multicategory	1	1	0	#NAME?	NA
GO:0048875	chemical homeostasis within a tissue	BP	1	Multicategory	1	1	0	#NAME?	NA
GO:0048934	peripheral nervous system neuron differentiation	BP	1	Multicategory	1	1	0	#NAME?	NA
GO:0048935	peripheral nervous system neuron development	BP	1	Multicategory	1	1	0	#NAME?	NA
GO:0050000	chromosome localization	BP	1	Multicategory	1	1	0	#NAME?	NA
GO:0050427	3'-phosphoadenosine 5'-phosphosulfate metabolic process	BP	1	Multicategory	1	1	0	#NAME?	NA
GO:0050432	catecholamine secretion	BP	1	Multicategory	1	1	0	#NAME?	NA
GO:0050433	regulation of catecholamine secretion	BP	1	Multicategory	1	1	0	#NAME?	NA
GO:0050434	positive regulation of viral transcription	BP	1	Multicategory	1	1	0	#NAME?	NA
GO:0050435	amyloid-beta metabolic process	BP	1	Multicategory	1	1	0	#NAME?	NA
GO:0050482	arachidonic acid secretion	BP	1	Multicategory	1	1	0	#NAME?	NA
GO:0050650	chondroitin sulfate proteoglycan biosynthetic process	BP	1	Multicategory	1	1	0	#NAME?	NA
GO:0050651	dermatan sulfate proteoglycan biosynthetic process	BP	1	Multicategory	1	1	0	#NAME?	NA
GO:0050654	chondroitin sulfate proteoglycan metabolic process	BP	1	Multicategory	1	1	0	#NAME?	NA
GO:0050655	dermatan sulfate proteoglycan metabolic process	BP	1	Multicategory	1	1	0	#NAME?	NA
GO:0050665	hydrogen peroxide biosynthetic process	BP	1	Multicategory	1	1	0	#NAME?	NA
GO:0050667	homocysteine metabolic process	BP	1	Multicategory	1	1	0	#NAME?	NA
GO:0050670	regulation of lymphocyte proliferation	BP	1	Multicategory	1	1	0	#NAME?	NA
GO:0050671	positive regulation of lymphocyte proliferation	BP	1	Multicategory	1	1	0	#NAME?	NA
GO:0050672	negative regulation of lymphocyte proliferation	BP	1	Multicategory	1	1	0	#NAME?	NA
GO:0050684	regulation of mRNA processing	BP	1	Multicategory	1	1	0	#NAME?	NA
GO:0050685	positive regulation of mRNA processing	BP	1	Multicategory	1	1	0	#NAME?	NA
GO:0050686	negative regulation of mRNA processing	BP	1	Multicategory	1	1	0	#NAME?	NA
GO:0050687	negative regulation of defense response to virus	BP	1	Multicategory	1	1	0	#NAME?	NA
GO:0050688	regulation of defense response to virus	BP	1	Multicategory	1	1	0	#NAME?	NA
GO:0050689	negative regulation of defense response to virus by host	BP	1	Multicategory	1	1	0	#NAME?	NA
GO:0050690	regulation of defense response to virus by virus	BP	1	Multicategory	1	1	0	#NAME?	NA
GO:0050691	regulation of defense response to virus by host	BP	1	Multicategory	1	1	0	#NAME?	NA
GO:0050704	regulation of interleukin-1 secretion	BP	1	Multicategory	1	1	0	#NAME?	NA
GO:0050706	regulation of interleukin-1 beta secretion	BP	1	Multicategory	1	1	0	#NAME?	NA
GO:0050711	negative regulation of interleukin-1 secretion	BP	1	Multicategory	1	1	0	#NAME?	NA
GO:0050713	negative regulation of interleukin-1 beta secretion	BP	1	Multicategory	1	1	0	#NAME?	NA
GO:0050715	positive regulation of cytokine secretion	BP	1	Multicategory	1	1	0	#NAME?	NA
GO:0050716	positive regulation of interleukin-1 secretion	BP	1	Multicategory	1	1	0	#NAME?	NA
GO:0050718	positive regulation of interleukin-1 beta secretion	BP	1	Multicategory	1	1	0	#NAME?	NA
GO:0050720	interleukin-1 beta biosynthetic process	BP	1	Multicategory	1	1	0	#NAME?	NA
GO:0050722	regulation of interleukin-1 beta biosynthetic process	BP	1	Multicategory	1	1	0	#NAME?	NA
GO:0050725	positive regulation of interleukin-1 beta biosynthetic process	BP	1	Multicategory	1	1	0	#NAME?	NA
GO:0050727	regulation of inflammatory response	BP	1	Multicategory	1	1	0	#NAME?	NA
GO:0050728	negative regulation of inflammatory response	BP	1	Multicategory	1	1	0	#NAME?	NA
GO:0050729	positive regulation of inflammatory response	BP	1	Multicategory	1	1	0	#NAME?	NA
GO:0050746	regulation of lipoprotein metabolic process	BP	1	Multicategory	1	1	0	#NAME?	NA
GO:0050751	fractalkine biosynthetic process	BP	1	Multicategory	1	1	0	#NAME?	NA
GO:0050752	regulation of fractalkine biosynthetic process	BP	1	Multicategory	1	1	0	#NAME?	NA
GO:0050754	positive regulation of fractalkine biosynthetic process	BP	1	Multicategory	1	1	0	#NAME?	NA
GO:0050755	chemokine metabolic process	BP	1	Multicategory	1	1	0	#NAME?	NA
GO:0050756	fractalkine metabolic process	BP	1	Multicategory	1	1	0	#NAME?	NA
GO:0050764	regulation of phagocytosis	BP	1	Multicategory	1	1	0	#NAME?	NA
GO:0050765	negative regulation of phagocytosis	BP	1	Multicategory	1	1	0	#NAME?	NA
GO:0050766	positive regulation of phagocytosis	BP	1	Multicategory	1	1	0	#NAME?	NA
GO:0050769	positive regulation of neurogenesis	BP	1	Multicategory	1	1	0	#NAME?	NA
GO:0050770	regulation of axonogenesis	BP	1	Multicategory	1	1	0	#NAME?	NA
GO:0050771	negative regulation of axonogenesis	BP	1	Multicategory	1	1	0	#NAME?	NA
GO:0050772	positive regulation of axonogenesis	BP	1	Multicategory	1	1	0	#NAME?	NA
GO:0050773	regulation of dendrite development	BP	1	Multicategory	1	1	0	#NAME?	NA
GO:0050774	negative regulation of dendrite morphogenesis	BP	1	Multicategory	1	1	0	#NAME?	NA
GO:0050775	positive regulation of dendrite morphogenesis	BP	1	Multicategory	1	1	0	#NAME?	NA
GO:0050777	negative regulation of immune response	BP	1	Multicategory	1	1	0	#NAME?	NA
GO:0050779	RNA destabilization	BP	1	Multicategory	1	1	0	#NAME?	NA
GO:0050798	activated T cell proliferation	BP	1	Multicategory	1	1	0	#NAME?	NA
GO:0050802	circadian sleep/wake cycle, sleep	BP	1	Multicategory	1	1	0	#NAME?	NA
GO:0050803	regulation of synapse structure or activity	BP	1	Multicategory	1	1	0	#NAME?	NA
GO:0050804	modulation of chemical synaptic transmission	BP	1	Multicategory	1	1	0	#NAME?	NA
GO:0050805	negative regulation of synaptic transmission	BP	1	Multicategory	1	1	0	#NAME?	NA
GO:0050806	positive regulation of synaptic transmission	BP	1	Multicategory	1	1	0	#NAME?	NA
GO:0050807	regulation of synapse organization	BP	1	Multicategory	1	1	0	#NAME?	NA
GO:0050808	synapse organization	BP	1	Multicategory	1	1	0	#NAME?	NA
GO:0050810	regulation of steroid biosynthetic process	BP	1	Multicategory	1	1	0	#NAME?	NA
GO:0050819	negative regulation of coagulation	BP	1	Multicategory	1	1	0	#NAME?	NA
GO:0050820	positive regulation of coagulation	BP	1	Multicategory	1	1	0	#NAME?	NA
GO:0050821	protein stabilization	BP	1	Multicategory	1	1	0	#NAME?	NA
GO:0050829	defense response to Gram-negative bacterium	BP	1	Multicategory	1	1	0	#NAME?	NA
GO:0050830	defense response to Gram-positive bacterium	BP	1	Multicategory	1	1	0	#NAME?	NA
GO:0050832	defense response to fungus	BP	1	Multicategory	1	1	0	#NAME?	NA
GO:0050848	regulation of calcium-mediated signaling	BP	1	Multicategory	1	1	0	#NAME?	NA
GO:0050849	negative regulation of calcium-mediated signaling	BP	1	Multicategory	1	1	0	#NAME?	NA
GO:0050850	positive regulation of calcium-mediated signaling	BP	1	Multicategory	1	1	0	#NAME?	NA
GO:0050854	regulation of antigen receptor-mediated signaling pathway	BP	1	Multicategory	1	1	0	#NAME?	NA
GO:0050855	regulation of B cell receptor signaling pathway	BP	1	Multicategory	1	1	0	#NAME?	NA
GO:0050856	regulation of T cell receptor signaling pathway	BP	1	Multicategory	1	1	0	#NAME?	NA
GO:0050857	positive regulation of antigen receptor-mediated signaling pathway	BP	1	Multicategory	1	1	0	#NAME?	NA
GO:0050858	negative regulation of antigen receptor-mediated signaling pathway	BP	1	Multicategory	1	1	0	#NAME?	NA
GO:0050859	negative regulation of B cell receptor signaling pathway	BP	1	Multicategory	1	1	0	#NAME?	NA
GO:0050860	negative regulation of T cell receptor signaling pathway	BP	1	Multicategory	1	1	0	#NAME?	NA
GO:0050862	positive regulation of T cell receptor signaling pathway	BP	1	Multicategory	1	1	0	#NAME?	NA
GO:0050864	regulation of B cell activation	BP	1	Multicategory	1	1	0	#NAME?	NA
GO:0050866	negative regulation of cell activation	BP	1	Multicategory	1	1	0	#NAME?	NA
GO:0050868	negative regulation of T cell activation	BP	1	Multicategory	1	1	0	#NAME?	NA
GO:0050869	negative regulation of B cell activation	BP	1	Multicategory	1	1	0	#NAME?	NA
GO:0050871	positive regulation of B cell activation	BP	1	Multicategory	1	1	0	#NAME?	NA
GO:0050872	white fat cell differentiation	BP	1	Multicategory	1	1	0	#NAME?	NA
GO:0050873	brown fat cell differentiation	BP	1	Multicategory	1	1	0	#NAME?	NA
GO:0050879	multicellular organismal movement	BP	1	Multicategory	1	1	0	#NAME?	NA
GO:0050881	musculoskeletal movement	BP	1	Multicategory	1	1	0	#NAME?	NA
GO:0050884	neuromuscular process controlling posture	BP	1	Multicategory	1	1	0	#NAME?	NA
GO:0050885	neuromuscular process controlling balance	BP	1	Multicategory	1	1	0	#NAME?	NA
GO:0050886	endocrine process	BP	1	Multicategory	1	1	0	#NAME?	NA
GO:0050891	multicellular organismal water homeostasis	BP	1	Multicategory	1	1	0	#NAME?	NA
GO:0050901	leukocyte tethering or rolling	BP	1	Multicategory	1	1	0	#NAME?	NA
GO:0050905	neuromuscular process	BP	1	Multicategory	1	1	0	#NAME?	NA
GO:0050908	detection of light stimulus involved in visual perception	BP	1	Multicategory	1	1	0	#NAME?	NA
GO:0050909	sensory perception of taste	BP	1	Multicategory	1	1	0	#NAME?	NA
GO:0050910	detection of mechanical stimulus involved in sensory perception of sound	BP	1	Multicategory	1	1	0	#NAME?	NA
GO:0050911	detection of chemical stimulus involved in sensory perception of smell	BP	1	Multicategory	1	1	0	#NAME?	NA
GO:0050912	detection of chemical stimulus involved in sensory perception of taste	BP	1	Multicategory	1	1	0	#NAME?	NA
GO:0050913	sensory perception of bitter taste	BP	1	Multicategory	1	1	0	#NAME?	NA
GO:0050918	positive chemotaxis	BP	1	Multicategory	1	1	0	#NAME?	NA
GO:0050919	negative chemotaxis	BP	1	Multicategory	1	1	0	#NAME?	NA
GO:0050920	regulation of chemotaxis	BP	1	Multicategory	1	1	0	#NAME?	NA
GO:0050921	positive regulation of chemotaxis	BP	1	Multicategory	1	1	0	#NAME?	NA
GO:0050922	negative regulation of chemotaxis	BP	1	Multicategory	1	1	0	#NAME?	NA
GO:0050926	regulation of positive chemotaxis	BP	1	Multicategory	1	1	0	#NAME?	NA
GO:0050927	positive regulation of positive chemotaxis	BP	1	Multicategory	1	1	0	#NAME?	NA
GO:0050930	induction of positive chemotaxis	BP	1	Multicategory	1	1	0	#NAME?	NA
GO:0050931	pigment cell differentiation	BP	1	Multicategory	1	1	0	#NAME?	NA
GO:0050951	sensory perception of temperature stimulus	BP	1	Multicategory	1	1	0	#NAME?	NA
GO:0050953	sensory perception of light stimulus	BP	1	Multicategory	1	1	0	#NAME?	NA
GO:0050954	sensory perception of mechanical stimulus	BP	1	Multicategory	1	1	0	#NAME?	NA
GO:0050961	detection of temperature stimulus involved in sensory perception	BP	1	Multicategory	1	1	0	#NAME?	NA
GO:0050962	detection of light stimulus involved in sensory perception	BP	1	Multicategory	1	1	0	#NAME?	NA
GO:0050965	detection of temperature stimulus involved in sensory perception of pain	BP	1	Multicategory	1	1	0	#NAME?	NA
GO:0050966	detection of mechanical stimulus involved in sensory perception of pain	BP	1	Multicategory	1	1	0	#NAME?	NA
GO:0050974	detection of mechanical stimulus involved in sensory perception	BP	1	Multicategory	1	1	0	#NAME?	NA
GO:0050982	detection of mechanical stimulus	BP	1	Multicategory	1	1	0	#NAME?	NA
GO:0050995	negative regulation of lipid catabolic process	BP	1	Multicategory	1	1	0	#NAME?	NA
GO:0051000	positive regulation of nitric-oxide synthase activity	BP	1	Multicategory	1	1	0	#NAME?	NA
GO:0051004	regulation of lipoprotein lipase activity	BP	1	Multicategory	1	1	0	#NAME?	NA
GO:0051006	positive regulation of lipoprotein lipase activity	BP	1	Multicategory	1	1	0	#NAME?	NA
GO:0051014	actin filament severing	BP	1	Multicategory	1	1	0	#NAME?	NA
GO:0051016	barbed-end actin filament capping	BP	1	Multicategory	1	1	0	#NAME?	NA
GO:0051017	actin filament bundle assembly	BP	1	Multicategory	1	1	0	#NAME?	NA
GO:0051023	regulation of immunoglobulin secretion	BP	1	Multicategory	1	1	0	#NAME?	NA
GO:0051024	positive regulation of immunoglobulin secretion	BP	1	Multicategory	1	1	0	#NAME?	NA
GO:0051031	tRNA transport	BP	1	Multicategory	1	1	0	#NAME?	NA
GO:0051043	regulation of membrane protein ectodomain proteolysis	BP	1	Multicategory	1	1	0	#NAME?	NA
GO:0051044	positive regulation of membrane protein ectodomain proteolysis	BP	1	Multicategory	1	1	0	#NAME?	NA
GO:0051055	negative regulation of lipid biosynthetic process	BP	1	Multicategory	1	1	0	#NAME?	NA
GO:0051057	positive regulation of small GTPase mediated signal transduction	BP	1	Multicategory	1	1	0	#NAME?	NA
GO:0051058	negative regulation of small GTPase mediated signal transduction	BP	1	Multicategory	1	1	0	#NAME?	NA
GO:0051081	nuclear envelope disassembly	BP	1	Multicategory	1	1	0	#NAME?	NA
GO:0051084	'de novo' posttranslational protein folding	BP	1	Multicategory	1	1	0	#NAME?	NA
GO:0051085	chaperone cofactor-dependent protein refolding	BP	1	Multicategory	1	1	0	#NAME?	NA
GO:0051095	regulation of helicase activity	BP	1	Multicategory	1	1	0	#NAME?	NA
GO:0051096	positive regulation of helicase activity	BP	1	Multicategory	1	1	0	#NAME?	NA
GO:0051123	RNA polymerase II preinitiation complex assembly	BP	1	Multicategory	1	1	0	#NAME?	NA
GO:0051124	synaptic growth at neuromuscular junction	BP	1	Multicategory	1	1	0	#NAME?	NA
GO:0051125	regulation of actin nucleation	BP	1	Multicategory	1	1	0	#NAME?	NA
GO:0051127	positive regulation of actin nucleation	BP	1	Multicategory	1	1	0	#NAME?	NA
GO:0051131	chaperone-mediated protein complex assembly	BP	1	Multicategory	1	1	0	#NAME?	NA
GO:0051132	NK T cell activation	BP	1	Multicategory	1	1	0	#NAME?	NA
GO:0051133	regulation of NK T cell activation	BP	1	Multicategory	1	1	0	#NAME?	NA
GO:0051145	smooth muscle cell differentiation	BP	1	Multicategory	1	1	0	#NAME?	NA
GO:0051147	regulation of muscle cell differentiation	BP	1	Multicategory	1	1	0	#NAME?	NA
GO:0051148	negative regulation of muscle cell differentiation	BP	1	Multicategory	1	1	0	#NAME?	NA
GO:0051149	positive regulation of muscle cell differentiation	BP	1	Multicategory	1	1	0	#NAME?	NA
GO:0051150	regulation of smooth muscle cell differentiation	BP	1	Multicategory	1	1	0	#NAME?	NA
GO:0051151	negative regulation of smooth muscle cell differentiation	BP	1	Multicategory	1	1	0	#NAME?	NA
GO:0051152	positive regulation of smooth muscle cell differentiation	BP	1	Multicategory	1	1	0	#NAME?	NA
GO:0051153	regulation of striated muscle cell differentiation	BP	1	Multicategory	1	1	0	#NAME?	NA
GO:0051154	negative regulation of striated muscle cell differentiation	BP	1	Multicategory	1	1	0	#NAME?	NA
GO:0051155	positive regulation of striated muscle cell differentiation	BP	1	Multicategory	1	1	0	#NAME?	NA
GO:0051156	glucose 6-phosphate metabolic process	BP	1	Multicategory	1	1	0	#NAME?	NA
GO:0051170	import into nucleus	BP	1	Multicategory	1	1	0	#NAME?	NA
GO:0051180	vitamin transport	BP	1	Multicategory	1	1	0	#NAME?	NA
GO:0051181	cofactor transport	BP	1	Multicategory	1	1	0	#NAME?	NA
GO:0051186	cofactor metabolic process	BP	1	Multicategory	1	1	0	#NAME?	NA
GO:0051187	cofactor catabolic process	BP	1	Multicategory	1	1	0	#NAME?	NA
GO:0051188	cofactor biosynthetic process	BP	1	Multicategory	1	1	0	#NAME?	NA
GO:0051193	regulation of cofactor metabolic process	BP	1	Multicategory	1	1	0	#NAME?	NA
GO:0051195	negative regulation of cofactor metabolic process	BP	1	Multicategory	1	1	0	#NAME?	NA
GO:0051196	regulation of coenzyme metabolic process	BP	1	Multicategory	1	1	0	#NAME?	NA
GO:0051204	protein insertion into mitochondrial membrane	BP	1	Multicategory	1	1	0	#NAME?	NA
GO:0051205	protein insertion into membrane	BP	1	Multicategory	1	1	0	#NAME?	NA
GO:0051208	sequestering of calcium ion	BP	1	Multicategory	1	1	0	#NAME?	NA
GO:0051209	release of sequestered calcium ion into cytosol	BP	1	Multicategory	1	1	0	#NAME?	NA
GO:0051220	cytoplasmic sequestering of protein	BP	1	Multicategory	1	1	0	#NAME?	NA
GO:0051238	sequestering of metal ion	BP	1	Multicategory	1	1	0	#NAME?	NA
GO:0051250	negative regulation of lymphocyte activation	BP	1	Multicategory	1	1	0	#NAME?	NA
GO:0051258	protein polymerization	BP	1	Multicategory	1	1	0	#NAME?	NA
GO:0051261	protein depolymerization	BP	1	Multicategory	1	1	0	#NAME?	NA
GO:0051262	protein tetramerization	BP	1	Multicategory	1	1	0	#NAME?	NA
GO:0051279	regulation of release of sequestered calcium ion into cytosol	BP	1	Multicategory	1	1	0	#NAME?	NA
GO:0051280	negative regulation of release of sequestered calcium ion into cytosol	BP	1	Multicategory	1	1	0	#NAME?	NA
GO:0051281	positive regulation of release of sequestered calcium ion into cytosol	BP	1	Multicategory	1	1	0	#NAME?	NA
GO:0051282	regulation of sequestering of calcium ion	BP	1	Multicategory	1	1	0	#NAME?	NA
GO:0051283	negative regulation of sequestering of calcium ion	BP	1	Multicategory	1	1	0	#NAME?	NA
GO:0051284	positive regulation of sequestering of calcium ion	BP	1	Multicategory	1	1	0	#NAME?	NA
GO:0051289	protein homotetramerization	BP	1	Multicategory	1	1	0	#NAME?	NA
GO:0051290	protein heterotetramerization	BP	1	Multicategory	1	1	0	#NAME?	NA
GO:0051291	protein heterooligomerization	BP	1	Multicategory	1	1	0	#NAME?	NA
GO:0051293	establishment of spindle localization	BP	1	Multicategory	1	1	0	#NAME?	NA
GO:0051294	establishment of spindle orientation	BP	1	Multicategory	1	1	0	#NAME?	NA
GO:0051298	centrosome duplication	BP	1	Multicategory	1	1	0	#NAME?	NA
GO:0051299	centrosome separation	BP	1	Multicategory	1	1	0	#NAME?	NA
GO:0051303	establishment of chromosome localization	BP	1	Multicategory	1	1	0	#NAME?	NA
GO:0051304	chromosome separation	BP	1	Multicategory	1	1	0	#NAME?	NA
GO:0051306	mitotic sister chromatid separation	BP	1	Multicategory	1	1	0	#NAME?	NA
GO:0051307	meiotic chromosome separation	BP	1	Multicategory	1	1	0	#NAME?	NA
GO:0051310	metaphase plate congression	BP	1	Multicategory	1	1	0	#NAME?	NA
GO:0051315	attachment of mitotic spindle microtubules to kinetochore	BP	1	Multicategory	1	1	0	#NAME?	NA
GO:0051339	regulation of lyase activity	BP	1	Multicategory	1	1	0	#NAME?	NA
GO:0051349	positive regulation of lyase activity	BP	1	Multicategory	1	1	0	#NAME?	NA
GO:0051350	negative regulation of lyase activity	BP	1	Multicategory	1	1	0	#NAME?	NA
GO:0051353	positive regulation of oxidoreductase activity	BP	1	Multicategory	1	1	0	#NAME?	NA
GO:0051386	regulation of neurotrophin TRK receptor signaling pathway	BP	1	Multicategory	1	1	0	#NAME?	NA
GO:0051403	stress-activated MAPK cascade	BP	1	Multicategory	1	1	0	#NAME?	NA
GO:0051409	response to nitrosative stress	BP	1	Multicategory	1	1	0	#NAME?	NA
GO:0051418	microtubule nucleation by microtubule organizing center	BP	1	Multicategory	1	1	0	#NAME?	NA
GO:0051438	regulation of ubiquitin-protein transferase activity	BP	1	Multicategory	1	1	0	#NAME?	NA
GO:0051443	positive regulation of ubiquitin-protein transferase activity	BP	1	Multicategory	1	1	0	#NAME?	NA
GO:0051444	negative regulation of ubiquitin-protein transferase activity	BP	1	Multicategory	1	1	0	#NAME?	NA
GO:0051445	regulation of meiotic cell cycle	BP	1	Multicategory	1	1	0	#NAME?	NA
GO:0051446	positive regulation of meiotic cell cycle	BP	1	Multicategory	1	1	0	#NAME?	NA
GO:0051447	negative regulation of meiotic cell cycle	BP	1	Multicategory	1	1	0	#NAME?	NA
GO:0051450	myoblast proliferation	BP	1	Multicategory	1	1	0	#NAME?	NA
GO:0051451	myoblast migration	BP	1	Multicategory	1	1	0	#NAME?	NA
GO:0051452	intracellular pH reduction	BP	1	Multicategory	1	1	0	#NAME?	NA
GO:0051453	regulation of intracellular pH	BP	1	Multicategory	1	1	0	#NAME?	NA
GO:0051457	maintenance of protein location in nucleus	BP	1	Multicategory	1	1	0	#NAME?	NA
GO:0051458	corticotropin secretion	BP	1	Multicategory	1	1	0	#NAME?	NA
GO:0051489	regulation of filopodium assembly	BP	1	Multicategory	1	1	0	#NAME?	NA
GO:0051491	positive regulation of filopodium assembly	BP	1	Multicategory	1	1	0	#NAME?	NA
GO:0051492	regulation of stress fiber assembly	BP	1	Multicategory	1	1	0	#NAME?	NA
GO:0051494	negative regulation of cytoskeleton organization	BP	1	Multicategory	1	1	0	#NAME?	NA
GO:0051495	positive regulation of cytoskeleton organization	BP	1	Multicategory	1	1	0	#NAME?	NA
GO:0051496	positive regulation of stress fiber assembly	BP	1	Multicategory	1	1	0	#NAME?	NA
GO:0051497	negative regulation of stress fiber assembly	BP	1	Multicategory	1	1	0	#NAME?	NA
GO:0051503	adenine nucleotide transport	BP	1	Multicategory	1	1	0	#NAME?	NA
GO:0051546	keratinocyte migration	BP	1	Multicategory	1	1	0	#NAME?	NA
GO:0051547	regulation of keratinocyte migration	BP	1	Multicategory	1	1	0	#NAME?	NA
GO:0051549	positive regulation of keratinocyte migration	BP	1	Multicategory	1	1	0	#NAME?	NA
GO:0051560	mitochondrial calcium ion homeostasis	BP	1	Multicategory	1	1	0	#NAME?	NA
GO:0051561	positive regulation of mitochondrial calcium ion concentration	BP	1	Multicategory	1	1	0	#NAME?	NA
GO:0051567	histone H3-K9 methylation	BP	1	Multicategory	1	1	0	#NAME?	NA
GO:0051568	histone H3-K4 methylation	BP	1	Multicategory	1	1	0	#NAME?	NA
GO:0051569	regulation of histone H3-K4 methylation	BP	1	Multicategory	1	1	0	#NAME?	NA
GO:0051570	regulation of histone H3-K9 methylation	BP	1	Multicategory	1	1	0	#NAME?	NA
GO:0051571	positive regulation of histone H3-K4 methylation	BP	1	Multicategory	1	1	0	#NAME?	NA
GO:0051573	negative regulation of histone H3-K9 methylation	BP	1	Multicategory	1	1	0	#NAME?	NA
GO:0051574	positive regulation of histone H3-K9 methylation	BP	1	Multicategory	1	1	0	#NAME?	NA
GO:0051580	regulation of neurotransmitter uptake	BP	1	Multicategory	1	1	0	#NAME?	NA
GO:0051583	dopamine uptake involved in synaptic transmission	BP	1	Multicategory	1	1	0	#NAME?	NA
GO:0051588	regulation of neurotransmitter transport	BP	1	Multicategory	1	1	0	#NAME?	NA
GO:0051589	negative regulation of neurotransmitter transport	BP	1	Multicategory	1	1	0	#NAME?	NA
GO:0051590	positive regulation of neurotransmitter transport	BP	1	Multicategory	1	1	0	#NAME?	NA
GO:0051591	response to cAMP	BP	1	Multicategory	1	1	0	#NAME?	NA
GO:0051593	response to folic acid	BP	1	Multicategory	1	1	0	#NAME?	NA
GO:0051602	response to electrical stimulus	BP	1	Multicategory	1	1	0	#NAME?	NA
GO:0051604	protein maturation	BP	1	Multicategory	1	1	0	#NAME?	NA
GO:0051607	defense response to virus	BP	1	Multicategory	1	1	0	#NAME?	NA
GO:0051608	histamine transport	BP	1	Multicategory	1	1	0	#NAME?	NA
GO:0051642	centrosome localization	BP	1	Multicategory	1	1	0	#NAME?	NA
GO:0051645	Golgi localization	BP	1	Multicategory	1	1	0	#NAME?	NA
GO:0051646	mitochondrion localization	BP	1	Multicategory	1	1	0	#NAME?	NA
GO:0051647	nucleus localization	BP	1	Multicategory	1	1	0	#NAME?	NA
GO:0051650	establishment of vesicle localization	BP	1	Multicategory	1	1	0	#NAME?	NA
GO:0051653	spindle localization	BP	1	Multicategory	1	1	0	#NAME?	NA
GO:0051654	establishment of mitochondrion localization	BP	1	Multicategory	1	1	0	#NAME?	NA
GO:0051656	establishment of organelle localization	BP	1	Multicategory	1	1	0	#NAME?	NA
GO:0051657	maintenance of organelle location	BP	1	Multicategory	1	1	0	#NAME?	NA
GO:0051668	localization within membrane	BP	1	Multicategory	1	1	0	#NAME?	NA
GO:0051673	membrane disruption in other organism	BP	1	Multicategory	1	1	0	#NAME?	NA
GO:0051693	actin filament capping	BP	1	Multicategory	1	1	0	#NAME?	NA
GO:0051703	intraspecies interaction between organisms	BP	1	Multicategory	1	1	0	#NAME?	NA
GO:0051709	regulation of killing of cells of other organism	BP	1	Multicategory	1	1	0	#NAME?	NA
GO:0051712	positive regulation of killing of cells of other organism	BP	1	Multicategory	1	1	0	#NAME?	NA
GO:0051764	actin crosslink formation	BP	1	Multicategory	1	1	0	#NAME?	NA
GO:0051767	nitric-oxide synthase biosynthetic process	BP	1	Multicategory	1	1	0	#NAME?	NA
GO:0051769	regulation of nitric-oxide synthase biosynthetic process	BP	1	Multicategory	1	1	0	#NAME?	NA
GO:0051770	positive regulation of nitric-oxide synthase biosynthetic process	BP	1	Multicategory	1	1	0	#NAME?	NA
GO:0051775	response to redox state	BP	1	Multicategory	1	1	0	#NAME?	NA
GO:0051781	positive regulation of cell division	BP	1	Multicategory	1	1	0	#NAME?	NA
GO:0051782	negative regulation of cell division	BP	1	Multicategory	1	1	0	#NAME?	NA
GO:0051784	negative regulation of nuclear division	BP	1	Multicategory	1	1	0	#NAME?	NA
GO:0051785	positive regulation of nuclear division	BP	1	Multicategory	1	1	0	#NAME?	NA
GO:0051788	response to misfolded protein	BP	1	Multicategory	1	1	0	#NAME?	NA
GO:0051791	medium-chain fatty acid metabolic process	BP	1	Multicategory	1	1	0	#NAME?	NA
GO:0051797	regulation of hair follicle development	BP	1	Multicategory	1	1	0	#NAME?	NA
GO:0051798	positive regulation of hair follicle development	BP	1	Multicategory	1	1	0	#NAME?	NA
GO:0051865	protein autoubiquitination	BP	1	Multicategory	1	1	0	#NAME?	NA
GO:0051873	killing by host of symbiont cells	BP	1	Multicategory	1	1	0	#NAME?	NA
GO:0051881	regulation of mitochondrial membrane potential	BP	1	Multicategory	1	1	0	#NAME?	NA
GO:0051882	mitochondrial depolarization	BP	1	Multicategory	1	1	0	#NAME?	NA
GO:0051883	killing of cells in other organism involved in symbiotic interaction	BP	1	Multicategory	1	1	0	#NAME?	NA
GO:0051890	regulation of cardioblast differentiation	BP	1	Multicategory	1	1	0	#NAME?	NA
GO:0051893	regulation of focal adhesion assembly	BP	1	Multicategory	1	1	0	#NAME?	NA
GO:0051894	positive regulation of focal adhesion assembly	BP	1	Multicategory	1	1	0	#NAME?	NA
GO:0051895	negative regulation of focal adhesion assembly	BP	1	Multicategory	1	1	0	#NAME?	NA
GO:0051898	negative regulation of protein kinase B signaling	BP	1	Multicategory	1	1	0	#NAME?	NA
GO:0051900	regulation of mitochondrial depolarization	BP	1	Multicategory	1	1	0	#NAME?	NA
GO:0051901	positive regulation of mitochondrial depolarization	BP	1	Multicategory	1	1	0	#NAME?	NA
GO:0051904	pigment granule transport	BP	1	Multicategory	1	1	0	#NAME?	NA
GO:0051905	establishment of pigment granule localization	BP	1	Multicategory	1	1	0	#NAME?	NA
GO:0051917	regulation of fibrinolysis	BP	1	Multicategory	1	1	0	#NAME?	NA
GO:0051918	negative regulation of fibrinolysis	BP	1	Multicategory	1	1	0	#NAME?	NA
GO:0051923	sulfation	BP	1	Multicategory	1	1	0	#NAME?	NA
GO:0051932	synaptic transmission, GABAergic	BP	1	Multicategory	1	1	0	#NAME?	NA
GO:0051934	catecholamine uptake involved in synaptic transmission	BP	1	Multicategory	1	1	0	#NAME?	NA
GO:0051937	catecholamine transport	BP	1	Multicategory	1	1	0	#NAME?	NA
GO:0051938	L-glutamate import	BP	1	Multicategory	1	1	0	#NAME?	NA
GO:0051952	regulation of amine transport	BP	1	Multicategory	1	1	0	#NAME?	NA
GO:0051953	negative regulation of amine transport	BP	1	Multicategory	1	1	0	#NAME?	NA
GO:0051954	positive regulation of amine transport	BP	1	Multicategory	1	1	0	#NAME?	NA
GO:0051955	regulation of amino acid transport	BP	1	Multicategory	1	1	0	#NAME?	NA
GO:0051956	negative regulation of amino acid transport	BP	1	Multicategory	1	1	0	#NAME?	NA
GO:0051957	positive regulation of amino acid transport	BP	1	Multicategory	1	1	0	#NAME?	NA
GO:0051963	regulation of synapse assembly	BP	1	Multicategory	1	1	0	#NAME?	NA
GO:0051965	positive regulation of synapse assembly	BP	1	Multicategory	1	1	0	#NAME?	NA
GO:0051966	regulation of synaptic transmission, glutamatergic	BP	1	Multicategory	1	1	0	#NAME?	NA
GO:0051967	negative regulation of synaptic transmission, glutamatergic	BP	1	Multicategory	1	1	0	#NAME?	NA
GO:0051968	positive regulation of synaptic transmission, glutamatergic	BP	1	Multicategory	1	1	0	#NAME?	NA
GO:0051969	regulation of transmission of nerve impulse	BP	1	Multicategory	1	1	0	#NAME?	NA
GO:0051972	regulation of telomerase activity	BP	1	Multicategory	1	1	0	#NAME?	NA
GO:0051973	positive regulation of telomerase activity	BP	1	Multicategory	1	1	0	#NAME?	NA
GO:0051974	negative regulation of telomerase activity	BP	1	Multicategory	1	1	0	#NAME?	NA
GO:0051983	regulation of chromosome segregation	BP	1	Multicategory	1	1	0	#NAME?	NA
GO:0051984	positive regulation of chromosome segregation	BP	1	Multicategory	1	1	0	#NAME?	NA
GO:0051985	negative regulation of chromosome segregation	BP	1	Multicategory	1	1	0	#NAME?	NA
GO:0051988	regulation of attachment of spindle microtubules to kinetochore	BP	1	Multicategory	1	1	0	#NAME?	NA
GO:0052548	regulation of endopeptidase activity	BP	1	Multicategory	1	1	0	#NAME?	NA
GO:0052651	monoacylglycerol catabolic process	BP	1	Multicategory	1	1	0	#NAME?	NA
GO:0052652	cyclic purine nucleotide metabolic process	BP	1	Multicategory	1	1	0	#NAME?	NA
GO:0052695	cellular glucuronidation	BP	1	Multicategory	1	1	0	#NAME?	NA
GO:0052697	xenobiotic glucuronidation	BP	1	Multicategory	1	1	0	#NAME?	NA
GO:0052803	imidazole-containing compound metabolic process	BP	1	Multicategory	1	1	0	#NAME?	NA
GO:0055003	cardiac myofibril assembly	BP	1	Multicategory	1	1	0	#NAME?	NA
GO:0055007	cardiac muscle cell differentiation	BP	1	Multicategory	1	1	0	#NAME?	NA
GO:0055008	cardiac muscle tissue morphogenesis	BP	1	Multicategory	1	1	0	#NAME?	NA
GO:0055010	ventricular cardiac muscle tissue morphogenesis	BP	1	Multicategory	1	1	0	#NAME?	NA
GO:0055012	ventricular cardiac muscle cell differentiation	BP	1	Multicategory	1	1	0	#NAME?	NA
GO:0055013	cardiac muscle cell development	BP	1	Multicategory	1	1	0	#NAME?	NA
GO:0055015	ventricular cardiac muscle cell development	BP	1	Multicategory	1	1	0	#NAME?	NA
GO:0055017	cardiac muscle tissue growth	BP	1	Multicategory	1	1	0	#NAME?	NA
GO:0055021	regulation of cardiac muscle tissue growth	BP	1	Multicategory	1	1	0	#NAME?	NA
GO:0055022	negative regulation of cardiac muscle tissue growth	BP	1	Multicategory	1	1	0	#NAME?	NA
GO:0055023	positive regulation of cardiac muscle tissue growth	BP	1	Multicategory	1	1	0	#NAME?	NA
GO:0055024	regulation of cardiac muscle tissue development	BP	1	Multicategory	1	1	0	#NAME?	NA
GO:0055025	positive regulation of cardiac muscle tissue development	BP	1	Multicategory	1	1	0	#NAME?	NA
GO:0055026	negative regulation of cardiac muscle tissue development	BP	1	Multicategory	1	1	0	#NAME?	NA
GO:0055057	neuroblast division	BP	1	Multicategory	1	1	0	#NAME?	NA
GO:0055062	phosphate ion homeostasis	BP	1	Multicategory	1	1	0	#NAME?	NA
GO:0055064	chloride ion homeostasis	BP	1	Multicategory	1	1	0	#NAME?	NA
GO:0055067	monovalent inorganic cation homeostasis	BP	1	Multicategory	1	1	0	#NAME?	NA
GO:0055069	zinc ion homeostasis	BP	1	Multicategory	1	1	0	#NAME?	NA
GO:0055070	copper ion homeostasis	BP	1	Multicategory	1	1	0	#NAME?	NA
GO:0055072	iron ion homeostasis	BP	1	Multicategory	1	1	0	#NAME?	NA
GO:0055075	potassium ion homeostasis	BP	1	Multicategory	1	1	0	#NAME?	NA
GO:0055076	transition metal ion homeostasis	BP	1	Multicategory	1	1	0	#NAME?	NA
GO:0055078	sodium ion homeostasis	BP	1	Multicategory	1	1	0	#NAME?	NA
GO:0055083	monovalent inorganic anion homeostasis	BP	1	Multicategory	1	1	0	#NAME?	NA
GO:0055089	fatty acid homeostasis	BP	1	Multicategory	1	1	0	#NAME?	NA
GO:0055090	acylglycerol homeostasis	BP	1	Multicategory	1	1	0	#NAME?	NA
GO:0055119	relaxation of cardiac muscle	BP	1	Multicategory	1	1	0	#NAME?	NA
GO:0060004	reflex	BP	1	Multicategory	1	1	0	#NAME?	NA
GO:0060008	Sertoli cell differentiation	BP	1	Multicategory	1	1	0	#NAME?	NA
GO:0060009	Sertoli cell development	BP	1	Multicategory	1	1	0	#NAME?	NA
GO:0060019	radial glial cell differentiation	BP	1	Multicategory	1	1	0	#NAME?	NA
GO:0060021	roof of mouth development	BP	1	Multicategory	1	1	0	#NAME?	NA
GO:0060023	soft palate development	BP	1	Multicategory	1	1	0	#NAME?	NA
GO:0060026	convergent extension	BP	1	Multicategory	1	1	0	#NAME?	NA
GO:0060033	anatomical structure regression	BP	1	Multicategory	1	1	0	#NAME?	NA
GO:0060037	pharyngeal system development	BP	1	Multicategory	1	1	0	#NAME?	NA
GO:0060038	cardiac muscle cell proliferation	BP	1	Multicategory	1	1	0	#NAME?	NA
GO:0060039	pericardium development	BP	1	Multicategory	1	1	0	#NAME?	NA
GO:0060042	retina morphogenesis in camera-type eye	BP	1	Multicategory	1	1	0	#NAME?	NA
GO:0060043	regulation of cardiac muscle cell proliferation	BP	1	Multicategory	1	1	0	#NAME?	NA
GO:0060044	negative regulation of cardiac muscle cell proliferation	BP	1	Multicategory	1	1	0	#NAME?	NA
GO:0060045	positive regulation of cardiac muscle cell proliferation	BP	1	Multicategory	1	1	0	#NAME?	NA
GO:0060046	regulation of acrosome reaction	BP	1	Multicategory	1	1	0	#NAME?	NA
GO:0060049	regulation of protein glycosylation	BP	1	Multicategory	1	1	0	#NAME?	NA
GO:0060055	angiogenesis involved in wound healing	BP	1	Multicategory	1	1	0	#NAME?	NA
GO:0060065	uterus development	BP	1	Multicategory	1	1	0	#NAME?	NA
GO:0060068	vagina development	BP	1	Multicategory	1	1	0	#NAME?	NA
GO:0060074	synapse maturation	BP	1	Multicategory	1	1	0	#NAME?	NA
GO:0060078	regulation of postsynaptic membrane potential	BP	1	Multicategory	1	1	0	#NAME?	NA
GO:0060079	excitatory postsynaptic potential	BP	1	Multicategory	1	1	0	#NAME?	NA
GO:0060080	inhibitory postsynaptic potential	BP	1	Multicategory	1	1	0	#NAME?	NA
GO:0060081	membrane hyperpolarization	BP	1	Multicategory	1	1	0	#NAME?	NA
GO:0060088	auditory receptor cell stereocilium organization	BP	1	Multicategory	1	1	0	#NAME?	NA
GO:0060099	regulation of phagocytosis, engulfment	BP	1	Multicategory	1	1	0	#NAME?	NA
GO:0060100	positive regulation of phagocytosis, engulfment	BP	1	Multicategory	1	1	0	#NAME?	NA
GO:0060117	auditory receptor cell development	BP	1	Multicategory	1	1	0	#NAME?	NA
GO:0060119	inner ear receptor cell development	BP	1	Multicategory	1	1	0	#NAME?	NA
GO:0060122	inner ear receptor cell stereocilium organization	BP	1	Multicategory	1	1	0	#NAME?	NA
GO:0060123	regulation of growth hormone secretion	BP	1	Multicategory	1	1	0	#NAME?	NA
GO:0060134	prepulse inhibition	BP	1	Multicategory	1	1	0	#NAME?	NA
GO:0060135	maternal process involved in female pregnancy	BP	1	Multicategory	1	1	0	#NAME?	NA
GO:0060142	regulation of syncytium formation by plasma membrane fusion	BP	1	Multicategory	1	1	0	#NAME?	NA
GO:0060143	positive regulation of syncytium formation by plasma membrane fusion	BP	1	Multicategory	1	1	0	#NAME?	NA
GO:0060147	regulation of posttranscriptional gene silencing	BP	1	Multicategory	1	1	0	#NAME?	NA
GO:0060148	positive regulation of posttranscriptional gene silencing	BP	1	Multicategory	1	1	0	#NAME?	NA
GO:0060149	negative regulation of posttranscriptional gene silencing	BP	1	Multicategory	1	1	0	#NAME?	NA
GO:0060174	limb bud formation	BP	1	Multicategory	1	1	0	#NAME?	NA
GO:0060191	regulation of lipase activity	BP	1	Multicategory	1	1	0	#NAME?	NA
GO:0060192	negative regulation of lipase activity	BP	1	Multicategory	1	1	0	#NAME?	NA
GO:0060193	positive regulation of lipase activity	BP	1	Multicategory	1	1	0	#NAME?	NA
GO:0060211	regulation of nuclear-transcribed mRNA poly(A) tail shortening	BP	1	Multicategory	1	1	0	#NAME?	NA
GO:0060213	positive regulation of nuclear-transcribed mRNA poly(A) tail shortening	BP	1	Multicategory	1	1	0	#NAME?	NA
GO:0060216	definitive hemopoiesis	BP	1	Multicategory	1	1	0	#NAME?	NA
GO:0060218	hematopoietic stem cell differentiation	BP	1	Multicategory	1	1	0	#NAME?	NA
GO:0060219	camera-type eye photoreceptor cell differentiation	BP	1	Multicategory	1	1	0	#NAME?	NA
GO:0060221	retinal rod cell differentiation	BP	1	Multicategory	1	1	0	#NAME?	NA
GO:0060231	mesenchymal to epithelial transition	BP	1	Multicategory	1	1	0	#NAME?	NA
GO:0060232	delamination	BP	1	Multicategory	1	1	0	#NAME?	NA
GO:0060236	regulation of mitotic spindle organization	BP	1	Multicategory	1	1	0	#NAME?	NA
GO:0060251	regulation of glial cell proliferation	BP	1	Multicategory	1	1	0	#NAME?	NA
GO:0060252	positive regulation of glial cell proliferation	BP	1	Multicategory	1	1	0	#NAME?	NA
GO:0060253	negative regulation of glial cell proliferation	BP	1	Multicategory	1	1	0	#NAME?	NA
GO:0060259	regulation of feeding behavior	BP	1	Multicategory	1	1	0	#NAME?	NA
GO:0060260	regulation of transcription initiation from RNA polymerase II promoter	BP	1	Multicategory	1	1	0	#NAME?	NA
GO:0060261	positive regulation of transcription initiation from RNA polymerase II promoter	BP	1	Multicategory	1	1	0	#NAME?	NA
GO:0060263	regulation of respiratory burst	BP	1	Multicategory	1	1	0	#NAME?	NA
GO:0060272	embryonic skeletal joint morphogenesis	BP	1	Multicategory	1	1	0	#NAME?	NA
GO:0060281	regulation of oocyte development	BP	1	Multicategory	1	1	0	#NAME?	NA
GO:0060291	long-term synaptic potentiation	BP	1	Multicategory	1	1	0	#NAME?	NA
GO:0060292	long-term synaptic depression	BP	1	Multicategory	1	1	0	#NAME?	NA
GO:0060294	cilium movement involved in cell motility	BP	1	Multicategory	1	1	0	#NAME?	NA
GO:0060307	regulation of ventricular cardiac muscle cell membrane repolarization	BP	1	Multicategory	1	1	0	#NAME?	NA
GO:0060312	regulation of blood vessel remodeling	BP	1	Multicategory	1	1	0	#NAME?	NA
GO:0060314	regulation of ryanodine-sensitive calcium-release channel activity	BP	1	Multicategory	1	1	0	#NAME?	NA
GO:0060315	negative regulation of ryanodine-sensitive calcium-release channel activity	BP	1	Multicategory	1	1	0	#NAME?	NA
GO:0060323	head morphogenesis	BP	1	Multicategory	1	1	0	#NAME?	NA
GO:0060324	face development	BP	1	Multicategory	1	1	0	#NAME?	NA
GO:0060325	face morphogenesis	BP	1	Multicategory	1	1	0	#NAME?	NA
GO:0060330	regulation of response to interferon-gamma	BP	1	Multicategory	1	1	0	#NAME?	NA
GO:0060333	interferon-gamma-mediated signaling pathway	BP	1	Multicategory	1	1	0	#NAME?	NA
GO:0060334	regulation of interferon-gamma-mediated signaling pathway	BP	1	Multicategory	1	1	0	#NAME?	NA
GO:0060337	type I interferon signaling pathway	BP	1	Multicategory	1	1	0	#NAME?	NA
GO:0060338	regulation of type I interferon-mediated signaling pathway	BP	1	Multicategory	1	1	0	#NAME?	NA
GO:0060339	negative regulation of type I interferon-mediated signaling pathway	BP	1	Multicategory	1	1	0	#NAME?	NA
GO:0060340	positive regulation of type I interferon-mediated signaling pathway	BP	1	Multicategory	1	1	0	#NAME?	NA
GO:0060347	heart trabecula formation	BP	1	Multicategory	1	1	0	#NAME?	NA
GO:0060348	bone development	BP	1	Multicategory	1	1	0	#NAME?	NA
GO:0060349	bone morphogenesis	BP	1	Multicategory	1	1	0	#NAME?	NA
GO:0060350	endochondral bone morphogenesis	BP	1	Multicategory	1	1	0	#NAME?	NA
GO:0060351	cartilage development involved in endochondral bone morphogenesis	BP	1	Multicategory	1	1	0	#NAME?	NA
GO:0060368	regulation of Fc receptor mediated stimulatory signaling pathway	BP	1	Multicategory	1	1	0	#NAME?	NA
GO:0060371	regulation of atrial cardiac muscle cell membrane depolarization	BP	1	Multicategory	1	1	0	#NAME?	NA
GO:0060379	cardiac muscle cell myoblast differentiation	BP	1	Multicategory	1	1	0	#NAME?	NA
GO:0060384	innervation	BP	1	Multicategory	1	1	0	#NAME?	NA
GO:0060389	pathway-restricted SMAD protein phosphorylation	BP	1	Multicategory	1	1	0	#NAME?	NA
GO:0060390	regulation of SMAD protein signal transduction	BP	1	Multicategory	1	1	0	#NAME?	NA
GO:0060391	positive regulation of SMAD protein signal transduction	BP	1	Multicategory	1	1	0	#NAME?	NA
GO:0060393	regulation of pathway-restricted SMAD protein phosphorylation	BP	1	Multicategory	1	1	0	#NAME?	NA
GO:0060394	negative regulation of pathway-restricted SMAD protein phosphorylation	BP	1	Multicategory	1	1	0	#NAME?	NA
GO:0060395	SMAD protein signal transduction	BP	1	Multicategory	1	1	0	#NAME?	NA
GO:0060396	growth hormone receptor signaling pathway	BP	1	Multicategory	1	1	0	#NAME?	NA
GO:0060397	growth hormone receptor signaling pathway via JAK-STAT	BP	1	Multicategory	1	1	0	#NAME?	NA
GO:0060412	ventricular septum morphogenesis	BP	1	Multicategory	1	1	0	#NAME?	NA
GO:0060413	atrial septum morphogenesis	BP	1	Multicategory	1	1	0	#NAME?	NA
GO:0060415	muscle tissue morphogenesis	BP	1	Multicategory	1	1	0	#NAME?	NA
GO:0060416	response to growth hormone	BP	1	Multicategory	1	1	0	#NAME?	NA
GO:0060419	heart growth	BP	1	Multicategory	1	1	0	#NAME?	NA
GO:0060420	regulation of heart growth	BP	1	Multicategory	1	1	0	#NAME?	NA
GO:0060421	positive regulation of heart growth	BP	1	Multicategory	1	1	0	#NAME?	NA
GO:0060425	lung morphogenesis	BP	1	Multicategory	1	1	0	#NAME?	NA
GO:0060428	lung epithelium development	BP	1	Multicategory	1	1	0	#NAME?	NA
GO:0060433	bronchus development	BP	1	Multicategory	1	1	0	#NAME?	NA
GO:0060438	trachea development	BP	1	Multicategory	1	1	0	#NAME?	NA
GO:0060439	trachea morphogenesis	BP	1	Multicategory	1	1	0	#NAME?	NA
GO:0060441	epithelial tube branching involved in lung morphogenesis	BP	1	Multicategory	1	1	0	#NAME?	NA
GO:0060442	branching involved in prostate gland morphogenesis	BP	1	Multicategory	1	1	0	#NAME?	NA
GO:0060444	branching involved in mammary gland duct morphogenesis	BP	1	Multicategory	1	1	0	#NAME?	NA
GO:0060445	branching involved in salivary gland morphogenesis	BP	1	Multicategory	1	1	0	#NAME?	NA
GO:0060452	positive regulation of cardiac muscle contraction	BP	1	Multicategory	1	1	0	#NAME?	NA
GO:0060457	negative regulation of digestive system process	BP	1	Multicategory	1	1	0	#NAME?	NA
GO:0060479	lung cell differentiation	BP	1	Multicategory	1	1	0	#NAME?	NA
GO:0060487	lung epithelial cell differentiation	BP	1	Multicategory	1	1	0	#NAME?	NA
GO:0060512	prostate gland morphogenesis	BP	1	Multicategory	1	1	0	#NAME?	NA
GO:0060525	prostate glandular acinus development	BP	1	Multicategory	1	1	0	#NAME?	NA
GO:0060536	cartilage morphogenesis	BP	1	Multicategory	1	1	0	#NAME?	NA
GO:0060539	diaphragm development	BP	1	Multicategory	1	1	0	#NAME?	NA
GO:0060541	respiratory system development	BP	1	Multicategory	1	1	0	#NAME?	NA
GO:0060556	regulation of vitamin D biosynthetic process	BP	1	Multicategory	1	1	0	#NAME?	NA
GO:0060557	positive regulation of vitamin D biosynthetic process	BP	1	Multicategory	1	1	0	#NAME?	NA
GO:0060558	regulation of calcidiol 1-monooxygenase activity	BP	1	Multicategory	1	1	0	#NAME?	NA
GO:0060559	positive regulation of calcidiol 1-monooxygenase activity	BP	1	Multicategory	1	1	0	#NAME?	NA
GO:0060560	developmental growth involved in morphogenesis	BP	1	Multicategory	1	1	0	#NAME?	NA
GO:0060561	apoptotic process involved in morphogenesis	BP	1	Multicategory	1	1	0	#NAME?	NA
GO:0060562	epithelial tube morphogenesis	BP	1	Multicategory	1	1	0	#NAME?	NA
GO:0060571	morphogenesis of an epithelial fold	BP	1	Multicategory	1	1	0	#NAME?	NA
GO:0060572	morphogenesis of an epithelial bud	BP	1	Multicategory	1	1	0	#NAME?	NA
GO:0060573	cell fate specification involved in pattern specification	BP	1	Multicategory	1	1	0	#NAME?	NA
GO:0060579	ventral spinal cord interneuron fate commitment	BP	1	Multicategory	1	1	0	#NAME?	NA
GO:0060581	cell fate commitment involved in pattern specification	BP	1	Multicategory	1	1	0	#NAME?	NA
GO:0060600	dichotomous subdivision of an epithelial terminal unit	BP	1	Multicategory	1	1	0	#NAME?	NA
GO:0060601	lateral sprouting from an epithelium	BP	1	Multicategory	1	1	0	#NAME?	NA
GO:0060602	branch elongation of an epithelium	BP	1	Multicategory	1	1	0	#NAME?	NA
GO:0060603	mammary gland duct morphogenesis	BP	1	Multicategory	1	1	0	#NAME?	NA
GO:0060606	tube closure	BP	1	Multicategory	1	1	0	#NAME?	NA
GO:0060612	adipose tissue development	BP	1	Multicategory	1	1	0	#NAME?	NA
GO:0060628	regulation of ER to Golgi vesicle-mediated transport	BP	1	Multicategory	1	1	0	#NAME?	NA
GO:0060632	regulation of microtubule-based movement	BP	1	Multicategory	1	1	0	#NAME?	NA
GO:0060644	mammary gland epithelial cell differentiation	BP	1	Multicategory	1	1	0	#NAME?	NA
GO:0060664	epithelial cell proliferation involved in salivary gland morphogenesis	BP	1	Multicategory	1	1	0	#NAME?	NA
GO:0060674	placenta blood vessel development	BP	1	Multicategory	1	1	0	#NAME?	NA
GO:0060675	ureteric bud morphogenesis	BP	1	Multicategory	1	1	0	#NAME?	NA
GO:0060677	ureteric bud elongation	BP	1	Multicategory	1	1	0	#NAME?	NA
GO:0060688	regulation of morphogenesis of a branching structure	BP	1	Multicategory	1	1	0	#NAME?	NA
GO:0060693	regulation of branching involved in salivary gland morphogenesis	BP	1	Multicategory	1	1	0	#NAME?	NA
GO:0060700	regulation of ribonuclease activity	BP	1	Multicategory	1	1	0	#NAME?	NA
GO:0060706	cell differentiation involved in embryonic placenta development	BP	1	Multicategory	1	1	0	#NAME?	NA
GO:0060707	trophoblast giant cell differentiation	BP	1	Multicategory	1	1	0	#NAME?	NA
GO:0060712	spongiotrophoblast layer development	BP	1	Multicategory	1	1	0	#NAME?	NA
GO:0060716	labyrinthine layer blood vessel development	BP	1	Multicategory	1	1	0	#NAME?	NA
GO:0060732	positive regulation of inositol phosphate biosynthetic process	BP	1	Multicategory	1	1	0	#NAME?	NA
GO:0060736	prostate gland growth	BP	1	Multicategory	1	1	0	#NAME?	NA
GO:0060740	prostate gland epithelium morphogenesis	BP	1	Multicategory	1	1	0	#NAME?	NA
GO:0060742	epithelial cell differentiation involved in prostate gland development	BP	1	Multicategory	1	1	0	#NAME?	NA
GO:0060746	parental behavior	BP	1	Multicategory	1	1	0	#NAME?	NA
GO:0060760	positive regulation of response to cytokine stimulus	BP	1	Multicategory	1	1	0	#NAME?	NA
GO:0060765	regulation of androgen receptor signaling pathway	BP	1	Multicategory	1	1	0	#NAME?	NA
GO:0060766	negative regulation of androgen receptor signaling pathway	BP	1	Multicategory	1	1	0	#NAME?	NA
GO:0060767	epithelial cell proliferation involved in prostate gland development	BP	1	Multicategory	1	1	0	#NAME?	NA
GO:0060768	regulation of epithelial cell proliferation involved in prostate gland development	BP	1	Multicategory	1	1	0	#NAME?	NA
GO:0060788	ectodermal placode formation	BP	1	Multicategory	1	1	0	#NAME?	NA
GO:0060795	cell fate commitment involved in formation of primary germ layer	BP	1	Multicategory	1	1	0	#NAME?	NA
GO:0060831	smoothened signaling pathway involved in dorsal/ventral neural tube patterning	BP	1	Multicategory	1	1	0	#NAME?	NA
GO:0060837	blood vessel endothelial cell differentiation	BP	1	Multicategory	1	1	0	#NAME?	NA
GO:0060841	venous blood vessel development	BP	1	Multicategory	1	1	0	#NAME?	NA
GO:0060850	regulation of transcription involved in cell fate commitment	BP	1	Multicategory	1	1	0	#NAME?	NA
GO:0060856	establishment of blood-brain barrier	BP	1	Multicategory	1	1	0	#NAME?	NA
GO:0060900	embryonic camera-type eye formation	BP	1	Multicategory	1	1	0	#NAME?	NA
GO:0060907	positive regulation of macrophage cytokine production	BP	1	Multicategory	1	1	0	#NAME?	NA
GO:0060911	cardiac cell fate commitment	BP	1	Multicategory	1	1	0	#NAME?	NA
GO:0060914	heart formation	BP	1	Multicategory	1	1	0	#NAME?	NA
GO:0060947	cardiac vascular smooth muscle cell differentiation	BP	1	Multicategory	1	1	0	#NAME?	NA
GO:0060964	regulation of gene silencing by miRNA	BP	1	Multicategory	1	1	0	#NAME?	NA
GO:0060965	negative regulation of gene silencing by miRNA	BP	1	Multicategory	1	1	0	#NAME?	NA
GO:0060966	regulation of gene silencing by RNA	BP	1	Multicategory	1	1	0	#NAME?	NA
GO:0060967	negative regulation of gene silencing by RNA	BP	1	Multicategory	1	1	0	#NAME?	NA
GO:0060968	regulation of gene silencing	BP	1	Multicategory	1	1	0	#NAME?	NA
GO:0060969	negative regulation of gene silencing	BP	1	Multicategory	1	1	0	#NAME?	NA
GO:0060972	left/right pattern formation	BP	1	Multicategory	1	1	0	#NAME?	NA
GO:0060973	cell migration involved in heart development	BP	1	Multicategory	1	1	0	#NAME?	NA
GO:0060976	coronary vasculature development	BP	1	Multicategory	1	1	0	#NAME?	NA
GO:0060977	coronary vasculature morphogenesis	BP	1	Multicategory	1	1	0	#NAME?	NA
GO:0060986	endocrine hormone secretion	BP	1	Multicategory	1	1	0	#NAME?	NA
GO:0060992	response to fungicide	BP	1	Multicategory	1	1	0	#NAME?	NA
GO:0060993	kidney morphogenesis	BP	1	Multicategory	1	1	0	#NAME?	NA
GO:0060996	dendritic spine development	BP	1	Multicategory	1	1	0	#NAME?	NA
GO:0060997	dendritic spine morphogenesis	BP	1	Multicategory	1	1	0	#NAME?	NA
GO:0060998	regulation of dendritic spine development	BP	1	Multicategory	1	1	0	#NAME?	NA
GO:0060999	positive regulation of dendritic spine development	BP	1	Multicategory	1	1	0	#NAME?	NA
GO:0061000	negative regulation of dendritic spine development	BP	1	Multicategory	1	1	0	#NAME?	NA
GO:0061001	regulation of dendritic spine morphogenesis	BP	1	Multicategory	1	1	0	#NAME?	NA
GO:0061003	positive regulation of dendritic spine morphogenesis	BP	1	Multicategory	1	1	0	#NAME?	NA
GO:0061004	pattern specification involved in kidney development	BP	1	Multicategory	1	1	0	#NAME?	NA
GO:0061014	positive regulation of mRNA catabolic process	BP	1	Multicategory	1	1	0	#NAME?	NA
GO:0061028	establishment of endothelial barrier	BP	1	Multicategory	1	1	0	#NAME?	NA
GO:0061029	eyelid development in camera-type eye	BP	1	Multicategory	1	1	0	#NAME?	NA
GO:0061035	regulation of cartilage development	BP	1	Multicategory	1	1	0	#NAME?	NA
GO:0061036	positive regulation of cartilage development	BP	1	Multicategory	1	1	0	#NAME?	NA
GO:0061037	negative regulation of cartilage development	BP	1	Multicategory	1	1	0	#NAME?	NA
GO:0061042	vascular wound healing	BP	1	Multicategory	1	1	0	#NAME?	NA
GO:0061045	negative regulation of wound healing	BP	1	Multicategory	1	1	0	#NAME?	NA
GO:0061046	regulation of branching involved in lung morphogenesis	BP	1	Multicategory	1	1	0	#NAME?	NA
GO:0061049	cell growth involved in cardiac muscle cell development	BP	1	Multicategory	1	1	0	#NAME?	NA
GO:0061050	regulation of cell growth involved in cardiac muscle cell development	BP	1	Multicategory	1	1	0	#NAME?	NA
GO:0061051	positive regulation of cell growth involved in cardiac muscle cell development	BP	1	Multicategory	1	1	0	#NAME?	NA
GO:0061052	negative regulation of cell growth involved in cardiac muscle cell development	BP	1	Multicategory	1	1	0	#NAME?	NA
GO:0061053	somite development	BP	1	Multicategory	1	1	0	#NAME?	NA
GO:0061077	chaperone-mediated protein folding	BP	1	Multicategory	1	1	0	#NAME?	NA
GO:0061081	positive regulation of myeloid leukocyte cytokine production involved in immune response	BP	1	Multicategory	1	1	0	#NAME?	NA
GO:0061082	myeloid leukocyte cytokine production	BP	1	Multicategory	1	1	0	#NAME?	NA
GO:0061085	regulation of histone H3-K27 methylation	BP	1	Multicategory	1	1	0	#NAME?	NA
GO:0061098	positive regulation of protein tyrosine kinase activity	BP	1	Multicategory	1	1	0	#NAME?	NA
GO:0061117	negative regulation of heart growth	BP	1	Multicategory	1	1	0	#NAME?	NA
GO:0061140	lung secretory cell differentiation	BP	1	Multicategory	1	1	0	#NAME?	NA
GO:0061154	endothelial tube morphogenesis	BP	1	Multicategory	1	1	0	#NAME?	NA
GO:0061157	mRNA destabilization	BP	1	Multicategory	1	1	0	#NAME?	NA
GO:0061158	3'-UTR-mediated mRNA destabilization	BP	1	Multicategory	1	1	0	#NAME?	NA
GO:0061162	establishment of monopolar cell polarity	BP	1	Multicategory	1	1	0	#NAME?	NA
GO:0061213	positive regulation of mesonephros development	BP	1	Multicategory	1	1	0	#NAME?	NA
GO:0061217	regulation of mesonephros development	BP	1	Multicategory	1	1	0	#NAME?	NA
GO:0061245	establishment or maintenance of bipolar cell polarity	BP	1	Multicategory	1	1	0	#NAME?	NA
GO:0061298	retina vasculature development in camera-type eye	BP	1	Multicategory	1	1	0	#NAME?	NA
GO:0061302	smooth muscle cell-matrix adhesion	BP	1	Multicategory	1	1	0	#NAME?	NA
GO:0061303	cornea development in camera-type eye	BP	1	Multicategory	1	1	0	#NAME?	NA
GO:0061323	cell proliferation involved in heart morphogenesis	BP	1	Multicategory	1	1	0	#NAME?	NA
GO:0061333	renal tubule morphogenesis	BP	1	Multicategory	1	1	0	#NAME?	NA
GO:0061339	establishment or maintenance of monopolar cell polarity	BP	1	Multicategory	1	1	0	#NAME?	NA
GO:0061351	neural precursor cell proliferation	BP	1	Multicategory	1	1	0	#NAME?	NA
GO:0061365	positive regulation of triglyceride lipase activity	BP	1	Multicategory	1	1	0	#NAME?	NA
GO:0061371	determination of heart left/right asymmetry	BP	1	Multicategory	1	1	0	#NAME?	NA
GO:0061384	heart trabecula morphogenesis	BP	1	Multicategory	1	1	0	#NAME?	NA
GO:0061387	regulation of extent of cell growth	BP	1	Multicategory	1	1	0	#NAME?	NA
GO:0061418	regulation of transcription from RNA polymerase II promoter in response to hypoxia	BP	1	Multicategory	1	1	0	#NAME?	NA
GO:0061436	establishment of skin barrier	BP	1	Multicategory	1	1	0	#NAME?	NA
GO:0061437	renal system vasculature development	BP	1	Multicategory	1	1	0	#NAME?	NA
GO:0061440	kidney vasculature development	BP	1	Multicategory	1	1	0	#NAME?	NA
GO:0061450	trophoblast cell migration	BP	1	Multicategory	1	1	0	#NAME?	NA
GO:0061462	protein localization to lysosome	BP	1	Multicategory	1	1	0	#NAME?	NA
GO:0061469	regulation of type B pancreatic cell proliferation	BP	1	Multicategory	1	1	0	#NAME?	NA
GO:0061478	response to platelet aggregation inhibitor	BP	1	Multicategory	1	1	0	#NAME?	NA
GO:0061512	protein localization to cilium	BP	1	Multicategory	1	1	0	#NAME?	NA
GO:0061515	myeloid cell development	BP	1	Multicategory	1	1	0	#NAME?	NA
GO:0061526	acetylcholine secretion	BP	1	Multicategory	1	1	0	#NAME?	NA
GO:0061548	ganglion development	BP	1	Multicategory	1	1	0	#NAME?	NA
GO:0061572	actin filament bundle organization	BP	1	Multicategory	1	1	0	#NAME?	NA
GO:0061577	calcium ion transmembrane transport via high voltage-gated calcium channel	BP	1	Multicategory	1	1	0	#NAME?	NA
GO:0061614	pri-miRNA transcription by RNA polymerase II	BP	1	Multicategory	1	1	0	#NAME?	NA
GO:0061615	glycolytic process through fructose-6-phosphate	BP	1	Multicategory	1	1	0	#NAME?	NA
GO:0061620	glycolytic process through glucose-6-phosphate	BP	1	Multicategory	1	1	0	#NAME?	NA
GO:0061621	canonical glycolysis	BP	1	Multicategory	1	1	0	#NAME?	NA
GO:0061635	regulation of protein complex stability	BP	1	Multicategory	1	1	0	#NAME?	NA
GO:0061640	cytoskeleton-dependent cytokinesis	BP	1	Multicategory	1	1	0	#NAME?	NA
GO:0061647	histone H3-K9 modification	BP	1	Multicategory	1	1	0	#NAME?	NA
GO:0061684	chaperone-mediated autophagy	BP	1	Multicategory	1	1	0	#NAME?	NA
GO:0061687	detoxification of inorganic compound	BP	1	Multicategory	1	1	0	#NAME?	NA
GO:0061718	glucose catabolic process to pyruvate	BP	1	Multicategory	1	1	0	#NAME?	NA
GO:0061726	mitochondrion disassembly	BP	1	Multicategory	1	1	0	#NAME?	NA
GO:0061756	leukocyte adhesion to vascular endothelial cell	BP	1	Multicategory	1	1	0	#NAME?	NA
GO:0061842	microtubule organizing center localization	BP	1	Multicategory	1	1	0	#NAME?	NA
GO:0061844	antimicrobial humoral immune response mediated by antimicrobial peptide	BP	1	Multicategory	1	1	0	#NAME?	NA
GO:0061900	glial cell activation	BP	1	Multicategory	1	1	0	#NAME?	NA
GO:0061912	selective autophagy	BP	1	Multicategory	1	1	0	#NAME?	NA
GO:0061951	establishment of protein localization to plasma membrane	BP	1	Multicategory	1	1	0	#NAME?	NA
GO:0061952	midbody abscission	BP	1	Multicategory	1	1	0	#NAME?	NA
GO:0061983	meiosis II cell cycle process	BP	1	Multicategory	1	1	0	#NAME?	NA
GO:0062009	secondary palate development	BP	1	Multicategory	1	1	0	#NAME?	NA
GO:0062014	negative regulation of small molecule metabolic process	BP	1	Multicategory	1	1	0	#NAME?	NA
GO:0062033	positive regulation of mitotic sister chromatid segregation	BP	1	Multicategory	1	1	0	#NAME?	NA
GO:0062125	regulation of mitochondrial gene expression	BP	1	Multicategory	1	1	0	#NAME?	NA
GO:0062149	detection of stimulus involved in sensory perception of pain	BP	1	Multicategory	1	1	0	#NAME?	NA
GO:0062237	protein localization to postsynapse	BP	1	Multicategory	1	1	0	#NAME?	NA
GO:0065002	intracellular protein transmembrane transport	BP	1	Multicategory	1	1	0	#NAME?	NA
GO:0070059	intrinsic apoptotic signaling pathway in response to endoplasmic reticulum stress	BP	1	Multicategory	1	1	0	#NAME?	NA
GO:0070071	proton-transporting two-sector ATPase complex assembly	BP	1	Multicategory	1	1	0	#NAME?	NA
GO:0070076	histone lysine demethylation	BP	1	Multicategory	1	1	0	#NAME?	NA
GO:0070091	glucagon secretion	BP	1	Multicategory	1	1	0	#NAME?	NA
GO:0070098	chemokine-mediated signaling pathway	BP	1	Multicategory	1	1	0	#NAME?	NA
GO:0070099	regulation of chemokine-mediated signaling pathway	BP	1	Multicategory	1	1	0	#NAME?	NA
GO:0070102	interleukin-6-mediated signaling pathway	BP	1	Multicategory	1	1	0	#NAME?	NA
GO:0070103	regulation of interleukin-6-mediated signaling pathway	BP	1	Multicategory	1	1	0	#NAME?	NA
GO:0070104	negative regulation of interleukin-6-mediated signaling pathway	BP	1	Multicategory	1	1	0	#NAME?	NA
GO:0070106	interleukin-27-mediated signaling pathway	BP	1	Multicategory	1	1	0	#NAME?	NA
GO:0070129	regulation of mitochondrial translation	BP	1	Multicategory	1	1	0	#NAME?	NA
GO:0070142	synaptic vesicle budding	BP	1	Multicategory	1	1	0	#NAME?	NA
GO:0070166	enamel mineralization	BP	1	Multicategory	1	1	0	#NAME?	NA
GO:0070168	negative regulation of biomineral tissue development	BP	1	Multicategory	1	1	0	#NAME?	NA
GO:0070189	kynurenine metabolic process	BP	1	Multicategory	1	1	0	#NAME?	NA
GO:0070193	synaptonemal complex organization	BP	1	Multicategory	1	1	0	#NAME?	NA
GO:0070198	protein localization to chromosome, telomeric region	BP	1	Multicategory	1	1	0	#NAME?	NA
GO:0070199	establishment of protein localization to chromosome	BP	1	Multicategory	1	1	0	#NAME?	NA
GO:0070200	establishment of protein localization to telomere	BP	1	Multicategory	1	1	0	#NAME?	NA
GO:0070202	regulation of establishment of protein localization to chromosome	BP	1	Multicategory	1	1	0	#NAME?	NA
GO:0070203	regulation of establishment of protein localization to telomere	BP	1	Multicategory	1	1	0	#NAME?	NA
GO:0070206	protein trimerization	BP	1	Multicategory	1	1	0	#NAME?	NA
GO:0070207	protein homotrimerization	BP	1	Multicategory	1	1	0	#NAME?	NA
GO:0070208	protein heterotrimerization	BP	1	Multicategory	1	1	0	#NAME?	NA
GO:0070213	protein auto-ADP-ribosylation	BP	1	Multicategory	1	1	0	#NAME?	NA
GO:0070227	lymphocyte apoptotic process	BP	1	Multicategory	1	1	0	#NAME?	NA
GO:0070228	regulation of lymphocyte apoptotic process	BP	1	Multicategory	1	1	0	#NAME?	NA
GO:0070229	negative regulation of lymphocyte apoptotic process	BP	1	Multicategory	1	1	0	#NAME?	NA
GO:0070230	positive regulation of lymphocyte apoptotic process	BP	1	Multicategory	1	1	0	#NAME?	NA
GO:0070231	T cell apoptotic process	BP	1	Multicategory	1	1	0	#NAME?	NA
GO:0070232	regulation of T cell apoptotic process	BP	1	Multicategory	1	1	0	#NAME?	NA
GO:0070233	negative regulation of T cell apoptotic process	BP	1	Multicategory	1	1	0	#NAME?	NA
GO:0070234	positive regulation of T cell apoptotic process	BP	1	Multicategory	1	1	0	#NAME?	NA
GO:0070242	thymocyte apoptotic process	BP	1	Multicategory	1	1	0	#NAME?	NA
GO:0070243	regulation of thymocyte apoptotic process	BP	1	Multicategory	1	1	0	#NAME?	NA
GO:0070254	mucus secretion	BP	1	Multicategory	1	1	0	#NAME?	NA
GO:0070262	peptidyl-serine dephosphorylation	BP	1	Multicategory	1	1	0	#NAME?	NA
GO:0070268	cornification	BP	1	Multicategory	1	1	0	#NAME?	NA
GO:0070269	pyroptosis	BP	1	Multicategory	1	1	0	#NAME?	NA
GO:0070278	extracellular matrix constituent secretion	BP	1	Multicategory	1	1	0	#NAME?	NA
GO:0070286	axonemal dynein complex assembly	BP	1	Multicategory	1	1	0	#NAME?	NA
GO:0070293	renal absorption	BP	1	Multicategory	1	1	0	#NAME?	NA
GO:0070296	sarcoplasmic reticulum calcium ion transport	BP	1	Multicategory	1	1	0	#NAME?	NA
GO:0070301	cellular response to hydrogen peroxide	BP	1	Multicategory	1	1	0	#NAME?	NA
GO:0070302	regulation of stress-activated protein kinase signaling cascade	BP	1	Multicategory	1	1	0	#NAME?	NA
GO:0070303	negative regulation of stress-activated protein kinase signaling cascade	BP	1	Multicategory	1	1	0	#NAME?	NA
GO:0070304	positive regulation of stress-activated protein kinase signaling cascade	BP	1	Multicategory	1	1	0	#NAME?	NA
GO:0070306	lens fiber cell differentiation	BP	1	Multicategory	1	1	0	#NAME?	NA
GO:0070307	lens fiber cell development	BP	1	Multicategory	1	1	0	#NAME?	NA
GO:0070314	G1 to G0 transition	BP	1	Multicategory	1	1	0	#NAME?	NA
GO:0070328	triglyceride homeostasis	BP	1	Multicategory	1	1	0	#NAME?	NA
GO:0070365	hepatocyte differentiation	BP	1	Multicategory	1	1	0	#NAME?	NA
GO:0070370	cellular heat acclimation	BP	1	Multicategory	1	1	0	#NAME?	NA
GO:0070371	ERK1 and ERK2 cascade	BP	1	Multicategory	1	1	0	#NAME?	NA
GO:0070372	regulation of ERK1 and ERK2 cascade	BP	1	Multicategory	1	1	0	#NAME?	NA
GO:0070373	negative regulation of ERK1 and ERK2 cascade	BP	1	Multicategory	1	1	0	#NAME?	NA
GO:0070374	positive regulation of ERK1 and ERK2 cascade	BP	1	Multicategory	1	1	0	#NAME?	NA
GO:0070383	DNA cytosine deamination	BP	1	Multicategory	1	1	0	#NAME?	NA
GO:0070391	response to lipoteichoic acid	BP	1	Multicategory	1	1	0	#NAME?	NA
GO:0070423	nucleotide-binding oligomerization domain containing signaling pathway	BP	1	Multicategory	1	1	0	#NAME?	NA
GO:0070424	regulation of nucleotide-binding oligomerization domain containing signaling pathway	BP	1	Multicategory	1	1	0	#NAME?	NA
GO:0070426	positive regulation of nucleotide-binding oligomerization domain containing signaling pathway	BP	1	Multicategory	1	1	0	#NAME?	NA
GO:0070431	nucleotide-binding oligomerization domain containing 2 signaling pathway	BP	1	Multicategory	1	1	0	#NAME?	NA
GO:0070432	regulation of nucleotide-binding oligomerization domain containing 2 signaling pathway	BP	1	Multicategory	1	1	0	#NAME?	NA
GO:0070434	positive regulation of nucleotide-binding oligomerization domain containing 2 signaling pathway	BP	1	Multicategory	1	1	0	#NAME?	NA
GO:0070471	uterine smooth muscle contraction	BP	1	Multicategory	1	1	0	#NAME?	NA
GO:0070472	regulation of uterine smooth muscle contraction	BP	1	Multicategory	1	1	0	#NAME?	NA
GO:0070475	rRNA base methylation	BP	1	Multicategory	1	1	0	#NAME?	NA
GO:0070486	leukocyte aggregation	BP	1	Multicategory	1	1	0	#NAME?	NA
GO:0070493	thrombin-activated receptor signaling pathway	BP	1	Multicategory	1	1	0	#NAME?	NA
GO:0070498	interleukin-1-mediated signaling pathway	BP	1	Multicategory	1	1	0	#NAME?	NA
GO:0070507	regulation of microtubule cytoskeleton organization	BP	1	Multicategory	1	1	0	#NAME?	NA
GO:0070508	cholesterol import	BP	1	Multicategory	1	1	0	#NAME?	NA
GO:0070509	calcium ion import	BP	1	Multicategory	1	1	0	#NAME?	NA
GO:0070525	tRNA threonylcarbamoyladenosine metabolic process	BP	1	Multicategory	1	1	0	#NAME?	NA
GO:0070527	platelet aggregation	BP	1	Multicategory	1	1	0	#NAME?	NA
GO:0070528	protein kinase C signaling	BP	1	Multicategory	1	1	0	#NAME?	NA
GO:0070534	protein K63-linked ubiquitination	BP	1	Multicategory	1	1	0	#NAME?	NA
GO:0070536	protein K63-linked deubiquitination	BP	1	Multicategory	1	1	0	#NAME?	NA
GO:0070555	response to interleukin-1	BP	1	Multicategory	1	1	0	#NAME?	NA
GO:0070570	regulation of neuron projection regeneration	BP	1	Multicategory	1	1	0	#NAME?	NA
GO:0070571	negative regulation of neuron projection regeneration	BP	1	Multicategory	1	1	0	#NAME?	NA
GO:0070572	positive regulation of neuron projection regeneration	BP	1	Multicategory	1	1	0	#NAME?	NA
GO:0070584	mitochondrion morphogenesis	BP	1	Multicategory	1	1	0	#NAME?	NA
GO:0070585	protein localization to mitochondrion	BP	1	Multicategory	1	1	0	#NAME?	NA
GO:0070586	cell-cell adhesion involved in gastrulation	BP	1	Multicategory	1	1	0	#NAME?	NA
GO:0070587	regulation of cell-cell adhesion involved in gastrulation	BP	1	Multicategory	1	1	0	#NAME?	NA
GO:0070593	dendrite self-avoidance	BP	1	Multicategory	1	1	0	#NAME?	NA
GO:0070601	centromeric sister chromatid cohesion	BP	1	Multicategory	1	1	0	#NAME?	NA
GO:0070613	regulation of protein processing	BP	1	Multicategory	1	1	0	#NAME?	NA
GO:0070633	transepithelial transport	BP	1	Multicategory	1	1	0	#NAME?	NA
GO:0070646	protein modification by small protein removal	BP	1	Multicategory	1	1	0	#NAME?	NA
GO:0070661	leukocyte proliferation	BP	1	Multicategory	1	1	0	#NAME?	NA
GO:0070663	regulation of leukocyte proliferation	BP	1	Multicategory	1	1	0	#NAME?	NA
GO:0070664	negative regulation of leukocyte proliferation	BP	1	Multicategory	1	1	0	#NAME?	NA
GO:0070665	positive regulation of leukocyte proliferation	BP	1	Multicategory	1	1	0	#NAME?	NA
GO:0070669	response to interleukin-2	BP	1	Multicategory	1	1	0	#NAME?	NA
GO:0070670	response to interleukin-4	BP	1	Multicategory	1	1	0	#NAME?	NA
GO:0070671	response to interleukin-12	BP	1	Multicategory	1	1	0	#NAME?	NA
GO:0070672	response to interleukin-15	BP	1	Multicategory	1	1	0	#NAME?	NA
GO:0070673	response to interleukin-18	BP	1	Multicategory	1	1	0	#NAME?	NA
GO:0070734	histone H3-K27 methylation	BP	1	Multicategory	1	1	0	#NAME?	NA
GO:0070741	response to interleukin-6	BP	1	Multicategory	1	1	0	#NAME?	NA
GO:0070757	interleukin-35-mediated signaling pathway	BP	1	Multicategory	1	1	0	#NAME?	NA
GO:0070816	phosphorylation of RNA polymerase II C-terminal domain	BP	1	Multicategory	1	1	0	#NAME?	NA
GO:0070830	bicellular tight junction assembly	BP	1	Multicategory	1	1	0	#NAME?	NA
GO:0070831	basement membrane assembly	BP	1	Multicategory	1	1	0	#NAME?	NA
GO:0070841	inclusion body assembly	BP	1	Multicategory	1	1	0	#NAME?	NA
GO:0070842	aggresome assembly	BP	1	Multicategory	1	1	0	#NAME?	NA
GO:0070849	response to epidermal growth factor	BP	1	Multicategory	1	1	0	#NAME?	NA
GO:0070857	regulation of bile acid biosynthetic process	BP	1	Multicategory	1	1	0	#NAME?	NA
GO:0070861	regulation of protein exit from endoplasmic reticulum	BP	1	Multicategory	1	1	0	#NAME?	NA
GO:0070862	negative regulation of protein exit from endoplasmic reticulum	BP	1	Multicategory	1	1	0	#NAME?	NA
GO:0070863	positive regulation of protein exit from endoplasmic reticulum	BP	1	Multicategory	1	1	0	#NAME?	NA
GO:0070884	regulation of calcineurin-NFAT signaling cascade	BP	1	Multicategory	1	1	0	#NAME?	NA
GO:0070885	negative regulation of calcineurin-NFAT signaling cascade	BP	1	Multicategory	1	1	0	#NAME?	NA
GO:0070886	positive regulation of calcineurin-NFAT signaling cascade	BP	1	Multicategory	1	1	0	#NAME?	NA
GO:0070897	transcription preinitiation complex assembly	BP	1	Multicategory	1	1	0	#NAME?	NA
GO:0070898	RNA polymerase III preinitiation complex assembly	BP	1	Multicategory	1	1	0	#NAME?	NA
GO:0070911	global genome nucleotide-excision repair	BP	1	Multicategory	1	1	0	#NAME?	NA
GO:0070914	UV-damage excision repair	BP	1	Multicategory	1	1	0	#NAME?	NA
GO:0070918	production of small RNA involved in gene silencing by RNA	BP	1	Multicategory	1	1	0	#NAME?	NA
GO:0070920	regulation of production of small RNA involved in gene silencing by RNA	BP	1	Multicategory	1	1	0	#NAME?	NA
GO:0070932	histone H3 deacetylation	BP	1	Multicategory	1	1	0	#NAME?	NA
GO:0070933	histone H4 deacetylation	BP	1	Multicategory	1	1	0	#NAME?	NA
GO:0070935	3'-UTR-mediated mRNA stabilization	BP	1	Multicategory	1	1	0	#NAME?	NA
GO:0070936	protein K48-linked ubiquitination	BP	1	Multicategory	1	1	0	#NAME?	NA
GO:0070942	neutrophil mediated cytotoxicity	BP	1	Multicategory	1	1	0	#NAME?	NA
GO:0070943	neutrophil-mediated killing of symbiont cell	BP	1	Multicategory	1	1	0	#NAME?	NA
GO:0070970	interleukin-2 secretion	BP	1	Multicategory	1	1	0	#NAME?	NA
GO:0070977	bone maturation	BP	1	Multicategory	1	1	0	#NAME?	NA
GO:0070979	protein K11-linked ubiquitination	BP	1	Multicategory	1	1	0	#NAME?	NA
GO:0070986	left/right axis specification	BP	1	Multicategory	1	1	0	#NAME?	NA
GO:0070987	error-free translesion synthesis	BP	1	Multicategory	1	1	0	#NAME?	NA
GO:0070988	demethylation	BP	1	Multicategory	1	1	0	#NAME?	NA
GO:0070989	oxidative demethylation	BP	1	Multicategory	1	1	0	#NAME?	NA
GO:0071025	RNA surveillance	BP	1	Multicategory	1	1	0	#NAME?	NA
GO:0071027	nuclear RNA surveillance	BP	1	Multicategory	1	1	0	#NAME?	NA
GO:0071028	nuclear mRNA surveillance	BP	1	Multicategory	1	1	0	#NAME?	NA
GO:0071044	histone mRNA catabolic process	BP	1	Multicategory	1	1	0	#NAME?	NA
GO:0071071	regulation of phospholipid biosynthetic process	BP	1	Multicategory	1	1	0	#NAME?	NA
GO:0071073	positive regulation of phospholipid biosynthetic process	BP	1	Multicategory	1	1	0	#NAME?	NA
GO:0071107	response to parathyroid hormone	BP	1	Multicategory	1	1	0	#NAME?	NA
GO:0071108	protein K48-linked deubiquitination	BP	1	Multicategory	1	1	0	#NAME?	NA
GO:0071166	ribonucleoprotein complex localization	BP	1	Multicategory	1	1	0	#NAME?	NA
GO:0071173	spindle assembly checkpoint	BP	1	Multicategory	1	1	0	#NAME?	NA
GO:0071174	mitotic spindle checkpoint	BP	1	Multicategory	1	1	0	#NAME?	NA
GO:0071218	cellular response to misfolded protein	BP	1	Multicategory	1	1	0	#NAME?	NA
GO:0071223	cellular response to lipoteichoic acid	BP	1	Multicategory	1	1	0	#NAME?	NA
GO:0071230	cellular response to amino acid stimulus	BP	1	Multicategory	1	1	0	#NAME?	NA
GO:0071233	cellular response to leucine	BP	1	Multicategory	1	1	0	#NAME?	NA
GO:0071241	cellular response to inorganic substance	BP	1	Multicategory	1	1	0	#NAME?	NA
GO:0071243	cellular response to arsenic-containing substance	BP	1	Multicategory	1	1	0	#NAME?	NA
GO:0071248	cellular response to metal ion	BP	1	Multicategory	1	1	0	#NAME?	NA
GO:0071257	cellular response to electrical stimulus	BP	1	Multicategory	1	1	0	#NAME?	NA
GO:0071260	cellular response to mechanical stimulus	BP	1	Multicategory	1	1	0	#NAME?	NA
GO:0071276	cellular response to cadmium ion	BP	1	Multicategory	1	1	0	#NAME?	NA
GO:0071277	cellular response to calcium ion	BP	1	Multicategory	1	1	0	#NAME?	NA
GO:0071280	cellular response to copper ion	BP	1	Multicategory	1	1	0	#NAME?	NA
GO:0071281	cellular response to iron ion	BP	1	Multicategory	1	1	0	#NAME?	NA
GO:0071285	cellular response to lithium ion	BP	1	Multicategory	1	1	0	#NAME?	NA
GO:0071287	cellular response to manganese ion	BP	1	Multicategory	1	1	0	#NAME?	NA
GO:0071294	cellular response to zinc ion	BP	1	Multicategory	1	1	0	#NAME?	NA
GO:0071312	cellular response to alkaloid	BP	1	Multicategory	1	1	0	#NAME?	NA
GO:0071313	cellular response to caffeine	BP	1	Multicategory	1	1	0	#NAME?	NA
GO:0071315	cellular response to morphine	BP	1	Multicategory	1	1	0	#NAME?	NA
GO:0071317	cellular response to isoquinoline alkaloid	BP	1	Multicategory	1	1	0	#NAME?	NA
GO:0071318	cellular response to ATP	BP	1	Multicategory	1	1	0	#NAME?	NA
GO:0071320	cellular response to cAMP	BP	1	Multicategory	1	1	0	#NAME?	NA
GO:0071340	skeletal muscle acetylcholine-gated channel clustering	BP	1	Multicategory	1	1	0	#NAME?	NA
GO:0071346	cellular response to interferon-gamma	BP	1	Multicategory	1	1	0	#NAME?	NA
GO:0071347	cellular response to interleukin-1	BP	1	Multicategory	1	1	0	#NAME?	NA
GO:0071349	cellular response to interleukin-12	BP	1	Multicategory	1	1	0	#NAME?	NA
GO:0071350	cellular response to interleukin-15	BP	1	Multicategory	1	1	0	#NAME?	NA
GO:0071352	cellular response to interleukin-2	BP	1	Multicategory	1	1	0	#NAME?	NA
GO:0071353	cellular response to interleukin-4	BP	1	Multicategory	1	1	0	#NAME?	NA
GO:0071354	cellular response to interleukin-6	BP	1	Multicategory	1	1	0	#NAME?	NA
GO:0071357	cellular response to type I interferon	BP	1	Multicategory	1	1	0	#NAME?	NA
GO:0071364	cellular response to epidermal growth factor stimulus	BP	1	Multicategory	1	1	0	#NAME?	NA
GO:0071371	cellular response to gonadotropin stimulus	BP	1	Multicategory	1	1	0	#NAME?	NA
GO:0071372	cellular response to follicle-stimulating hormone stimulus	BP	1	Multicategory	1	1	0	#NAME?	NA
GO:0071377	cellular response to glucagon stimulus	BP	1	Multicategory	1	1	0	#NAME?	NA
GO:0071378	cellular response to growth hormone stimulus	BP	1	Multicategory	1	1	0	#NAME?	NA
GO:0071379	cellular response to prostaglandin stimulus	BP	1	Multicategory	1	1	0	#NAME?	NA
GO:0071380	cellular response to prostaglandin E stimulus	BP	1	Multicategory	1	1	0	#NAME?	NA
GO:0071391	cellular response to estrogen stimulus	BP	1	Multicategory	1	1	0	#NAME?	NA
GO:0071392	cellular response to estradiol stimulus	BP	1	Multicategory	1	1	0	#NAME?	NA
GO:0071415	cellular response to purine-containing compound	BP	1	Multicategory	1	1	0	#NAME?	NA
GO:0071425	hematopoietic stem cell proliferation	BP	1	Multicategory	1	1	0	#NAME?	NA
GO:0071426	ribonucleoprotein complex export from nucleus	BP	1	Multicategory	1	1	0	#NAME?	NA
GO:0071427	mRNA-containing ribonucleoprotein complex export from nucleus	BP	1	Multicategory	1	1	0	#NAME?	NA
GO:0071428	rRNA-containing ribonucleoprotein complex export from nucleus	BP	1	Multicategory	1	1	0	#NAME?	NA
GO:0071431	tRNA-containing ribonucleoprotein complex export from nucleus	BP	1	Multicategory	1	1	0	#NAME?	NA
GO:0071450	cellular response to oxygen radical	BP	1	Multicategory	1	1	0	#NAME?	NA
GO:0071451	cellular response to superoxide	BP	1	Multicategory	1	1	0	#NAME?	NA
GO:0071459	protein localization to chromosome, centromeric region	BP	1	Multicategory	1	1	0	#NAME?	NA
GO:0071466	cellular response to xenobiotic stimulus	BP	1	Multicategory	1	1	0	#NAME?	NA
GO:0071467	cellular response to pH	BP	1	Multicategory	1	1	0	#NAME?	NA
GO:0071468	cellular response to acidic pH	BP	1	Multicategory	1	1	0	#NAME?	NA
GO:0071472	cellular response to salt stress	BP	1	Multicategory	1	1	0	#NAME?	NA
GO:0071474	cellular hyperosmotic response	BP	1	Multicategory	1	1	0	#NAME?	NA
GO:0071480	cellular response to gamma radiation	BP	1	Multicategory	1	1	0	#NAME?	NA
GO:0071498	cellular response to fluid shear stress	BP	1	Multicategory	1	1	0	#NAME?	NA
GO:0071514	genetic imprinting	BP	1	Multicategory	1	1	0	#NAME?	NA
GO:0071526	semaphorin-plexin signaling pathway	BP	1	Multicategory	1	1	0	#NAME?	NA
GO:0071539	protein localization to centrosome	BP	1	Multicategory	1	1	0	#NAME?	NA
GO:0071542	dopaminergic neuron differentiation	BP	1	Multicategory	1	1	0	#NAME?	NA
GO:0071545	inositol phosphate catabolic process	BP	1	Multicategory	1	1	0	#NAME?	NA
GO:0071548	response to dexamethasone	BP	1	Multicategory	1	1	0	#NAME?	NA
GO:0071549	cellular response to dexamethasone stimulus	BP	1	Multicategory	1	1	0	#NAME?	NA
GO:0071550	death-inducing signaling complex assembly	BP	1	Multicategory	1	1	0	#NAME?	NA
GO:0071577	zinc ion transmembrane transport	BP	1	Multicategory	1	1	0	#NAME?	NA
GO:0071599	otic vesicle development	BP	1	Multicategory	1	1	0	#NAME?	NA
GO:0071600	otic vesicle morphogenesis	BP	1	Multicategory	1	1	0	#NAME?	NA
GO:0071604	transforming growth factor beta production	BP	1	Multicategory	1	1	0	#NAME?	NA
GO:0071605	monocyte chemotactic protein-1 production	BP	1	Multicategory	1	1	0	#NAME?	NA
GO:0071616	acyl-CoA biosynthetic process	BP	1	Multicategory	1	1	0	#NAME?	NA
GO:0071621	granulocyte chemotaxis	BP	1	Multicategory	1	1	0	#NAME?	NA
GO:0071622	regulation of granulocyte chemotaxis	BP	1	Multicategory	1	1	0	#NAME?	NA
GO:0071624	positive regulation of granulocyte chemotaxis	BP	1	Multicategory	1	1	0	#NAME?	NA
GO:0071625	vocalization behavior	BP	1	Multicategory	1	1	0	#NAME?	NA
GO:0071634	regulation of transforming growth factor beta production	BP	1	Multicategory	1	1	0	#NAME?	NA
GO:0071636	positive regulation of transforming growth factor beta production	BP	1	Multicategory	1	1	0	#NAME?	NA
GO:0071637	regulation of monocyte chemotactic protein-1 production	BP	1	Multicategory	1	1	0	#NAME?	NA
GO:0071639	positive regulation of monocyte chemotactic protein-1 production	BP	1	Multicategory	1	1	0	#NAME?	NA
GO:0071670	smooth muscle cell chemotaxis	BP	1	Multicategory	1	1	0	#NAME?	NA
GO:0071671	regulation of smooth muscle cell chemotaxis	BP	1	Multicategory	1	1	0	#NAME?	NA
GO:0071672	negative regulation of smooth muscle cell chemotaxis	BP	1	Multicategory	1	1	0	#NAME?	NA
GO:0071674	mononuclear cell migration	BP	1	Multicategory	1	1	0	#NAME?	NA
GO:0071675	regulation of mononuclear cell migration	BP	1	Multicategory	1	1	0	#NAME?	NA
GO:0071676	negative regulation of mononuclear cell migration	BP	1	Multicategory	1	1	0	#NAME?	NA
GO:0071677	positive regulation of mononuclear cell migration	BP	1	Multicategory	1	1	0	#NAME?	NA
GO:0071679	commissural neuron axon guidance	BP	1	Multicategory	1	1	0	#NAME?	NA
GO:0071684	organism emergence from protective structure	BP	1	Multicategory	1	1	0	#NAME?	NA
GO:0071688	striated muscle myosin thick filament assembly	BP	1	Multicategory	1	1	0	#NAME?	NA
GO:0071695	anatomical structure maturation	BP	1	Multicategory	1	1	0	#NAME?	NA
GO:0071696	ectodermal placode development	BP	1	Multicategory	1	1	0	#NAME?	NA
GO:0071697	ectodermal placode morphogenesis	BP	1	Multicategory	1	1	0	#NAME?	NA
GO:0071706	tumor necrosis factor superfamily cytokine production	BP	1	Multicategory	1	1	0	#NAME?	NA
GO:0071711	basement membrane organization	BP	1	Multicategory	1	1	0	#NAME?	NA
GO:0071712	ER-associated misfolded protein catabolic process	BP	1	Multicategory	1	1	0	#NAME?	NA
GO:0071715	icosanoid transport	BP	1	Multicategory	1	1	0	#NAME?	NA
GO:0071731	response to nitric oxide	BP	1	Multicategory	1	1	0	#NAME?	NA
GO:0071732	cellular response to nitric oxide	BP	1	Multicategory	1	1	0	#NAME?	NA
GO:0071772	response to BMP	BP	1	Multicategory	1	1	0	#NAME?	NA
GO:0071773	cellular response to BMP stimulus	BP	1	Multicategory	1	1	0	#NAME?	NA
GO:0071800	podosome assembly	BP	1	Multicategory	1	1	0	#NAME?	NA
GO:0071801	regulation of podosome assembly	BP	1	Multicategory	1	1	0	#NAME?	NA
GO:0071803	positive regulation of podosome assembly	BP	1	Multicategory	1	1	0	#NAME?	NA
GO:0071806	protein transmembrane transport	BP	1	Multicategory	1	1	0	#NAME?	NA
GO:0071816	tail-anchored membrane protein insertion into ER membrane	BP	1	Multicategory	1	1	0	#NAME?	NA
GO:0071826	ribonucleoprotein complex subunit organization	BP	1	Multicategory	1	1	0	#NAME?	NA
GO:0071830	triglyceride-rich lipoprotein particle clearance	BP	1	Multicategory	1	1	0	#NAME?	NA
GO:0071850	mitotic cell cycle arrest	BP	1	Multicategory	1	1	0	#NAME?	NA
GO:0071871	response to epinephrine	BP	1	Multicategory	1	1	0	#NAME?	NA
GO:0071872	cellular response to epinephrine stimulus	BP	1	Multicategory	1	1	0	#NAME?	NA
GO:0071875	adrenergic receptor signaling pathway	BP	1	Multicategory	1	1	0	#NAME?	NA
GO:0071880	adenylate cyclase-activating adrenergic receptor signaling pathway	BP	1	Multicategory	1	1	0	#NAME?	NA
GO:0071897	DNA biosynthetic process	BP	1	Multicategory	1	1	0	#NAME?	NA
GO:0071941	nitrogen cycle metabolic process	BP	1	Multicategory	1	1	0	#NAME?	NA
GO:0071985	multivesicular body sorting pathway	BP	1	Multicategory	1	1	0	#NAME?	NA
GO:0072012	glomerulus vasculature development	BP	1	Multicategory	1	1	0	#NAME?	NA
GO:0072028	nephron morphogenesis	BP	1	Multicategory	1	1	0	#NAME?	NA
GO:0072044	collecting duct development	BP	1	Multicategory	1	1	0	#NAME?	NA
GO:0072048	renal system pattern specification	BP	1	Multicategory	1	1	0	#NAME?	NA
GO:0072050	S-shaped body morphogenesis	BP	1	Multicategory	1	1	0	#NAME?	NA
GO:0072074	kidney mesenchyme development	BP	1	Multicategory	1	1	0	#NAME?	NA
GO:0072075	metanephric mesenchyme development	BP	1	Multicategory	1	1	0	#NAME?	NA
GO:0072077	renal vesicle morphogenesis	BP	1	Multicategory	1	1	0	#NAME?	NA
GO:0072078	nephron tubule morphogenesis	BP	1	Multicategory	1	1	0	#NAME?	NA
GO:0072079	nephron tubule formation	BP	1	Multicategory	1	1	0	#NAME?	NA
GO:0072088	nephron epithelium morphogenesis	BP	1	Multicategory	1	1	0	#NAME?	NA
GO:0072109	glomerular mesangium development	BP	1	Multicategory	1	1	0	#NAME?	NA
GO:0072110	glomerular mesangial cell proliferation	BP	1	Multicategory	1	1	0	#NAME?	NA
GO:0072111	cell proliferation involved in kidney development	BP	1	Multicategory	1	1	0	#NAME?	NA
GO:0072124	regulation of glomerular mesangial cell proliferation	BP	1	Multicategory	1	1	0	#NAME?	NA
GO:0072132	mesenchyme morphogenesis	BP	1	Multicategory	1	1	0	#NAME?	NA
GO:0072160	nephron tubule epithelial cell differentiation	BP	1	Multicategory	1	1	0	#NAME?	NA
GO:0072163	mesonephric epithelium development	BP	1	Multicategory	1	1	0	#NAME?	NA
GO:0072164	mesonephric tubule development	BP	1	Multicategory	1	1	0	#NAME?	NA
GO:0072170	metanephric tubule development	BP	1	Multicategory	1	1	0	#NAME?	NA
GO:0072171	mesonephric tubule morphogenesis	BP	1	Multicategory	1	1	0	#NAME?	NA
GO:0072172	mesonephric tubule formation	BP	1	Multicategory	1	1	0	#NAME?	NA
GO:0072173	metanephric tubule morphogenesis	BP	1	Multicategory	1	1	0	#NAME?	NA
GO:0072175	epithelial tube formation	BP	1	Multicategory	1	1	0	#NAME?	NA
GO:0072176	nephric duct development	BP	1	Multicategory	1	1	0	#NAME?	NA
GO:0072177	mesonephric duct development	BP	1	Multicategory	1	1	0	#NAME?	NA
GO:0072178	nephric duct morphogenesis	BP	1	Multicategory	1	1	0	#NAME?	NA
GO:0072182	regulation of nephron tubule epithelial cell differentiation	BP	1	Multicategory	1	1	0	#NAME?	NA
GO:0072189	ureter development	BP	1	Multicategory	1	1	0	#NAME?	NA
GO:0072202	cell differentiation involved in metanephros development	BP	1	Multicategory	1	1	0	#NAME?	NA
GO:0072205	metanephric collecting duct development	BP	1	Multicategory	1	1	0	#NAME?	NA
GO:0072207	metanephric epithelium development	BP	1	Multicategory	1	1	0	#NAME?	NA
GO:0072210	metanephric nephron development	BP	1	Multicategory	1	1	0	#NAME?	NA
GO:0072215	regulation of metanephros development	BP	1	Multicategory	1	1	0	#NAME?	NA
GO:0072216	positive regulation of metanephros development	BP	1	Multicategory	1	1	0	#NAME?	NA
GO:0072224	metanephric glomerulus development	BP	1	Multicategory	1	1	0	#NAME?	NA
GO:0072234	metanephric nephron tubule development	BP	1	Multicategory	1	1	0	#NAME?	NA
GO:0072243	metanephric nephron epithelium development	BP	1	Multicategory	1	1	0	#NAME?	NA
GO:0072273	metanephric nephron morphogenesis	BP	1	Multicategory	1	1	0	#NAME?	NA
GO:0072283	metanephric renal vesicle morphogenesis	BP	1	Multicategory	1	1	0	#NAME?	NA
GO:0072321	chaperone-mediated protein transport	BP	1	Multicategory	1	1	0	#NAME?	NA
GO:0072330	monocarboxylic acid biosynthetic process	BP	1	Multicategory	1	1	0	#NAME?	NA
GO:0072332	intrinsic apoptotic signaling pathway by p53 class mediator	BP	1	Multicategory	1	1	0	#NAME?	NA
GO:0072337	modified amino acid transport	BP	1	Multicategory	1	1	0	#NAME?	NA
GO:0072347	response to anesthetic	BP	1	Multicategory	1	1	0	#NAME?	NA
GO:0072348	sulfur compound transport	BP	1	Multicategory	1	1	0	#NAME?	NA
GO:0072350	tricarboxylic acid metabolic process	BP	1	Multicategory	1	1	0	#NAME?	NA
GO:0072376	protein activation cascade	BP	1	Multicategory	1	1	0	#NAME?	NA
GO:0072378	blood coagulation, fibrin clot formation	BP	1	Multicategory	1	1	0	#NAME?	NA
GO:0072384	organelle transport along microtubule	BP	1	Multicategory	1	1	0	#NAME?	NA
GO:0072386	plus-end-directed organelle transport along microtubule	BP	1	Multicategory	1	1	0	#NAME?	NA
GO:0072393	microtubule anchoring at microtubule organizing center	BP	1	Multicategory	1	1	0	#NAME?	NA
GO:0072425	signal transduction involved in G2 DNA damage checkpoint	BP	1	Multicategory	1	1	0	#NAME?	NA
GO:0072497	mesenchymal stem cell differentiation	BP	1	Multicategory	1	1	0	#NAME?	NA
GO:0072498	embryonic skeletal joint development	BP	1	Multicategory	1	1	0	#NAME?	NA
GO:0072505	divalent inorganic anion homeostasis	BP	1	Multicategory	1	1	0	#NAME?	NA
GO:0072506	trivalent inorganic anion homeostasis	BP	1	Multicategory	1	1	0	#NAME?	NA
GO:0072520	seminiferous tubule development	BP	1	Multicategory	1	1	0	#NAME?	NA
GO:0072521	purine-containing compound metabolic process	BP	1	Multicategory	1	1	0	#NAME?	NA
GO:0072522	purine-containing compound biosynthetic process	BP	1	Multicategory	1	1	0	#NAME?	NA
GO:0072523	purine-containing compound catabolic process	BP	1	Multicategory	1	1	0	#NAME?	NA
GO:0072524	pyridine-containing compound metabolic process	BP	1	Multicategory	1	1	0	#NAME?	NA
GO:0072525	pyridine-containing compound biosynthetic process	BP	1	Multicategory	1	1	0	#NAME?	NA
GO:0072527	pyrimidine-containing compound metabolic process	BP	1	Multicategory	1	1	0	#NAME?	NA
GO:0072528	pyrimidine-containing compound biosynthetic process	BP	1	Multicategory	1	1	0	#NAME?	NA
GO:0072529	pyrimidine-containing compound catabolic process	BP	1	Multicategory	1	1	0	#NAME?	NA
GO:0072531	pyrimidine-containing compound transmembrane transport	BP	1	Multicategory	1	1	0	#NAME?	NA
GO:0072537	fibroblast activation	BP	1	Multicategory	1	1	0	#NAME?	NA
GO:0072538	T-helper 17 type immune response	BP	1	Multicategory	1	1	0	#NAME?	NA
GO:0072539	T-helper 17 cell differentiation	BP	1	Multicategory	1	1	0	#NAME?	NA
GO:0072540	T-helper 17 cell lineage commitment	BP	1	Multicategory	1	1	0	#NAME?	NA
GO:0072567	chemokine (C-X-C motif) ligand 2 production	BP	1	Multicategory	1	1	0	#NAME?	NA
GO:0072574	hepatocyte proliferation	BP	1	Multicategory	1	1	0	#NAME?	NA
GO:0072575	epithelial cell proliferation involved in liver morphogenesis	BP	1	Multicategory	1	1	0	#NAME?	NA
GO:0072576	liver morphogenesis	BP	1	Multicategory	1	1	0	#NAME?	NA
GO:0072577	endothelial cell apoptotic process	BP	1	Multicategory	1	1	0	#NAME?	NA
GO:0072578	neurotransmitter-gated ion channel clustering	BP	1	Multicategory	1	1	0	#NAME?	NA
GO:0072583	clathrin-dependent endocytosis	BP	1	Multicategory	1	1	0	#NAME?	NA
GO:0072595	maintenance of protein localization in organelle	BP	1	Multicategory	1	1	0	#NAME?	NA
GO:0072604	interleukin-6 secretion	BP	1	Multicategory	1	1	0	#NAME?	NA
GO:0072608	interleukin-10 secretion	BP	1	Multicategory	1	1	0	#NAME?	NA
GO:0072610	interleukin-12 secretion	BP	1	Multicategory	1	1	0	#NAME?	NA
GO:0072611	interleukin-13 secretion	BP	1	Multicategory	1	1	0	#NAME?	NA
GO:0072641	type I interferon secretion	BP	1	Multicategory	1	1	0	#NAME?	NA
GO:0072642	interferon-alpha secretion	BP	1	Multicategory	1	1	0	#NAME?	NA
GO:0072643	interferon-gamma secretion	BP	1	Multicategory	1	1	0	#NAME?	NA
GO:0072655	establishment of protein localization to mitochondrion	BP	1	Multicategory	1	1	0	#NAME?	NA
GO:0072662	protein localization to peroxisome	BP	1	Multicategory	1	1	0	#NAME?	NA
GO:0072663	establishment of protein localization to peroxisome	BP	1	Multicategory	1	1	0	#NAME?	NA
GO:0072665	protein localization to vacuole	BP	1	Multicategory	1	1	0	#NAME?	NA
GO:0072666	establishment of protein localization to vacuole	BP	1	Multicategory	1	1	0	#NAME?	NA
GO:0072672	neutrophil extravasation	BP	1	Multicategory	1	1	0	#NAME?	NA
GO:0072673	lamellipodium morphogenesis	BP	1	Multicategory	1	1	0	#NAME?	NA
GO:0072676	lymphocyte migration	BP	1	Multicategory	1	1	0	#NAME?	NA
GO:0072677	eosinophil migration	BP	1	Multicategory	1	1	0	#NAME?	NA
GO:0072678	T cell migration	BP	1	Multicategory	1	1	0	#NAME?	NA
GO:0072683	T cell extravasation	BP	1	Multicategory	1	1	0	#NAME?	NA
GO:0072697	protein localization to cell cortex	BP	1	Multicategory	1	1	0	#NAME?	NA
GO:0072698	protein localization to microtubule cytoskeleton	BP	1	Multicategory	1	1	0	#NAME?	NA
GO:0072710	response to hydroxyurea	BP	1	Multicategory	1	1	0	#NAME?	NA
GO:0072711	cellular response to hydroxyurea	BP	1	Multicategory	1	1	0	#NAME?	NA
GO:0075733	intracellular transport of virus	BP	1	Multicategory	1	1	0	#NAME?	NA
GO:0080009	mRNA methylation	BP	1	Multicategory	1	1	0	#NAME?	NA
GO:0080111	DNA demethylation	BP	1	Multicategory	1	1	0	#NAME?	NA
GO:0080154	regulation of fertilization	BP	1	Multicategory	1	1	0	#NAME?	NA
GO:0080182	histone H3-K4 trimethylation	BP	1	Multicategory	1	1	0	#NAME?	NA
GO:0085029	extracellular matrix assembly	BP	1	Multicategory	1	1	0	#NAME?	NA
GO:0086012	membrane depolarization during cardiac muscle cell action potential	BP	1	Multicategory	1	1	0	#NAME?	NA
GO:0086013	membrane repolarization during cardiac muscle cell action potential	BP	1	Multicategory	1	1	0	#NAME?	NA
GO:0086014	atrial cardiac muscle cell action potential	BP	1	Multicategory	1	1	0	#NAME?	NA
GO:0086016	AV node cell action potential	BP	1	Multicategory	1	1	0	#NAME?	NA
GO:0086019	cell-cell signaling involved in cardiac conduction	BP	1	Multicategory	1	1	0	#NAME?	NA
GO:0086023	adenylate cyclase-activating adrenergic receptor signaling pathway involved in heart process	BP	1	Multicategory	1	1	0	#NAME?	NA
GO:0086026	atrial cardiac muscle cell to AV node cell signaling	BP	1	Multicategory	1	1	0	#NAME?	NA
GO:0086027	AV node cell to bundle of His cell signaling	BP	1	Multicategory	1	1	0	#NAME?	NA
GO:0086066	atrial cardiac muscle cell to AV node cell communication	BP	1	Multicategory	1	1	0	#NAME?	NA
GO:0086067	AV node cell to bundle of His cell communication	BP	1	Multicategory	1	1	0	#NAME?	NA
GO:0086069	bundle of His cell to Purkinje myocyte communication	BP	1	Multicategory	1	1	0	#NAME?	NA
GO:0086070	SA node cell to atrial cardiac muscle cell communication	BP	1	Multicategory	1	1	0	#NAME?	NA
GO:0089718	amino acid import across plasma membrane	BP	1	Multicategory	1	1	0	#NAME?	NA
GO:0090009	primitive streak formation	BP	1	Multicategory	1	1	0	#NAME?	NA
GO:0090022	regulation of neutrophil chemotaxis	BP	1	Multicategory	1	1	0	#NAME?	NA
GO:0090023	positive regulation of neutrophil chemotaxis	BP	1	Multicategory	1	1	0	#NAME?	NA
GO:0090025	regulation of monocyte chemotaxis	BP	1	Multicategory	1	1	0	#NAME?	NA
GO:0090026	positive regulation of monocyte chemotaxis	BP	1	Multicategory	1	1	0	#NAME?	NA
GO:0090030	regulation of steroid hormone biosynthetic process	BP	1	Multicategory	1	1	0	#NAME?	NA
GO:0090036	regulation of protein kinase C signaling	BP	1	Multicategory	1	1	0	#NAME?	NA
GO:0090037	positive regulation of protein kinase C signaling	BP	1	Multicategory	1	1	0	#NAME?	NA
GO:0090042	tubulin deacetylation	BP	1	Multicategory	1	1	0	#NAME?	NA
GO:0090043	regulation of tubulin deacetylation	BP	1	Multicategory	1	1	0	#NAME?	NA
GO:0090051	negative regulation of cell migration involved in sprouting angiogenesis	BP	1	Multicategory	1	1	0	#NAME?	NA
GO:0090063	positive regulation of microtubule nucleation	BP	1	Multicategory	1	1	0	#NAME?	NA
GO:0090069	regulation of ribosome biogenesis	BP	1	Multicategory	1	1	0	#NAME?	NA
GO:0090075	relaxation of muscle	BP	1	Multicategory	1	1	0	#NAME?	NA
GO:0090083	regulation of inclusion body assembly	BP	1	Multicategory	1	1	0	#NAME?	NA
GO:0090084	negative regulation of inclusion body assembly	BP	1	Multicategory	1	1	0	#NAME?	NA
GO:0090085	regulation of protein deubiquitination	BP	1	Multicategory	1	1	0	#NAME?	NA
GO:0090102	cochlea development	BP	1	Multicategory	1	1	0	#NAME?	NA
GO:0090103	cochlea morphogenesis	BP	1	Multicategory	1	1	0	#NAME?	NA
GO:0090109	regulation of cell-substrate junction assembly	BP	1	Multicategory	1	1	0	#NAME?	NA
GO:0090110	COPII-coated vesicle cargo loading	BP	1	Multicategory	1	1	0	#NAME?	NA
GO:0090114	COPII-coated vesicle budding	BP	1	Multicategory	1	1	0	#NAME?	NA
GO:0090128	regulation of synapse maturation	BP	1	Multicategory	1	1	0	#NAME?	NA
GO:0090129	positive regulation of synapse maturation	BP	1	Multicategory	1	1	0	#NAME?	NA
GO:0090136	epithelial cell-cell adhesion	BP	1	Multicategory	1	1	0	#NAME?	NA
GO:0090140	regulation of mitochondrial fission	BP	1	Multicategory	1	1	0	#NAME?	NA
GO:0090141	positive regulation of mitochondrial fission	BP	1	Multicategory	1	1	0	#NAME?	NA
GO:0090148	membrane fission	BP	1	Multicategory	1	1	0	#NAME?	NA
GO:0090151	establishment of protein localization to mitochondrial membrane	BP	1	Multicategory	1	1	0	#NAME?	NA
GO:0090153	regulation of sphingolipid biosynthetic process	BP	1	Multicategory	1	1	0	#NAME?	NA
GO:0090154	positive regulation of sphingolipid biosynthetic process	BP	1	Multicategory	1	1	0	#NAME?	NA
GO:0090161	Golgi ribbon formation	BP	1	Multicategory	1	1	0	#NAME?	NA
GO:0090162	establishment of epithelial cell polarity	BP	1	Multicategory	1	1	0	#NAME?	NA
GO:0090169	regulation of spindle assembly	BP	1	Multicategory	1	1	0	#NAME?	NA
GO:0090171	chondrocyte morphogenesis	BP	1	Multicategory	1	1	0	#NAME?	NA
GO:0090177	establishment of planar polarity involved in neural tube closure	BP	1	Multicategory	1	1	0	#NAME?	NA
GO:0090178	regulation of establishment of planar polarity involved in neural tube closure	BP	1	Multicategory	1	1	0	#NAME?	NA
GO:0090179	planar cell polarity pathway involved in neural tube closure	BP	1	Multicategory	1	1	0	#NAME?	NA
GO:0090181	regulation of cholesterol metabolic process	BP	1	Multicategory	1	1	0	#NAME?	NA
GO:0090183	regulation of kidney development	BP	1	Multicategory	1	1	0	#NAME?	NA
GO:0090184	positive regulation of kidney development	BP	1	Multicategory	1	1	0	#NAME?	NA
GO:0090185	negative regulation of kidney development	BP	1	Multicategory	1	1	0	#NAME?	NA
GO:0090189	regulation of branching involved in ureteric bud morphogenesis	BP	1	Multicategory	1	1	0	#NAME?	NA
GO:0090190	positive regulation of branching involved in ureteric bud morphogenesis	BP	1	Multicategory	1	1	0	#NAME?	NA
GO:0090192	regulation of glomerulus development	BP	1	Multicategory	1	1	0	#NAME?	NA
GO:0090193	positive regulation of glomerulus development	BP	1	Multicategory	1	1	0	#NAME?	NA
GO:0090195	chemokine secretion	BP	1	Multicategory	1	1	0	#NAME?	NA
GO:0090196	regulation of chemokine secretion	BP	1	Multicategory	1	1	0	#NAME?	NA
GO:0090197	positive regulation of chemokine secretion	BP	1	Multicategory	1	1	0	#NAME?	NA
GO:0090199	regulation of release of cytochrome c from mitochondria	BP	1	Multicategory	1	1	0	#NAME?	NA
GO:0090200	positive regulation of release of cytochrome c from mitochondria	BP	1	Multicategory	1	1	0	#NAME?	NA
GO:0090201	negative regulation of release of cytochrome c from mitochondria	BP	1	Multicategory	1	1	0	#NAME?	NA
GO:0090205	positive regulation of cholesterol metabolic process	BP	1	Multicategory	1	1	0	#NAME?	NA
GO:0090207	regulation of triglyceride metabolic process	BP	1	Multicategory	1	1	0	#NAME?	NA
GO:0090208	positive regulation of triglyceride metabolic process	BP	1	Multicategory	1	1	0	#NAME?	NA
GO:0090209	negative regulation of triglyceride metabolic process	BP	1	Multicategory	1	1	0	#NAME?	NA
GO:0090220	chromosome localization to nuclear envelope involved in homologous chromosome segregation	BP	1	Multicategory	1	1	0	#NAME?	NA
GO:0090224	regulation of spindle organization	BP	1	Multicategory	1	1	0	#NAME?	NA
GO:0090231	regulation of spindle checkpoint	BP	1	Multicategory	1	1	0	#NAME?	NA
GO:0090237	regulation of arachidonic acid secretion	BP	1	Multicategory	1	1	0	#NAME?	NA
GO:0090239	regulation of histone H4 acetylation	BP	1	Multicategory	1	1	0	#NAME?	NA
GO:0090266	regulation of mitotic cell cycle spindle assembly checkpoint	BP	1	Multicategory	1	1	0	#NAME?	NA
GO:0090269	fibroblast growth factor production	BP	1	Multicategory	1	1	0	#NAME?	NA
GO:0090270	regulation of fibroblast growth factor production	BP	1	Multicategory	1	1	0	#NAME?	NA
GO:0090271	positive regulation of fibroblast growth factor production	BP	1	Multicategory	1	1	0	#NAME?	NA
GO:0090279	regulation of calcium ion import	BP	1	Multicategory	1	1	0	#NAME?	NA
GO:0090280	positive regulation of calcium ion import	BP	1	Multicategory	1	1	0	#NAME?	NA
GO:0090281	negative regulation of calcium ion import	BP	1	Multicategory	1	1	0	#NAME?	NA
GO:0090303	positive regulation of wound healing	BP	1	Multicategory	1	1	0	#NAME?	NA
GO:0090307	mitotic spindle assembly	BP	1	Multicategory	1	1	0	#NAME?	NA
GO:0090308	regulation of DNA methylation-dependent heterochromatin assembly	BP	1	Multicategory	1	1	0	#NAME?	NA
GO:0090309	positive regulation of DNA methylation-dependent heterochromatin assembly	BP	1	Multicategory	1	1	0	#NAME?	NA
GO:0090311	regulation of protein deacetylation	BP	1	Multicategory	1	1	0	#NAME?	NA
GO:0090312	positive regulation of protein deacetylation	BP	1	Multicategory	1	1	0	#NAME?	NA
GO:0090313	regulation of protein targeting to membrane	BP	1	Multicategory	1	1	0	#NAME?	NA
GO:0090314	positive regulation of protein targeting to membrane	BP	1	Multicategory	1	1	0	#NAME?	NA
GO:0090317	negative regulation of intracellular protein transport	BP	1	Multicategory	1	1	0	#NAME?	NA
GO:0090322	regulation of superoxide metabolic process	BP	1	Multicategory	1	1	0	#NAME?	NA
GO:0090329	regulation of DNA-dependent DNA replication	BP	1	Multicategory	1	1	0	#NAME?	NA
GO:0090330	regulation of platelet aggregation	BP	1	Multicategory	1	1	0	#NAME?	NA
GO:0090331	negative regulation of platelet aggregation	BP	1	Multicategory	1	1	0	#NAME?	NA
GO:0090335	regulation of brown fat cell differentiation	BP	1	Multicategory	1	1	0	#NAME?	NA
GO:0090336	positive regulation of brown fat cell differentiation	BP	1	Multicategory	1	1	0	#NAME?	NA
GO:0090370	negative regulation of cholesterol efflux	BP	1	Multicategory	1	1	0	#NAME?	NA
GO:0090382	phagosome maturation	BP	1	Multicategory	1	1	0	#NAME?	NA
GO:0090383	phagosome acidification	BP	1	Multicategory	1	1	0	#NAME?	NA
GO:0090394	negative regulation of excitatory postsynaptic potential	BP	1	Multicategory	1	1	0	#NAME?	NA
GO:0090481	pyrimidine nucleotide-sugar transmembrane transport	BP	1	Multicategory	1	1	0	#NAME?	NA
GO:0090493	catecholamine uptake	BP	1	Multicategory	1	1	0	#NAME?	NA
GO:0090494	dopamine uptake	BP	1	Multicategory	1	1	0	#NAME?	NA
GO:0090503	RNA phosphodiester bond hydrolysis, exonucleolytic	BP	1	Multicategory	1	1	0	#NAME?	NA
GO:0090504	epiboly	BP	1	Multicategory	1	1	0	#NAME?	NA
GO:0090505	epiboly involved in wound healing	BP	1	Multicategory	1	1	0	#NAME?	NA
GO:0090557	establishment of endothelial intestinal barrier	BP	1	Multicategory	1	1	0	#NAME?	NA
GO:0090559	regulation of membrane permeability	BP	1	Multicategory	1	1	0	#NAME?	NA
GO:0090594	inflammatory response to wounding	BP	1	Multicategory	1	1	0	#NAME?	NA
GO:0090630	activation of GTPase activity	BP	1	Multicategory	1	1	0	#NAME?	NA
GO:0090646	mitochondrial tRNA processing	BP	1	Multicategory	1	1	0	#NAME?	NA
GO:0090647	modulation of age-related behavioral decline	BP	1	Multicategory	1	1	0	#NAME?	NA
GO:0090656	t-circle formation	BP	1	Multicategory	1	1	0	#NAME?	NA
GO:0090657	telomeric loop disassembly	BP	1	Multicategory	1	1	0	#NAME?	NA
GO:0090659	walking behavior	BP	1	Multicategory	1	1	0	#NAME?	NA
GO:0090670	RNA localization to Cajal body	BP	1	Multicategory	1	1	0	#NAME?	NA
GO:0090671	telomerase RNA localization to Cajal body	BP	1	Multicategory	1	1	0	#NAME?	NA
GO:0090672	telomerase RNA localization	BP	1	Multicategory	1	1	0	#NAME?	NA
GO:0090685	RNA localization to nucleus	BP	1	Multicategory	1	1	0	#NAME?	NA
GO:0090713	immunological memory process	BP	1	Multicategory	1	1	0	#NAME?	NA
GO:0090715	immunological memory formation process	BP	1	Multicategory	1	1	0	#NAME?	NA
GO:0090737	telomere maintenance via telomere trimming	BP	1	Multicategory	1	1	0	#NAME?	NA
GO:0095500	acetylcholine receptor signaling pathway	BP	1	Multicategory	1	1	0	#NAME?	NA
GO:0097009	energy homeostasis	BP	1	Multicategory	1	1	0	#NAME?	NA
GO:0097028	dendritic cell differentiation	BP	1	Multicategory	1	1	0	#NAME?	NA
GO:0097048	dendritic cell apoptotic process	BP	1	Multicategory	1	1	0	#NAME?	NA
GO:0097061	dendritic spine organization	BP	1	Multicategory	1	1	0	#NAME?	NA
GO:0097062	dendritic spine maintenance	BP	1	Multicategory	1	1	0	#NAME?	NA
GO:0097064	ncRNA export from nucleus	BP	1	Multicategory	1	1	0	#NAME?	NA
GO:0097066	response to thyroid hormone	BP	1	Multicategory	1	1	0	#NAME?	NA
GO:0097067	cellular response to thyroid hormone stimulus	BP	1	Multicategory	1	1	0	#NAME?	NA
GO:0097090	presynaptic membrane organization	BP	1	Multicategory	1	1	0	#NAME?	NA
GO:0097091	synaptic vesicle clustering	BP	1	Multicategory	1	1	0	#NAME?	NA
GO:0097094	craniofacial suture morphogenesis	BP	1	Multicategory	1	1	0	#NAME?	NA
GO:0097104	postsynaptic membrane assembly	BP	1	Multicategory	1	1	0	#NAME?	NA
GO:0097106	postsynaptic density organization	BP	1	Multicategory	1	1	0	#NAME?	NA
GO:0097107	postsynaptic density assembly	BP	1	Multicategory	1	1	0	#NAME?	NA
GO:0097119	postsynaptic density protein 95 clustering	BP	1	Multicategory	1	1	0	#NAME?	NA
GO:0097120	receptor localization to synapse	BP	1	Multicategory	1	1	0	#NAME?	NA
GO:0097152	mesenchymal cell apoptotic process	BP	1	Multicategory	1	1	0	#NAME?	NA
GO:0097154	GABAergic neuron differentiation	BP	1	Multicategory	1	1	0	#NAME?	NA
GO:0097164	ammonium ion metabolic process	BP	1	Multicategory	1	1	0	#NAME?	NA
GO:0097186	amelogenesis	BP	1	Multicategory	1	1	0	#NAME?	NA
GO:0097187	dentinogenesis	BP	1	Multicategory	1	1	0	#NAME?	NA
GO:0097192	extrinsic apoptotic signaling pathway in absence of ligand	BP	1	Multicategory	1	1	0	#NAME?	NA
GO:0097194	execution phase of apoptosis	BP	1	Multicategory	1	1	0	#NAME?	NA
GO:0097201	negative regulation of transcription from RNA polymerase II promoter in response to stress	BP	1	Multicategory	1	1	0	#NAME?	NA
GO:0097202	activation of cysteine-type endopeptidase activity	BP	1	Multicategory	1	1	0	#NAME?	NA
GO:0097205	renal filtration	BP	1	Multicategory	1	1	0	#NAME?	NA
GO:0097242	amyloid-beta clearance	BP	1	Multicategory	1	1	0	#NAME?	NA
GO:0097278	complement-dependent cytotoxicity	BP	1	Multicategory	1	1	0	#NAME?	NA
GO:0097284	hepatocyte apoptotic process	BP	1	Multicategory	1	1	0	#NAME?	NA
GO:0097320	plasma membrane tubulation	BP	1	Multicategory	1	1	0	#NAME?	NA
GO:0097327	response to antineoplastic agent	BP	1	Multicategory	1	1	0	#NAME?	NA
GO:0097329	response to antimetabolite	BP	1	Multicategory	1	1	0	#NAME?	NA
GO:0097340	inhibition of cysteine-type endopeptidase activity	BP	1	Multicategory	1	1	0	#NAME?	NA
GO:0097341	zymogen inhibition	BP	1	Multicategory	1	1	0	#NAME?	NA
GO:0097345	mitochondrial outer membrane permeabilization	BP	1	Multicategory	1	1	0	#NAME?	NA
GO:0097352	autophagosome maturation	BP	1	Multicategory	1	1	0	#NAME?	NA
GO:0097354	prenylation	BP	1	Multicategory	1	1	0	#NAME?	NA
GO:0097366	response to bronchodilator	BP	1	Multicategory	1	1	0	#NAME?	NA
GO:0097428	protein maturation by iron-sulfur cluster transfer	BP	1	Multicategory	1	1	0	#NAME?	NA
GO:0097468	programmed cell death in response to reactive oxygen species	BP	1	Multicategory	1	1	0	#NAME?	NA
GO:0097479	synaptic vesicle localization	BP	1	Multicategory	1	1	0	#NAME?	NA
GO:0097484	dendrite extension	BP	1	Multicategory	1	1	0	#NAME?	NA
GO:0097485	neuron projection guidance	BP	1	Multicategory	1	1	0	#NAME?	NA
GO:0097494	regulation of vesicle size	BP	1	Multicategory	1	1	0	#NAME?	NA
GO:0097499	protein localization to non-motile cilium	BP	1	Multicategory	1	1	0	#NAME?	NA
GO:0097501	stress response to metal ion	BP	1	Multicategory	1	1	0	#NAME?	NA
GO:0097502	mannosylation	BP	1	Multicategory	1	1	0	#NAME?	NA
GO:0097503	sialylation	BP	1	Multicategory	1	1	0	#NAME?	NA
GO:0097527	necroptotic signaling pathway	BP	1	Multicategory	1	1	0	#NAME?	NA
GO:0097529	myeloid leukocyte migration	BP	1	Multicategory	1	1	0	#NAME?	NA
GO:0097530	granulocyte migration	BP	1	Multicategory	1	1	0	#NAME?	NA
GO:0097531	mast cell migration	BP	1	Multicategory	1	1	0	#NAME?	NA
GO:0097553	calcium ion transmembrane import into cytosol	BP	1	Multicategory	1	1	0	#NAME?	NA
GO:0097581	lamellipodium organization	BP	1	Multicategory	1	1	0	#NAME?	NA
GO:0097623	potassium ion export across plasma membrane	BP	1	Multicategory	1	1	0	#NAME?	NA
GO:0097709	connective tissue replacement	BP	1	Multicategory	1	1	0	#NAME?	NA
GO:0097720	calcineurin-mediated signaling	BP	1	Multicategory	1	1	0	#NAME?	NA
GO:0097734	extracellular exosome biogenesis	BP	1	Multicategory	1	1	0	#NAME?	NA
GO:0097755	positive regulation of blood vessel diameter	BP	1	Multicategory	1	1	0	#NAME?	NA
GO:0098534	centriole assembly	BP	1	Multicategory	1	1	0	#NAME?	NA
GO:0098543	detection of other organism	BP	1	Multicategory	1	1	0	#NAME?	NA
GO:0098581	detection of external biotic stimulus	BP	1	Multicategory	1	1	0	#NAME?	NA
GO:0098586	cellular response to virus	BP	1	Multicategory	1	1	0	#NAME?	NA
GO:0098597	observational learning	BP	1	Multicategory	1	1	0	#NAME?	NA
GO:0098598	learned vocalization behavior or vocal learning	BP	1	Multicategory	1	1	0	#NAME?	NA
GO:0098664	G protein-coupled serotonin receptor signaling pathway	BP	1	Multicategory	1	1	0	#NAME?	NA
GO:0098693	regulation of synaptic vesicle cycle	BP	1	Multicategory	1	1	0	#NAME?	NA
GO:0098698	postsynaptic specialization assembly	BP	1	Multicategory	1	1	0	#NAME?	NA
GO:0098703	calcium ion import across plasma membrane	BP	1	Multicategory	1	1	0	#NAME?	NA
GO:0098712	L-glutamate import across plasma membrane	BP	1	Multicategory	1	1	0	#NAME?	NA
GO:0098719	sodium ion import across plasma membrane	BP	1	Multicategory	1	1	0	#NAME?	NA
GO:0098732	macromolecule deacylation	BP	1	Multicategory	1	1	0	#NAME?	NA
GO:0098734	macromolecule depalmitoylation	BP	1	Multicategory	1	1	0	#NAME?	NA
GO:0098742	cell-cell adhesion via plasma-membrane adhesion molecules	BP	1	Multicategory	1	1	0	#NAME?	NA
GO:0098743	cell aggregation	BP	1	Multicategory	1	1	0	#NAME?	NA
GO:0098751	bone cell development	BP	1	Multicategory	1	1	0	#NAME?	NA
GO:0098773	skin epidermis development	BP	1	Multicategory	1	1	0	#NAME?	NA
GO:0098780	response to mitochondrial depolarisation	BP	1	Multicategory	1	1	0	#NAME?	NA
GO:0098787	mRNA cleavage involved in mRNA processing	BP	1	Multicategory	1	1	0	#NAME?	NA
GO:0098789	pre-mRNA cleavage required for polyadenylation	BP	1	Multicategory	1	1	0	#NAME?	NA
GO:0098801	regulation of renal system process	BP	1	Multicategory	1	1	0	#NAME?	NA
GO:0098810	neurotransmitter reuptake	BP	1	Multicategory	1	1	0	#NAME?	NA
GO:0098814	spontaneous synaptic transmission	BP	1	Multicategory	1	1	0	#NAME?	NA
GO:0098815	modulation of excitatory postsynaptic potential	BP	1	Multicategory	1	1	0	#NAME?	NA
GO:0098840	protein transport along microtubule	BP	1	Multicategory	1	1	0	#NAME?	NA
GO:0098868	bone growth	BP	1	Multicategory	1	1	0	#NAME?	NA
GO:0098876	vesicle-mediated transport to the plasma membrane	BP	1	Multicategory	1	1	0	#NAME?	NA
GO:0098877	neurotransmitter receptor transport to plasma membrane	BP	1	Multicategory	1	1	0	#NAME?	NA
GO:0098883	synapse pruning	BP	1	Multicategory	1	1	0	#NAME?	NA
GO:0098884	postsynaptic neurotransmitter receptor internalization	BP	1	Multicategory	1	1	0	#NAME?	NA
GO:0098885	modification of postsynaptic actin cytoskeleton	BP	1	Multicategory	1	1	0	#NAME?	NA
GO:0098887	neurotransmitter receptor transport, endosome to postsynaptic membrane	BP	1	Multicategory	1	1	0	#NAME?	NA
GO:0098915	membrane repolarization during ventricular cardiac muscle cell action potential	BP	1	Multicategory	1	1	0	#NAME?	NA
GO:0098917	retrograde trans-synaptic signaling	BP	1	Multicategory	1	1	0	#NAME?	NA
GO:0098926	postsynaptic signal transduction	BP	1	Multicategory	1	1	0	#NAME?	NA
GO:0098930	axonal transport	BP	1	Multicategory	1	1	0	#NAME?	NA
GO:0098935	dendritic transport	BP	1	Multicategory	1	1	0	#NAME?	NA
GO:0098962	regulation of postsynaptic neurotransmitter receptor activity	BP	1	Multicategory	1	1	0	#NAME?	NA
GO:0098969	neurotransmitter receptor transport to postsynaptic membrane	BP	1	Multicategory	1	1	0	#NAME?	NA
GO:0098974	postsynaptic actin cytoskeleton organization	BP	1	Multicategory	1	1	0	#NAME?	NA
GO:0099003	vesicle-mediated transport in synapse	BP	1	Multicategory	1	1	0	#NAME?	NA
GO:0099010	modification of postsynaptic structure	BP	1	Multicategory	1	1	0	#NAME?	NA
GO:0099054	presynapse assembly	BP	1	Multicategory	1	1	0	#NAME?	NA
GO:0099068	postsynapse assembly	BP	1	Multicategory	1	1	0	#NAME?	NA
GO:0099072	regulation of postsynaptic membrane neurotransmitter receptor levels	BP	1	Multicategory	1	1	0	#NAME?	NA
GO:0099084	postsynaptic specialization organization	BP	1	Multicategory	1	1	0	#NAME?	NA
GO:0099111	microtubule-based transport	BP	1	Multicategory	1	1	0	#NAME?	NA
GO:0099116	tRNA 5'-end processing	BP	1	Multicategory	1	1	0	#NAME?	NA
GO:0099118	microtubule-based protein transport	BP	1	Multicategory	1	1	0	#NAME?	NA
GO:0099149	regulation of postsynaptic neurotransmitter receptor internalization	BP	1	Multicategory	1	1	0	#NAME?	NA
GO:0099150	regulation of postsynaptic specialization assembly	BP	1	Multicategory	1	1	0	#NAME?	NA
GO:0099151	regulation of postsynaptic density assembly	BP	1	Multicategory	1	1	0	#NAME?	NA
GO:0099170	postsynaptic modulation of chemical synaptic transmission	BP	1	Multicategory	1	1	0	#NAME?	NA
GO:0099171	presynaptic modulation of chemical synaptic transmission	BP	1	Multicategory	1	1	0	#NAME?	NA
GO:0099172	presynapse organization	BP	1	Multicategory	1	1	0	#NAME?	NA
GO:0099173	postsynapse organization	BP	1	Multicategory	1	1	0	#NAME?	NA
GO:0099174	regulation of presynapse organization	BP	1	Multicategory	1	1	0	#NAME?	NA
GO:0099175	regulation of postsynapse organization	BP	1	Multicategory	1	1	0	#NAME?	NA
GO:0099177	regulation of trans-synaptic signaling	BP	1	Multicategory	1	1	0	#NAME?	NA
GO:0099188	postsynaptic cytoskeleton organization	BP	1	Multicategory	1	1	0	#NAME?	NA
GO:0099500	vesicle fusion to plasma membrane	BP	1	Multicategory	1	1	0	#NAME?	NA
GO:0099504	synaptic vesicle cycle	BP	1	Multicategory	1	1	0	#NAME?	NA
GO:0099514	synaptic vesicle cytoskeletal transport	BP	1	Multicategory	1	1	0	#NAME?	NA
GO:0099515	actin filament-based transport	BP	1	Multicategory	1	1	0	#NAME?	NA
GO:0099517	synaptic vesicle transport along microtubule	BP	1	Multicategory	1	1	0	#NAME?	NA
GO:0099518	vesicle cytoskeletal trafficking	BP	1	Multicategory	1	1	0	#NAME?	NA
GO:0099550	trans-synaptic signaling, modulating synaptic transmission	BP	1	Multicategory	1	1	0	#NAME?	NA
GO:0099558	maintenance of synapse structure	BP	1	Multicategory	1	1	0	#NAME?	NA
GO:0099560	synaptic membrane adhesion	BP	1	Multicategory	1	1	0	#NAME?	NA
GO:0099563	modification of synaptic structure	BP	1	Multicategory	1	1	0	#NAME?	NA
GO:0099565	chemical synaptic transmission, postsynaptic	BP	1	Multicategory	1	1	0	#NAME?	NA
GO:0099566	regulation of postsynaptic cytosolic calcium ion concentration	BP	1	Multicategory	1	1	0	#NAME?	NA
GO:0099590	neurotransmitter receptor internalization	BP	1	Multicategory	1	1	0	#NAME?	NA
GO:0099601	regulation of neurotransmitter receptor activity	BP	1	Multicategory	1	1	0	#NAME?	NA
GO:0099612	protein localization to axon	BP	1	Multicategory	1	1	0	#NAME?	NA
GO:0099622	cardiac muscle cell membrane repolarization	BP	1	Multicategory	1	1	0	#NAME?	NA
GO:0099623	regulation of cardiac muscle cell membrane repolarization	BP	1	Multicategory	1	1	0	#NAME?	NA
GO:0099624	atrial cardiac muscle cell membrane repolarization	BP	1	Multicategory	1	1	0	#NAME?	NA
GO:0099625	ventricular cardiac muscle cell membrane repolarization	BP	1	Multicategory	1	1	0	#NAME?	NA
GO:0099633	protein localization to postsynaptic specialization membrane	BP	1	Multicategory	1	1	0	#NAME?	NA
GO:0099637	neurotransmitter receptor transport	BP	1	Multicategory	1	1	0	#NAME?	NA
GO:0099638	endosome to plasma membrane protein transport	BP	1	Multicategory	1	1	0	#NAME?	NA
GO:0099639	neurotransmitter receptor transport, endosome to plasma membrane	BP	1	Multicategory	1	1	0	#NAME?	NA
GO:0099640	axo-dendritic protein transport	BP	1	Multicategory	1	1	0	#NAME?	NA
GO:0099641	anterograde axonal protein transport	BP	1	Multicategory	1	1	0	#NAME?	NA
GO:0099643	signal release from synapse	BP	1	Multicategory	1	1	0	#NAME?	NA
GO:0099645	neurotransmitter receptor localization to postsynaptic specialization membrane	BP	1	Multicategory	1	1	0	#NAME?	NA
GO:0101023	vascular endothelial cell proliferation	BP	1	Multicategory	1	1	0	#NAME?	NA
GO:0106014	regulation of inflammatory response to wounding	BP	1	Multicategory	1	1	0	#NAME?	NA
GO:0106027	neuron projection organization	BP	1	Multicategory	1	1	0	#NAME?	NA
GO:0106030	neuron projection fasciculation	BP	1	Multicategory	1	1	0	#NAME?	NA
GO:0106049	regulation of cellular response to osmotic stress	BP	1	Multicategory	1	1	0	#NAME?	NA
GO:0106056	regulation of calcineurin-mediated signaling	BP	1	Multicategory	1	1	0	#NAME?	NA
GO:0106057	negative regulation of calcineurin-mediated signaling	BP	1	Multicategory	1	1	0	#NAME?	NA
GO:0106058	positive regulation of calcineurin-mediated signaling	BP	1	Multicategory	1	1	0	#NAME?	NA
GO:0106074	aminoacyl-tRNA metabolism involved in translational fidelity	BP	1	Multicategory	1	1	0	#NAME?	NA
GO:0106118	regulation of sterol biosynthetic process	BP	1	Multicategory	1	1	0	#NAME?	NA
GO:0110020	regulation of actomyosin structure organization	BP	1	Multicategory	1	1	0	#NAME?	NA
GO:0110053	regulation of actin filament organization	BP	1	Multicategory	1	1	0	#NAME?	NA
GO:0110111	negative regulation of animal organ morphogenesis	BP	1	Multicategory	1	1	0	#NAME?	NA
GO:0110150	negative regulation of biomineralization	BP	1	Multicategory	1	1	0	#NAME?	NA
GO:0110154	RNA decapping	BP	1	Multicategory	1	1	0	#NAME?	NA
GO:0110156	methylguanosine-cap decapping	BP	1	Multicategory	1	1	0	#NAME?	NA
GO:0120033	negative regulation of plasma membrane bounded cell projection assembly	BP	1	Multicategory	1	1	0	#NAME?	NA
GO:0120034	positive regulation of plasma membrane bounded cell projection assembly	BP	1	Multicategory	1	1	0	#NAME?	NA
GO:0120163	negative regulation of cold-induced thermogenesis	BP	1	Multicategory	1	1	0	#NAME?	NA
GO:0120178	steroid hormone biosynthetic process	BP	1	Multicategory	1	1	0	#NAME?	NA
GO:0120192	tight junction assembly	BP	1	Multicategory	1	1	0	#NAME?	NA
GO:0120193	tight junction organization	BP	1	Multicategory	1	1	0	#NAME?	NA
GO:0140052	cellular response to oxidised low-density lipoprotein particle stimulus	BP	1	Multicategory	1	1	0	#NAME?	NA
GO:0140058	neuron projection arborization	BP	1	Multicategory	1	1	0	#NAME?	NA
GO:0140059	dendrite arborization	BP	1	Multicategory	1	1	0	#NAME?	NA
GO:0140112	extracellular vesicle biogenesis	BP	1	Multicategory	1	1	0	#NAME?	NA
GO:0140131	positive regulation of lymphocyte chemotaxis	BP	1	Multicategory	1	1	0	#NAME?	NA
GO:0140238	presynaptic endocytosis	BP	1	Multicategory	1	1	0	#NAME?	NA
GO:0140239	postsynaptic endocytosis	BP	1	Multicategory	1	1	0	#NAME?	NA
GO:0140253	cell-cell fusion	BP	1	Multicategory	1	1	0	#NAME?	NA
GO:0140353	lipid export from cell	BP	1	Multicategory	1	1	0	#NAME?	NA
GO:0140354	lipid import into cell	BP	1	Multicategory	1	1	0	#NAME?	NA
GO:0140448	signaling receptor ligand precursor processing	BP	1	Multicategory	1	1	0	#NAME?	NA
GO:0150003	regulation of spontaneous synaptic transmission	BP	1	Multicategory	1	1	0	#NAME?	NA
GO:0150011	regulation of neuron projection arborization	BP	1	Multicategory	1	1	0	#NAME?	NA
GO:0150052	regulation of postsynapse assembly	BP	1	Multicategory	1	1	0	#NAME?	NA
GO:0150065	regulation of deacetylase activity	BP	1	Multicategory	1	1	0	#NAME?	NA
GO:0150076	neuroinflammatory response	BP	1	Multicategory	1	1	0	#NAME?	NA
GO:0150077	regulation of neuroinflammatory response	BP	1	Multicategory	1	1	0	#NAME?	NA
GO:0150078	positive regulation of neuroinflammatory response	BP	1	Multicategory	1	1	0	#NAME?	NA
GO:0150079	negative regulation of neuroinflammatory response	BP	1	Multicategory	1	1	0	#NAME?	NA
GO:0150115	cell-substrate junction organization	BP	1	Multicategory	1	1	0	#NAME?	NA
GO:0150116	regulation of cell-substrate junction organization	BP	1	Multicategory	1	1	0	#NAME?	NA
GO:0150117	positive regulation of cell-substrate junction organization	BP	1	Multicategory	1	1	0	#NAME?	NA
GO:0150118	negative regulation of cell-substrate junction organization	BP	1	Multicategory	1	1	0	#NAME?	NA
GO:0150146	cell junction disassembly	BP	1	Multicategory	1	1	0	#NAME?	NA
GO:1900006	positive regulation of dendrite development	BP	1	Multicategory	1	1	0	#NAME?	NA
GO:1900015	regulation of cytokine production involved in inflammatory response	BP	1	Multicategory	1	1	0	#NAME?	NA
GO:1900016	negative regulation of cytokine production involved in inflammatory response	BP	1	Multicategory	1	1	0	#NAME?	NA
GO:1900017	positive regulation of cytokine production involved in inflammatory response	BP	1	Multicategory	1	1	0	#NAME?	NA
GO:1900024	regulation of substrate adhesion-dependent cell spreading	BP	1	Multicategory	1	1	0	#NAME?	NA
GO:1900025	negative regulation of substrate adhesion-dependent cell spreading	BP	1	Multicategory	1	1	0	#NAME?	NA
GO:1900026	positive regulation of substrate adhesion-dependent cell spreading	BP	1	Multicategory	1	1	0	#NAME?	NA
GO:1900029	positive regulation of ruffle assembly	BP	1	Multicategory	1	1	0	#NAME?	NA
GO:1900034	regulation of cellular response to heat	BP	1	Multicategory	1	1	0	#NAME?	NA
GO:1900037	regulation of cellular response to hypoxia	BP	1	Multicategory	1	1	0	#NAME?	NA
GO:1900040	regulation of interleukin-2 secretion	BP	1	Multicategory	1	1	0	#NAME?	NA
GO:1900041	negative regulation of interleukin-2 secretion	BP	1	Multicategory	1	1	0	#NAME?	NA
GO:1900044	regulation of protein K63-linked ubiquitination	BP	1	Multicategory	1	1	0	#NAME?	NA
GO:1900047	negative regulation of hemostasis	BP	1	Multicategory	1	1	0	#NAME?	NA
GO:1900048	positive regulation of hemostasis	BP	1	Multicategory	1	1	0	#NAME?	NA
GO:1900101	regulation of endoplasmic reticulum unfolded protein response	BP	1	Multicategory	1	1	0	#NAME?	NA
GO:1900102	negative regulation of endoplasmic reticulum unfolded protein response	BP	1	Multicategory	1	1	0	#NAME?	NA
GO:1900103	positive regulation of endoplasmic reticulum unfolded protein response	BP	1	Multicategory	1	1	0	#NAME?	NA
GO:1900112	regulation of histone H3-K9 trimethylation	BP	1	Multicategory	1	1	0	#NAME?	NA
GO:1900117	regulation of execution phase of apoptosis	BP	1	Multicategory	1	1	0	#NAME?	NA
GO:1900118	negative regulation of execution phase of apoptosis	BP	1	Multicategory	1	1	0	#NAME?	NA
GO:1900119	positive regulation of execution phase of apoptosis	BP	1	Multicategory	1	1	0	#NAME?	NA
GO:1900120	regulation of receptor binding	BP	1	Multicategory	1	1	0	#NAME?	NA
GO:1900121	negative regulation of receptor binding	BP	1	Multicategory	1	1	0	#NAME?	NA
GO:1900122	positive regulation of receptor binding	BP	1	Multicategory	1	1	0	#NAME?	NA
GO:1900151	regulation of nuclear-transcribed mRNA catabolic process, deadenylation-dependent decay	BP	1	Multicategory	1	1	0	#NAME?	NA
GO:1900153	positive regulation of nuclear-transcribed mRNA catabolic process, deadenylation-dependent decay	BP	1	Multicategory	1	1	0	#NAME?	NA
GO:1900165	negative regulation of interleukin-6 secretion	BP	1	Multicategory	1	1	0	#NAME?	NA
GO:1900180	regulation of protein localization to nucleus	BP	1	Multicategory	1	1	0	#NAME?	NA
GO:1900181	negative regulation of protein localization to nucleus	BP	1	Multicategory	1	1	0	#NAME?	NA
GO:1900182	positive regulation of protein localization to nucleus	BP	1	Multicategory	1	1	0	#NAME?	NA
GO:1900221	regulation of amyloid-beta clearance	BP	1	Multicategory	1	1	0	#NAME?	NA
GO:1900222	negative regulation of amyloid-beta clearance	BP	1	Multicategory	1	1	0	#NAME?	NA
GO:1900225	regulation of NLRP3 inflammasome complex assembly	BP	1	Multicategory	1	1	0	#NAME?	NA
GO:1900227	positive regulation of NLRP3 inflammasome complex assembly	BP	1	Multicategory	1	1	0	#NAME?	NA
GO:1900239	regulation of phenotypic switching	BP	1	Multicategory	1	1	0	#NAME?	NA
GO:1900242	regulation of synaptic vesicle endocytosis	BP	1	Multicategory	1	1	0	#NAME?	NA
GO:1900246	positive regulation of RIG-I signaling pathway	BP	1	Multicategory	1	1	0	#NAME?	NA
GO:1900247	regulation of cytoplasmic translational elongation	BP	1	Multicategory	1	1	0	#NAME?	NA
GO:1900271	regulation of long-term synaptic potentiation	BP	1	Multicategory	1	1	0	#NAME?	NA
GO:1900272	negative regulation of long-term synaptic potentiation	BP	1	Multicategory	1	1	0	#NAME?	NA
GO:1900273	positive regulation of long-term synaptic potentiation	BP	1	Multicategory	1	1	0	#NAME?	NA
GO:1900274	regulation of phospholipase C activity	BP	1	Multicategory	1	1	0	#NAME?	NA
GO:1900363	regulation of mRNA polyadenylation	BP	1	Multicategory	1	1	0	#NAME?	NA
GO:1900364	negative regulation of mRNA polyadenylation	BP	1	Multicategory	1	1	0	#NAME?	NA
GO:1900371	regulation of purine nucleotide biosynthetic process	BP	1	Multicategory	1	1	0	#NAME?	NA
GO:1900373	positive regulation of purine nucleotide biosynthetic process	BP	1	Multicategory	1	1	0	#NAME?	NA
GO:1900376	regulation of secondary metabolite biosynthetic process	BP	1	Multicategory	1	1	0	#NAME?	NA
GO:1900407	regulation of cellular response to oxidative stress	BP	1	Multicategory	1	1	0	#NAME?	NA
GO:1900408	negative regulation of cellular response to oxidative stress	BP	1	Multicategory	1	1	0	#NAME?	NA
GO:1900409	positive regulation of cellular response to oxidative stress	BP	1	Multicategory	1	1	0	#NAME?	NA
GO:1900426	positive regulation of defense response to bacterium	BP	1	Multicategory	1	1	0	#NAME?	NA
GO:1900449	regulation of glutamate receptor signaling pathway	BP	1	Multicategory	1	1	0	#NAME?	NA
GO:1900451	positive regulation of glutamate receptor signaling pathway	BP	1	Multicategory	1	1	0	#NAME?	NA
GO:1900452	regulation of long-term synaptic depression	BP	1	Multicategory	1	1	0	#NAME?	NA
GO:1900454	positive regulation of long-term synaptic depression	BP	1	Multicategory	1	1	0	#NAME?	NA
GO:1900542	regulation of purine nucleotide metabolic process	BP	1	Multicategory	1	1	0	#NAME?	NA
GO:1900543	negative regulation of purine nucleotide metabolic process	BP	1	Multicategory	1	1	0	#NAME?	NA
GO:1900544	positive regulation of purine nucleotide metabolic process	BP	1	Multicategory	1	1	0	#NAME?	NA
GO:1900619	acetate ester metabolic process	BP	1	Multicategory	1	1	0	#NAME?	NA
GO:1900620	acetate ester biosynthetic process	BP	1	Multicategory	1	1	0	#NAME?	NA
GO:1900739	regulation of protein insertion into mitochondrial membrane involved in apoptotic signaling pathway	BP	1	Multicategory	1	1	0	#NAME?	NA
GO:1900740	positive regulation of protein insertion into mitochondrial membrane involved in apoptotic signaling pathway	BP	1	Multicategory	1	1	0	#NAME?	NA
GO:1900744	regulation of p38MAPK cascade	BP	1	Multicategory	1	1	0	#NAME?	NA
GO:1900745	positive regulation of p38MAPK cascade	BP	1	Multicategory	1	1	0	#NAME?	NA
GO:1900746	regulation of vascular endothelial growth factor signaling pathway	BP	1	Multicategory	1	1	0	#NAME?	NA
GO:1900747	negative regulation of vascular endothelial growth factor signaling pathway	BP	1	Multicategory	1	1	0	#NAME?	NA
GO:1901018	positive regulation of potassium ion transmembrane transporter activity	BP	1	Multicategory	1	1	0	#NAME?	NA
GO:1901021	positive regulation of calcium ion transmembrane transporter activity	BP	1	Multicategory	1	1	0	#NAME?	NA
GO:1901028	regulation of mitochondrial outer membrane permeabilization involved in apoptotic signaling pathway	BP	1	Multicategory	1	1	0	#NAME?	NA
GO:1901029	negative regulation of mitochondrial outer membrane permeabilization involved in apoptotic signaling pathway	BP	1	Multicategory	1	1	0	#NAME?	NA
GO:1901030	positive regulation of mitochondrial outer membrane permeabilization involved in apoptotic signaling pathway	BP	1	Multicategory	1	1	0	#NAME?	NA
GO:1901031	regulation of response to reactive oxygen species	BP	1	Multicategory	1	1	0	#NAME?	NA
GO:1901032	negative regulation of response to reactive oxygen species	BP	1	Multicategory	1	1	0	#NAME?	NA
GO:1901033	positive regulation of response to reactive oxygen species	BP	1	Multicategory	1	1	0	#NAME?	NA
GO:1901068	guanosine-containing compound metabolic process	BP	1	Multicategory	1	1	0	#NAME?	NA
GO:1901070	guanosine-containing compound biosynthetic process	BP	1	Multicategory	1	1	0	#NAME?	NA
GO:1901071	glucosamine-containing compound metabolic process	BP	1	Multicategory	1	1	0	#NAME?	NA
GO:1901077	regulation of relaxation of muscle	BP	1	Multicategory	1	1	0	#NAME?	NA
GO:1901096	regulation of autophagosome maturation	BP	1	Multicategory	1	1	0	#NAME?	NA
GO:1901099	negative regulation of signal transduction in absence of ligand	BP	1	Multicategory	1	1	0	#NAME?	NA
GO:1901136	carbohydrate derivative catabolic process	BP	1	Multicategory	1	1	0	#NAME?	NA
GO:1901160	primary amino compound metabolic process	BP	1	Multicategory	1	1	0	#NAME?	NA
GO:1901163	regulation of trophoblast cell migration	BP	1	Multicategory	1	1	0	#NAME?	NA
GO:1901184	regulation of ERBB signaling pathway	BP	1	Multicategory	1	1	0	#NAME?	NA
GO:1901185	negative regulation of ERBB signaling pathway	BP	1	Multicategory	1	1	0	#NAME?	NA
GO:1901186	positive regulation of ERBB signaling pathway	BP	1	Multicategory	1	1	0	#NAME?	NA
GO:1901201	regulation of extracellular matrix assembly	BP	1	Multicategory	1	1	0	#NAME?	NA
GO:1901203	positive regulation of extracellular matrix assembly	BP	1	Multicategory	1	1	0	#NAME?	NA
GO:1901213	regulation of transcription from RNA polymerase II promoter involved in heart development	BP	1	Multicategory	1	1	0	#NAME?	NA
GO:1901214	regulation of neuron death	BP	1	Multicategory	1	1	0	#NAME?	NA
GO:1901215	negative regulation of neuron death	BP	1	Multicategory	1	1	0	#NAME?	NA
GO:1901216	positive regulation of neuron death	BP	1	Multicategory	1	1	0	#NAME?	NA
GO:1901222	regulation of NIK/NF-kappaB signaling	BP	1	Multicategory	1	1	0	#NAME?	NA
GO:1901223	negative regulation of NIK/NF-kappaB signaling	BP	1	Multicategory	1	1	0	#NAME?	NA
GO:1901224	positive regulation of NIK/NF-kappaB signaling	BP	1	Multicategory	1	1	0	#NAME?	NA
GO:1901264	carbohydrate derivative transport	BP	1	Multicategory	1	1	0	#NAME?	NA
GO:1901292	nucleoside phosphate catabolic process	BP	1	Multicategory	1	1	0	#NAME?	NA
GO:1901293	nucleoside phosphate biosynthetic process	BP	1	Multicategory	1	1	0	#NAME?	NA
GO:1901298	regulation of hydrogen peroxide-mediated programmed cell death	BP	1	Multicategory	1	1	0	#NAME?	NA
GO:1901317	regulation of flagellated sperm motility	BP	1	Multicategory	1	1	0	#NAME?	NA
GO:1901343	negative regulation of vasculature development	BP	1	Multicategory	1	1	0	#NAME?	NA
GO:1901374	acetate ester transport	BP	1	Multicategory	1	1	0	#NAME?	NA
GO:1901381	positive regulation of potassium ion transmembrane transport	BP	1	Multicategory	1	1	0	#NAME?	NA
GO:1901387	positive regulation of voltage-gated calcium channel activity	BP	1	Multicategory	1	1	0	#NAME?	NA
GO:1901522	positive regulation of transcription from RNA polymerase II promoter involved in cellular response to chemical stimulus	BP	1	Multicategory	1	1	0	#NAME?	NA
GO:1901523	icosanoid catabolic process	BP	1	Multicategory	1	1	0	#NAME?	NA
GO:1901524	regulation of mitophagy	BP	1	Multicategory	1	1	0	#NAME?	NA
GO:1901526	positive regulation of mitophagy	BP	1	Multicategory	1	1	0	#NAME?	NA
GO:1901532	regulation of hematopoietic progenitor cell differentiation	BP	1	Multicategory	1	1	0	#NAME?	NA
GO:1901538	changes to DNA methylation involved in embryo development	BP	1	Multicategory	1	1	0	#NAME?	NA
GO:1901550	regulation of endothelial cell development	BP	1	Multicategory	1	1	0	#NAME?	NA
GO:1901569	fatty acid derivative catabolic process	BP	1	Multicategory	1	1	0	#NAME?	NA
GO:1901570	fatty acid derivative biosynthetic process	BP	1	Multicategory	1	1	0	#NAME?	NA
GO:1901571	fatty acid derivative transport	BP	1	Multicategory	1	1	0	#NAME?	NA
GO:1901605	alpha-amino acid metabolic process	BP	1	Multicategory	1	1	0	#NAME?	NA
GO:1901606	alpha-amino acid catabolic process	BP	1	Multicategory	1	1	0	#NAME?	NA
GO:1901607	alpha-amino acid biosynthetic process	BP	1	Multicategory	1	1	0	#NAME?	NA
GO:1901616	organic hydroxy compound catabolic process	BP	1	Multicategory	1	1	0	#NAME?	NA
GO:1901623	regulation of lymphocyte chemotaxis	BP	1	Multicategory	1	1	0	#NAME?	NA
GO:1901626	regulation of postsynaptic membrane organization	BP	1	Multicategory	1	1	0	#NAME?	NA
GO:1901657	glycosyl compound metabolic process	BP	1	Multicategory	1	1	0	#NAME?	NA
GO:1901658	glycosyl compound catabolic process	BP	1	Multicategory	1	1	0	#NAME?	NA
GO:1901659	glycosyl compound biosynthetic process	BP	1	Multicategory	1	1	0	#NAME?	NA
GO:1901661	quinone metabolic process	BP	1	Multicategory	1	1	0	#NAME?	NA
GO:1901663	quinone biosynthetic process	BP	1	Multicategory	1	1	0	#NAME?	NA
GO:1901668	regulation of superoxide dismutase activity	BP	1	Multicategory	1	1	0	#NAME?	NA
GO:1901673	regulation of mitotic spindle assembly	BP	1	Multicategory	1	1	0	#NAME?	NA
GO:1901678	iron coordination entity transport	BP	1	Multicategory	1	1	0	#NAME?	NA
GO:1901685	glutathione derivative metabolic process	BP	1	Multicategory	1	1	0	#NAME?	NA
GO:1901687	glutathione derivative biosynthetic process	BP	1	Multicategory	1	1	0	#NAME?	NA
GO:1901722	regulation of cell proliferation involved in kidney development	BP	1	Multicategory	1	1	0	#NAME?	NA
GO:1901725	regulation of histone deacetylase activity	BP	1	Multicategory	1	1	0	#NAME?	NA
GO:1901739	regulation of myoblast fusion	BP	1	Multicategory	1	1	0	#NAME?	NA
GO:1901741	positive regulation of myoblast fusion	BP	1	Multicategory	1	1	0	#NAME?	NA
GO:1901797	negative regulation of signal transduction by p53 class mediator	BP	1	Multicategory	1	1	0	#NAME?	NA
GO:1901798	positive regulation of signal transduction by p53 class mediator	BP	1	Multicategory	1	1	0	#NAME?	NA
GO:1901799	negative regulation of proteasomal protein catabolic process	BP	1	Multicategory	1	1	0	#NAME?	NA
GO:1901836	regulation of transcription of nucleolar large rRNA by RNA polymerase I	BP	1	Multicategory	1	1	0	#NAME?	NA
GO:1901838	positive regulation of transcription of nucleolar large rRNA by RNA polymerase I	BP	1	Multicategory	1	1	0	#NAME?	NA
GO:1901841	regulation of high voltage-gated calcium channel activity	BP	1	Multicategory	1	1	0	#NAME?	NA
GO:1901861	regulation of muscle tissue development	BP	1	Multicategory	1	1	0	#NAME?	NA
GO:1901862	negative regulation of muscle tissue development	BP	1	Multicategory	1	1	0	#NAME?	NA
GO:1901863	positive regulation of muscle tissue development	BP	1	Multicategory	1	1	0	#NAME?	NA
GO:1901879	regulation of protein depolymerization	BP	1	Multicategory	1	1	0	#NAME?	NA
GO:1901880	negative regulation of protein depolymerization	BP	1	Multicategory	1	1	0	#NAME?	NA
GO:1901881	positive regulation of protein depolymerization	BP	1	Multicategory	1	1	0	#NAME?	NA
GO:1901889	negative regulation of cell junction assembly	BP	1	Multicategory	1	1	0	#NAME?	NA
GO:1901894	regulation of ATPase-coupled calcium transmembrane transporter activity	BP	1	Multicategory	1	1	0	#NAME?	NA
GO:1901976	regulation of cell cycle checkpoint	BP	1	Multicategory	1	1	0	#NAME?	NA
GO:1901977	negative regulation of cell cycle checkpoint	BP	1	Multicategory	1	1	0	#NAME?	NA
GO:1901983	regulation of protein acetylation	BP	1	Multicategory	1	1	0	#NAME?	NA
GO:1901984	negative regulation of protein acetylation	BP	1	Multicategory	1	1	0	#NAME?	NA
GO:1901985	positive regulation of protein acetylation	BP	1	Multicategory	1	1	0	#NAME?	NA
GO:1901998	toxin transport	BP	1	Multicategory	1	1	0	#NAME?	NA
GO:1902001	fatty acid transmembrane transport	BP	1	Multicategory	1	1	0	#NAME?	NA
GO:1902003	regulation of amyloid-beta formation	BP	1	Multicategory	1	1	0	#NAME?	NA
GO:1902004	positive regulation of amyloid-beta formation	BP	1	Multicategory	1	1	0	#NAME?	NA
GO:1902017	regulation of cilium assembly	BP	1	Multicategory	1	1	0	#NAME?	NA
GO:1902018	negative regulation of cilium assembly	BP	1	Multicategory	1	1	0	#NAME?	NA
GO:1902019	regulation of cilium-dependent cell motility	BP	1	Multicategory	1	1	0	#NAME?	NA
GO:1902036	regulation of hematopoietic stem cell differentiation	BP	1	Multicategory	1	1	0	#NAME?	NA
GO:1902041	regulation of extrinsic apoptotic signaling pathway via death domain receptors	BP	1	Multicategory	1	1	0	#NAME?	NA
GO:1902042	negative regulation of extrinsic apoptotic signaling pathway via death domain receptors	BP	1	Multicategory	1	1	0	#NAME?	NA
GO:1902043	positive regulation of extrinsic apoptotic signaling pathway via death domain receptors	BP	1	Multicategory	1	1	0	#NAME?	NA
GO:1902065	response to L-glutamate	BP	1	Multicategory	1	1	0	#NAME?	NA
GO:1902074	response to salt	BP	1	Multicategory	1	1	0	#NAME?	NA
GO:1902075	cellular response to salt	BP	1	Multicategory	1	1	0	#NAME?	NA
GO:1902093	positive regulation of flagellated sperm motility	BP	1	Multicategory	1	1	0	#NAME?	NA
GO:1902099	regulation of metaphase/anaphase transition of cell cycle	BP	1	Multicategory	1	1	0	#NAME?	NA
GO:1902100	negative regulation of metaphase/anaphase transition of cell cycle	BP	1	Multicategory	1	1	0	#NAME?	NA
GO:1902101	positive regulation of metaphase/anaphase transition of cell cycle	BP	1	Multicategory	1	1	0	#NAME?	NA
GO:1902105	regulation of leukocyte differentiation	BP	1	Multicategory	1	1	0	#NAME?	NA
GO:1902106	negative regulation of leukocyte differentiation	BP	1	Multicategory	1	1	0	#NAME?	NA
GO:1902107	positive regulation of leukocyte differentiation	BP	1	Multicategory	1	1	0	#NAME?	NA
GO:1902108	regulation of mitochondrial membrane permeability involved in apoptotic process	BP	1	Multicategory	1	1	0	#NAME?	NA
GO:1902110	positive regulation of mitochondrial membrane permeability involved in apoptotic process	BP	1	Multicategory	1	1	0	#NAME?	NA
GO:1902115	regulation of organelle assembly	BP	1	Multicategory	1	1	0	#NAME?	NA
GO:1902116	negative regulation of organelle assembly	BP	1	Multicategory	1	1	0	#NAME?	NA
GO:1902117	positive regulation of organelle assembly	BP	1	Multicategory	1	1	0	#NAME?	NA
GO:1902165	regulation of intrinsic apoptotic signaling pathway in response to DNA damage by p53 class mediator	BP	1	Multicategory	1	1	0	#NAME?	NA
GO:1902166	negative regulation of intrinsic apoptotic signaling pathway in response to DNA damage by p53 class mediator	BP	1	Multicategory	1	1	0	#NAME?	NA
GO:1902170	cellular response to reactive nitrogen species	BP	1	Multicategory	1	1	0	#NAME?	NA
GO:1902175	regulation of oxidative stress-induced intrinsic apoptotic signaling pathway	BP	1	Multicategory	1	1	0	#NAME?	NA
GO:1902176	negative regulation of oxidative stress-induced intrinsic apoptotic signaling pathway	BP	1	Multicategory	1	1	0	#NAME?	NA
GO:1902187	negative regulation of viral release from host cell	BP	1	Multicategory	1	1	0	#NAME?	NA
GO:1902221	erythrose 4-phosphate/phosphoenolpyruvate family amino acid metabolic process	BP	1	Multicategory	1	1	0	#NAME?	NA
GO:1902222	erythrose 4-phosphate/phosphoenolpyruvate family amino acid catabolic process	BP	1	Multicategory	1	1	0	#NAME?	NA
GO:1902224	ketone body metabolic process	BP	1	Multicategory	1	1	0	#NAME?	NA
GO:1902229	regulation of intrinsic apoptotic signaling pathway in response to DNA damage	BP	1	Multicategory	1	1	0	#NAME?	NA
GO:1902230	negative regulation of intrinsic apoptotic signaling pathway in response to DNA damage	BP	1	Multicategory	1	1	0	#NAME?	NA
GO:1902235	regulation of endoplasmic reticulum stress-induced intrinsic apoptotic signaling pathway	BP	1	Multicategory	1	1	0	#NAME?	NA
GO:1902236	negative regulation of endoplasmic reticulum stress-induced intrinsic apoptotic signaling pathway	BP	1	Multicategory	1	1	0	#NAME?	NA
GO:1902237	positive regulation of endoplasmic reticulum stress-induced intrinsic apoptotic signaling pathway	BP	1	Multicategory	1	1	0	#NAME?	NA
GO:1902253	regulation of intrinsic apoptotic signaling pathway by p53 class mediator	BP	1	Multicategory	1	1	0	#NAME?	NA
GO:1902254	negative regulation of intrinsic apoptotic signaling pathway by p53 class mediator	BP	1	Multicategory	1	1	0	#NAME?	NA
GO:1902259	regulation of delayed rectifier potassium channel activity	BP	1	Multicategory	1	1	0	#NAME?	NA
GO:1902260	negative regulation of delayed rectifier potassium channel activity	BP	1	Multicategory	1	1	0	#NAME?	NA
GO:1902275	regulation of chromatin organization	BP	1	Multicategory	1	1	0	#NAME?	NA
GO:1902284	neuron projection extension involved in neuron projection guidance	BP	1	Multicategory	1	1	0	#NAME?	NA
GO:1902285	semaphorin-plexin signaling pathway involved in neuron projection guidance	BP	1	Multicategory	1	1	0	#NAME?	NA
GO:1902287	semaphorin-plexin signaling pathway involved in axon guidance	BP	1	Multicategory	1	1	0	#NAME?	NA
GO:1902305	regulation of sodium ion transmembrane transport	BP	1	Multicategory	1	1	0	#NAME?	NA
GO:1902306	negative regulation of sodium ion transmembrane transport	BP	1	Multicategory	1	1	0	#NAME?	NA
GO:1902307	positive regulation of sodium ion transmembrane transport	BP	1	Multicategory	1	1	0	#NAME?	NA
GO:1902337	regulation of apoptotic process involved in morphogenesis	BP	1	Multicategory	1	1	0	#NAME?	NA
GO:1902358	sulfate transmembrane transport	BP	1	Multicategory	1	1	0	#NAME?	NA
GO:1902369	negative regulation of RNA catabolic process	BP	1	Multicategory	1	1	0	#NAME?	NA
GO:1902373	negative regulation of mRNA catabolic process	BP	1	Multicategory	1	1	0	#NAME?	NA
GO:1902410	mitotic cytokinetic process	BP	1	Multicategory	1	1	0	#NAME?	NA
GO:1902414	protein localization to cell junction	BP	1	Multicategory	1	1	0	#NAME?	NA
GO:1902430	negative regulation of amyloid-beta formation	BP	1	Multicategory	1	1	0	#NAME?	NA
GO:1902473	regulation of protein localization to synapse	BP	1	Multicategory	1	1	0	#NAME?	NA
GO:1902474	positive regulation of protein localization to synapse	BP	1	Multicategory	1	1	0	#NAME?	NA
GO:1902475	L-alpha-amino acid transmembrane transport	BP	1	Multicategory	1	1	0	#NAME?	NA
GO:1902476	chloride transmembrane transport	BP	1	Multicategory	1	1	0	#NAME?	NA
GO:1902510	regulation of apoptotic DNA fragmentation	BP	1	Multicategory	1	1	0	#NAME?	NA
GO:1902513	regulation of organelle transport along microtubule	BP	1	Multicategory	1	1	0	#NAME?	NA
GO:1902514	regulation of calcium ion transmembrane transport via high voltage-gated calcium channel	BP	1	Multicategory	1	1	0	#NAME?	NA
GO:1902547	regulation of cellular response to vascular endothelial growth factor stimulus	BP	1	Multicategory	1	1	0	#NAME?	NA
GO:1902548	negative regulation of cellular response to vascular endothelial growth factor stimulus	BP	1	Multicategory	1	1	0	#NAME?	NA
GO:1902563	regulation of neutrophil activation	BP	1	Multicategory	1	1	0	#NAME?	NA
GO:1902570	protein localization to nucleolus	BP	1	Multicategory	1	1	0	#NAME?	NA
GO:1902600	proton transmembrane transport	BP	1	Multicategory	1	1	0	#NAME?	NA
GO:1902622	regulation of neutrophil migration	BP	1	Multicategory	1	1	0	#NAME?	NA
GO:1902624	positive regulation of neutrophil migration	BP	1	Multicategory	1	1	0	#NAME?	NA
GO:1902644	tertiary alcohol metabolic process	BP	1	Multicategory	1	1	0	#NAME?	NA
GO:1902656	calcium ion import into cytosol	BP	1	Multicategory	1	1	0	#NAME?	NA
GO:1902667	regulation of axon guidance	BP	1	Multicategory	1	1	0	#NAME?	NA
GO:1902668	negative regulation of axon guidance	BP	1	Multicategory	1	1	0	#NAME?	NA
GO:1902683	regulation of receptor localization to synapse	BP	1	Multicategory	1	1	0	#NAME?	NA
GO:1902686	mitochondrial outer membrane permeabilization involved in programmed cell death	BP	1	Multicategory	1	1	0	#NAME?	NA
GO:1902692	regulation of neuroblast proliferation	BP	1	Multicategory	1	1	0	#NAME?	NA
GO:1902713	regulation of interferon-gamma secretion	BP	1	Multicategory	1	1	0	#NAME?	NA
GO:1902739	regulation of interferon-alpha secretion	BP	1	Multicategory	1	1	0	#NAME?	NA
GO:1902741	positive regulation of interferon-alpha secretion	BP	1	Multicategory	1	1	0	#NAME?	NA
GO:1902742	apoptotic process involved in development	BP	1	Multicategory	1	1	0	#NAME?	NA
GO:1902743	regulation of lamellipodium organization	BP	1	Multicategory	1	1	0	#NAME?	NA
GO:1902745	positive regulation of lamellipodium organization	BP	1	Multicategory	1	1	0	#NAME?	NA
GO:1902850	microtubule cytoskeleton organization involved in mitosis	BP	1	Multicategory	1	1	0	#NAME?	NA
GO:1902855	regulation of non-motile cilium assembly	BP	1	Multicategory	1	1	0	#NAME?	NA
GO:1902857	positive regulation of non-motile cilium assembly	BP	1	Multicategory	1	1	0	#NAME?	NA
GO:1902882	regulation of response to oxidative stress	BP	1	Multicategory	1	1	0	#NAME?	NA
GO:1902883	negative regulation of response to oxidative stress	BP	1	Multicategory	1	1	0	#NAME?	NA
GO:1902884	positive regulation of response to oxidative stress	BP	1	Multicategory	1	1	0	#NAME?	NA
GO:1902893	regulation of pri-miRNA transcription by RNA polymerase II	BP	1	Multicategory	1	1	0	#NAME?	NA
GO:1902894	negative regulation of pri-miRNA transcription by RNA polymerase II	BP	1	Multicategory	1	1	0	#NAME?	NA
GO:1902895	positive regulation of pri-miRNA transcription by RNA polymerase II	BP	1	Multicategory	1	1	0	#NAME?	NA
GO:1902902	negative regulation of autophagosome assembly	BP	1	Multicategory	1	1	0	#NAME?	NA
GO:1902903	regulation of supramolecular fiber organization	BP	1	Multicategory	1	1	0	#NAME?	NA
GO:1902904	negative regulation of supramolecular fiber organization	BP	1	Multicategory	1	1	0	#NAME?	NA
GO:1902905	positive regulation of supramolecular fiber organization	BP	1	Multicategory	1	1	0	#NAME?	NA
GO:1902914	regulation of protein polyubiquitination	BP	1	Multicategory	1	1	0	#NAME?	NA
GO:1902915	negative regulation of protein polyubiquitination	BP	1	Multicategory	1	1	0	#NAME?	NA
GO:1902916	positive regulation of protein polyubiquitination	BP	1	Multicategory	1	1	0	#NAME?	NA
GO:1902930	regulation of alcohol biosynthetic process	BP	1	Multicategory	1	1	0	#NAME?	NA
GO:1902931	negative regulation of alcohol biosynthetic process	BP	1	Multicategory	1	1	0	#NAME?	NA
GO:1902932	positive regulation of alcohol biosynthetic process	BP	1	Multicategory	1	1	0	#NAME?	NA
GO:1902946	protein localization to early endosome	BP	1	Multicategory	1	1	0	#NAME?	NA
GO:1902947	regulation of tau-protein kinase activity	BP	1	Multicategory	1	1	0	#NAME?	NA
GO:1902950	regulation of dendritic spine maintenance	BP	1	Multicategory	1	1	0	#NAME?	NA
GO:1902959	regulation of aspartic-type endopeptidase activity involved in amyloid precursor protein catabolic process	BP	1	Multicategory	1	1	0	#NAME?	NA
GO:1902961	positive regulation of aspartic-type endopeptidase activity involved in amyloid precursor protein catabolic process	BP	1	Multicategory	1	1	0	#NAME?	NA
GO:1902969	mitotic DNA replication	BP	1	Multicategory	1	1	0	#NAME?	NA
GO:1902991	regulation of amyloid precursor protein catabolic process	BP	1	Multicategory	1	1	0	#NAME?	NA
GO:1902992	negative regulation of amyloid precursor protein catabolic process	BP	1	Multicategory	1	1	0	#NAME?	NA
GO:1902993	positive regulation of amyloid precursor protein catabolic process	BP	1	Multicategory	1	1	0	#NAME?	NA
GO:1903008	organelle disassembly	BP	1	Multicategory	1	1	0	#NAME?	NA
GO:1903010	regulation of bone development	BP	1	Multicategory	1	1	0	#NAME?	NA
GO:1903011	negative regulation of bone development	BP	1	Multicategory	1	1	0	#NAME?	NA
GO:1903019	negative regulation of glycoprotein metabolic process	BP	1	Multicategory	1	1	0	#NAME?	NA
GO:1903025	regulation of RNA polymerase II regulatory region sequence-specific DNA binding	BP	1	Multicategory	1	1	0	#NAME?	NA
GO:1903035	negative regulation of response to wounding	BP	1	Multicategory	1	1	0	#NAME?	NA
GO:1903036	positive regulation of response to wounding	BP	1	Multicategory	1	1	0	#NAME?	NA
GO:1903038	negative regulation of leukocyte cell-cell adhesion	BP	1	Multicategory	1	1	0	#NAME?	NA
GO:1903051	negative regulation of proteolysis involved in cellular protein catabolic process	BP	1	Multicategory	1	1	0	#NAME?	NA
GO:1903053	regulation of extracellular matrix organization	BP	1	Multicategory	1	1	0	#NAME?	NA
GO:1903054	negative regulation of extracellular matrix organization	BP	1	Multicategory	1	1	0	#NAME?	NA
GO:1903055	positive regulation of extracellular matrix organization	BP	1	Multicategory	1	1	0	#NAME?	NA
GO:1903077	negative regulation of protein localization to plasma membrane	BP	1	Multicategory	1	1	0	#NAME?	NA
GO:1903131	mononuclear cell differentiation	BP	1	Multicategory	1	1	0	#NAME?	NA
GO:1903140	regulation of establishment of endothelial barrier	BP	1	Multicategory	1	1	0	#NAME?	NA
GO:1903146	regulation of autophagy of mitochondrion	BP	1	Multicategory	1	1	0	#NAME?	NA
GO:1903201	regulation of oxidative stress-induced cell death	BP	1	Multicategory	1	1	0	#NAME?	NA
GO:1903202	negative regulation of oxidative stress-induced cell death	BP	1	Multicategory	1	1	0	#NAME?	NA
GO:1903203	regulation of oxidative stress-induced neuron death	BP	1	Multicategory	1	1	0	#NAME?	NA
GO:1903204	negative regulation of oxidative stress-induced neuron death	BP	1	Multicategory	1	1	0	#NAME?	NA
GO:1903205	regulation of hydrogen peroxide-induced cell death	BP	1	Multicategory	1	1	0	#NAME?	NA
GO:1903206	negative regulation of hydrogen peroxide-induced cell death	BP	1	Multicategory	1	1	0	#NAME?	NA
GO:1903209	positive regulation of oxidative stress-induced cell death	BP	1	Multicategory	1	1	0	#NAME?	NA
GO:1903214	regulation of protein targeting to mitochondrion	BP	1	Multicategory	1	1	0	#NAME?	NA
GO:1903242	regulation of cardiac muscle hypertrophy in response to stress	BP	1	Multicategory	1	1	0	#NAME?	NA
GO:1903265	positive regulation of tumor necrosis factor-mediated signaling pathway	BP	1	Multicategory	1	1	0	#NAME?	NA
GO:1903299	regulation of hexokinase activity	BP	1	Multicategory	1	1	0	#NAME?	NA
GO:1903305	regulation of regulated secretory pathway	BP	1	Multicategory	1	1	0	#NAME?	NA
GO:1903306	negative regulation of regulated secretory pathway	BP	1	Multicategory	1	1	0	#NAME?	NA
GO:1903307	positive regulation of regulated secretory pathway	BP	1	Multicategory	1	1	0	#NAME?	NA
GO:1903312	negative regulation of mRNA metabolic process	BP	1	Multicategory	1	1	0	#NAME?	NA
GO:1903313	positive regulation of mRNA metabolic process	BP	1	Multicategory	1	1	0	#NAME?	NA
GO:1903317	regulation of protein maturation	BP	1	Multicategory	1	1	0	#NAME?	NA
GO:1903318	negative regulation of protein maturation	BP	1	Multicategory	1	1	0	#NAME?	NA
GO:1903319	positive regulation of protein maturation	BP	1	Multicategory	1	1	0	#NAME?	NA
GO:1903332	regulation of protein folding	BP	1	Multicategory	1	1	0	#NAME?	NA
GO:1903347	negative regulation of bicellular tight junction assembly	BP	1	Multicategory	1	1	0	#NAME?	NA
GO:1903358	regulation of Golgi organization	BP	1	Multicategory	1	1	0	#NAME?	NA
GO:1903363	negative regulation of cellular protein catabolic process	BP	1	Multicategory	1	1	0	#NAME?	NA
GO:1903421	regulation of synaptic vesicle recycling	BP	1	Multicategory	1	1	0	#NAME?	NA
GO:1903428	positive regulation of reactive oxygen species biosynthetic process	BP	1	Multicategory	1	1	0	#NAME?	NA
GO:1903429	regulation of cell maturation	BP	1	Multicategory	1	1	0	#NAME?	NA
GO:1903431	positive regulation of cell maturation	BP	1	Multicategory	1	1	0	#NAME?	NA
GO:1903432	regulation of TORC1 signaling	BP	1	Multicategory	1	1	0	#NAME?	NA
GO:1903441	protein localization to ciliary membrane	BP	1	Multicategory	1	1	0	#NAME?	NA
GO:1903504	regulation of mitotic spindle checkpoint	BP	1	Multicategory	1	1	0	#NAME?	NA
GO:1903509	liposaccharide metabolic process	BP	1	Multicategory	1	1	0	#NAME?	NA
GO:1903510	mucopolysaccharide metabolic process	BP	1	Multicategory	1	1	0	#NAME?	NA
GO:1903513	endoplasmic reticulum to cytosol transport	BP	1	Multicategory	1	1	0	#NAME?	NA
GO:1903514	release of sequestered calcium ion into cytosol by endoplasmic reticulum	BP	1	Multicategory	1	1	0	#NAME?	NA
GO:1903523	negative regulation of blood circulation	BP	1	Multicategory	1	1	0	#NAME?	NA
GO:1903533	regulation of protein targeting	BP	1	Multicategory	1	1	0	#NAME?	NA
GO:1903539	protein localization to postsynaptic membrane	BP	1	Multicategory	1	1	0	#NAME?	NA
GO:1903540	establishment of protein localization to postsynaptic membrane	BP	1	Multicategory	1	1	0	#NAME?	NA
GO:1903541	regulation of exosomal secretion	BP	1	Multicategory	1	1	0	#NAME?	NA
GO:1903543	positive regulation of exosomal secretion	BP	1	Multicategory	1	1	0	#NAME?	NA
GO:1903555	regulation of tumor necrosis factor superfamily cytokine production	BP	1	Multicategory	1	1	0	#NAME?	NA
GO:1903556	negative regulation of tumor necrosis factor superfamily cytokine production	BP	1	Multicategory	1	1	0	#NAME?	NA
GO:1903557	positive regulation of tumor necrosis factor superfamily cytokine production	BP	1	Multicategory	1	1	0	#NAME?	NA
GO:1903573	negative regulation of response to endoplasmic reticulum stress	BP	1	Multicategory	1	1	0	#NAME?	NA
GO:1903578	regulation of ATP metabolic process	BP	1	Multicategory	1	1	0	#NAME?	NA
GO:1903579	negative regulation of ATP metabolic process	BP	1	Multicategory	1	1	0	#NAME?	NA
GO:1903580	positive regulation of ATP metabolic process	BP	1	Multicategory	1	1	0	#NAME?	NA
GO:1903587	regulation of blood vessel endothelial cell proliferation involved in sprouting angiogenesis	BP	1	Multicategory	1	1	0	#NAME?	NA
GO:1903588	negative regulation of blood vessel endothelial cell proliferation involved in sprouting angiogenesis	BP	1	Multicategory	1	1	0	#NAME?	NA
GO:1903589	positive regulation of blood vessel endothelial cell proliferation involved in sprouting angiogenesis	BP	1	Multicategory	1	1	0	#NAME?	NA
GO:1903599	positive regulation of autophagy of mitochondrion	BP	1	Multicategory	1	1	0	#NAME?	NA
GO:1903624	regulation of DNA catabolic process	BP	1	Multicategory	1	1	0	#NAME?	NA
GO:1903649	regulation of cytoplasmic transport	BP	1	Multicategory	1	1	0	#NAME?	NA
GO:1903651	positive regulation of cytoplasmic transport	BP	1	Multicategory	1	1	0	#NAME?	NA
GO:1903671	negative regulation of sprouting angiogenesis	BP	1	Multicategory	1	1	0	#NAME?	NA
GO:1903707	negative regulation of hemopoiesis	BP	1	Multicategory	1	1	0	#NAME?	NA
GO:1903726	negative regulation of phospholipid metabolic process	BP	1	Multicategory	1	1	0	#NAME?	NA
GO:1903729	regulation of plasma membrane organization	BP	1	Multicategory	1	1	0	#NAME?	NA
GO:1903747	regulation of establishment of protein localization to mitochondrion	BP	1	Multicategory	1	1	0	#NAME?	NA
GO:1903748	negative regulation of establishment of protein localization to mitochondrion	BP	1	Multicategory	1	1	0	#NAME?	NA
GO:1903749	positive regulation of establishment of protein localization to mitochondrion	BP	1	Multicategory	1	1	0	#NAME?	NA
GO:1903792	negative regulation of anion transport	BP	1	Multicategory	1	1	0	#NAME?	NA
GO:1903793	positive regulation of anion transport	BP	1	Multicategory	1	1	0	#NAME?	NA
GO:1903798	regulation of production of miRNAs involved in gene silencing by miRNA	BP	1	Multicategory	1	1	0	#NAME?	NA
GO:1903799	negative regulation of production of miRNAs involved in gene silencing by miRNA	BP	1	Multicategory	1	1	0	#NAME?	NA
GO:1903800	positive regulation of production of miRNAs involved in gene silencing by miRNA	BP	1	Multicategory	1	1	0	#NAME?	NA
GO:1903818	positive regulation of voltage-gated potassium channel activity	BP	1	Multicategory	1	1	0	#NAME?	NA
GO:1903828	negative regulation of cellular protein localization	BP	1	Multicategory	1	1	0	#NAME?	NA
GO:1903830	magnesium ion transmembrane transport	BP	1	Multicategory	1	1	0	#NAME?	NA
GO:1903859	regulation of dendrite extension	BP	1	Multicategory	1	1	0	#NAME?	NA
GO:1903861	positive regulation of dendrite extension	BP	1	Multicategory	1	1	0	#NAME?	NA
GO:1903894	regulation of IRE1-mediated unfolded protein response	BP	1	Multicategory	1	1	0	#NAME?	NA
GO:1903897	regulation of PERK-mediated unfolded protein response	BP	1	Multicategory	1	1	0	#NAME?	NA
GO:1903909	regulation of receptor clustering	BP	1	Multicategory	1	1	0	#NAME?	NA
GO:1903935	response to sodium arsenite	BP	1	Multicategory	1	1	0	#NAME?	NA
GO:1903936	cellular response to sodium arsenite	BP	1	Multicategory	1	1	0	#NAME?	NA
GO:1903955	positive regulation of protein targeting to mitochondrion	BP	1	Multicategory	1	1	0	#NAME?	NA
GO:1903959	regulation of anion transmembrane transport	BP	1	Multicategory	1	1	0	#NAME?	NA
GO:1903960	negative regulation of anion transmembrane transport	BP	1	Multicategory	1	1	0	#NAME?	NA
GO:1903963	arachidonate transport	BP	1	Multicategory	1	1	0	#NAME?	NA
GO:1903975	regulation of glial cell migration	BP	1	Multicategory	1	1	0	#NAME?	NA
GO:1903977	positive regulation of glial cell migration	BP	1	Multicategory	1	1	0	#NAME?	NA
GO:1903978	regulation of microglial cell activation	BP	1	Multicategory	1	1	0	#NAME?	NA
GO:1903980	positive regulation of microglial cell activation	BP	1	Multicategory	1	1	0	#NAME?	NA
GO:1904037	positive regulation of epithelial cell apoptotic process	BP	1	Multicategory	1	1	0	#NAME?	NA
GO:1904152	regulation of retrograde protein transport, ER to cytosol	BP	1	Multicategory	1	1	0	#NAME?	NA
GO:1904153	negative regulation of retrograde protein transport, ER to cytosol	BP	1	Multicategory	1	1	0	#NAME?	NA
GO:1904181	positive regulation of membrane depolarization	BP	1	Multicategory	1	1	0	#NAME?	NA
GO:1904251	regulation of bile acid metabolic process	BP	1	Multicategory	1	1	0	#NAME?	NA
GO:1904262	negative regulation of TORC1 signaling	BP	1	Multicategory	1	1	0	#NAME?	NA
GO:1904263	positive regulation of TORC1 signaling	BP	1	Multicategory	1	1	0	#NAME?	NA
GO:1904293	negative regulation of ERAD pathway	BP	1	Multicategory	1	1	0	#NAME?	NA
GO:1904321	response to forskolin	BP	1	Multicategory	1	1	0	#NAME?	NA
GO:1904322	cellular response to forskolin	BP	1	Multicategory	1	1	0	#NAME?	NA
GO:1904338	regulation of dopaminergic neuron differentiation	BP	1	Multicategory	1	1	0	#NAME?	NA
GO:1904350	regulation of protein catabolic process in the vacuole	BP	1	Multicategory	1	1	0	#NAME?	NA
GO:1904353	regulation of telomere capping	BP	1	Multicategory	1	1	0	#NAME?	NA
GO:1904355	positive regulation of telomere capping	BP	1	Multicategory	1	1	0	#NAME?	NA
GO:1904356	regulation of telomere maintenance via telomere lengthening	BP	1	Multicategory	1	1	0	#NAME?	NA
GO:1904357	negative regulation of telomere maintenance via telomere lengthening	BP	1	Multicategory	1	1	0	#NAME?	NA
GO:1904358	positive regulation of telomere maintenance via telomere lengthening	BP	1	Multicategory	1	1	0	#NAME?	NA
GO:1904376	negative regulation of protein localization to cell periphery	BP	1	Multicategory	1	1	0	#NAME?	NA
GO:1904380	endoplasmic reticulum mannose trimming	BP	1	Multicategory	1	1	0	#NAME?	NA
GO:1904396	regulation of neuromuscular junction development	BP	1	Multicategory	1	1	0	#NAME?	NA
GO:1904407	positive regulation of nitric oxide metabolic process	BP	1	Multicategory	1	1	0	#NAME?	NA
GO:1904424	regulation of GTP binding	BP	1	Multicategory	1	1	0	#NAME?	NA
GO:1904427	positive regulation of calcium ion transmembrane transport	BP	1	Multicategory	1	1	0	#NAME?	NA
GO:1904467	regulation of tumor necrosis factor secretion	BP	1	Multicategory	1	1	0	#NAME?	NA
GO:1904468	negative regulation of tumor necrosis factor secretion	BP	1	Multicategory	1	1	0	#NAME?	NA
GO:1904469	positive regulation of tumor necrosis factor secretion	BP	1	Multicategory	1	1	0	#NAME?	NA
GO:1904526	regulation of microtubule binding	BP	1	Multicategory	1	1	0	#NAME?	NA
GO:1904589	regulation of protein import	BP	1	Multicategory	1	1	0	#NAME?	NA
GO:1904590	negative regulation of protein import	BP	1	Multicategory	1	1	0	#NAME?	NA
GO:1904591	positive regulation of protein import	BP	1	Multicategory	1	1	0	#NAME?	NA
GO:1904645	response to amyloid-beta	BP	1	Multicategory	1	1	0	#NAME?	NA
GO:1904646	cellular response to amyloid-beta	BP	1	Multicategory	1	1	0	#NAME?	NA
GO:1904666	regulation of ubiquitin protein ligase activity	BP	1	Multicategory	1	1	0	#NAME?	NA
GO:1904668	positive regulation of ubiquitin protein ligase activity	BP	1	Multicategory	1	1	0	#NAME?	NA
GO:1904683	regulation of metalloendopeptidase activity	BP	1	Multicategory	1	1	0	#NAME?	NA
GO:1904705	regulation of vascular smooth muscle cell proliferation	BP	1	Multicategory	1	1	0	#NAME?	NA
GO:1904706	negative regulation of vascular smooth muscle cell proliferation	BP	1	Multicategory	1	1	0	#NAME?	NA
GO:1904707	positive regulation of vascular smooth muscle cell proliferation	BP	1	Multicategory	1	1	0	#NAME?	NA
GO:1904738	vascular associated smooth muscle cell migration	BP	1	Multicategory	1	1	0	#NAME?	NA
GO:1904748	regulation of apoptotic process involved in development	BP	1	Multicategory	1	1	0	#NAME?	NA
GO:1904749	regulation of protein localization to nucleolus	BP	1	Multicategory	1	1	0	#NAME?	NA
GO:1904752	regulation of vascular associated smooth muscle cell migration	BP	1	Multicategory	1	1	0	#NAME?	NA
GO:1904753	negative regulation of vascular associated smooth muscle cell migration	BP	1	Multicategory	1	1	0	#NAME?	NA
GO:1904754	positive regulation of vascular associated smooth muscle cell migration	BP	1	Multicategory	1	1	0	#NAME?	NA
GO:1904779	regulation of protein localization to centrosome	BP	1	Multicategory	1	1	0	#NAME?	NA
GO:1904814	regulation of protein localization to chromosome, telomeric region	BP	1	Multicategory	1	1	0	#NAME?	NA
GO:1904816	positive regulation of protein localization to chromosome, telomeric region	BP	1	Multicategory	1	1	0	#NAME?	NA
GO:1904861	excitatory synapse assembly	BP	1	Multicategory	1	1	0	#NAME?	NA
GO:1904862	inhibitory synapse assembly	BP	1	Multicategory	1	1	0	#NAME?	NA
GO:1904872	regulation of telomerase RNA localization to Cajal body	BP	1	Multicategory	1	1	0	#NAME?	NA
GO:1904874	positive regulation of telomerase RNA localization to Cajal body	BP	1	Multicategory	1	1	0	#NAME?	NA
GO:1904888	cranial skeletal system development	BP	1	Multicategory	1	1	0	#NAME?	NA
GO:1904889	regulation of excitatory synapse assembly	BP	1	Multicategory	1	1	0	#NAME?	NA
GO:1904894	positive regulation of receptor signaling pathway via STAT	BP	1	Multicategory	1	1	0	#NAME?	NA
GO:1904896	ESCRT complex disassembly	BP	1	Multicategory	1	1	0	#NAME?	NA
GO:1904903	ESCRT III complex disassembly	BP	1	Multicategory	1	1	0	#NAME?	NA
GO:1904923	regulation of autophagy of mitochondrion in response to mitochondrial depolarization	BP	1	Multicategory	1	1	0	#NAME?	NA
GO:1904925	positive regulation of autophagy of mitochondrion in response to mitochondrial depolarization	BP	1	Multicategory	1	1	0	#NAME?	NA
GO:1904948	midbrain dopaminergic neuron differentiation	BP	1	Multicategory	1	1	0	#NAME?	NA
GO:1904953	Wnt signaling pathway involved in midbrain dopaminergic neuron differentiation	BP	1	Multicategory	1	1	0	#NAME?	NA
GO:1904994	regulation of leukocyte adhesion to vascular endothelial cell	BP	1	Multicategory	1	1	0	#NAME?	NA
GO:1904996	positive regulation of leukocyte adhesion to vascular endothelial cell	BP	1	Multicategory	1	1	0	#NAME?	NA
GO:1905038	regulation of membrane lipid metabolic process	BP	1	Multicategory	1	1	0	#NAME?	NA
GO:1905048	regulation of metallopeptidase activity	BP	1	Multicategory	1	1	0	#NAME?	NA
GO:1905050	positive regulation of metallopeptidase activity	BP	1	Multicategory	1	1	0	#NAME?	NA
GO:1905063	regulation of vascular smooth muscle cell differentiation	BP	1	Multicategory	1	1	0	#NAME?	NA
GO:1905064	negative regulation of vascular smooth muscle cell differentiation	BP	1	Multicategory	1	1	0	#NAME?	NA
GO:1905065	positive regulation of vascular smooth muscle cell differentiation	BP	1	Multicategory	1	1	0	#NAME?	NA
GO:1905144	response to acetylcholine	BP	1	Multicategory	1	1	0	#NAME?	NA
GO:1905145	cellular response to acetylcholine	BP	1	Multicategory	1	1	0	#NAME?	NA
GO:1905146	lysosomal protein catabolic process	BP	1	Multicategory	1	1	0	#NAME?	NA
GO:1905153	regulation of membrane invagination	BP	1	Multicategory	1	1	0	#NAME?	NA
GO:1905155	positive regulation of membrane invagination	BP	1	Multicategory	1	1	0	#NAME?	NA
GO:1905203	regulation of connective tissue replacement	BP	1	Multicategory	1	1	0	#NAME?	NA
GO:1905205	positive regulation of connective tissue replacement	BP	1	Multicategory	1	1	0	#NAME?	NA
GO:1905207	regulation of cardiocyte differentiation	BP	1	Multicategory	1	1	0	#NAME?	NA
GO:1905208	negative regulation of cardiocyte differentiation	BP	1	Multicategory	1	1	0	#NAME?	NA
GO:1905209	positive regulation of cardiocyte differentiation	BP	1	Multicategory	1	1	0	#NAME?	NA
GO:1905214	regulation of RNA binding	BP	1	Multicategory	1	1	0	#NAME?	NA
GO:1905244	regulation of modification of synaptic structure	BP	1	Multicategory	1	1	0	#NAME?	NA
GO:1905245	regulation of aspartic-type peptidase activity	BP	1	Multicategory	1	1	0	#NAME?	NA
GO:1905246	negative regulation of aspartic-type peptidase activity	BP	1	Multicategory	1	1	0	#NAME?	NA
GO:1905247	positive regulation of aspartic-type peptidase activity	BP	1	Multicategory	1	1	0	#NAME?	NA
GO:1905268	negative regulation of chromatin organization	BP	1	Multicategory	1	1	0	#NAME?	NA
GO:1905269	positive regulation of chromatin organization	BP	1	Multicategory	1	1	0	#NAME?	NA
GO:1905276	regulation of epithelial tube formation	BP	1	Multicategory	1	1	0	#NAME?	NA
GO:1905288	vascular associated smooth muscle cell apoptotic process	BP	1	Multicategory	1	1	0	#NAME?	NA
GO:1905331	negative regulation of morphogenesis of an epithelium	BP	1	Multicategory	1	1	0	#NAME?	NA
GO:1905332	positive regulation of morphogenesis of an epithelium	BP	1	Multicategory	1	1	0	#NAME?	NA
GO:1905383	protein localization to presynapse	BP	1	Multicategory	1	1	0	#NAME?	NA
GO:1905459	regulation of vascular associated smooth muscle cell apoptotic process	BP	1	Multicategory	1	1	0	#NAME?	NA
GO:1905461	positive regulation of vascular associated smooth muscle cell apoptotic process	BP	1	Multicategory	1	1	0	#NAME?	NA
GO:1905476	negative regulation of protein localization to membrane	BP	1	Multicategory	1	1	0	#NAME?	NA
GO:1905508	protein localization to microtubule organizing center	BP	1	Multicategory	1	1	0	#NAME?	NA
GO:1905515	non-motile cilium assembly	BP	1	Multicategory	1	1	0	#NAME?	NA
GO:1905516	positive regulation of fertilization	BP	1	Multicategory	1	1	0	#NAME?	NA
GO:1905517	macrophage migration	BP	1	Multicategory	1	1	0	#NAME?	NA
GO:1905521	regulation of macrophage migration	BP	1	Multicategory	1	1	0	#NAME?	NA
GO:1905522	negative regulation of macrophage migration	BP	1	Multicategory	1	1	0	#NAME?	NA
GO:1905523	positive regulation of macrophage migration	BP	1	Multicategory	1	1	0	#NAME?	NA
GO:1905562	regulation of vascular endothelial cell proliferation	BP	1	Multicategory	1	1	0	#NAME?	NA
GO:1905563	negative regulation of vascular endothelial cell proliferation	BP	1	Multicategory	1	1	0	#NAME?	NA
GO:1905564	positive regulation of vascular endothelial cell proliferation	BP	1	Multicategory	1	1	0	#NAME?	NA
GO:1905606	regulation of presynapse assembly	BP	1	Multicategory	1	1	0	#NAME?	NA
GO:1905651	regulation of artery morphogenesis	BP	1	Multicategory	1	1	0	#NAME?	NA
GO:1905666	regulation of protein localization to endosome	BP	1	Multicategory	1	1	0	#NAME?	NA
GO:1905668	positive regulation of protein localization to endosome	BP	1	Multicategory	1	1	0	#NAME?	NA
GO:1905710	positive regulation of membrane permeability	BP	1	Multicategory	1	1	0	#NAME?	NA
GO:1905809	negative regulation of synapse organization	BP	1	Multicategory	1	1	0	#NAME?	NA
GO:1905818	regulation of chromosome separation	BP	1	Multicategory	1	1	0	#NAME?	NA
GO:1905819	negative regulation of chromosome separation	BP	1	Multicategory	1	1	0	#NAME?	NA
GO:1905820	positive regulation of chromosome separation	BP	1	Multicategory	1	1	0	#NAME?	NA
GO:1905874	regulation of postsynaptic density organization	BP	1	Multicategory	1	1	0	#NAME?	NA
GO:1905879	regulation of oogenesis	BP	1	Multicategory	1	1	0	#NAME?	NA
GO:1905902	regulation of mesoderm formation	BP	1	Multicategory	1	1	0	#NAME?	NA
GO:1905906	regulation of amyloid fibril formation	BP	1	Multicategory	1	1	0	#NAME?	NA
GO:1905939	regulation of gonad development	BP	1	Multicategory	1	1	0	#NAME?	NA
GO:1905941	positive regulation of gonad development	BP	1	Multicategory	1	1	0	#NAME?	NA
GO:1990000	amyloid fibril formation	BP	1	Multicategory	1	1	0	#NAME?	NA
GO:1990089	response to nerve growth factor	BP	1	Multicategory	1	1	0	#NAME?	NA
GO:1990090	cellular response to nerve growth factor stimulus	BP	1	Multicategory	1	1	0	#NAME?	NA
GO:1990126	retrograde transport, endosome to plasma membrane	BP	1	Multicategory	1	1	0	#NAME?	NA
GO:1990138	neuron projection extension	BP	1	Multicategory	1	1	0	#NAME?	NA
GO:1990169	stress response to copper ion	BP	1	Multicategory	1	1	0	#NAME?	NA
GO:1990173	protein localization to nucleoplasm	BP	1	Multicategory	1	1	0	#NAME?	NA
GO:1990182	exosomal secretion	BP	1	Multicategory	1	1	0	#NAME?	NA
GO:1990253	cellular response to leucine starvation	BP	1	Multicategory	1	1	0	#NAME?	NA
GO:1990266	neutrophil migration	BP	1	Multicategory	1	1	0	#NAME?	NA
GO:1990403	embryonic brain development	BP	1	Multicategory	1	1	0	#NAME?	NA
GO:1990416	cellular response to brain-derived neurotrophic factor stimulus	BP	1	Multicategory	1	1	0	#NAME?	NA
GO:1990440	positive regulation of transcription from RNA polymerase II promoter in response to endoplasmic reticulum stress	BP	1	Multicategory	1	1	0	#NAME?	NA
GO:1990542	mitochondrial transmembrane transport	BP	1	Multicategory	1	1	0	#NAME?	NA
GO:1990668	vesicle fusion with endoplasmic reticulum-Golgi intermediate compartment (ERGIC) membrane	BP	1	Multicategory	1	1	0	#NAME?	NA
GO:1990774	tumor necrosis factor secretion	BP	1	Multicategory	1	1	0	#NAME?	NA
GO:1990823	response to leukemia inhibitory factor	BP	1	Multicategory	1	1	0	#NAME?	NA
GO:1990830	cellular response to leukemia inhibitory factor	BP	1	Multicategory	1	1	0	#NAME?	NA
GO:1990868	response to chemokine	BP	1	Multicategory	1	1	0	#NAME?	NA
GO:1990869	cellular response to chemokine	BP	1	Multicategory	1	1	0	#NAME?	NA
GO:1990874	vascular smooth muscle cell proliferation	BP	1	Multicategory	1	1	0	#NAME?	NA
GO:1990928	response to amino acid starvation	BP	1	Multicategory	1	1	0	#NAME?	NA
GO:2000001	regulation of DNA damage checkpoint	BP	1	Multicategory	1	1	0	#NAME?	NA
GO:2000002	negative regulation of DNA damage checkpoint	BP	1	Multicategory	1	1	0	#NAME?	NA
GO:2000008	regulation of protein localization to cell surface	BP	1	Multicategory	1	1	0	#NAME?	NA
GO:2000009	negative regulation of protein localization to cell surface	BP	1	Multicategory	1	1	0	#NAME?	NA
GO:2000010	positive regulation of protein localization to cell surface	BP	1	Multicategory	1	1	0	#NAME?	NA
GO:2000042	negative regulation of double-strand break repair via homologous recombination	BP	1	Multicategory	1	1	0	#NAME?	NA
GO:2000047	regulation of cell-cell adhesion mediated by cadherin	BP	1	Multicategory	1	1	0	#NAME?	NA
GO:2000049	positive regulation of cell-cell adhesion mediated by cadherin	BP	1	Multicategory	1	1	0	#NAME?	NA
GO:2000059	negative regulation of ubiquitin-dependent protein catabolic process	BP	1	Multicategory	1	1	0	#NAME?	NA
GO:2000104	negative regulation of DNA-dependent DNA replication	BP	1	Multicategory	1	1	0	#NAME?	NA
GO:2000105	positive regulation of DNA-dependent DNA replication	BP	1	Multicategory	1	1	0	#NAME?	NA
GO:2000107	negative regulation of leukocyte apoptotic process	BP	1	Multicategory	1	1	0	#NAME?	NA
GO:2000114	regulation of establishment of cell polarity	BP	1	Multicategory	1	1	0	#NAME?	NA
GO:2000116	regulation of cysteine-type endopeptidase activity	BP	1	Multicategory	1	1	0	#NAME?	NA
GO:2000117	negative regulation of cysteine-type endopeptidase activity	BP	1	Multicategory	1	1	0	#NAME?	NA
GO:2000121	regulation of removal of superoxide radicals	BP	1	Multicategory	1	1	0	#NAME?	NA
GO:2000136	regulation of cell proliferation involved in heart morphogenesis	BP	1	Multicategory	1	1	0	#NAME?	NA
GO:2000142	regulation of DNA-templated transcription, initiation	BP	1	Multicategory	1	1	0	#NAME?	NA
GO:2000144	positive regulation of DNA-templated transcription, initiation	BP	1	Multicategory	1	1	0	#NAME?	NA
GO:2000155	positive regulation of cilium-dependent cell motility	BP	1	Multicategory	1	1	0	#NAME?	NA
GO:2000171	negative regulation of dendrite development	BP	1	Multicategory	1	1	0	#NAME?	NA
GO:2000177	regulation of neural precursor cell proliferation	BP	1	Multicategory	1	1	0	#NAME?	NA
GO:2000178	negative regulation of neural precursor cell proliferation	BP	1	Multicategory	1	1	0	#NAME?	NA
GO:2000179	positive regulation of neural precursor cell proliferation	BP	1	Multicategory	1	1	0	#NAME?	NA
GO:2000181	negative regulation of blood vessel morphogenesis	BP	1	Multicategory	1	1	0	#NAME?	NA
GO:2000191	regulation of fatty acid transport	BP	1	Multicategory	1	1	0	#NAME?	NA
GO:2000193	positive regulation of fatty acid transport	BP	1	Multicategory	1	1	0	#NAME?	NA
GO:2000194	regulation of female gonad development	BP	1	Multicategory	1	1	0	#NAME?	NA
GO:2000232	regulation of rRNA processing	BP	1	Multicategory	1	1	0	#NAME?	NA
GO:2000241	regulation of reproductive process	BP	1	Multicategory	1	1	0	#NAME?	NA
GO:2000242	negative regulation of reproductive process	BP	1	Multicategory	1	1	0	#NAME?	NA
GO:2000243	positive regulation of reproductive process	BP	1	Multicategory	1	1	0	#NAME?	NA
GO:2000249	regulation of actin cytoskeleton reorganization	BP	1	Multicategory	1	1	0	#NAME?	NA
GO:2000251	positive regulation of actin cytoskeleton reorganization	BP	1	Multicategory	1	1	0	#NAME?	NA
GO:2000252	negative regulation of feeding behavior	BP	1	Multicategory	1	1	0	#NAME?	NA
GO:2000253	positive regulation of feeding behavior	BP	1	Multicategory	1	1	0	#NAME?	NA
GO:2000272	negative regulation of signaling receptor activity	BP	1	Multicategory	1	1	0	#NAME?	NA
GO:2000273	positive regulation of signaling receptor activity	BP	1	Multicategory	1	1	0	#NAME?	NA
GO:2000278	regulation of DNA biosynthetic process	BP	1	Multicategory	1	1	0	#NAME?	NA
GO:2000279	negative regulation of DNA biosynthetic process	BP	1	Multicategory	1	1	0	#NAME?	NA
GO:2000288	positive regulation of myoblast proliferation	BP	1	Multicategory	1	1	0	#NAME?	NA
GO:2000291	regulation of myoblast proliferation	BP	1	Multicategory	1	1	0	#NAME?	NA
GO:2000300	regulation of synaptic vesicle exocytosis	BP	1	Multicategory	1	1	0	#NAME?	NA
GO:2000303	regulation of ceramide biosynthetic process	BP	1	Multicategory	1	1	0	#NAME?	NA
GO:2000304	positive regulation of ceramide biosynthetic process	BP	1	Multicategory	1	1	0	#NAME?	NA
GO:2000310	regulation of NMDA receptor activity	BP	1	Multicategory	1	1	0	#NAME?	NA
GO:2000311	regulation of AMPA receptor activity	BP	1	Multicategory	1	1	0	#NAME?	NA
GO:2000316	regulation of T-helper 17 type immune response	BP	1	Multicategory	1	1	0	#NAME?	NA
GO:2000317	negative regulation of T-helper 17 type immune response	BP	1	Multicategory	1	1	0	#NAME?	NA
GO:2000318	positive regulation of T-helper 17 type immune response	BP	1	Multicategory	1	1	0	#NAME?	NA
GO:2000319	regulation of T-helper 17 cell differentiation	BP	1	Multicategory	1	1	0	#NAME?	NA
GO:2000341	regulation of chemokine (C-X-C motif) ligand 2 production	BP	1	Multicategory	1	1	0	#NAME?	NA
GO:2000343	positive regulation of chemokine (C-X-C motif) ligand 2 production	BP	1	Multicategory	1	1	0	#NAME?	NA
GO:2000344	positive regulation of acrosome reaction	BP	1	Multicategory	1	1	0	#NAME?	NA
GO:2000345	regulation of hepatocyte proliferation	BP	1	Multicategory	1	1	0	#NAME?	NA
GO:2000351	regulation of endothelial cell apoptotic process	BP	1	Multicategory	1	1	0	#NAME?	NA
GO:2000352	negative regulation of endothelial cell apoptotic process	BP	1	Multicategory	1	1	0	#NAME?	NA
GO:2000353	positive regulation of endothelial cell apoptotic process	BP	1	Multicategory	1	1	0	#NAME?	NA
GO:2000369	regulation of clathrin-dependent endocytosis	BP	1	Multicategory	1	1	0	#NAME?	NA
GO:2000379	positive regulation of reactive oxygen species metabolic process	BP	1	Multicategory	1	1	0	#NAME?	NA
GO:2000380	regulation of mesoderm development	BP	1	Multicategory	1	1	0	#NAME?	NA
GO:2000392	regulation of lamellipodium morphogenesis	BP	1	Multicategory	1	1	0	#NAME?	NA
GO:2000401	regulation of lymphocyte migration	BP	1	Multicategory	1	1	0	#NAME?	NA
GO:2000402	negative regulation of lymphocyte migration	BP	1	Multicategory	1	1	0	#NAME?	NA
GO:2000403	positive regulation of lymphocyte migration	BP	1	Multicategory	1	1	0	#NAME?	NA
GO:2000404	regulation of T cell migration	BP	1	Multicategory	1	1	0	#NAME?	NA
GO:2000406	positive regulation of T cell migration	BP	1	Multicategory	1	1	0	#NAME?	NA
GO:2000425	regulation of apoptotic cell clearance	BP	1	Multicategory	1	1	0	#NAME?	NA
GO:2000427	positive regulation of apoptotic cell clearance	BP	1	Multicategory	1	1	0	#NAME?	NA
GO:2000437	regulation of monocyte extravasation	BP	1	Multicategory	1	1	0	#NAME?	NA
GO:2000463	positive regulation of excitatory postsynaptic potential	BP	1	Multicategory	1	1	0	#NAME?	NA
GO:2000479	regulation of cAMP-dependent protein kinase activity	BP	1	Multicategory	1	1	0	#NAME?	NA
GO:2000480	negative regulation of cAMP-dependent protein kinase activity	BP	1	Multicategory	1	1	0	#NAME?	NA
GO:2000484	positive regulation of interleukin-8 secretion	BP	1	Multicategory	1	1	0	#NAME?	NA
GO:2000501	regulation of natural killer cell chemotaxis	BP	1	Multicategory	1	1	0	#NAME?	NA
GO:2000503	positive regulation of natural killer cell chemotaxis	BP	1	Multicategory	1	1	0	#NAME?	NA
GO:2000514	regulation of CD4-positive, alpha-beta T cell activation	BP	1	Multicategory	1	1	0	#NAME?	NA
GO:2000515	negative regulation of CD4-positive, alpha-beta T cell activation	BP	1	Multicategory	1	1	0	#NAME?	NA
GO:2000516	positive regulation of CD4-positive, alpha-beta T cell activation	BP	1	Multicategory	1	1	0	#NAME?	NA
GO:2000543	positive regulation of gastrulation	BP	1	Multicategory	1	1	0	#NAME?	NA
GO:2000551	regulation of T-helper 2 cell cytokine production	BP	1	Multicategory	1	1	0	#NAME?	NA
GO:2000561	regulation of CD4-positive, alpha-beta T cell proliferation	BP	1	Multicategory	1	1	0	#NAME?	NA
GO:2000564	regulation of CD8-positive, alpha-beta T cell proliferation	BP	1	Multicategory	1	1	0	#NAME?	NA
GO:2000573	positive regulation of DNA biosynthetic process	BP	1	Multicategory	1	1	0	#NAME?	NA
GO:2000574	regulation of microtubule motor activity	BP	1	Multicategory	1	1	0	#NAME?	NA
GO:2000615	regulation of histone H3-K9 acetylation	BP	1	Multicategory	1	1	0	#NAME?	NA
GO:2000628	regulation of miRNA metabolic process	BP	1	Multicategory	1	1	0	#NAME?	NA
GO:2000637	positive regulation of gene silencing by miRNA	BP	1	Multicategory	1	1	0	#NAME?	NA
GO:2000641	regulation of early endosome to late endosome transport	BP	1	Multicategory	1	1	0	#NAME?	NA
GO:2000647	negative regulation of stem cell proliferation	BP	1	Multicategory	1	1	0	#NAME?	NA
GO:2000649	regulation of sodium ion transmembrane transporter activity	BP	1	Multicategory	1	1	0	#NAME?	NA
GO:2000650	negative regulation of sodium ion transmembrane transporter activity	BP	1	Multicategory	1	1	0	#NAME?	NA
GO:2000651	positive regulation of sodium ion transmembrane transporter activity	BP	1	Multicategory	1	1	0	#NAME?	NA
GO:2000665	regulation of interleukin-13 secretion	BP	1	Multicategory	1	1	0	#NAME?	NA
GO:2000668	regulation of dendritic cell apoptotic process	BP	1	Multicategory	1	1	0	#NAME?	NA
GO:2000669	negative regulation of dendritic cell apoptotic process	BP	1	Multicategory	1	1	0	#NAME?	NA
GO:2000678	negative regulation of transcription regulatory region DNA binding	BP	1	Multicategory	1	1	0	#NAME?	NA
GO:2000696	regulation of epithelial cell differentiation involved in kidney development	BP	1	Multicategory	1	1	0	#NAME?	NA
GO:2000725	regulation of cardiac muscle cell differentiation	BP	1	Multicategory	1	1	0	#NAME?	NA
GO:2000726	negative regulation of cardiac muscle cell differentiation	BP	1	Multicategory	1	1	0	#NAME?	NA
GO:2000727	positive regulation of cardiac muscle cell differentiation	BP	1	Multicategory	1	1	0	#NAME?	NA
GO:2000738	positive regulation of stem cell differentiation	BP	1	Multicategory	1	1	0	#NAME?	NA
GO:2000756	regulation of peptidyl-lysine acetylation	BP	1	Multicategory	1	1	0	#NAME?	NA
GO:2000757	negative regulation of peptidyl-lysine acetylation	BP	1	Multicategory	1	1	0	#NAME?	NA
GO:2000758	positive regulation of peptidyl-lysine acetylation	BP	1	Multicategory	1	1	0	#NAME?	NA
GO:2000765	regulation of cytoplasmic translation	BP	1	Multicategory	1	1	0	#NAME?	NA
GO:2000767	positive regulation of cytoplasmic translation	BP	1	Multicategory	1	1	0	#NAME?	NA
GO:2000778	positive regulation of interleukin-6 secretion	BP	1	Multicategory	1	1	0	#NAME?	NA
GO:2000781	positive regulation of double-strand break repair	BP	1	Multicategory	1	1	0	#NAME?	NA
GO:2000785	regulation of autophagosome assembly	BP	1	Multicategory	1	1	0	#NAME?	NA
GO:2000786	positive regulation of autophagosome assembly	BP	1	Multicategory	1	1	0	#NAME?	NA
GO:2000807	regulation of synaptic vesicle clustering	BP	1	Multicategory	1	1	0	#NAME?	NA
GO:2000810	regulation of bicellular tight junction assembly	BP	1	Multicategory	1	1	0	#NAME?	NA
GO:2000816	negative regulation of mitotic sister chromatid separation	BP	1	Multicategory	1	1	0	#NAME?	NA
GO:2000818	negative regulation of myoblast proliferation	BP	1	Multicategory	1	1	0	#NAME?	NA
GO:2000831	regulation of steroid hormone secretion	BP	1	Multicategory	1	1	0	#NAME?	NA
GO:2000833	positive regulation of steroid hormone secretion	BP	1	Multicategory	1	1	0	#NAME?	NA
GO:2000846	regulation of corticosteroid hormone secretion	BP	1	Multicategory	1	1	0	#NAME?	NA
GO:2000849	regulation of glucocorticoid secretion	BP	1	Multicategory	1	1	0	#NAME?	NA
GO:2001014	regulation of skeletal muscle cell differentiation	BP	1	Multicategory	1	1	0	#NAME?	NA
GO:2001024	negative regulation of response to drug	BP	1	Multicategory	1	1	0	#NAME?	NA
GO:2001026	regulation of endothelial cell chemotaxis	BP	1	Multicategory	1	1	0	#NAME?	NA
GO:2001028	positive regulation of endothelial cell chemotaxis	BP	1	Multicategory	1	1	0	#NAME?	NA
GO:2001034	positive regulation of double-strand break repair via nonhomologous end joining	BP	1	Multicategory	1	1	0	#NAME?	NA
GO:2001039	negative regulation of cellular response to drug	BP	1	Multicategory	1	1	0	#NAME?	NA
GO:2001044	regulation of integrin-mediated signaling pathway	BP	1	Multicategory	1	1	0	#NAME?	NA
GO:2001053	regulation of mesenchymal cell apoptotic process	BP	1	Multicategory	1	1	0	#NAME?	NA
GO:2001054	negative regulation of mesenchymal cell apoptotic process	BP	1	Multicategory	1	1	0	#NAME?	NA
GO:2001056	positive regulation of cysteine-type endopeptidase activity	BP	1	Multicategory	1	1	0	#NAME?	NA
GO:2001135	regulation of endocytic recycling	BP	1	Multicategory	1	1	0	#NAME?	NA
GO:2001169	regulation of ATP biosynthetic process	BP	1	Multicategory	1	1	0	#NAME?	NA
GO:2001179	regulation of interleukin-10 secretion	BP	1	Multicategory	1	1	0	#NAME?	NA
GO:2001181	positive regulation of interleukin-10 secretion	BP	1	Multicategory	1	1	0	#NAME?	NA
GO:2001182	regulation of interleukin-12 secretion	BP	1	Multicategory	1	1	0	#NAME?	NA
GO:2001183	negative regulation of interleukin-12 secretion	BP	1	Multicategory	1	1	0	#NAME?	NA
GO:2001185	regulation of CD8-positive, alpha-beta T cell activation	BP	1	Multicategory	1	1	0	#NAME?	NA
GO:2001186	negative regulation of CD8-positive, alpha-beta T cell activation	BP	1	Multicategory	1	1	0	#NAME?	NA
GO:2001187	positive regulation of CD8-positive, alpha-beta T cell activation	BP	1	Multicategory	1	1	0	#NAME?	NA
GO:2001188	regulation of T cell activation via T cell receptor contact with antigen bound to MHC molecule on antigen presenting cell	BP	1	Multicategory	1	1	0	#NAME?	NA
GO:2001190	positive regulation of T cell activation via T cell receptor contact with antigen bound to MHC molecule on antigen presenting cell	BP	1	Multicategory	1	1	0	#NAME?	NA
GO:2001198	regulation of dendritic cell differentiation	BP	1	Multicategory	1	1	0	#NAME?	NA
GO:2001199	negative regulation of dendritic cell differentiation	BP	1	Multicategory	1	1	0	#NAME?	NA
GO:2001200	positive regulation of dendritic cell differentiation	BP	1	Multicategory	1	1	0	#NAME?	NA
GO:2001204	regulation of osteoclast development	BP	1	Multicategory	1	1	0	#NAME?	NA
GO:2001212	regulation of vasculogenesis	BP	1	Multicategory	1	1	0	#NAME?	NA
GO:2001214	positive regulation of vasculogenesis	BP	1	Multicategory	1	1	0	#NAME?	NA
GO:2001222	regulation of neuron migration	BP	1	Multicategory	1	1	0	#NAME?	NA
GO:2001223	negative regulation of neuron migration	BP	1	Multicategory	1	1	0	#NAME?	NA
GO:2001224	positive regulation of neuron migration	BP	1	Multicategory	1	1	0	#NAME?	NA
GO:2001239	regulation of extrinsic apoptotic signaling pathway in absence of ligand	BP	1	Multicategory	1	1	0	#NAME?	NA
GO:2001240	negative regulation of extrinsic apoptotic signaling pathway in absence of ligand	BP	1	Multicategory	1	1	0	#NAME?	NA
GO:2001241	positive regulation of extrinsic apoptotic signaling pathway in absence of ligand	BP	1	Multicategory	1	1	0	#NAME?	NA
GO:2001243	negative regulation of intrinsic apoptotic signaling pathway	BP	1	Multicategory	1	1	0	#NAME?	NA
GO:2001251	negative regulation of chromosome organization	BP	1	Multicategory	1	1	0	#NAME?	NA
GO:2001252	positive regulation of chromosome organization	BP	1	Multicategory	1	1	0	#NAME?	NA
GO:2001256	regulation of store-operated calcium entry	BP	1	Multicategory	1	1	0	#NAME?	NA
GO:2001267	regulation of cysteine-type endopeptidase activity involved in apoptotic signaling pathway	BP	1	Multicategory	1	1	0	#NAME?	NA
GO:2001269	positive regulation of cysteine-type endopeptidase activity involved in apoptotic signaling pathway	BP	1	Multicategory	1	1	0	#NAME?	NA
GO:2001279	regulation of unsaturated fatty acid biosynthetic process	BP	1	Multicategory	1	1	0	#NAME?	NA
GO:0033033	negative regulation of myeloid cell apoptotic process	BP	1	Multicategory	1	1	0	#NAME?	NA
GO:0072087	renal vesicle development	BP	1	Multicategory	1	1	0	#NAME?	NA
GO:0006471	protein ADP-ribosylation	BP	1	Multicategory	1	1	0	#NAME?	NA
GO:0040036	regulation of fibroblast growth factor receptor signaling pathway	BP	1	Multicategory	1	1	0	#NAME?	NA
GO:0032608	interferon-beta production	BP	1	Multicategory	1	1	0	#NAME?	NA
GO:0070131	positive regulation of mitochondrial translation	BP	1	Multicategory	1	1	0	#NAME?	NA
GO:0042383	sarcolemma	CC	1	Multicategory	5.59656e-05	0.189943	13.8166	3.78833	NA
GO:0030897	HOPS complex	CC	1	Multicategory	0.0015842	1	56.0594	5.80888	NA
GO:0045121	membrane raft	CC	1	Multicategory	0.00218486	1	5.71277	2.51419	NA
GO:0098857	membrane microdomain	CC	1	Multicategory	0.00224492	1	5.69552	2.50983	NA
GO:0098589	membrane region	CC	1	Multicategory	0.00266012	1	5.48037	2.45427	NA
GO:0002080	acrosomal membrane	CC	1	Multicategory	0.00273974	1	29.3547	4.87552	NA
GO:0005901	caveola	CC	1	Multicategory	0.0069225	1	10.9674	3.45515	NA
GO:0001669	acrosomal vesicle	CC	1	Multicategory	0.00724822	1	8.62514	3.10855	NA
GO:0031901	early endosome membrane	CC	1	Multicategory	0.00963781	1	5.60613	2.487	NA
GO:0000307	cyclin-dependent protein kinase holoenzyme complex	CC	1	Multicategory	0.0108059	1	15.4015	3.945	NA
GO:1902911	protein kinase complex	CC	1	Multicategory	0.0137052	1	7.95929	2.99264	NA
GO:0044853	plasma membrane raft	CC	1	Multicategory	0.0145501	1	7.89158	2.98031	NA
GO:0014704	intercalated disc	CC	1	Multicategory	0.0210431	1	13.1046	3.71201	NA
GO:0061695	transferase complex, transferring phosphorus-containing groups	CC	1	Multicategory	0.0220423	1	4.6578	2.21965	NA
GO:0030315	T-tubule	CC	1	Multicategory	0.0312463	1	11.8426	3.56592	NA
GO:0032589	neuron projection membrane	CC	1	Multicategory	0.0315937	1	10.9953	3.45881	NA
GO:0099023	vesicle tethering complex	CC	1	Multicategory	0.0385396	1	8.20463	3.03644	NA
GO:0000214	tRNA-intron endonuclease complex	CC	1	Multicategory	0.0386126	1	25.4335	4.66866	NA
GO:0000792	heterochromatin	CC	1	Multicategory	0.0397985	1	7.99099	2.99837	NA
GO:0017053	transcription repressor complex	CC	1	Multicategory	0.0405834	1	8.42997	3.07553	NA
GO:0099056	integral component of presynaptic membrane	CC	1	Multicategory	0.041189	1	8.54734	3.09547	NA
GO:0044291	cell-cell contact zone	CC	1	Multicategory	0.0435831	1	8.20463	3.03644	NA
GO:0089717	spanning component of membrane	CC	1	Multicategory	0.0482336	1	30.5222	4.93179	NA
GO:0044304	main axon	CC	1	Multicategory	0.0483086	1	8.66801	3.1157	NA
GO:0098889	intrinsic component of presynaptic membrane	CC	1	Multicategory	0.0489283	1	7.69056	2.94309	NA
GO:1990907	beta-catenin-TCF complex	CC	1	Multicategory	0.0497334	1	30.5222	4.93179	NA
GO:0001527	microfibril	CC	1	Multicategory	0.0519176	1	33.9147	5.08384	NA
GO:0032591	dendritic spine membrane	CC	1	Multicategory	0.0539207	1	25.4335	4.66866	NA
GO:0034705	potassium channel complex	CC	1	Multicategory	0.0553853	1	6.33915	2.66429	NA
GO:0030136	clathrin-coated vesicle	CC	1	Multicategory	0.0568803	1	3.96418	1.98702	NA
GO:1902554	serine/threonine protein kinase complex	CC	1	Multicategory	0.059411	1	6.21068	2.63475	NA
GO:0000777	condensed chromosome kinetochore	CC	1	Multicategory	0.0637556	1	5.7448	2.52226	NA
GO:0033270	paranode region of axon	CC	1	Multicategory	0.0645238	1	25.4335	4.66866	NA
GO:0099059	integral component of presynaptic active zone membrane	CC	1	Multicategory	0.0672067	1	21.7987	4.44617	NA
GO:0016581	NuRD complex	CC	1	Multicategory	0.0697788	1	21.7987	4.44617	NA
GO:0090545	CHD-type complex	CC	1	Multicategory	0.0697788	1	21.7987	4.44617	NA
GO:0005903	brush border	CC	1	Multicategory	0.0717422	1	5.79919	2.53585	NA
GO:0016010	dystrophin-associated glycoprotein complex	CC	1	Multicategory	0.071767	1	15.2561	3.93131	NA
GO:0090665	glycoprotein complex	CC	1	Multicategory	0.071767	1	15.2561	3.93131	NA
GO:0000779	condensed chromosome, centromeric region	CC	1	Multicategory	0.0766731	1	5.16344	2.36833	NA
GO:0032039	integrator complex	CC	1	Multicategory	0.0779435	1	19.0726	4.25343	NA
GO:0034703	cation channel complex	CC	1	Multicategory	0.0791182	1	4.18013	2.06355	NA
GO:0033268	node of Ranvier	CC	1	Multicategory	0.0791611	1	20.3448	4.34659	NA
GO:0030673	axolemma	CC	1	Multicategory	0.0806521	1	19.0726	4.25343	NA
GO:0098945	intrinsic component of presynaptic active zone membrane	CC	1	Multicategory	0.0808901	1	16.9523	4.08341	NA
GO:0016605	PML body	CC	1	Multicategory	0.081757	1	5.58757	2.48222	NA
GO:0016363	nuclear matrix	CC	1	Multicategory	0.0822281	1	5.25205	2.39288	NA
GO:0005769	early endosome	CC	1	Multicategory	0.0864981	1	2.82074	1.49607	NA
GO:0005667	transcription regulator complex	CC	1	Multicategory	0.0898192	1	2.86701	1.51955	NA
GO:0001518	voltage-gated sodium channel complex	CC	1	Multicategory	0.0961044	1	23.4763	4.55313	NA
GO:0005925	focal adhesion	CC	1	Multicategory	0.100772	1	2.78223	1.47624	NA
GO:0000776	kinetochore	CC	1	Multicategory	0.101662	1	4.48235	2.16425	NA
GO:0030055	cell-substrate junction	CC	1	Multicategory	0.104516	1	2.75092	1.45992	NA
GO:0044391	ribosomal subunit	CC	1	Multicategory	0.105354	1	3.0184	1.59378	NA
GO:0032809	neuronal cell body membrane	CC	1	Multicategory	0.107217	1	11.7331	3.55251	NA
GO:0044298	cell body membrane	CC	1	Multicategory	0.109752	1	11.2982	3.49802	NA
GO:0034399	nuclear periphery	CC	1	Multicategory	0.109854	1	4.38586	2.13286	NA
GO:0005911	cell-cell junction	CC	1	Multicategory	0.110012	1	2.94992	1.56068	NA
GO:0097431	mitotic spindle pole	CC	1	Multicategory	0.111725	1	11.7331	3.55251	NA
GO:0005942	phosphatidylinositol 3-kinase complex	CC	1	Multicategory	0.111838	1	11.7331	3.55251	NA
GO:0005640	nuclear outer membrane	CC	1	Multicategory	0.123496	1	12.7117	3.66809	NA
GO:0001772	immunological synapse	CC	1	Multicategory	0.123717	1	8.71342	3.12324	NA
GO:0048787	presynaptic active zone membrane	CC	1	Multicategory	0.125072	1	10.1673	3.34587	NA
GO:0009898	cytoplasmic side of plasma membrane	CC	1	Multicategory	0.126334	1	3.98529	1.99468	NA
GO:0022627	cytosolic small ribosomal subunit	CC	1	Multicategory	0.130034	1	5.8615	2.55127	NA
GO:0034706	sodium channel complex	CC	1	Multicategory	0.130782	1	13.8682	3.79371	NA
GO:0044665	MLL1/2 complex	CC	1	Multicategory	0.139692	1	8.02472	3.00445	NA
GO:0071339	MLL1 complex	CC	1	Multicategory	0.139692	1	8.02472	3.00445	NA
GO:0032993	protein-DNA complex	CC	1	Multicategory	0.140456	1	3.20932	1.68227	NA
GO:0098862	cluster of actin-based cell projections	CC	1	Multicategory	0.143316	1	3.88388	1.9575	NA
GO:1902555	endoribonuclease complex	CC	1	Multicategory	0.145668	1	7.2595	2.85987	NA
GO:0099699	integral component of synaptic membrane	CC	1	Multicategory	0.147133	1	3.88388	1.9575	NA
GO:0032590	dendrite membrane	CC	1	Multicategory	0.148216	1	8.24188	3.04297	NA
GO:0000315	organellar large ribosomal subunit	CC	1	Multicategory	0.150553	1	5.25409	2.39344	NA
GO:0005762	mitochondrial large ribosomal subunit	CC	1	Multicategory	0.150553	1	5.25409	2.39344	NA
GO:0030135	coated vesicle	CC	1	Multicategory	0.153609	1	2.50256	1.3234	NA
GO:0034702	ion channel complex	CC	1	Multicategory	0.154974	1	2.97504	1.57291	NA
GO:0098562	cytoplasmic side of membrane	CC	1	Multicategory	0.159878	1	3.36903	1.75233	NA
GO:0099240	intrinsic component of synaptic membrane	CC	1	Multicategory	0.163448	1	3.62975	1.85987	NA
GO:0005840	ribosome	CC	1	Multicategory	0.166343	1	2.4471	1.29107	NA
GO:0016324	apical plasma membrane	CC	1	Multicategory	0.166793	1	2.73492	1.4515	NA
GO:0042734	presynaptic membrane	CC	1	Multicategory	0.168574	1	3.71824	1.89462	NA
GO:1905348	endonuclease complex	CC	1	Multicategory	0.17148	1	6.3508	2.66694	NA
GO:1902495	transmembrane transporter complex	CC	1	Multicategory	0.175258	1	2.76804	1.46887	NA
GO:0005743	mitochondrial inner membrane	CC	1	Multicategory	0.177857	1	1.88869	0.917389	NA
GO:0031253	cell projection membrane	CC	1	Multicategory	0.178713	1	2.67097	1.41736	NA
GO:1990351	transporter complex	CC	1	Multicategory	0.180967	1	2.70257	1.43433	NA
GO:0043209	myelin sheath	CC	1	Multicategory	0.181635	1	6.22099	2.63714	NA
GO:0019867	outer membrane	CC	1	Multicategory	0.184443	1	3.12693	1.64475	NA
GO:0000775	chromosome, centromeric region	CC	1	Multicategory	0.184669	1	3.11095	1.63736	NA
GO:0031526	brush border membrane	CC	1	Multicategory	0.188548	1	5.8615	2.55127	NA
GO:0031256	leading edge membrane	CC	1	Multicategory	0.191765	1	3.50461	1.80925	NA
GO:0000793	condensed chromosome	CC	1	Multicategory	0.20045	1	2.87573	1.52393	NA
GO:0055037	recycling endosome	CC	1	Multicategory	0.209682	1	2.77089	1.47035	NA
GO:0015935	small ribosomal subunit	CC	1	Multicategory	0.213009	1	3.45948	1.79056	NA
GO:0000313	organellar ribosome	CC	1	Multicategory	0.236279	1	3.17035	1.66464	NA
GO:0005761	mitochondrial ribosome	CC	1	Multicategory	0.236279	1	3.17035	1.66464	NA
GO:0045177	apical part of cell	CC	1	Multicategory	0.242451	1	2.27167	1.18375	NA
GO:0005811	lipid droplet	CC	1	Multicategory	0.249406	1	3.95514	1.98373	NA
GO:0005791	rough endoplasmic reticulum	CC	1	Multicategory	0.257546	1	3.66849	1.87519	NA
GO:0000118	histone deacetylase complex	CC	1	Multicategory	0.271442	1	4.54696	2.1849	NA
GO:0005912	adherens junction	CC	1	Multicategory	0.27148	1	4.11589	2.0412	NA
GO:0036126	sperm flagellum	CC	1	Multicategory	0.272814	1	3.27294	1.71059	NA
GO:0015934	large ribosomal subunit	CC	1	Multicategory	0.275936	1	2.57738	1.36591	NA
GO:0022626	cytosolic ribosome	CC	1	Multicategory	0.276098	1	2.5995	1.37823	NA
GO:0031091	platelet alpha granule	CC	1	Multicategory	0.283387	1	3.27294	1.71059	NA
GO:0031252	cell leading edge	CC	1	Multicategory	0.285372	1	2.23814	1.1623	NA
GO:0048786	presynaptic active zone	CC	1	Multicategory	0.288538	1	4.00731	2.00263	NA
GO:0031234	extrinsic component of cytoplasmic side of plasma membrane	CC	1	Multicategory	0.29351	1	3.4205	1.77421	NA
GO:0097060	synaptic membrane	CC	1	Multicategory	0.304912	1	2.09374	1.06609	NA
GO:0097729	9+2 motile cilium	CC	1	Multicategory	0.307225	1	3.10544	1.6348	NA
GO:0005776	autophagosome	CC	1	Multicategory	0.308345	1	3.23802	1.69511	NA
GO:0098982	GABA-ergic synapse	CC	1	Multicategory	0.312775	1	3.80644	1.92844	NA
GO:0005635	nuclear envelope	CC	1	Multicategory	0.315343	1	1.85386	0.890534	NA
GO:0055038	recycling endosome membrane	CC	1	Multicategory	0.333458	1	2.64488	1.4032	NA
GO:0019898	extrinsic component of membrane	CC	1	Multicategory	0.342318	1	2.0707	1.05012	NA
GO:0035097	histone methyltransferase complex	CC	1	Multicategory	0.34422	1	3.27294	1.71059	NA
GO:0070603	SWI/SNF superfamily-type complex	CC	1	Multicategory	0.344681	1	3.04313	1.60556	NA
GO:1904949	ATPase complex	CC	1	Multicategory	0.355006	1	2.9257	1.54878	NA
GO:0030667	secretory granule membrane	CC	1	Multicategory	0.368383	1	1.79394	0.84313	NA
GO:0072686	mitotic spindle	CC	1	Multicategory	0.383265	1	2.57738	1.36591	NA
GO:0034708	methyltransferase complex	CC	1	Multicategory	0.401177	1	2.53426	1.34156	NA
GO:0005923	bicellular tight junction	CC	1	Multicategory	0.405106	1	2.51323	1.32954	NA
GO:0031902	late endosome membrane	CC	1	Multicategory	0.414146	1	1.91017	0.933702	NA
GO:0005793	endoplasmic reticulum-Golgi intermediate compartment	CC	1	Multicategory	0.416364	1	2.12503	1.08748	NA
GO:0070160	tight junction	CC	1	Multicategory	0.420802	1	2.4131	1.27089	NA
GO:0005930	axoneme	CC	1	Multicategory	0.421391	1	2.4722	1.3058	NA
GO:0097014	ciliary plasm	CC	1	Multicategory	0.42375	1	2.45218	1.29407	NA
GO:0098687	chromosomal region	CC	1	Multicategory	0.4256	1	1.65589	0.727606	NA
GO:0036064	ciliary basal body	CC	1	Multicategory	0.431852	1	2.30295	1.20349	NA
GO:0030139	endocytic vesicle	CC	1	Multicategory	0.437337	1	1.49899	0.583995	NA
GO:0001650	fibrillar center	CC	1	Multicategory	0.444207	1	1.9471	0.961326	NA
GO:0043296	apical junction complex	CC	1	Multicategory	0.451442	1	2.17078	1.11821	NA
GO:0098978	glutamatergic synapse	CC	1	Multicategory	0.458187	1	1.72712	0.788369	NA
GO:0000790	nuclear chromatin	CC	1	Multicategory	0.471614	1	1.51031	0.59484	NA
GO:0045335	phagocytic vesicle	CC	1	Multicategory	0.475468	1	1.67677	0.745683	NA
GO:0000922	spindle pole	CC	1	Multicategory	0.475805	1	1.86305	0.897665	NA
GO:0005814	centriole	CC	1	Multicategory	0.478399	1	1.92232	0.942852	NA
GO:0005765	lysosomal membrane	CC	1	Multicategory	0.481251	1	1.33835	0.420459	NA
GO:0098852	lytic vacuole membrane	CC	1	Multicategory	0.483468	1	1.33239	0.41402	NA
GO:0019897	extrinsic component of plasma membrane	CC	1	Multicategory	0.485878	1	1.8292	0.871209	NA
GO:0090575	RNA polymerase II transcription regulator complex	CC	1	Multicategory	0.498045	1	1.68614	0.753724	NA
GO:0031514	motile cilium	CC	1	Multicategory	0.498621	1	1.65833	0.729733	NA
GO:0005681	spliceosomal complex	CC	1	Multicategory	0.499933	1	1.47205	0.557827	NA
GO:0030133	transport vesicle	CC	1	Multicategory	0.516279	1	1.26475	0.338856	NA
GO:0031968	organelle outer membrane	CC	1	Multicategory	0.538482	1	1.55566	0.637526	NA
GO:0098798	mitochondrial protein complex	CC	1	Multicategory	0.545107	1	1.10422	0.143024	NA
GO:0001726	ruffle	CC	1	Multicategory	0.549371	1	1.69562	0.761809	NA
GO:0098802	plasma membrane signaling receptor complex	CC	1	Multicategory	0.557239	1	1.58012	0.660038	NA
GO:0030027	lamellipodium	CC	1	Multicategory	0.589744	1	1.49395	0.579136	NA
GO:0032838	plasma membrane bounded cell projection cytoplasm	CC	1	Multicategory	0.602375	1	1.45078	0.536824	NA
GO:0030666	endocytic vesicle membrane	CC	1	Multicategory	0.608263	1	1.13343	0.180697	NA
GO:0016323	basolateral plasma membrane	CC	1	Multicategory	0.615467	1	1.30595	0.385097	NA
GO:0005770	late endosome	CC	1	Multicategory	0.651848	1	1.06878	0.0959645	NA
GO:0099568	cytoplasmic region	CC	1	Multicategory	0.680188	1	1.2015	0.264836	NA
GO:0031965	nuclear membrane	CC	1	Multicategory	0.728393	1	0.929355	-0.105698	NA
GO:0005938	cell cortex	CC	1	Multicategory	0.746038	1	0.962266	-0.0554924	NA
GO:0005819	spindle	CC	1	Multicategory	0.759778	1	0.849964	-0.234526	NA
GO:0009897	external side of plasma membrane	CC	1	Multicategory	0.762433	1	0.730975	-0.452106	NA
GO:0045211	postsynaptic membrane	CC	1	Multicategory	0.771391	1	0.901312	-0.149902	NA
GO:0014069	postsynaptic density	CC	1	Multicategory	0.771993	1	0.906786	-0.141167	NA
GO:0032279	asymmetric synapse	CC	1	Multicategory	0.775711	1	0.898599	-0.154251	NA
GO:0005759	mitochondrial matrix	CC	1	Multicategory	0.791948	1	0.615561	-0.700025	NA
GO:0099572	postsynaptic specialization	CC	1	Multicategory	0.795168	1	0.845146	-0.242727	NA
GO:0098984	neuron to neuron synapse	CC	1	Multicategory	0.795999	1	0.842757	-0.246811	NA
GO:0062023	collagen-containing extracellular matrix	CC	1	Multicategory	0.827691	1	0.716859	-0.480239	NA
GO:0043235	receptor complex	CC	1	Multicategory	0.830001	1	0.753207	-0.408882	NA
GO:0016607	nuclear speck	CC	1	Multicategory	0.830391	1	0.666891	-0.584478	NA
GO:0005874	microtubule	CC	1	Multicategory	0.85384	1	0.693409	-0.528222	NA
GO:0042588	zymogen granule	CC	1	Multicategory	1	1	0	#NAME?	NA
GO:0000109	nucleotide-excision repair complex	CC	1	Multicategory	1	1	0	#NAME?	NA
GO:0000123	histone acetyltransferase complex	CC	1	Multicategory	1	1	0	#NAME?	NA
GO:0000124	SAGA complex	CC	1	Multicategory	1	1	0	#NAME?	NA
GO:0000137	Golgi cis cisterna	CC	1	Multicategory	1	1	0	#NAME?	NA
GO:0000145	exocyst	CC	1	Multicategory	1	1	0	#NAME?	NA
GO:0000151	ubiquitin ligase complex	CC	1	Multicategory	1	1	0	#NAME?	NA
GO:0000152	nuclear ubiquitin ligase complex	CC	1	Multicategory	1	1	0	#NAME?	NA
GO:0000153	cytoplasmic ubiquitin ligase complex	CC	1	Multicategory	1	1	0	#NAME?	NA
GO:0000159	protein phosphatase type 2A complex	CC	1	Multicategory	1	1	0	#NAME?	NA
GO:0000164	protein phosphatase type 1 complex	CC	1	Multicategory	1	1	0	#NAME?	NA
GO:0000176	nuclear exosome (RNase complex)	CC	1	Multicategory	1	1	0	#NAME?	NA
GO:0000177	cytoplasmic exosome (RNase complex)	CC	1	Multicategory	1	1	0	#NAME?	NA
GO:0000178	exosome (RNase complex)	CC	1	Multicategory	1	1	0	#NAME?	NA
GO:0000235	astral microtubule	CC	1	Multicategory	1	1	0	#NAME?	NA
GO:0000242	pericentriolar material	CC	1	Multicategory	1	1	0	#NAME?	NA
GO:0000276	mitochondrial proton-transporting ATP synthase complex, coupling factor F(o)	CC	1	Multicategory	1	1	0	#NAME?	NA
GO:0000314	organellar small ribosomal subunit	CC	1	Multicategory	1	1	0	#NAME?	NA
GO:0000346	transcription export complex	CC	1	Multicategory	1	1	0	#NAME?	NA
GO:0000407	phagophore assembly site	CC	1	Multicategory	1	1	0	#NAME?	NA
GO:0000421	autophagosome membrane	CC	1	Multicategory	1	1	0	#NAME?	NA
GO:0000428	DNA-directed RNA polymerase complex	CC	1	Multicategory	1	1	0	#NAME?	NA
GO:0000438	core TFIIH complex portion of holo TFIIH complex	CC	1	Multicategory	1	1	0	#NAME?	NA
GO:0000439	transcription factor TFIIH core complex	CC	1	Multicategory	1	1	0	#NAME?	NA
GO:0000502	proteasome complex	CC	1	Multicategory	1	1	0	#NAME?	NA
GO:0000778	condensed nuclear chromosome kinetochore	CC	1	Multicategory	1	1	0	#NAME?	NA
GO:0000780	condensed nuclear chromosome, centromeric region	CC	1	Multicategory	1	1	0	#NAME?	NA
GO:0000781	chromosome, telomeric region	CC	1	Multicategory	1	1	0	#NAME?	NA
GO:0000782	telomere cap complex	CC	1	Multicategory	1	1	0	#NAME?	NA
GO:0000783	nuclear telomere cap complex	CC	1	Multicategory	1	1	0	#NAME?	NA
GO:0000784	nuclear chromosome, telomeric region	CC	1	Multicategory	1	1	0	#NAME?	NA
GO:0000786	nucleosome	CC	1	Multicategory	1	1	0	#NAME?	NA
GO:0000788	nuclear nucleosome	CC	1	Multicategory	1	1	0	#NAME?	NA
GO:0000791	euchromatin	CC	1	Multicategory	1	1	0	#NAME?	NA
GO:0000794	condensed nuclear chromosome	CC	1	Multicategory	1	1	0	#NAME?	NA
GO:0000795	synaptonemal complex	CC	1	Multicategory	1	1	0	#NAME?	NA
GO:0000800	lateral element	CC	1	Multicategory	1	1	0	#NAME?	NA
GO:0000803	sex chromosome	CC	1	Multicategory	1	1	0	#NAME?	NA
GO:0000805	X chromosome	CC	1	Multicategory	1	1	0	#NAME?	NA
GO:0000812	Swr1 complex	CC	1	Multicategory	1	1	0	#NAME?	NA
GO:0000813	ESCRT I complex	CC	1	Multicategory	1	1	0	#NAME?	NA
GO:0000815	ESCRT III complex	CC	1	Multicategory	1	1	0	#NAME?	NA
GO:0000835	ER ubiquitin ligase complex	CC	1	Multicategory	1	1	0	#NAME?	NA
GO:0000930	gamma-tubulin complex	CC	1	Multicategory	1	1	0	#NAME?	NA
GO:0000931	gamma-tubulin large complex	CC	1	Multicategory	1	1	0	#NAME?	NA
GO:0000932	P-body	CC	1	Multicategory	1	1	0	#NAME?	NA
GO:0000938	GARP complex	CC	1	Multicategory	1	1	0	#NAME?	NA
GO:0000940	condensed chromosome outer kinetochore	CC	1	Multicategory	1	1	0	#NAME?	NA
GO:0000974	Prp19 complex	CC	1	Multicategory	1	1	0	#NAME?	NA
GO:0001533	cornified envelope	CC	1	Multicategory	1	1	0	#NAME?	NA
GO:0001673	male germ cell nucleus	CC	1	Multicategory	1	1	0	#NAME?	NA
GO:0001725	stress fiber	CC	1	Multicategory	1	1	0	#NAME?	NA
GO:0001739	sex chromatin	CC	1	Multicategory	1	1	0	#NAME?	NA
GO:0001741	XY body	CC	1	Multicategory	1	1	0	#NAME?	NA
GO:0001750	photoreceptor outer segment	CC	1	Multicategory	1	1	0	#NAME?	NA
GO:0001891	phagocytic cup	CC	1	Multicategory	1	1	0	#NAME?	NA
GO:0001917	photoreceptor inner segment	CC	1	Multicategory	1	1	0	#NAME?	NA
GO:0001931	uropod	CC	1	Multicategory	1	1	0	#NAME?	NA
GO:0002102	podosome	CC	1	Multicategory	1	1	0	#NAME?	NA
GO:0002178	palmitoyltransferase complex	CC	1	Multicategory	1	1	0	#NAME?	NA
GO:0002199	zona pellucida receptor complex	CC	1	Multicategory	1	1	0	#NAME?	NA
GO:0005581	collagen trimer	CC	1	Multicategory	1	1	0	#NAME?	NA
GO:0005583	fibrillar collagen trimer	CC	1	Multicategory	1	1	0	#NAME?	NA
GO:0005604	basement membrane	CC	1	Multicategory	1	1	0	#NAME?	NA
GO:0005614	interstitial matrix	CC	1	Multicategory	1	1	0	#NAME?	NA
GO:0005623	cell	CC	1	Multicategory	1	1	0	#NAME?	NA
GO:0005637	nuclear inner membrane	CC	1	Multicategory	1	1	0	#NAME?	NA
GO:0005639	integral component of nuclear inner membrane	CC	1	Multicategory	1	1	0	#NAME?	NA
GO:0005641	nuclear envelope lumen	CC	1	Multicategory	1	1	0	#NAME?	NA
GO:0005643	nuclear pore	CC	1	Multicategory	1	1	0	#NAME?	NA
GO:0005655	nucleolar ribonuclease P complex	CC	1	Multicategory	1	1	0	#NAME?	NA
GO:0005657	replication fork	CC	1	Multicategory	1	1	0	#NAME?	NA
GO:0005662	DNA replication factor A complex	CC	1	Multicategory	1	1	0	#NAME?	NA
GO:0005665	RNA polymerase II, core complex	CC	1	Multicategory	1	1	0	#NAME?	NA
GO:0005666	RNA polymerase III complex	CC	1	Multicategory	1	1	0	#NAME?	NA
GO:0005669	transcription factor TFIID complex	CC	1	Multicategory	1	1	0	#NAME?	NA
GO:0005671	Ada2/Gcn5/Ada3 transcription activator complex	CC	1	Multicategory	1	1	0	#NAME?	NA
GO:0005675	transcription factor TFIIH holo complex	CC	1	Multicategory	1	1	0	#NAME?	NA
GO:0005680	anaphase-promoting complex	CC	1	Multicategory	1	1	0	#NAME?	NA
GO:0005682	U5 snRNP	CC	1	Multicategory	1	1	0	#NAME?	NA
GO:0005684	U2-type spliceosomal complex	CC	1	Multicategory	1	1	0	#NAME?	NA
GO:0005685	U1 snRNP	CC	1	Multicategory	1	1	0	#NAME?	NA
GO:0005686	U2 snRNP	CC	1	Multicategory	1	1	0	#NAME?	NA
GO:0005687	U4 snRNP	CC	1	Multicategory	1	1	0	#NAME?	NA
GO:0005688	U6 snRNP	CC	1	Multicategory	1	1	0	#NAME?	NA
GO:0005689	U12-type spliceosomal complex	CC	1	Multicategory	1	1	0	#NAME?	NA
GO:0005690	U4atac snRNP	CC	1	Multicategory	1	1	0	#NAME?	NA
GO:0005697	telomerase holoenzyme complex	CC	1	Multicategory	1	1	0	#NAME?	NA
GO:0005719	nuclear euchromatin	CC	1	Multicategory	1	1	0	#NAME?	NA
GO:0005720	nuclear heterochromatin	CC	1	Multicategory	1	1	0	#NAME?	NA
GO:0005721	pericentric heterochromatin	CC	1	Multicategory	1	1	0	#NAME?	NA
GO:0005732	small nucleolar ribonucleoprotein complex	CC	1	Multicategory	1	1	0	#NAME?	NA
GO:0005736	RNA polymerase I complex	CC	1	Multicategory	1	1	0	#NAME?	NA
GO:0005741	mitochondrial outer membrane	CC	1	Multicategory	1	1	0	#NAME?	NA
GO:0005744	TIM23 mitochondrial import inner membrane translocase complex	CC	1	Multicategory	1	1	0	#NAME?	NA
GO:0005746	mitochondrial respirasome	CC	1	Multicategory	1	1	0	#NAME?	NA
GO:0005747	mitochondrial respiratory chain complex I	CC	1	Multicategory	1	1	0	#NAME?	NA
GO:0005750	mitochondrial respiratory chain complex III	CC	1	Multicategory	1	1	0	#NAME?	NA
GO:0005751	mitochondrial respiratory chain complex IV	CC	1	Multicategory	1	1	0	#NAME?	NA
GO:0005753	mitochondrial proton-transporting ATP synthase complex	CC	1	Multicategory	1	1	0	#NAME?	NA
GO:0005758	mitochondrial intermembrane space	CC	1	Multicategory	1	1	0	#NAME?	NA
GO:0005763	mitochondrial small ribosomal subunit	CC	1	Multicategory	1	1	0	#NAME?	NA
GO:0005766	primary lysosome	CC	1	Multicategory	1	1	0	#NAME?	NA
GO:0005767	secondary lysosome	CC	1	Multicategory	1	1	0	#NAME?	NA
GO:0005771	multivesicular body	CC	1	Multicategory	1	1	0	#NAME?	NA
GO:0005775	vacuolar lumen	CC	1	Multicategory	1	1	0	#NAME?	NA
GO:0005777	peroxisome	CC	1	Multicategory	1	1	0	#NAME?	NA
GO:0005778	peroxisomal membrane	CC	1	Multicategory	1	1	0	#NAME?	NA
GO:0005779	integral component of peroxisomal membrane	CC	1	Multicategory	1	1	0	#NAME?	NA
GO:0005782	peroxisomal matrix	CC	1	Multicategory	1	1	0	#NAME?	NA
GO:0005786	signal recognition particle, endoplasmic reticulum targeting	CC	1	Multicategory	1	1	0	#NAME?	NA
GO:0005788	endoplasmic reticulum lumen	CC	1	Multicategory	1	1	0	#NAME?	NA
GO:0005790	smooth endoplasmic reticulum	CC	1	Multicategory	1	1	0	#NAME?	NA
GO:0005795	Golgi stack	CC	1	Multicategory	1	1	0	#NAME?	NA
GO:0005796	Golgi lumen	CC	1	Multicategory	1	1	0	#NAME?	NA
GO:0005798	Golgi-associated vesicle	CC	1	Multicategory	1	1	0	#NAME?	NA
GO:0005801	cis-Golgi network	CC	1	Multicategory	1	1	0	#NAME?	NA
GO:0005802	trans-Golgi network	CC	1	Multicategory	1	1	0	#NAME?	NA
GO:0005818	aster	CC	1	Multicategory	1	1	0	#NAME?	NA
GO:0005832	chaperonin-containing T-complex	CC	1	Multicategory	1	1	0	#NAME?	NA
GO:0005833	hemoglobin complex	CC	1	Multicategory	1	1	0	#NAME?	NA
GO:0005834	heterotrimeric G-protein complex	CC	1	Multicategory	1	1	0	#NAME?	NA
GO:0005838	proteasome regulatory particle	CC	1	Multicategory	1	1	0	#NAME?	NA
GO:0005839	proteasome core complex	CC	1	Multicategory	1	1	0	#NAME?	NA
GO:0005844	polysome	CC	1	Multicategory	1	1	0	#NAME?	NA
GO:0005845	mRNA cap binding complex	CC	1	Multicategory	1	1	0	#NAME?	NA
GO:0005847	mRNA cleavage and polyadenylation specificity factor complex	CC	1	Multicategory	1	1	0	#NAME?	NA
GO:0005849	mRNA cleavage factor complex	CC	1	Multicategory	1	1	0	#NAME?	NA
GO:0005852	eukaryotic translation initiation factor 3 complex	CC	1	Multicategory	1	1	0	#NAME?	NA
GO:0005858	axonemal dynein complex	CC	1	Multicategory	1	1	0	#NAME?	NA
GO:0005859	muscle myosin complex	CC	1	Multicategory	1	1	0	#NAME?	NA
GO:0005861	troponin complex	CC	1	Multicategory	1	1	0	#NAME?	NA
GO:0005865	striated muscle thin filament	CC	1	Multicategory	1	1	0	#NAME?	NA
GO:0005868	cytoplasmic dynein complex	CC	1	Multicategory	1	1	0	#NAME?	NA
GO:0005871	kinesin complex	CC	1	Multicategory	1	1	0	#NAME?	NA
GO:0005875	microtubule associated complex	CC	1	Multicategory	1	1	0	#NAME?	NA
GO:0005876	spindle microtubule	CC	1	Multicategory	1	1	0	#NAME?	NA
GO:0005881	cytoplasmic microtubule	CC	1	Multicategory	1	1	0	#NAME?	NA
GO:0005882	intermediate filament	CC	1	Multicategory	1	1	0	#NAME?	NA
GO:0005883	neurofilament	CC	1	Multicategory	1	1	0	#NAME?	NA
GO:0005884	actin filament	CC	1	Multicategory	1	1	0	#NAME?	NA
GO:0005885	Arp2/3 protein complex	CC	1	Multicategory	1	1	0	#NAME?	NA
GO:0005890	sodium:potassium-exchanging ATPase complex	CC	1	Multicategory	1	1	0	#NAME?	NA
GO:0005891	voltage-gated calcium channel complex	CC	1	Multicategory	1	1	0	#NAME?	NA
GO:0005892	acetylcholine-gated channel complex	CC	1	Multicategory	1	1	0	#NAME?	NA
GO:0005902	microvillus	CC	1	Multicategory	1	1	0	#NAME?	NA
GO:0005905	clathrin-coated pit	CC	1	Multicategory	1	1	0	#NAME?	NA
GO:0005916	fascia adherens	CC	1	Multicategory	1	1	0	#NAME?	NA
GO:0005921	gap junction	CC	1	Multicategory	1	1	0	#NAME?	NA
GO:0005922	connexin complex	CC	1	Multicategory	1	1	0	#NAME?	NA
GO:0005940	septin ring	CC	1	Multicategory	1	1	0	#NAME?	NA
GO:0005952	cAMP-dependent protein kinase complex	CC	1	Multicategory	1	1	0	#NAME?	NA
GO:0008021	synaptic vesicle	CC	1	Multicategory	1	1	0	#NAME?	NA
GO:0008023	transcription elongation factor complex	CC	1	Multicategory	1	1	0	#NAME?	NA
GO:0008076	voltage-gated potassium channel complex	CC	1	Multicategory	1	1	0	#NAME?	NA
GO:0008180	COP9 signalosome	CC	1	Multicategory	1	1	0	#NAME?	NA
GO:0008250	oligosaccharyltransferase complex	CC	1	Multicategory	1	1	0	#NAME?	NA
GO:0008274	gamma-tubulin ring complex	CC	1	Multicategory	1	1	0	#NAME?	NA
GO:0008278	cohesin complex	CC	1	Multicategory	1	1	0	#NAME?	NA
GO:0008287	protein serine/threonine phosphatase complex	CC	1	Multicategory	1	1	0	#NAME?	NA
GO:0008305	integrin complex	CC	1	Multicategory	1	1	0	#NAME?	NA
GO:0008328	ionotropic glutamate receptor complex	CC	1	Multicategory	1	1	0	#NAME?	NA
GO:0008385	IkappaB kinase complex	CC	1	Multicategory	1	1	0	#NAME?	NA
GO:0008540	proteasome regulatory particle, base subcomplex	CC	1	Multicategory	1	1	0	#NAME?	NA
GO:0009295	nucleoid	CC	1	Multicategory	1	1	0	#NAME?	NA
GO:0009925	basal plasma membrane	CC	1	Multicategory	1	1	0	#NAME?	NA
GO:0010369	chromocenter	CC	1	Multicategory	1	1	0	#NAME?	NA
GO:0010494	cytoplasmic stress granule	CC	1	Multicategory	1	1	0	#NAME?	NA
GO:0012507	ER to Golgi transport vesicle membrane	CC	1	Multicategory	1	1	0	#NAME?	NA
GO:0012510	trans-Golgi network transport vesicle membrane	CC	1	Multicategory	1	1	0	#NAME?	NA
GO:0015030	Cajal body	CC	1	Multicategory	1	1	0	#NAME?	NA
GO:0016234	inclusion body	CC	1	Multicategory	1	1	0	#NAME?	NA
GO:0016235	aggresome	CC	1	Multicategory	1	1	0	#NAME?	NA
GO:0016272	prefoldin complex	CC	1	Multicategory	1	1	0	#NAME?	NA
GO:0016281	eukaryotic translation initiation factor 4F complex	CC	1	Multicategory	1	1	0	#NAME?	NA
GO:0016282	eukaryotic 43S preinitiation complex	CC	1	Multicategory	1	1	0	#NAME?	NA
GO:0016327	apicolateral plasma membrane	CC	1	Multicategory	1	1	0	#NAME?	NA
GO:0016328	lateral plasma membrane	CC	1	Multicategory	1	1	0	#NAME?	NA
GO:0016342	catenin complex	CC	1	Multicategory	1	1	0	#NAME?	NA
GO:0016442	RISC complex	CC	1	Multicategory	1	1	0	#NAME?	NA
GO:0016459	myosin complex	CC	1	Multicategory	1	1	0	#NAME?	NA
GO:0016460	myosin II complex	CC	1	Multicategory	1	1	0	#NAME?	NA
GO:0016461	unconventional myosin complex	CC	1	Multicategory	1	1	0	#NAME?	NA
GO:0016469	proton-transporting two-sector ATPase complex	CC	1	Multicategory	1	1	0	#NAME?	NA
GO:0016471	vacuolar proton-transporting V-type ATPase complex	CC	1	Multicategory	1	1	0	#NAME?	NA
GO:0016514	SWI/SNF complex	CC	1	Multicategory	1	1	0	#NAME?	NA
GO:0016528	sarcoplasm	CC	1	Multicategory	1	1	0	#NAME?	NA
GO:0016529	sarcoplasmic reticulum	CC	1	Multicategory	1	1	0	#NAME?	NA
GO:0016580	Sin3 complex	CC	1	Multicategory	1	1	0	#NAME?	NA
GO:0016591	RNA polymerase II, holoenzyme	CC	1	Multicategory	1	1	0	#NAME?	NA
GO:0016592	mediator complex	CC	1	Multicategory	1	1	0	#NAME?	NA
GO:0016600	flotillin complex	CC	1	Multicategory	1	1	0	#NAME?	NA
GO:0017101	aminoacyl-tRNA synthetase multienzyme complex	CC	1	Multicategory	1	1	0	#NAME?	NA
GO:0017119	Golgi transport complex	CC	1	Multicategory	1	1	0	#NAME?	NA
GO:0017146	NMDA selective glutamate receptor complex	CC	1	Multicategory	1	1	0	#NAME?	NA
GO:0018995	host cellular component	CC	1	Multicategory	1	1	0	#NAME?	NA
GO:0019005	SCF ubiquitin ligase complex	CC	1	Multicategory	1	1	0	#NAME?	NA
GO:0019774	proteasome core complex, beta-subunit complex	CC	1	Multicategory	1	1	0	#NAME?	NA
GO:0019908	nuclear cyclin-dependent protein kinase holoenzyme complex	CC	1	Multicategory	1	1	0	#NAME?	NA
GO:0022624	proteasome accessory complex	CC	1	Multicategory	1	1	0	#NAME?	NA
GO:0022625	cytosolic large ribosomal subunit	CC	1	Multicategory	1	1	0	#NAME?	NA
GO:0030008	TRAPP complex	CC	1	Multicategory	1	1	0	#NAME?	NA
GO:0030014	CCR4-NOT complex	CC	1	Multicategory	1	1	0	#NAME?	NA
GO:0030015	CCR4-NOT core complex	CC	1	Multicategory	1	1	0	#NAME?	NA
GO:0030016	myofibril	CC	1	Multicategory	1	1	0	#NAME?	NA
GO:0030017	sarcomere	CC	1	Multicategory	1	1	0	#NAME?	NA
GO:0030018	Z disc	CC	1	Multicategory	1	1	0	#NAME?	NA
GO:0030057	desmosome	CC	1	Multicategory	1	1	0	#NAME?	NA
GO:0030117	membrane coat	CC	1	Multicategory	1	1	0	#NAME?	NA
GO:0030118	clathrin coat	CC	1	Multicategory	1	1	0	#NAME?	NA
GO:0030119	AP-type membrane coat adaptor complex	CC	1	Multicategory	1	1	0	#NAME?	NA
GO:0030120	vesicle coat	CC	1	Multicategory	1	1	0	#NAME?	NA
GO:0030122	AP-2 adaptor complex	CC	1	Multicategory	1	1	0	#NAME?	NA
GO:0030125	clathrin vesicle coat	CC	1	Multicategory	1	1	0	#NAME?	NA
GO:0030126	COPI vesicle coat	CC	1	Multicategory	1	1	0	#NAME?	NA
GO:0030127	COPII vesicle coat	CC	1	Multicategory	1	1	0	#NAME?	NA
GO:0030128	clathrin coat of endocytic vesicle	CC	1	Multicategory	1	1	0	#NAME?	NA
GO:0030130	clathrin coat of trans-Golgi network vesicle	CC	1	Multicategory	1	1	0	#NAME?	NA
GO:0030131	clathrin adaptor complex	CC	1	Multicategory	1	1	0	#NAME?	NA
GO:0030132	clathrin coat of coated pit	CC	1	Multicategory	1	1	0	#NAME?	NA
GO:0030134	COPII-coated ER to Golgi transport vesicle	CC	1	Multicategory	1	1	0	#NAME?	NA
GO:0030137	COPI-coated vesicle	CC	1	Multicategory	1	1	0	#NAME?	NA
GO:0030140	trans-Golgi network transport vesicle	CC	1	Multicategory	1	1	0	#NAME?	NA
GO:0030173	integral component of Golgi membrane	CC	1	Multicategory	1	1	0	#NAME?	NA
GO:0030175	filopodium	CC	1	Multicategory	1	1	0	#NAME?	NA
GO:0030176	integral component of endoplasmic reticulum membrane	CC	1	Multicategory	1	1	0	#NAME?	NA
GO:0030285	integral component of synaptic vesicle membrane	CC	1	Multicategory	1	1	0	#NAME?	NA
GO:0030286	dynein complex	CC	1	Multicategory	1	1	0	#NAME?	NA
GO:0030426	growth cone	CC	1	Multicategory	1	1	0	#NAME?	NA
GO:0030427	site of polarized growth	CC	1	Multicategory	1	1	0	#NAME?	NA
GO:0030430	host cell cytoplasm	CC	1	Multicategory	1	1	0	#NAME?	NA
GO:0030479	actin cortical patch	CC	1	Multicategory	1	1	0	#NAME?	NA
GO:0030496	midbody	CC	1	Multicategory	1	1	0	#NAME?	NA
GO:0030532	small nuclear ribonucleoprotein complex	CC	1	Multicategory	1	1	0	#NAME?	NA
GO:0030658	transport vesicle membrane	CC	1	Multicategory	1	1	0	#NAME?	NA
GO:0030660	Golgi-associated vesicle membrane	CC	1	Multicategory	1	1	0	#NAME?	NA
GO:0030662	coated vesicle membrane	CC	1	Multicategory	1	1	0	#NAME?	NA
GO:0030663	COPI-coated vesicle membrane	CC	1	Multicategory	1	1	0	#NAME?	NA
GO:0030665	clathrin-coated vesicle membrane	CC	1	Multicategory	1	1	0	#NAME?	NA
GO:0030669	clathrin-coated endocytic vesicle membrane	CC	1	Multicategory	1	1	0	#NAME?	NA
GO:0030670	phagocytic vesicle membrane	CC	1	Multicategory	1	1	0	#NAME?	NA
GO:0030672	synaptic vesicle membrane	CC	1	Multicategory	1	1	0	#NAME?	NA
GO:0030677	ribonuclease P complex	CC	1	Multicategory	1	1	0	#NAME?	NA
GO:0030681	multimeric ribonuclease P complex	CC	1	Multicategory	1	1	0	#NAME?	NA
GO:0030684	preribosome	CC	1	Multicategory	1	1	0	#NAME?	NA
GO:0030686	90S preribosome	CC	1	Multicategory	1	1	0	#NAME?	NA
GO:0030687	preribosome, large subunit precursor	CC	1	Multicategory	1	1	0	#NAME?	NA
GO:0030688	preribosome, small subunit precursor	CC	1	Multicategory	1	1	0	#NAME?	NA
GO:0030863	cortical cytoskeleton	CC	1	Multicategory	1	1	0	#NAME?	NA
GO:0030864	cortical actin cytoskeleton	CC	1	Multicategory	1	1	0	#NAME?	NA
GO:0030867	rough endoplasmic reticulum membrane	CC	1	Multicategory	1	1	0	#NAME?	NA
GO:0030868	smooth endoplasmic reticulum membrane	CC	1	Multicategory	1	1	0	#NAME?	NA
GO:0030877	beta-catenin destruction complex	CC	1	Multicategory	1	1	0	#NAME?	NA
GO:0030880	RNA polymerase complex	CC	1	Multicategory	1	1	0	#NAME?	NA
GO:0030894	replisome	CC	1	Multicategory	1	1	0	#NAME?	NA
GO:0030904	retromer complex	CC	1	Multicategory	1	1	0	#NAME?	NA
GO:0030914	STAGA complex	CC	1	Multicategory	1	1	0	#NAME?	NA
GO:0030964	NADH dehydrogenase complex	CC	1	Multicategory	1	1	0	#NAME?	NA
GO:0030990	intraciliary transport particle	CC	1	Multicategory	1	1	0	#NAME?	NA
GO:0030992	intraciliary transport particle B	CC	1	Multicategory	1	1	0	#NAME?	NA
GO:0031011	Ino80 complex	CC	1	Multicategory	1	1	0	#NAME?	NA
GO:0031045	dense core granule	CC	1	Multicategory	1	1	0	#NAME?	NA
GO:0031080	nuclear pore outer ring	CC	1	Multicategory	1	1	0	#NAME?	NA
GO:0031082	BLOC complex	CC	1	Multicategory	1	1	0	#NAME?	NA
GO:0031083	BLOC-1 complex	CC	1	Multicategory	1	1	0	#NAME?	NA
GO:0031089	platelet dense granule lumen	CC	1	Multicategory	1	1	0	#NAME?	NA
GO:0031092	platelet alpha granule membrane	CC	1	Multicategory	1	1	0	#NAME?	NA
GO:0031093	platelet alpha granule lumen	CC	1	Multicategory	1	1	0	#NAME?	NA
GO:0031094	platelet dense tubular network	CC	1	Multicategory	1	1	0	#NAME?	NA
GO:0031105	septin complex	CC	1	Multicategory	1	1	0	#NAME?	NA
GO:0031143	pseudopodium	CC	1	Multicategory	1	1	0	#NAME?	NA
GO:0031201	SNARE complex	CC	1	Multicategory	1	1	0	#NAME?	NA
GO:0031225	anchored component of membrane	CC	1	Multicategory	1	1	0	#NAME?	NA
GO:0031227	intrinsic component of endoplasmic reticulum membrane	CC	1	Multicategory	1	1	0	#NAME?	NA
GO:0031228	intrinsic component of Golgi membrane	CC	1	Multicategory	1	1	0	#NAME?	NA
GO:0031229	intrinsic component of nuclear inner membrane	CC	1	Multicategory	1	1	0	#NAME?	NA
GO:0031231	intrinsic component of peroxisomal membrane	CC	1	Multicategory	1	1	0	#NAME?	NA
GO:0031233	intrinsic component of external side of plasma membrane	CC	1	Multicategory	1	1	0	#NAME?	NA
GO:0031248	protein acetyltransferase complex	CC	1	Multicategory	1	1	0	#NAME?	NA
GO:0031254	cell trailing edge	CC	1	Multicategory	1	1	0	#NAME?	NA
GO:0031258	lamellipodium membrane	CC	1	Multicategory	1	1	0	#NAME?	NA
GO:0031300	intrinsic component of organelle membrane	CC	1	Multicategory	1	1	0	#NAME?	NA
GO:0031301	integral component of organelle membrane	CC	1	Multicategory	1	1	0	#NAME?	NA
GO:0031304	intrinsic component of mitochondrial inner membrane	CC	1	Multicategory	1	1	0	#NAME?	NA
GO:0031305	integral component of mitochondrial inner membrane	CC	1	Multicategory	1	1	0	#NAME?	NA
GO:0031306	intrinsic component of mitochondrial outer membrane	CC	1	Multicategory	1	1	0	#NAME?	NA
GO:0031307	integral component of mitochondrial outer membrane	CC	1	Multicategory	1	1	0	#NAME?	NA
GO:0031312	extrinsic component of organelle membrane	CC	1	Multicategory	1	1	0	#NAME?	NA
GO:0031313	extrinsic component of endosome membrane	CC	1	Multicategory	1	1	0	#NAME?	NA
GO:0031314	extrinsic component of mitochondrial inner membrane	CC	1	Multicategory	1	1	0	#NAME?	NA
GO:0031332	RNAi effector complex	CC	1	Multicategory	1	1	0	#NAME?	NA
GO:0031362	anchored component of external side of plasma membrane	CC	1	Multicategory	1	1	0	#NAME?	NA
GO:0031430	M band	CC	1	Multicategory	1	1	0	#NAME?	NA
GO:0031461	cullin-RING ubiquitin ligase complex	CC	1	Multicategory	1	1	0	#NAME?	NA
GO:0031462	Cul2-RING ubiquitin ligase complex	CC	1	Multicategory	1	1	0	#NAME?	NA
GO:0031463	Cul3-RING ubiquitin ligase complex	CC	1	Multicategory	1	1	0	#NAME?	NA
GO:0031464	Cul4A-RING E3 ubiquitin ligase complex	CC	1	Multicategory	1	1	0	#NAME?	NA
GO:0031519	PcG protein complex	CC	1	Multicategory	1	1	0	#NAME?	NA
GO:0031527	filopodium membrane	CC	1	Multicategory	1	1	0	#NAME?	NA
GO:0031528	microvillus membrane	CC	1	Multicategory	1	1	0	#NAME?	NA
GO:0031588	nucleotide-activated protein kinase complex	CC	1	Multicategory	1	1	0	#NAME?	NA
GO:0031594	neuromuscular junction	CC	1	Multicategory	1	1	0	#NAME?	NA
GO:0031616	spindle pole centrosome	CC	1	Multicategory	1	1	0	#NAME?	NA
GO:0031672	A band	CC	1	Multicategory	1	1	0	#NAME?	NA
GO:0031674	I band	CC	1	Multicategory	1	1	0	#NAME?	NA
GO:0031680	G-protein beta/gamma-subunit complex	CC	1	Multicategory	1	1	0	#NAME?	NA
GO:0031838	haptoglobin-hemoglobin complex	CC	1	Multicategory	1	1	0	#NAME?	NA
GO:0031903	microbody membrane	CC	1	Multicategory	1	1	0	#NAME?	NA
GO:0031904	endosome lumen	CC	1	Multicategory	1	1	0	#NAME?	NA
GO:0031907	microbody lumen	CC	1	Multicategory	1	1	0	#NAME?	NA
GO:0031932	TORC2 complex	CC	1	Multicategory	1	1	0	#NAME?	NA
GO:0031941	filamentous actin	CC	1	Multicategory	1	1	0	#NAME?	NA
GO:0031970	organelle envelope lumen	CC	1	Multicategory	1	1	0	#NAME?	NA
GO:0031983	vesicle lumen	CC	1	Multicategory	1	1	0	#NAME?	NA
GO:0031984	organelle subcompartment	CC	1	Multicategory	1	1	0	#NAME?	NA
GO:0031985	Golgi cisterna	CC	1	Multicategory	1	1	0	#NAME?	NA
GO:0032009	early phagosome	CC	1	Multicategory	1	1	0	#NAME?	NA
GO:0032040	small-subunit processome	CC	1	Multicategory	1	1	0	#NAME?	NA
GO:0032045	guanyl-nucleotide exchange factor complex	CC	1	Multicategory	1	1	0	#NAME?	NA
GO:0032059	bleb	CC	1	Multicategory	1	1	0	#NAME?	NA
GO:0032153	cell division site	CC	1	Multicategory	1	1	0	#NAME?	NA
GO:0032154	cleavage furrow	CC	1	Multicategory	1	1	0	#NAME?	NA
GO:0032156	septin cytoskeleton	CC	1	Multicategory	1	1	0	#NAME?	NA
GO:0032280	symmetric synapse	CC	1	Multicategory	1	1	0	#NAME?	NA
GO:0032281	AMPA glutamate receptor complex	CC	1	Multicategory	1	1	0	#NAME?	NA
GO:0032391	photoreceptor connecting cilium	CC	1	Multicategory	1	1	0	#NAME?	NA
GO:0032398	MHC class Ib protein complex	CC	1	Multicategory	1	1	0	#NAME?	NA
GO:0032420	stereocilium	CC	1	Multicategory	1	1	0	#NAME?	NA
GO:0032421	stereocilium bundle	CC	1	Multicategory	1	1	0	#NAME?	NA
GO:0032426	stereocilium tip	CC	1	Multicategory	1	1	0	#NAME?	NA
GO:0032432	actin filament bundle	CC	1	Multicategory	1	1	0	#NAME?	NA
GO:0032433	filopodium tip	CC	1	Multicategory	1	1	0	#NAME?	NA
GO:0032437	cuticular plate	CC	1	Multicategory	1	1	0	#NAME?	NA
GO:0032580	Golgi cisterna membrane	CC	1	Multicategory	1	1	0	#NAME?	NA
GO:0032585	multivesicular body membrane	CC	1	Multicategory	1	1	0	#NAME?	NA
GO:0032587	ruffle membrane	CC	1	Multicategory	1	1	0	#NAME?	NA
GO:0032588	trans-Golgi network membrane	CC	1	Multicategory	1	1	0	#NAME?	NA
GO:0032592	integral component of mitochondrial membrane	CC	1	Multicategory	1	1	0	#NAME?	NA
GO:0032797	SMN complex	CC	1	Multicategory	1	1	0	#NAME?	NA
GO:0032806	carboxy-terminal domain protein kinase complex	CC	1	Multicategory	1	1	0	#NAME?	NA
GO:0032839	dendrite cytoplasm	CC	1	Multicategory	1	1	0	#NAME?	NA
GO:0032982	myosin filament	CC	1	Multicategory	1	1	0	#NAME?	NA
GO:0032994	protein-lipid complex	CC	1	Multicategory	1	1	0	#NAME?	NA
GO:0033010	paranodal junction	CC	1	Multicategory	1	1	0	#NAME?	NA
GO:0033017	sarcoplasmic reticulum membrane	CC	1	Multicategory	1	1	0	#NAME?	NA
GO:0033106	cis-Golgi network membrane	CC	1	Multicategory	1	1	0	#NAME?	NA
GO:0033116	endoplasmic reticulum-Golgi intermediate compartment membrane	CC	1	Multicategory	1	1	0	#NAME?	NA
GO:0033162	melanosome membrane	CC	1	Multicategory	1	1	0	#NAME?	NA
GO:0033176	proton-transporting V-type ATPase complex	CC	1	Multicategory	1	1	0	#NAME?	NA
GO:0033177	proton-transporting two-sector ATPase complex, proton-transporting domain	CC	1	Multicategory	1	1	0	#NAME?	NA
GO:0033178	proton-transporting two-sector ATPase complex, catalytic domain	CC	1	Multicategory	1	1	0	#NAME?	NA
GO:0033179	proton-transporting V-type ATPase, V0 domain	CC	1	Multicategory	1	1	0	#NAME?	NA
GO:0033202	DNA helicase complex	CC	1	Multicategory	1	1	0	#NAME?	NA
GO:0033276	transcription factor TFTC complex	CC	1	Multicategory	1	1	0	#NAME?	NA
GO:0033290	eukaryotic 48S preinitiation complex	CC	1	Multicategory	1	1	0	#NAME?	NA
GO:0033391	chromatoid body	CC	1	Multicategory	1	1	0	#NAME?	NA
GO:0033643	host cell part	CC	1	Multicategory	1	1	0	#NAME?	NA
GO:0033646	host intracellular part	CC	1	Multicategory	1	1	0	#NAME?	NA
GO:0033655	host cell cytoplasm part	CC	1	Multicategory	1	1	0	#NAME?	NA
GO:0034045	phagophore assembly site membrane	CC	1	Multicategory	1	1	0	#NAME?	NA
GO:0034358	plasma lipoprotein particle	CC	1	Multicategory	1	1	0	#NAME?	NA
GO:0034361	very-low-density lipoprotein particle	CC	1	Multicategory	1	1	0	#NAME?	NA
GO:0034362	low-density lipoprotein particle	CC	1	Multicategory	1	1	0	#NAME?	NA
GO:0034364	high-density lipoprotein particle	CC	1	Multicategory	1	1	0	#NAME?	NA
GO:0034366	spherical high-density lipoprotein particle	CC	1	Multicategory	1	1	0	#NAME?	NA
GO:0034385	triglyceride-rich plasma lipoprotein particle	CC	1	Multicategory	1	1	0	#NAME?	NA
GO:0034451	centriolar satellite	CC	1	Multicategory	1	1	0	#NAME?	NA
GO:0034518	RNA cap binding complex	CC	1	Multicategory	1	1	0	#NAME?	NA
GO:0034663	endoplasmic reticulum chaperone complex	CC	1	Multicategory	1	1	0	#NAME?	NA
GO:0034704	calcium channel complex	CC	1	Multicategory	1	1	0	#NAME?	NA
GO:0034707	chloride channel complex	CC	1	Multicategory	1	1	0	#NAME?	NA
GO:0034709	methylosome	CC	1	Multicategory	1	1	0	#NAME?	NA
GO:0034719	SMN-Sm protein complex	CC	1	Multicategory	1	1	0	#NAME?	NA
GO:0034774	secretory granule lumen	CC	1	Multicategory	1	1	0	#NAME?	NA
GO:0034992	microtubule organizing center attachment site	CC	1	Multicategory	1	1	0	#NAME?	NA
GO:0034993	meiotic nuclear membrane microtubule tethering complex	CC	1	Multicategory	1	1	0	#NAME?	NA
GO:0035098	ESC/E(Z) complex	CC	1	Multicategory	1	1	0	#NAME?	NA
GO:0035102	PRC1 complex	CC	1	Multicategory	1	1	0	#NAME?	NA
GO:0035145	exon-exon junction complex	CC	1	Multicategory	1	1	0	#NAME?	NA
GO:0035253	ciliary rootlet	CC	1	Multicategory	1	1	0	#NAME?	NA
GO:0035267	NuA4 histone acetyltransferase complex	CC	1	Multicategory	1	1	0	#NAME?	NA
GO:0035327	transcriptionally active chromatin	CC	1	Multicategory	1	1	0	#NAME?	NA
GO:0035371	microtubule plus-end	CC	1	Multicategory	1	1	0	#NAME?	NA
GO:0035577	azurophil granule membrane	CC	1	Multicategory	1	1	0	#NAME?	NA
GO:0035578	azurophil granule lumen	CC	1	Multicategory	1	1	0	#NAME?	NA
GO:0035579	specific granule membrane	CC	1	Multicategory	1	1	0	#NAME?	NA
GO:0035580	specific granule lumen	CC	1	Multicategory	1	1	0	#NAME?	NA
GO:0035631	CD40 receptor complex	CC	1	Multicategory	1	1	0	#NAME?	NA
GO:0035770	ribonucleoprotein granule	CC	1	Multicategory	1	1	0	#NAME?	NA
GO:0035859	Seh1-associated complex	CC	1	Multicategory	1	1	0	#NAME?	NA
GO:0035861	site of double-strand break	CC	1	Multicategory	1	1	0	#NAME?	NA
GO:0035869	ciliary transition zone	CC	1	Multicategory	1	1	0	#NAME?	NA
GO:0036019	endolysosome	CC	1	Multicategory	1	1	0	#NAME?	NA
GO:0036020	endolysosome membrane	CC	1	Multicategory	1	1	0	#NAME?	NA
GO:0036038	MKS complex	CC	1	Multicategory	1	1	0	#NAME?	NA
GO:0036128	CatSper complex	CC	1	Multicategory	1	1	0	#NAME?	NA
GO:0036379	myofilament	CC	1	Multicategory	1	1	0	#NAME?	NA
GO:0036452	ESCRT complex	CC	1	Multicategory	1	1	0	#NAME?	NA
GO:0036464	cytoplasmic ribonucleoprotein granule	CC	1	Multicategory	1	1	0	#NAME?	NA
GO:0036513	Derlin-1 retrotranslocation complex	CC	1	Multicategory	1	1	0	#NAME?	NA
GO:0038037	G protein-coupled receptor dimeric complex	CC	1	Multicategory	1	1	0	#NAME?	NA
GO:0038201	TOR complex	CC	1	Multicategory	1	1	0	#NAME?	NA
GO:0042101	T cell receptor complex	CC	1	Multicategory	1	1	0	#NAME?	NA
GO:0042405	nuclear inclusion body	CC	1	Multicategory	1	1	0	#NAME?	NA
GO:0042470	melanosome	CC	1	Multicategory	1	1	0	#NAME?	NA
GO:0042555	MCM complex	CC	1	Multicategory	1	1	0	#NAME?	NA
GO:0042575	DNA polymerase complex	CC	1	Multicategory	1	1	0	#NAME?	NA
GO:0042579	microbody	CC	1	Multicategory	1	1	0	#NAME?	NA
GO:0042581	specific granule	CC	1	Multicategory	1	1	0	#NAME?	NA
GO:0042582	azurophil granule	CC	1	Multicategory	1	1	0	#NAME?	NA
GO:0042589	zymogen granule membrane	CC	1	Multicategory	1	1	0	#NAME?	NA
GO:0042599	lamellar body	CC	1	Multicategory	1	1	0	#NAME?	NA
GO:0042611	MHC protein complex	CC	1	Multicategory	1	1	0	#NAME?	NA
GO:0042612	MHC class I protein complex	CC	1	Multicategory	1	1	0	#NAME?	NA
GO:0042613	MHC class II protein complex	CC	1	Multicategory	1	1	0	#NAME?	NA
GO:0042622	photoreceptor outer segment membrane	CC	1	Multicategory	1	1	0	#NAME?	NA
GO:0042627	chylomicron	CC	1	Multicategory	1	1	0	#NAME?	NA
GO:0042629	mast cell granule	CC	1	Multicategory	1	1	0	#NAME?	NA
GO:0042641	actomyosin	CC	1	Multicategory	1	1	0	#NAME?	NA
GO:0042645	mitochondrial nucleoid	CC	1	Multicategory	1	1	0	#NAME?	NA
GO:0042788	polysomal ribosome	CC	1	Multicategory	1	1	0	#NAME?	NA
GO:0042824	MHC class I peptide loading complex	CC	1	Multicategory	1	1	0	#NAME?	NA
GO:0042825	TAP complex	CC	1	Multicategory	1	1	0	#NAME?	NA
GO:0042827	platelet dense granule	CC	1	Multicategory	1	1	0	#NAME?	NA
GO:0043020	NADPH oxidase complex	CC	1	Multicategory	1	1	0	#NAME?	NA
GO:0043034	costamere	CC	1	Multicategory	1	1	0	#NAME?	NA
GO:0043073	germ cell nucleus	CC	1	Multicategory	1	1	0	#NAME?	NA
GO:0043083	synaptic cleft	CC	1	Multicategory	1	1	0	#NAME?	NA
GO:0043186	P granule	CC	1	Multicategory	1	1	0	#NAME?	NA
GO:0043189	H4/H2A histone acetyltransferase complex	CC	1	Multicategory	1	1	0	#NAME?	NA
GO:0043194	axon initial segment	CC	1	Multicategory	1	1	0	#NAME?	NA
GO:0043195	terminal bouton	CC	1	Multicategory	1	1	0	#NAME?	NA
GO:0043197	dendritic spine	CC	1	Multicategory	1	1	0	#NAME?	NA
GO:0043198	dendritic shaft	CC	1	Multicategory	1	1	0	#NAME?	NA
GO:0043202	lysosomal lumen	CC	1	Multicategory	1	1	0	#NAME?	NA
GO:0043204	perikaryon	CC	1	Multicategory	1	1	0	#NAME?	NA
GO:0043218	compact myelin	CC	1	Multicategory	1	1	0	#NAME?	NA
GO:0043220	Schmidt-Lanterman incisure	CC	1	Multicategory	1	1	0	#NAME?	NA
GO:0043240	Fanconi anaemia nuclear complex	CC	1	Multicategory	1	1	0	#NAME?	NA
GO:0043256	laminin complex	CC	1	Multicategory	1	1	0	#NAME?	NA
GO:0043292	contractile fiber	CC	1	Multicategory	1	1	0	#NAME?	NA
GO:0043596	nuclear replication fork	CC	1	Multicategory	1	1	0	#NAME?	NA
GO:0043601	nuclear replisome	CC	1	Multicategory	1	1	0	#NAME?	NA
GO:0043656	host intracellular region	CC	1	Multicategory	1	1	0	#NAME?	NA
GO:0043657	host cell	CC	1	Multicategory	1	1	0	#NAME?	NA
GO:0043679	axon terminus	CC	1	Multicategory	1	1	0	#NAME?	NA
GO:0044224	juxtaparanode region of axon	CC	1	Multicategory	1	1	0	#NAME?	NA
GO:0044232	organelle membrane contact site	CC	1	Multicategory	1	1	0	#NAME?	NA
GO:0044233	mitochondria-associated endoplasmic reticulum membrane	CC	1	Multicategory	1	1	0	#NAME?	NA
GO:0044292	dendrite terminus	CC	1	Multicategory	1	1	0	#NAME?	NA
GO:0044295	axonal growth cone	CC	1	Multicategory	1	1	0	#NAME?	NA
GO:0044305	calyx of Held	CC	1	Multicategory	1	1	0	#NAME?	NA
GO:0044306	neuron projection terminus	CC	1	Multicategory	1	1	0	#NAME?	NA
GO:0044309	neuron spine	CC	1	Multicategory	1	1	0	#NAME?	NA
GO:0044322	endoplasmic reticulum quality control compartment	CC	1	Multicategory	1	1	0	#NAME?	NA
GO:0044615	nuclear pore nuclear basket	CC	1	Multicategory	1	1	0	#NAME?	NA
GO:0044666	MLL3/4 complex	CC	1	Multicategory	1	1	0	#NAME?	NA
GO:0044815	DNA packaging complex	CC	1	Multicategory	1	1	0	#NAME?	NA
GO:0045009	chitosome	CC	1	Multicategory	1	1	0	#NAME?	NA
GO:0045095	keratin filament	CC	1	Multicategory	1	1	0	#NAME?	NA
GO:0045111	intermediate filament cytoskeleton	CC	1	Multicategory	1	1	0	#NAME?	NA
GO:0045120	pronucleus	CC	1	Multicategory	1	1	0	#NAME?	NA
GO:0045171	intercellular bridge	CC	1	Multicategory	1	1	0	#NAME?	NA
GO:0045178	basal part of cell	CC	1	Multicategory	1	1	0	#NAME?	NA
GO:0045239	tricarboxylic acid cycle enzyme complex	CC	1	Multicategory	1	1	0	#NAME?	NA
GO:0045240	dihydrolipoyl dehydrogenase complex	CC	1	Multicategory	1	1	0	#NAME?	NA
GO:0045259	proton-transporting ATP synthase complex	CC	1	Multicategory	1	1	0	#NAME?	NA
GO:0045263	proton-transporting ATP synthase complex, coupling factor F(o)	CC	1	Multicategory	1	1	0	#NAME?	NA
GO:0045271	respiratory chain complex I	CC	1	Multicategory	1	1	0	#NAME?	NA
GO:0045275	respiratory chain complex III	CC	1	Multicategory	1	1	0	#NAME?	NA
GO:0045277	respiratory chain complex IV	CC	1	Multicategory	1	1	0	#NAME?	NA
GO:0045334	clathrin-coated endocytic vesicle	CC	1	Multicategory	1	1	0	#NAME?	NA
GO:0045495	pole plasm	CC	1	Multicategory	1	1	0	#NAME?	NA
GO:0046540	U4/U6 x U5 tri-snRNP complex	CC	1	Multicategory	1	1	0	#NAME?	NA
GO:0046658	anchored component of plasma membrane	CC	1	Multicategory	1	1	0	#NAME?	NA
GO:0046930	pore complex	CC	1	Multicategory	1	1	0	#NAME?	NA
GO:0048188	Set1C/COMPASS complex	CC	1	Multicategory	1	1	0	#NAME?	NA
GO:0048475	coated membrane	CC	1	Multicategory	1	1	0	#NAME?	NA
GO:0048500	signal recognition particle	CC	1	Multicategory	1	1	0	#NAME?	NA
GO:0048770	pigment granule	CC	1	Multicategory	1	1	0	#NAME?	NA
GO:0051233	spindle midzone	CC	1	Multicategory	1	1	0	#NAME?	NA
GO:0055029	nuclear DNA-directed RNA polymerase complex	CC	1	Multicategory	1	1	0	#NAME?	NA
GO:0060076	excitatory synapse	CC	1	Multicategory	1	1	0	#NAME?	NA
GO:0060077	inhibitory synapse	CC	1	Multicategory	1	1	0	#NAME?	NA
GO:0060170	ciliary membrane	CC	1	Multicategory	1	1	0	#NAME?	NA
GO:0060198	clathrin-sculpted vesicle	CC	1	Multicategory	1	1	0	#NAME?	NA
GO:0060205	cytoplasmic vesicle lumen	CC	1	Multicategory	1	1	0	#NAME?	NA
GO:0060293	germ plasm	CC	1	Multicategory	1	1	0	#NAME?	NA
GO:0061645	endocytic patch	CC	1	Multicategory	1	1	0	#NAME?	NA
GO:0061700	GATOR2 complex	CC	1	Multicategory	1	1	0	#NAME?	NA
GO:0061702	inflammasome complex	CC	1	Multicategory	1	1	0	#NAME?	NA
GO:0061827	sperm head	CC	1	Multicategory	1	1	0	#NAME?	NA
GO:0070069	cytochrome complex	CC	1	Multicategory	1	1	0	#NAME?	NA
GO:0070382	exocytic vesicle	CC	1	Multicategory	1	1	0	#NAME?	NA
GO:0070419	nonhomologous end joining complex	CC	1	Multicategory	1	1	0	#NAME?	NA
GO:0070461	SAGA-type complex	CC	1	Multicategory	1	1	0	#NAME?	NA
GO:0070469	respirasome	CC	1	Multicategory	1	1	0	#NAME?	NA
GO:0070820	tertiary granule	CC	1	Multicategory	1	1	0	#NAME?	NA
GO:0070821	tertiary granule membrane	CC	1	Multicategory	1	1	0	#NAME?	NA
GO:0070822	Sin3-type complex	CC	1	Multicategory	1	1	0	#NAME?	NA
GO:0070938	contractile ring	CC	1	Multicategory	1	1	0	#NAME?	NA
GO:0070971	endoplasmic reticulum exit site	CC	1	Multicategory	1	1	0	#NAME?	NA
GO:0070993	translation preinitiation complex	CC	1	Multicategory	1	1	0	#NAME?	NA
GO:0071004	U2-type prespliceosome	CC	1	Multicategory	1	1	0	#NAME?	NA
GO:0071005	U2-type precatalytic spliceosome	CC	1	Multicategory	1	1	0	#NAME?	NA
GO:0071006	U2-type catalytic step 1 spliceosome	CC	1	Multicategory	1	1	0	#NAME?	NA
GO:0071007	U2-type catalytic step 2 spliceosome	CC	1	Multicategory	1	1	0	#NAME?	NA
GO:0071010	prespliceosome	CC	1	Multicategory	1	1	0	#NAME?	NA
GO:0071011	precatalytic spliceosome	CC	1	Multicategory	1	1	0	#NAME?	NA
GO:0071012	catalytic step 1 spliceosome	CC	1	Multicategory	1	1	0	#NAME?	NA
GO:0071013	catalytic step 2 spliceosome	CC	1	Multicategory	1	1	0	#NAME?	NA
GO:0071014	post-mRNA release spliceosomal complex	CC	1	Multicategory	1	1	0	#NAME?	NA
GO:0071203	WASH complex	CC	1	Multicategory	1	1	0	#NAME?	NA
GO:0071437	invadopodium	CC	1	Multicategory	1	1	0	#NAME?	NA
GO:0071556	integral component of lumenal side of endoplasmic reticulum membrane	CC	1	Multicategory	1	1	0	#NAME?	NA
GO:0071564	npBAF complex	CC	1	Multicategory	1	1	0	#NAME?	NA
GO:0071565	nBAF complex	CC	1	Multicategory	1	1	0	#NAME?	NA
GO:0071682	endocytic vesicle lumen	CC	1	Multicategory	1	1	0	#NAME?	NA
GO:0071782	endoplasmic reticulum tubular network	CC	1	Multicategory	1	1	0	#NAME?	NA
GO:0072357	PTW/PP1 phosphatase complex	CC	1	Multicategory	1	1	0	#NAME?	NA
GO:0072379	ER membrane insertion complex	CC	1	Multicategory	1	1	0	#NAME?	NA
GO:0072546	ER membrane protein complex	CC	1	Multicategory	1	1	0	#NAME?	NA
GO:0072562	blood microparticle	CC	1	Multicategory	1	1	0	#NAME?	NA
GO:0072687	meiotic spindle	CC	1	Multicategory	1	1	0	#NAME?	NA
GO:0080008	Cul4-RING E3 ubiquitin ligase complex	CC	1	Multicategory	1	1	0	#NAME?	NA
GO:0090533	cation-transporting ATPase complex	CC	1	Multicategory	1	1	0	#NAME?	NA
GO:0090543	Flemming body	CC	1	Multicategory	1	1	0	#NAME?	NA
GO:0090576	RNA polymerase III transcription regulator complex	CC	1	Multicategory	1	1	0	#NAME?	NA
GO:0090734	site of DNA damage	CC	1	Multicategory	1	1	0	#NAME?	NA
GO:0090741	pigment granule membrane	CC	1	Multicategory	1	1	0	#NAME?	NA
GO:0097038	perinuclear endoplasmic reticulum	CC	1	Multicategory	1	1	0	#NAME?	NA
GO:0097197	tetraspanin-enriched microdomain	CC	1	Multicategory	1	1	0	#NAME?	NA
GO:0097225	sperm midpiece	CC	1	Multicategory	1	1	0	#NAME?	NA
GO:0097228	sperm principal piece	CC	1	Multicategory	1	1	0	#NAME?	NA
GO:0097346	INO80-type complex	CC	1	Multicategory	1	1	0	#NAME?	NA
GO:0097381	photoreceptor disc membrane	CC	1	Multicategory	1	1	0	#NAME?	NA
GO:0097386	glial cell projection	CC	1	Multicategory	1	1	0	#NAME?	NA
GO:0097427	microtubule bundle	CC	1	Multicategory	1	1	0	#NAME?	NA
GO:0097440	apical dendrite	CC	1	Multicategory	1	1	0	#NAME?	NA
GO:0097449	astrocyte projection	CC	1	Multicategory	1	1	0	#NAME?	NA
GO:0097470	ribbon synapse	CC	1	Multicategory	1	1	0	#NAME?	NA
GO:0097504	Gemini of coiled bodies	CC	1	Multicategory	1	1	0	#NAME?	NA
GO:0097517	contractile actin filament bundle	CC	1	Multicategory	1	1	0	#NAME?	NA
GO:0097525	spliceosomal snRNP complex	CC	1	Multicategory	1	1	0	#NAME?	NA
GO:0097526	spliceosomal tri-snRNP complex	CC	1	Multicategory	1	1	0	#NAME?	NA
GO:0097542	ciliary tip	CC	1	Multicategory	1	1	0	#NAME?	NA
GO:0097546	ciliary base	CC	1	Multicategory	1	1	0	#NAME?	NA
GO:0097648	G protein-coupled receptor complex	CC	1	Multicategory	1	1	0	#NAME?	NA
GO:0097730	non-motile cilium	CC	1	Multicategory	1	1	0	#NAME?	NA
GO:0097731	9+0 non-motile cilium	CC	1	Multicategory	1	1	0	#NAME?	NA
GO:0097733	photoreceptor cell cilium	CC	1	Multicategory	1	1	0	#NAME?	NA
GO:0098533	ATPase dependent transmembrane transport complex	CC	1	Multicategory	1	1	0	#NAME?	NA
GO:0098553	lumenal side of endoplasmic reticulum membrane	CC	1	Multicategory	1	1	0	#NAME?	NA
GO:0098554	cytoplasmic side of endoplasmic reticulum membrane	CC	1	Multicategory	1	1	0	#NAME?	NA
GO:0098563	intrinsic component of synaptic vesicle membrane	CC	1	Multicategory	1	1	0	#NAME?	NA
GO:0098573	intrinsic component of mitochondrial membrane	CC	1	Multicategory	1	1	0	#NAME?	NA
GO:0098576	lumenal side of membrane	CC	1	Multicategory	1	1	0	#NAME?	NA
GO:0098636	protein complex involved in cell adhesion	CC	1	Multicategory	1	1	0	#NAME?	NA
GO:0098643	banded collagen fibril	CC	1	Multicategory	1	1	0	#NAME?	NA
GO:0098644	complex of collagen trimers	CC	1	Multicategory	1	1	0	#NAME?	NA
GO:0098685	Schaffer collateral - CA1 synapse	CC	1	Multicategory	1	1	0	#NAME?	NA
GO:0098686	hippocampal mossy fiber to CA3 synapse	CC	1	Multicategory	1	1	0	#NAME?	NA
GO:0098688	parallel fiber to Purkinje cell synapse	CC	1	Multicategory	1	1	0	#NAME?	NA
GO:0098691	dopaminergic synapse	CC	1	Multicategory	1	1	0	#NAME?	NA
GO:0098791	Golgi apparatus subcompartment	CC	1	Multicategory	1	1	0	#NAME?	NA
GO:0098799	outer mitochondrial membrane protein complex	CC	1	Multicategory	1	1	0	#NAME?	NA
GO:0098800	inner mitochondrial membrane protein complex	CC	1	Multicategory	1	1	0	#NAME?	NA
GO:0098803	respiratory chain complex	CC	1	Multicategory	1	1	0	#NAME?	NA
GO:0098827	endoplasmic reticulum subcompartment	CC	1	Multicategory	1	1	0	#NAME?	NA
GO:0098831	presynaptic active zone cytoplasmic component	CC	1	Multicategory	1	1	0	#NAME?	NA
GO:0098839	postsynaptic density membrane	CC	1	Multicategory	1	1	0	#NAME?	NA
GO:0098845	postsynaptic endosome	CC	1	Multicategory	1	1	0	#NAME?	NA
GO:0098858	actin-based cell projection	CC	1	Multicategory	1	1	0	#NAME?	NA
GO:0098878	neurotransmitter receptor complex	CC	1	Multicategory	1	1	0	#NAME?	NA
GO:0098936	intrinsic component of postsynaptic membrane	CC	1	Multicategory	1	1	0	#NAME?	NA
GO:0098948	intrinsic component of postsynaptic specialization membrane	CC	1	Multicategory	1	1	0	#NAME?	NA
GO:0098981	cholinergic synapse	CC	1	Multicategory	1	1	0	#NAME?	NA
GO:0098993	anchored component of synaptic vesicle membrane	CC	1	Multicategory	1	1	0	#NAME?	NA
GO:0099055	integral component of postsynaptic membrane	CC	1	Multicategory	1	1	0	#NAME?	NA
GO:0099060	integral component of postsynaptic specialization membrane	CC	1	Multicategory	1	1	0	#NAME?	NA
GO:0099061	integral component of postsynaptic density membrane	CC	1	Multicategory	1	1	0	#NAME?	NA
GO:0099086	synaptonemal structure	CC	1	Multicategory	1	1	0	#NAME?	NA
GO:0099091	postsynaptic specialization, intracellular component	CC	1	Multicategory	1	1	0	#NAME?	NA
GO:0099092	postsynaptic density, intracellular component	CC	1	Multicategory	1	1	0	#NAME?	NA
GO:0099144	anchored component of synaptic membrane	CC	1	Multicategory	1	1	0	#NAME?	NA
GO:0099146	intrinsic component of postsynaptic density membrane	CC	1	Multicategory	1	1	0	#NAME?	NA
GO:0099243	extrinsic component of synaptic membrane	CC	1	Multicategory	1	1	0	#NAME?	NA
GO:0099501	exocytic vesicle membrane	CC	1	Multicategory	1	1	0	#NAME?	NA
GO:0099522	region of cytosol	CC	1	Multicategory	1	1	0	#NAME?	NA
GO:0099523	presynaptic cytosol	CC	1	Multicategory	1	1	0	#NAME?	NA
GO:0099524	postsynaptic cytosol	CC	1	Multicategory	1	1	0	#NAME?	NA
GO:0099634	postsynaptic specialization membrane	CC	1	Multicategory	1	1	0	#NAME?	NA
GO:0099738	cell cortex region	CC	1	Multicategory	1	1	0	#NAME?	NA
GO:0101002	ficolin-1-rich granule	CC	1	Multicategory	1	1	0	#NAME?	NA
GO:0101003	ficolin-1-rich granule membrane	CC	1	Multicategory	1	1	0	#NAME?	NA
GO:0101031	chaperone complex	CC	1	Multicategory	1	1	0	#NAME?	NA
GO:0106083	nuclear membrane protein complex	CC	1	Multicategory	1	1	0	#NAME?	NA
GO:0106094	nuclear membrane microtubule tethering complex	CC	1	Multicategory	1	1	0	#NAME?	NA
GO:0120111	neuron projection cytoplasm	CC	1	Multicategory	1	1	0	#NAME?	NA
GO:0120114	Sm-like protein family complex	CC	1	Multicategory	1	1	0	#NAME?	NA
GO:0120115	Lsm2-8 complex	CC	1	Multicategory	1	1	0	#NAME?	NA
GO:0140445	chromosome, telomeric repeat region	CC	1	Multicategory	1	1	0	#NAME?	NA
GO:0150034	distal axon	CC	1	Multicategory	1	1	0	#NAME?	NA
GO:1902493	acetyltransferase complex	CC	1	Multicategory	1	1	0	#NAME?	NA
GO:1902562	H4 histone acetyltransferase complex	CC	1	Multicategory	1	1	0	#NAME?	NA
GO:1902710	GABA receptor complex	CC	1	Multicategory	1	1	0	#NAME?	NA
GO:1902711	GABA-A receptor complex	CC	1	Multicategory	1	1	0	#NAME?	NA
GO:1903293	phosphatase complex	CC	1	Multicategory	1	1	0	#NAME?	NA
GO:1904115	axon cytoplasm	CC	1	Multicategory	1	1	0	#NAME?	NA
GO:1904724	tertiary granule lumen	CC	1	Multicategory	1	1	0	#NAME?	NA
GO:1904813	ficolin-1-rich granule lumen	CC	1	Multicategory	1	1	0	#NAME?	NA
GO:1905354	exoribonuclease complex	CC	1	Multicategory	1	1	0	#NAME?	NA
GO:1905360	GTPase complex	CC	1	Multicategory	1	1	0	#NAME?	NA
GO:1905368	peptidase complex	CC	1	Multicategory	1	1	0	#NAME?	NA
GO:1905369	endopeptidase complex	CC	1	Multicategory	1	1	0	#NAME?	NA
GO:1990023	mitotic spindle midzone	CC	1	Multicategory	1	1	0	#NAME?	NA
GO:1990111	spermatoproteasome complex	CC	1	Multicategory	1	1	0	#NAME?	NA
GO:1990204	oxidoreductase complex	CC	1	Multicategory	1	1	0	#NAME?	NA
GO:1990316	Atg1/ULK1 kinase complex	CC	1	Multicategory	1	1	0	#NAME?	NA
GO:1990391	DNA repair complex	CC	1	Multicategory	1	1	0	#NAME?	NA
GO:1990454	L-type voltage-gated calcium channel complex	CC	1	Multicategory	1	1	0	#NAME?	NA
GO:1990726	Lsm1-7-Pat1 complex	CC	1	Multicategory	1	1	0	#NAME?	NA
GO:1990745	EARP complex	CC	1	Multicategory	1	1	0	#NAME?	NA
GO:1990752	microtubule end	CC	1	Multicategory	1	1	0	#NAME?	NA
GO:1990777	lipoprotein particle	CC	1	Multicategory	1	1	0	#NAME?	NA
GO:1990909	Wnt signalosome	CC	1	Multicategory	1	1	0	#NAME?	NA
GO:0016538	cyclin-dependent protein serine/threonine kinase regulator activity	MF	1	Multicategory	2.06901e-05	0.0832327	29.2481	4.87027	NA
GO:0004861	cyclin-dependent protein serine/threonine kinase inhibitor activity	MF	1	Multicategory	0.000827796	1	56.0594	5.80888	NA
GO:0042626	ATPase-coupled transmembrane transporter activity	MF	1	Multicategory	0.00190538	1	10.2818	3.36202	NA
GO:0008301	DNA binding, bending	MF	1	Multicategory	0.00217644	1	36.2665	5.18057	NA
GO:0015399	primary active transmembrane transporter activity	MF	1	Multicategory	0.00222285	1	9.64647	3.27	NA
GO:0048027	mRNA 5'-UTR binding	MF	1	Multicategory	0.00388091	1	26.8004	4.74418	NA
GO:0019887	protein kinase regulator activity	MF	1	Multicategory	0.00494161	1	6.65758	2.735	NA
GO:0030291	protein serine/threonine kinase inhibitor activity	MF	1	Multicategory	0.00662059	1	19.257	4.26731	NA
GO:0019207	kinase regulator activity	MF	1	Multicategory	0.00876998	1	5.73567	2.51996	NA
GO:0030674	protein-macromolecule adaptor activity	MF	1	Multicategory	0.0127908	1	5.78916	2.53335	NA
GO:0015485	cholesterol binding	MF	1	Multicategory	0.0129038	1	13.39	3.74308	NA
GO:0044325	ion channel binding	MF	1	Multicategory	0.0154009	1	7.89158	2.98031	NA
GO:0022804	active transmembrane transporter activity	MF	1	Multicategory	0.0167193	1	4.29408	2.10235	NA
GO:0032934	sterol binding	MF	1	Multicategory	0.0183432	1	11.6188	3.53839	NA
GO:0001102	RNA polymerase II activating transcription factor binding	MF	1	Multicategory	0.0206908	1	12.3171	3.6226	NA
GO:0060090	molecular adaptor activity	MF	1	Multicategory	0.0229429	1	4.82111	2.26936	NA
GO:0019829	ATPase-coupled cation transmembrane transporter activity	MF	1	Multicategory	0.0231092	1	10.802	3.43323	NA
GO:0004860	protein kinase inhibitor activity	MF	1	Multicategory	0.0239062	1	9.47002	3.24337	NA
GO:0042625	ATPase-coupled ion transmembrane transporter activity	MF	1	Multicategory	0.0256439	1	10.2609	3.35908	NA
GO:0016782	transferase activity, transferring sulfur-containing groups	MF	1	Multicategory	0.0260675	1	9.05132	3.17813	NA
GO:0061629	RNA polymerase II-specific DNA-binding transcription factor binding	MF	1	Multicategory	0.0265136	1	4.4245	2.14551	NA
GO:0019210	kinase inhibitor activity	MF	1	Multicategory	0.0283703	1	8.79213	3.13621	NA
GO:0070181	small ribosomal subunit rRNA binding	MF	1	Multicategory	0.0283872	1	33.9147	5.08384	NA
GO:0030971	receptor tyrosine kinase binding	MF	1	Multicategory	0.0348477	1	9.05132	3.17813	NA
GO:0003906	DNA-(apurinic or apyrimidinic site) endonuclease activity	MF	1	Multicategory	0.0360576	1	27.7466	4.79424	NA
GO:0004985	opioid receptor activity	MF	1	Multicategory	0.0367368	1	30.5222	4.93179	NA
GO:0000213	tRNA-intron endonuclease activity	MF	1	Multicategory	0.0382812	1	25.4335	4.66866	NA
GO:0051117	ATPase binding	MF	1	Multicategory	0.0397031	1	7.41185	2.88983	NA
GO:0008035	high-density lipoprotein particle binding	MF	1	Multicategory	0.0408778	1	21.7987	4.44617	NA
GO:0003680	AT DNA binding	MF	1	Multicategory	0.0424197	1	30.5222	4.93179	NA
GO:0048531	beta-1,3-galactosyltransferase activity	MF	1	Multicategory	0.0425699	1	25.4335	4.66866	NA
GO:0030955	potassium ion binding	MF	1	Multicategory	0.0425819	1	27.7466	4.79424	NA
GO:0008525	phosphatidylcholine transporter activity	MF	1	Multicategory	0.0426795	1	33.9147	5.08384	NA
GO:0043178	alcohol binding	MF	1	Multicategory	0.0446704	1	7.32337	2.87251	NA
GO:0008022	protein C-terminus binding	MF	1	Multicategory	0.0467906	1	4.81288	2.2669	NA
GO:0070016	armadillo repeat domain binding	MF	1	Multicategory	0.0470475	1	33.9147	5.08384	NA
GO:0046873	metal ion transmembrane transporter activity	MF	1	Multicategory	0.049409	1	3.49056	1.80346	NA
GO:0016892	endoribonuclease activity, producing 3'-phosphomonoesters	MF	1	Multicategory	0.0507629	1	17.9501	4.16592	NA
GO:0033613	activating transcription factor binding	MF	1	Multicategory	0.0508785	1	7.41185	2.88983	NA
GO:0016805	dipeptidase activity	MF	1	Multicategory	0.0523202	1	20.3448	4.34659	NA
GO:0016303	1-phosphatidylinositol-3-kinase activity	MF	1	Multicategory	0.0532959	1	33.9147	5.08384	NA
GO:0031489	myosin V binding	MF	1	Multicategory	0.0536751	1	20.3448	4.34659	NA
GO:0005496	steroid binding	MF	1	Multicategory	0.0540966	1	6.47304	2.69444	NA
GO:0140297	DNA-binding transcription factor binding	MF	1	Multicategory	0.0558934	1	3.51613	1.81399	NA
GO:0035004	phosphatidylinositol 3-kinase activity	MF	1	Multicategory	0.0562041	1	30.5222	4.93179	NA
GO:0035497	cAMP response element binding	MF	1	Multicategory	0.0562692	1	19.0726	4.25343	NA
GO:0047498	calcium-dependent phospholipase A2 activity	MF	1	Multicategory	0.0566065	1	19.0726	4.25343	NA
GO:0005068	transmembrane receptor protein tyrosine kinase adaptor activity	MF	1	Multicategory	0.0587312	1	25.4335	4.66866	NA
GO:0050998	nitric-oxide synthase binding	MF	1	Multicategory	0.0595455	1	25.4335	4.66866	NA
GO:1990782	protein tyrosine kinase binding	MF	1	Multicategory	0.0596857	1	6.61268	2.72524	NA
GO:0120020	cholesterol transfer activity	MF	1	Multicategory	0.0609919	1	17.9501	4.16592	NA
GO:0005159	insulin-like growth factor receptor binding	MF	1	Multicategory	0.0627535	1	20.3448	4.34659	NA
GO:0097493	structural molecule activity conferring elasticity	MF	1	Multicategory	0.064486	1	30.5222	4.93179	NA
GO:0016854	racemase and epimerase activity	MF	1	Multicategory	0.0646926	1	16.9523	4.08341	NA
GO:0004622	lysophospholipase activity	MF	1	Multicategory	0.0647186	1	16.9523	4.08341	NA
GO:0120015	sterol transfer activity	MF	1	Multicategory	0.0657106	1	16.9523	4.08341	NA
GO:0016887	ATPase activity	MF	1	Multicategory	0.0678472	1	3.18089	1.66943	NA
GO:0031420	alkali metal ion binding	MF	1	Multicategory	0.0683046	1	19.0726	4.25343	NA
GO:0016307	phosphatidylinositol phosphate kinase activity	MF	1	Multicategory	0.0707183	1	19.0726	4.25343	NA
GO:0005242	inward rectifier potassium channel activity	MF	1	Multicategory	0.0726528	1	16.0595	4.00536	NA
GO:0052742	phosphatidylinositol kinase activity	MF	1	Multicategory	0.0732362	1	20.3448	4.34659	NA
GO:0070064	proline-rich region binding	MF	1	Multicategory	0.0741327	1	17.9501	4.16592	NA
GO:0045295	gamma-catenin binding	MF	1	Multicategory	0.0761711	1	25.4335	4.66866	NA
GO:0070742	C2H2 zinc finger domain binding	MF	1	Multicategory	0.0785179	1	16.0595	4.00536	NA
GO:0102567	phospholipase A2 activity (consuming 1,2-dipalmitoylphosphatidylcholine)	MF	1	Multicategory	0.0797507	1	12.2028	3.60914	NA
GO:0102568	phospholipase A2 activity consuming 1,2-dioleoylphosphatidylethanolamine)	MF	1	Multicategory	0.0797507	1	12.2028	3.60914	NA
GO:0003735	structural constituent of ribosome	MF	1	Multicategory	0.0797794	1	3.48458	1.80098	NA
GO:0042923	neuropeptide binding	MF	1	Multicategory	0.0830067	1	12.2028	3.60914	NA
GO:0140101	catalytic activity, acting on a tRNA	MF	1	Multicategory	0.0833763	1	4.17604	2.06213	NA
GO:0003785	actin monomer binding	MF	1	Multicategory	0.0850938	1	13.2648	3.72953	NA
GO:0005267	potassium channel activity	MF	1	Multicategory	0.0853366	1	4.99486	2.32044	NA
GO:0034185	apolipoprotein binding	MF	1	Multicategory	0.0860909	1	15.2561	3.93131	NA
GO:0140303	intramembrane lipid transporter activity	MF	1	Multicategory	0.0870533	1	15.2561	3.93131	NA
GO:0140103	catalytic activity, acting on a glycoprotein	MF	1	Multicategory	0.0915344	1	12.2028	3.60914	NA
GO:0004549	tRNA-specific ribonuclease activity	MF	1	Multicategory	0.0916777	1	10.1673	3.34587	NA
GO:0050321	tau-protein kinase activity	MF	1	Multicategory	0.092195	1	14.5291	3.86087	NA
GO:0016894	endonuclease activity, active with either ribo- or deoxyribonucleic acids and producing 3'-phosphomonoesters	MF	1	Multicategory	0.0952039	1	10.5183	3.39483	NA
GO:0001228	DNA-binding transcription activator activity, RNA polymerase II-specific	MF	1	Multicategory	0.0976172	1	2.80779	1.48943	NA
GO:0001216	DNA-binding transcription activator activity	MF	1	Multicategory	0.0983118	1	2.80135	1.48612	NA
GO:0005540	hyaluronic acid binding	MF	1	Multicategory	0.0983436	1	15.2561	3.93131	NA
GO:0005543	phospholipid binding	MF	1	Multicategory	0.0993949	1	2.94283	1.55721	NA
GO:0004181	metallocarboxypeptidase activity	MF	1	Multicategory	0.0997125	1	10.8943	3.4455	NA
GO:0004623	phospholipase A2 activity	MF	1	Multicategory	0.101763	1	9.24212	3.20822	NA
GO:0051059	NF-kappaB binding	MF	1	Multicategory	0.102988	1	10.8943	3.4455	NA
GO:0001965	G-protein alpha-subunit binding	MF	1	Multicategory	0.103345	1	11.2982	3.49802	NA
GO:0005158	insulin receptor binding	MF	1	Multicategory	0.106254	1	15.2561	3.93131	NA
GO:0015248	sterol transporter activity	MF	1	Multicategory	0.113618	1	10.1673	3.34587	NA
GO:0030506	ankyrin binding	MF	1	Multicategory	0.121394	1	14.5291	3.86087	NA
GO:0005248	voltage-gated sodium channel activity	MF	1	Multicategory	0.127445	1	15.2561	3.93131	NA
GO:0071813	lipoprotein particle binding	MF	1	Multicategory	0.127644	1	8.71342	3.12324	NA
GO:0071814	protein-lipid complex binding	MF	1	Multicategory	0.127644	1	8.71342	3.12324	NA
GO:0016504	peptidase activator activity	MF	1	Multicategory	0.128691	1	7.8187	2.96693	NA
GO:0001103	RNA polymerase II repressing transcription factor binding	MF	1	Multicategory	0.128877	1	8.96999	3.16511	NA
GO:0005112	Notch binding	MF	1	Multicategory	0.134405	1	9.83904	3.29852	NA
GO:0051539	4 iron, 4 sulfur cluster binding	MF	1	Multicategory	0.136306	1	7.62298	2.93036	NA
GO:0008378	galactosyltransferase activity	MF	1	Multicategory	0.136796	1	7.8187	2.96693	NA
GO:0015079	potassium ion transmembrane transporter activity	MF	1	Multicategory	0.137885	1	3.81113	1.93022	NA
GO:0120013	lipid transfer activity	MF	1	Multicategory	0.138329	1	7.62298	2.93036	NA
GO:0008200	ion channel inhibitor activity	MF	1	Multicategory	0.139277	1	8.71342	3.12324	NA
GO:0043548	phosphatidylinositol 3-kinase binding	MF	1	Multicategory	0.140665	1	10.8943	3.4455	NA
GO:0005109	frizzled binding	MF	1	Multicategory	0.141076	1	7.43681	2.89468	NA
GO:0016829	lyase activity	MF	1	Multicategory	0.14226	1	3.15937	1.65964	NA
GO:0016248	channel inhibitor activity	MF	1	Multicategory	0.145366	1	8.4711	3.08255	NA
GO:0046915	transition metal ion transmembrane transporter activity	MF	1	Multicategory	0.146207	1	6.92906	2.79266	NA
GO:0008509	anion transmembrane transporter activity	MF	1	Multicategory	0.147137	1	2.6946	1.43007	NA
GO:0004180	carboxypeptidase activity	MF	1	Multicategory	0.15036	1	6.77486	2.76019	NA
GO:0015662	ion transmembrane transporter activity, phosphorylative mechanism	MF	1	Multicategory	0.152476	1	7.8187	2.96693	NA
GO:0030159	signaling receptor complex adaptor activity	MF	1	Multicategory	0.153974	1	8.4711	3.08255	NA
GO:0003729	mRNA binding	MF	1	Multicategory	0.157963	1	2.13309	1.09294	NA
GO:0031492	nucleosomal DNA binding	MF	1	Multicategory	0.159744	1	5.75071	2.52374	NA
GO:0042169	SH2 domain binding	MF	1	Multicategory	0.163715	1	7.62298	2.93036	NA
GO:0004177	aminopeptidase activity	MF	1	Multicategory	0.165991	1	6.48614	2.69736	NA
GO:0001784	phosphotyrosine residue binding	MF	1	Multicategory	0.174977	1	7.8187	2.96693	NA
GO:0015459	potassium channel regulator activity	MF	1	Multicategory	0.176155	1	6.09636	2.60795	NA
GO:0048156	tau protein binding	MF	1	Multicategory	0.176685	1	6.92906	2.79266	NA
GO:0008146	sulfotransferase activity	MF	1	Multicategory	0.18052	1	5.8615	2.55127	NA
GO:0005261	cation channel activity	MF	1	Multicategory	0.182362	1	2.75969	1.4645	NA
GO:0005544	calcium-dependent phospholipid binding	MF	1	Multicategory	0.1906	1	5.64403	2.49673	NA
GO:0005548	phospholipid transporter activity	MF	1	Multicategory	0.194224	1	5.75071	2.52374	NA
GO:0005080	protein kinase C binding	MF	1	Multicategory	0.194555	1	5.54123	2.47021	NA
GO:0019843	rRNA binding	MF	1	Multicategory	0.196349	1	4.29023	2.10105	NA
GO:0005272	sodium channel activity	MF	1	Multicategory	0.198057	1	7.43681	2.89468	NA
GO:0015077	monovalent inorganic cation transmembrane transporter activity	MF	1	Multicategory	0.199195	1	2.37849	1.25005	NA
GO:0051536	iron-sulfur cluster binding	MF	1	Multicategory	0.200927	1	4.91447	2.29704	NA
GO:0051540	metal cluster binding	MF	1	Multicategory	0.200927	1	4.91447	2.29704	NA
GO:1990841	promoter-specific chromatin binding	MF	1	Multicategory	0.20695	1	5.54123	2.47021	NA
GO:0008235	metalloexopeptidase activity	MF	1	Multicategory	0.207069	1	5.07862	2.34444	NA
GO:0016835	carbon-oxygen lyase activity	MF	1	Multicategory	0.211854	1	4.35166	2.12157	NA
GO:0045309	protein phosphorylated amino acid binding	MF	1	Multicategory	0.214668	1	5.97663	2.57933	NA
GO:0005244	voltage-gated ion channel activity	MF	1	Multicategory	0.218	1	3.11095	1.63736	NA
GO:0022832	voltage-gated channel activity	MF	1	Multicategory	0.218	1	3.11095	1.63736	NA
GO:0035591	signaling adaptor activity	MF	1	Multicategory	0.2193	1	5.64403	2.49673	NA
GO:0004521	endoribonuclease activity	MF	1	Multicategory	0.227393	1	4.17241	2.06088	NA
GO:0097110	scaffold protein binding	MF	1	Multicategory	0.228643	1	5.34645	2.41858	NA
GO:0030145	manganese ion binding	MF	1	Multicategory	0.231884	1	4.61601	2.20665	NA
GO:0070491	repressing transcription factor binding	MF	1	Multicategory	0.236481	1	4.47995	2.16348	NA
GO:0015171	amino acid transmembrane transporter activity	MF	1	Multicategory	0.236989	1	4.47995	2.16348	NA
GO:0048365	Rac GTPase binding	MF	1	Multicategory	0.240347	1	4.76057	2.25114	NA
GO:0005539	glycosaminoglycan binding	MF	1	Multicategory	0.251721	1	2.52867	1.33838	NA
GO:0022853	active ion transmembrane transporter activity	MF	1	Multicategory	0.257154	1	2.56067	1.35652	NA
GO:0016209	antioxidant activity	MF	1	Multicategory	0.259408	1	3.13756	1.64964	NA
GO:0031491	nucleosome binding	MF	1	Multicategory	0.261378	1	3.49936	1.80709	NA
GO:0017022	myosin binding	MF	1	Multicategory	0.268731	1	4.29023	2.10105	NA
GO:0019905	syntaxin binding	MF	1	Multicategory	0.286641	1	3.75932	1.91047	NA
GO:0005216	ion channel activity	MF	1	Multicategory	0.296104	1	2.06516	1.04625	NA
GO:0038024	cargo receptor activity	MF	1	Multicategory	0.297401	1	3.66849	1.87519	NA
GO:0005249	voltage-gated potassium channel activity	MF	1	Multicategory	0.298747	1	3.49936	1.80709	NA
GO:0003730	mRNA 3'-UTR binding	MF	1	Multicategory	0.300384	1	3.54017	1.82382	NA
GO:0051219	phosphoprotein binding	MF	1	Multicategory	0.305989	1	3.80644	1.92844	NA
GO:0008013	beta-catenin binding	MF	1	Multicategory	0.306205	1	3.85475	1.94664	NA
GO:0046332	SMAD binding	MF	1	Multicategory	0.326467	1	3.9043	1.96506	NA
GO:0015267	channel activity	MF	1	Multicategory	0.32976	1	1.90861	0.93252	NA
GO:0030165	PDZ domain binding	MF	1	Multicategory	0.33126	1	3.38238	1.75804	NA
GO:0022803	passive transmembrane transporter activity	MF	1	Multicategory	0.331448	1	1.90059	0.926449	NA
GO:0008238	exopeptidase activity	MF	1	Multicategory	0.332383	1	2.76556	1.46757	NA
GO:0004620	phospholipase activity	MF	1	Multicategory	0.335353	1	2.716	1.44148	NA
GO:0031267	small GTPase binding	MF	1	Multicategory	0.3387	1	1.9752	0.981999	NA
GO:0099106	ion channel regulator activity	MF	1	Multicategory	0.344512	1	2.64488	1.4032	NA
GO:0005096	GTPase activator activity	MF	1	Multicategory	0.345828	1	2.19062	1.13134	NA
GO:0031490	chromatin DNA binding	MF	1	Multicategory	0.361877	1	2.66817	1.41585	NA
GO:0042826	histone deacetylase binding	MF	1	Multicategory	0.364073	1	2.716	1.44148	NA
GO:0047485	protein N-terminus binding	MF	1	Multicategory	0.367625	1	2.4131	1.27089	NA
GO:0004540	ribonuclease activity	MF	1	Multicategory	0.368119	1	2.45218	1.29407	NA
GO:0000149	SNARE binding	MF	1	Multicategory	0.375681	1	2.622	1.39067	NA
GO:0008528	G protein-coupled peptide receptor activity	MF	1	Multicategory	0.382082	1	2.12503	1.08748	NA
GO:0099094	ligand-gated cation channel activity	MF	1	Multicategory	0.384679	1	2.87031	1.5212	NA
GO:0004519	endonuclease activity	MF	1	Multicategory	0.388651	1	2.26843	1.18169	NA
GO:0005525	GTP binding	MF	1	Multicategory	0.389498	1	1.63342	0.707895	NA
GO:0016298	lipase activity	MF	1	Multicategory	0.39108	1	2.20239	1.13907	NA
GO:0032550	purine ribonucleoside binding	MF	1	Multicategory	0.394009	1	1.61587	0.692313	NA
GO:0001883	purine nucleoside binding	MF	1	Multicategory	0.397334	1	1.60295	0.680733	NA
GO:0032549	ribonucleoside binding	MF	1	Multicategory	0.397638	1	1.60295	0.680733	NA
GO:0030695	GTPase regulator activity	MF	1	Multicategory	0.397639	1	1.91946	0.940699	NA
GO:0008083	growth factor activity	MF	1	Multicategory	0.400838	1	1.93463	0.95206	NA
GO:0001653	peptide receptor activity	MF	1	Multicategory	0.401108	1	1.9986	0.998993	NA
GO:0052689	carboxylic ester hydrolase activity	MF	1	Multicategory	0.401173	1	1.97252	0.980038	NA
GO:0031072	heat shock protein binding	MF	1	Multicategory	0.402356	1	2.1102	1.07738	NA
GO:0001882	nucleoside binding	MF	1	Multicategory	0.404977	1	1.57359	0.65406	NA
GO:0016853	isomerase activity	MF	1	Multicategory	0.406784	1	1.95973	0.970652	NA
GO:0016247	channel regulator activity	MF	1	Multicategory	0.412048	1	2.14006	1.09765	NA
GO:0045296	cadherin binding	MF	1	Multicategory	0.41784	1	1.74715	0.805003	NA
GO:0019001	guanyl nucleotide binding	MF	1	Multicategory	0.419115	1	1.54527	0.62786	NA
GO:0032561	guanyl ribonucleotide binding	MF	1	Multicategory	0.419115	1	1.54527	0.62786	NA
GO:0004857	enzyme inhibitor activity	MF	1	Multicategory	0.421435	1	1.48785	0.573229	NA
GO:0005319	lipid transporter activity	MF	1	Multicategory	0.421728	1	2.14006	1.09765	NA
GO:0005342	organic acid transmembrane transporter activity	MF	1	Multicategory	0.429947	1	2.05289	1.03766	NA
GO:0046943	carboxylic acid transmembrane transporter activity	MF	1	Multicategory	0.429947	1	2.05289	1.03766	NA
GO:0045182	translation regulator activity	MF	1	Multicategory	0.432909	1	2.05289	1.03766	NA
GO:0017124	SH3 domain binding	MF	1	Multicategory	0.435758	1	2.23492	1.16022	NA
GO:0015103	inorganic anion transmembrane transporter activity	MF	1	Multicategory	0.446793	1	2.09558	1.06735	NA
GO:0022836	gated channel activity	MF	1	Multicategory	0.452493	1	1.72712	0.788369	NA
GO:0060589	nucleoside-triphosphatase regulator activity	MF	1	Multicategory	0.452771	1	1.66967	0.739561	NA
GO:0015276	ligand-gated ion channel activity	MF	1	Multicategory	0.459512	1	2.25155	1.17092	NA
GO:0022834	ligand-gated channel activity	MF	1	Multicategory	0.459512	1	2.25155	1.17092	NA
GO:0140098	catalytic activity, acting on RNA	MF	1	Multicategory	0.462075	1	1.39121	0.476341	NA
GO:0022843	voltage-gated cation channel activity	MF	1	Multicategory	0.46787	1	2.15531	1.1079	NA
GO:0035257	nuclear hormone receptor binding	MF	1	Multicategory	0.473087	1	1.9471	0.961326	NA
GO:0015081	sodium ion transmembrane transporter activity	MF	1	Multicategory	0.504425	1	1.98548	0.989485	NA
GO:0015085	calcium ion transmembrane transporter activity	MF	1	Multicategory	0.510974	1	2.17078	1.11821	NA
GO:0008201	heparin binding	MF	1	Multicategory	0.512646	1	1.64029	0.713955	NA
GO:0008237	metallopeptidase activity	MF	1	Multicategory	0.513588	1	1.62264	0.698346	NA
GO:0051427	hormone receptor binding	MF	1	Multicategory	0.524472	1	1.60537	0.682902	NA
GO:0031406	carboxylic acid binding	MF	1	Multicategory	0.527799	1	1.53976	0.622708	NA
GO:0061134	peptidase regulator activity	MF	1	Multicategory	0.543088	1	1.31739	0.397684	NA
GO:0043177	organic acid binding	MF	1	Multicategory	0.547615	1	1.45078	0.536824	NA
GO:0008514	organic anion transmembrane transporter activity	MF	1	Multicategory	0.551825	1	1.41001	0.495702	NA
GO:0017137	Rab GTPase binding	MF	1	Multicategory	0.556753	1	1.63142	0.70613	NA
GO:0004518	nuclease activity	MF	1	Multicategory	0.561648	1	1.39692	0.482248	NA
GO:0017048	Rho GTPase binding	MF	1	Multicategory	0.561842	1	1.7052	0.769939	NA
GO:0016758	transferase activity, transferring hexosyl groups	MF	1	Multicategory	0.563531	1	1.37773	0.462295	NA
GO:0140097	catalytic activity, acting on DNA	MF	1	Multicategory	0.566795	1	1.50892	0.593516	NA
GO:0005201	extracellular matrix structural constituent	MF	1	Multicategory	0.573236	1	1.72469	0.786337	NA
GO:0004674	protein serine/threonine kinase activity	MF	1	Multicategory	0.584339	1	1.33239	0.41402	NA
GO:0017016	Ras GTPase binding	MF	1	Multicategory	0.596056	1	1.34437	0.426925	NA
GO:0015291	secondary active transmembrane transporter activity	MF	1	Multicategory	0.613185	1	1.28364	0.360242	NA
GO:0003714	transcription corepressor activity	MF	1	Multicategory	0.615189	1	1.27277	0.347971	NA
GO:0001217	DNA-binding transcription repressor activity	MF	1	Multicategory	0.618396	1	1.20633	0.27062	NA
GO:0001227	DNA-binding transcription repressor activity, RNA polymerase II-specific	MF	1	Multicategory	0.618396	1	1.20633	0.27062	NA
GO:0005516	calmodulin binding	MF	1	Multicategory	0.621407	1	1.50892	0.593516	NA
GO:0001664	G protein-coupled receptor binding	MF	1	Multicategory	0.644157	1	0.987687	-0.0178737	NA
GO:1901681	sulfur compound binding	MF	1	Multicategory	0.644839	1	1.13773	0.186159	NA
GO:0035091	phosphatidylinositol binding	MF	1	Multicategory	0.652441	1	1.26208	0.335802	NA
GO:0016757	transferase activity, transferring glycosyl groups	MF	1	Multicategory	0.660214	1	1.05374	0.0755231	NA
GO:0003924	GTPase activity	MF	1	Multicategory	0.675886	1	0.950035	-0.0739475	NA
GO:0042277	peptide binding	MF	1	Multicategory	0.749325	1	0.770777	-0.375615	NA
GO:0033218	amide binding	MF	1	Multicategory	0.79774	1	0.665393	-0.587722	NA
GO:0003779	actin binding	MF	1	Multicategory	0.858097	1	0.683815	-0.548321	NA
GO:0043395	heparan sulfate proteoglycan binding	MF	1	Multicategory	1	1	0	#NAME?	NA
GO:0000014	single-stranded DNA endodeoxyribonuclease activity	MF	1	Multicategory	1	1	0	#NAME?	NA
GO:0000030	mannosyltransferase activity	MF	1	Multicategory	1	1	0	#NAME?	NA
GO:0000049	tRNA binding	MF	1	Multicategory	1	1	0	#NAME?	NA
GO:0000062	fatty-acyl-CoA binding	MF	1	Multicategory	1	1	0	#NAME?	NA
GO:0000146	microfilament motor activity	MF	1	Multicategory	1	1	0	#NAME?	NA
GO:0000175	3'-5'-exoribonuclease activity	MF	1	Multicategory	1	1	0	#NAME?	NA
GO:0000217	DNA secondary structure binding	MF	1	Multicategory	1	1	0	#NAME?	NA
GO:0000287	magnesium ion binding	MF	1	Multicategory	1	1	0	#NAME?	NA
GO:0000295	adenine nucleotide transmembrane transporter activity	MF	1	Multicategory	1	1	0	#NAME?	NA
GO:0000339	RNA cap binding	MF	1	Multicategory	1	1	0	#NAME?	NA
GO:0000340	RNA 7-methylguanosine cap binding	MF	1	Multicategory	1	1	0	#NAME?	NA
GO:0000400	four-way junction DNA binding	MF	1	Multicategory	1	1	0	#NAME?	NA
GO:0000900	translation repressor activity, mRNA regulatory element binding	MF	1	Multicategory	1	1	0	#NAME?	NA
GO:0000979	RNA polymerase II core promoter sequence-specific DNA binding	MF	1	Multicategory	1	1	0	#NAME?	NA
GO:0000993	RNA polymerase II complex binding	MF	1	Multicategory	1	1	0	#NAME?	NA
GO:0001046	core promoter sequence-specific DNA binding	MF	1	Multicategory	1	1	0	#NAME?	NA
GO:0001054	RNA polymerase I activity	MF	1	Multicategory	1	1	0	#NAME?	NA
GO:0001055	RNA polymerase II activity	MF	1	Multicategory	1	1	0	#NAME?	NA
GO:0001056	RNA polymerase III activity	MF	1	Multicategory	1	1	0	#NAME?	NA
GO:0001085	RNA polymerase II transcription factor binding	MF	1	Multicategory	1	1	0	#NAME?	NA
GO:0001091	RNA polymerase II general transcription initiation factor binding	MF	1	Multicategory	1	1	0	#NAME?	NA
GO:0001094	TFIID-class transcription factor complex binding	MF	1	Multicategory	1	1	0	#NAME?	NA
GO:0001098	basal transcription machinery binding	MF	1	Multicategory	1	1	0	#NAME?	NA
GO:0001099	basal RNA polymerase II transcription machinery binding	MF	1	Multicategory	1	1	0	#NAME?	NA
GO:0001161	intronic transcription regulatory region sequence-specific DNA binding	MF	1	Multicategory	1	1	0	#NAME?	NA
GO:0001162	RNA polymerase II intronic transcription regulatory region sequence-specific DNA binding	MF	1	Multicategory	1	1	0	#NAME?	NA
GO:0001163	RNA polymerase I transcription regulatory region sequence-specific DNA binding	MF	1	Multicategory	1	1	0	#NAME?	NA
GO:0001164	RNA polymerase I core promoter sequence-specific DNA binding	MF	1	Multicategory	1	1	0	#NAME?	NA
GO:0001221	transcription cofactor binding	MF	1	Multicategory	1	1	0	#NAME?	NA
GO:0001222	transcription corepressor binding	MF	1	Multicategory	1	1	0	#NAME?	NA
GO:0001223	transcription coactivator binding	MF	1	Multicategory	1	1	0	#NAME?	NA
GO:0001530	lipopolysaccharide binding	MF	1	Multicategory	1	1	0	#NAME?	NA
GO:0001540	amyloid-beta binding	MF	1	Multicategory	1	1	0	#NAME?	NA
GO:0001591	dopamine neurotransmitter receptor activity, coupled via Gi/Go	MF	1	Multicategory	1	1	0	#NAME?	NA
GO:0001614	purinergic nucleotide receptor activity	MF	1	Multicategory	1	1	0	#NAME?	NA
GO:0001618	virus receptor activity	MF	1	Multicategory	1	1	0	#NAME?	NA
GO:0001637	G protein-coupled chemoattractant receptor activity	MF	1	Multicategory	1	1	0	#NAME?	NA
GO:0001671	ATPase activator activity	MF	1	Multicategory	1	1	0	#NAME?	NA
GO:0001786	phosphatidylserine binding	MF	1	Multicategory	1	1	0	#NAME?	NA
GO:0001846	opsonin binding	MF	1	Multicategory	1	1	0	#NAME?	NA
GO:0001848	complement binding	MF	1	Multicategory	1	1	0	#NAME?	NA
GO:0001849	complement component C1q complex binding	MF	1	Multicategory	1	1	0	#NAME?	NA
GO:0001968	fibronectin binding	MF	1	Multicategory	1	1	0	#NAME?	NA
GO:0001972	retinoic acid binding	MF	1	Multicategory	1	1	0	#NAME?	NA
GO:0002020	protease binding	MF	1	Multicategory	1	1	0	#NAME?	NA
GO:0002039	p53 binding	MF	1	Multicategory	1	1	0	#NAME?	NA
GO:0002161	aminoacyl-tRNA editing activity	MF	1	Multicategory	1	1	0	#NAME?	NA
GO:0003678	DNA helicase activity	MF	1	Multicategory	1	1	0	#NAME?	NA
GO:0003684	damaged DNA binding	MF	1	Multicategory	1	1	0	#NAME?	NA
GO:0003688	DNA replication origin binding	MF	1	Multicategory	1	1	0	#NAME?	NA
GO:0003689	DNA clamp loader activity	MF	1	Multicategory	1	1	0	#NAME?	NA
GO:0003697	single-stranded DNA binding	MF	1	Multicategory	1	1	0	#NAME?	NA
GO:0003707	steroid hormone receptor activity	MF	1	Multicategory	1	1	0	#NAME?	NA
GO:0003713	transcription coactivator activity	MF	1	Multicategory	1	1	0	#NAME?	NA
GO:0003724	RNA helicase activity	MF	1	Multicategory	1	1	0	#NAME?	NA
GO:0003725	double-stranded RNA binding	MF	1	Multicategory	1	1	0	#NAME?	NA
GO:0003727	single-stranded RNA binding	MF	1	Multicategory	1	1	0	#NAME?	NA
GO:0003743	translation initiation factor activity	MF	1	Multicategory	1	1	0	#NAME?	NA
GO:0003746	translation elongation factor activity	MF	1	Multicategory	1	1	0	#NAME?	NA
GO:0003755	peptidyl-prolyl cis-trans isomerase activity	MF	1	Multicategory	1	1	0	#NAME?	NA
GO:0003756	protein disulfide isomerase activity	MF	1	Multicategory	1	1	0	#NAME?	NA
GO:0003774	motor activity	MF	1	Multicategory	1	1	0	#NAME?	NA
GO:0003777	microtubule motor activity	MF	1	Multicategory	1	1	0	#NAME?	NA
GO:0003810	protein-glutamine gamma-glutamyltransferase activity	MF	1	Multicategory	1	1	0	#NAME?	NA
GO:0003823	antigen binding	MF	1	Multicategory	1	1	0	#NAME?	NA
GO:0003841	1-acylglycerol-3-phosphate O-acyltransferase activity	MF	1	Multicategory	1	1	0	#NAME?	NA
GO:0003857	3-hydroxyacyl-CoA dehydrogenase activity	MF	1	Multicategory	1	1	0	#NAME?	NA
GO:0003887	DNA-directed DNA polymerase activity	MF	1	Multicategory	1	1	0	#NAME?	NA
GO:0003899	DNA-directed 5'-3' RNA polymerase activity	MF	1	Multicategory	1	1	0	#NAME?	NA
GO:0003950	NAD+ ADP-ribosyltransferase activity	MF	1	Multicategory	1	1	0	#NAME?	NA
GO:0003951	NAD+ kinase activity	MF	1	Multicategory	1	1	0	#NAME?	NA
GO:0003954	NADH dehydrogenase activity	MF	1	Multicategory	1	1	0	#NAME?	NA
GO:0003993	acid phosphatase activity	MF	1	Multicategory	1	1	0	#NAME?	NA
GO:0003995	acyl-CoA dehydrogenase activity	MF	1	Multicategory	1	1	0	#NAME?	NA
GO:0003996	acyl-CoA ligase activity	MF	1	Multicategory	1	1	0	#NAME?	NA
GO:0004000	adenosine deaminase activity	MF	1	Multicategory	1	1	0	#NAME?	NA
GO:0004016	adenylate cyclase activity	MF	1	Multicategory	1	1	0	#NAME?	NA
GO:0004029	aldehyde dehydrogenase (NAD+) activity	MF	1	Multicategory	1	1	0	#NAME?	NA
GO:0004030	aldehyde dehydrogenase [NAD(P)+] activity	MF	1	Multicategory	1	1	0	#NAME?	NA
GO:0004032	alditol:NADP+ 1-oxidoreductase activity	MF	1	Multicategory	1	1	0	#NAME?	NA
GO:0004033	aldo-keto reductase (NADP) activity	MF	1	Multicategory	1	1	0	#NAME?	NA
GO:0004089	carbonate dehydratase activity	MF	1	Multicategory	1	1	0	#NAME?	NA
GO:0004112	cyclic-nucleotide phosphodiesterase activity	MF	1	Multicategory	1	1	0	#NAME?	NA
GO:0004114	3',5'-cyclic-nucleotide phosphodiesterase activity	MF	1	Multicategory	1	1	0	#NAME?	NA
GO:0004115	3',5'-cyclic-AMP phosphodiesterase activity	MF	1	Multicategory	1	1	0	#NAME?	NA
GO:0004126	cytidine deaminase activity	MF	1	Multicategory	1	1	0	#NAME?	NA
GO:0004129	cytochrome-c oxidase activity	MF	1	Multicategory	1	1	0	#NAME?	NA
GO:0004143	diacylglycerol kinase activity	MF	1	Multicategory	1	1	0	#NAME?	NA
GO:0004175	endopeptidase activity	MF	1	Multicategory	1	1	0	#NAME?	NA
GO:0004190	aspartic-type endopeptidase activity	MF	1	Multicategory	1	1	0	#NAME?	NA
GO:0004197	cysteine-type endopeptidase activity	MF	1	Multicategory	1	1	0	#NAME?	NA
GO:0004198	calcium-dependent cysteine-type endopeptidase activity	MF	1	Multicategory	1	1	0	#NAME?	NA
GO:0004222	metalloendopeptidase activity	MF	1	Multicategory	1	1	0	#NAME?	NA
GO:0004252	serine-type endopeptidase activity	MF	1	Multicategory	1	1	0	#NAME?	NA
GO:0004298	threonine-type endopeptidase activity	MF	1	Multicategory	1	1	0	#NAME?	NA
GO:0004303	estradiol 17-beta-dehydrogenase activity	MF	1	Multicategory	1	1	0	#NAME?	NA
GO:0004308	exo-alpha-sialidase activity	MF	1	Multicategory	1	1	0	#NAME?	NA
GO:0004312	fatty acid synthase activity	MF	1	Multicategory	1	1	0	#NAME?	NA
GO:0004364	glutathione transferase activity	MF	1	Multicategory	1	1	0	#NAME?	NA
GO:0004386	helicase activity	MF	1	Multicategory	1	1	0	#NAME?	NA
GO:0004402	histone acetyltransferase activity	MF	1	Multicategory	1	1	0	#NAME?	NA
GO:0004407	histone deacetylase activity	MF	1	Multicategory	1	1	0	#NAME?	NA
GO:0004435	phosphatidylinositol phospholipase C activity	MF	1	Multicategory	1	1	0	#NAME?	NA
GO:0004438	phosphatidylinositol-3-phosphatase activity	MF	1	Multicategory	1	1	0	#NAME?	NA
GO:0004439	phosphatidylinositol-4,5-bisphosphate 5-phosphatase activity	MF	1	Multicategory	1	1	0	#NAME?	NA
GO:0004467	long-chain fatty acid-CoA ligase activity	MF	1	Multicategory	1	1	0	#NAME?	NA
GO:0004468	lysine N-acetyltransferase activity, acting on acetyl phosphate as donor	MF	1	Multicategory	1	1	0	#NAME?	NA
GO:0004497	monooxygenase activity	MF	1	Multicategory	1	1	0	#NAME?	NA
GO:0004520	endodeoxyribonuclease activity	MF	1	Multicategory	1	1	0	#NAME?	NA
GO:0004526	ribonuclease P activity	MF	1	Multicategory	1	1	0	#NAME?	NA
GO:0004527	exonuclease activity	MF	1	Multicategory	1	1	0	#NAME?	NA
GO:0004529	exodeoxyribonuclease activity	MF	1	Multicategory	1	1	0	#NAME?	NA
GO:0004532	exoribonuclease activity	MF	1	Multicategory	1	1	0	#NAME?	NA
GO:0004535	poly(A)-specific ribonuclease activity	MF	1	Multicategory	1	1	0	#NAME?	NA
GO:0004536	deoxyribonuclease activity	MF	1	Multicategory	1	1	0	#NAME?	NA
GO:0004551	nucleotide diphosphatase activity	MF	1	Multicategory	1	1	0	#NAME?	NA
GO:0004553	hydrolase activity, hydrolyzing O-glycosyl compounds	MF	1	Multicategory	1	1	0	#NAME?	NA
GO:0004559	alpha-mannosidase activity	MF	1	Multicategory	1	1	0	#NAME?	NA
GO:0004596	peptide alpha-N-acetyltransferase activity	MF	1	Multicategory	1	1	0	#NAME?	NA
GO:0004601	peroxidase activity	MF	1	Multicategory	1	1	0	#NAME?	NA
GO:0004602	glutathione peroxidase activity	MF	1	Multicategory	1	1	0	#NAME?	NA
GO:0004629	phospholipase C activity	MF	1	Multicategory	1	1	0	#NAME?	NA
GO:0004652	polynucleotide adenylyltransferase activity	MF	1	Multicategory	1	1	0	#NAME?	NA
GO:0004653	polypeptide N-acetylgalactosaminyltransferase activity	MF	1	Multicategory	1	1	0	#NAME?	NA
GO:0004659	prenyltransferase activity	MF	1	Multicategory	1	1	0	#NAME?	NA
GO:0004675	transmembrane receptor protein serine/threonine kinase activity	MF	1	Multicategory	1	1	0	#NAME?	NA
GO:0004683	calmodulin-dependent protein kinase activity	MF	1	Multicategory	1	1	0	#NAME?	NA
GO:0004693	cyclin-dependent protein serine/threonine kinase activity	MF	1	Multicategory	1	1	0	#NAME?	NA
GO:0004697	protein kinase C activity	MF	1	Multicategory	1	1	0	#NAME?	NA
GO:0004707	MAP kinase activity	MF	1	Multicategory	1	1	0	#NAME?	NA
GO:0004708	MAP kinase kinase activity	MF	1	Multicategory	1	1	0	#NAME?	NA
GO:0004709	MAP kinase kinase kinase activity	MF	1	Multicategory	1	1	0	#NAME?	NA
GO:0004712	protein serine/threonine/tyrosine kinase activity	MF	1	Multicategory	1	1	0	#NAME?	NA
GO:0004713	protein tyrosine kinase activity	MF	1	Multicategory	1	1	0	#NAME?	NA
GO:0004714	transmembrane receptor protein tyrosine kinase activity	MF	1	Multicategory	1	1	0	#NAME?	NA
GO:0004715	non-membrane spanning protein tyrosine kinase activity	MF	1	Multicategory	1	1	0	#NAME?	NA
GO:0004721	phosphoprotein phosphatase activity	MF	1	Multicategory	1	1	0	#NAME?	NA
GO:0004722	protein serine/threonine phosphatase activity	MF	1	Multicategory	1	1	0	#NAME?	NA
GO:0004724	magnesium-dependent protein serine/threonine phosphatase activity	MF	1	Multicategory	1	1	0	#NAME?	NA
GO:0004725	protein tyrosine phosphatase activity	MF	1	Multicategory	1	1	0	#NAME?	NA
GO:0004745	retinol dehydrogenase activity	MF	1	Multicategory	1	1	0	#NAME?	NA
GO:0004806	triglyceride lipase activity	MF	1	Multicategory	1	1	0	#NAME?	NA
GO:0004812	aminoacyl-tRNA ligase activity	MF	1	Multicategory	1	1	0	#NAME?	NA
GO:0004832	valine-tRNA ligase activity	MF	1	Multicategory	1	1	0	#NAME?	NA
GO:0004842	ubiquitin-protein transferase activity	MF	1	Multicategory	1	1	0	#NAME?	NA
GO:0004843	thiol-dependent ubiquitin-specific protease activity	MF	1	Multicategory	1	1	0	#NAME?	NA
GO:0004859	phospholipase inhibitor activity	MF	1	Multicategory	1	1	0	#NAME?	NA
GO:0004864	protein phosphatase inhibitor activity	MF	1	Multicategory	1	1	0	#NAME?	NA
GO:0004865	protein serine/threonine phosphatase inhibitor activity	MF	1	Multicategory	1	1	0	#NAME?	NA
GO:0004866	endopeptidase inhibitor activity	MF	1	Multicategory	1	1	0	#NAME?	NA
GO:0004867	serine-type endopeptidase inhibitor activity	MF	1	Multicategory	1	1	0	#NAME?	NA
GO:0004869	cysteine-type endopeptidase inhibitor activity	MF	1	Multicategory	1	1	0	#NAME?	NA
GO:0004879	nuclear receptor activity	MF	1	Multicategory	1	1	0	#NAME?	NA
GO:0004890	GABA-A receptor activity	MF	1	Multicategory	1	1	0	#NAME?	NA
GO:0004896	cytokine receptor activity	MF	1	Multicategory	1	1	0	#NAME?	NA
GO:0004935	adrenergic receptor activity	MF	1	Multicategory	1	1	0	#NAME?	NA
GO:0004950	chemokine receptor activity	MF	1	Multicategory	1	1	0	#NAME?	NA
GO:0004952	dopamine neurotransmitter receptor activity	MF	1	Multicategory	1	1	0	#NAME?	NA
GO:0004953	icosanoid receptor activity	MF	1	Multicategory	1	1	0	#NAME?	NA
GO:0004954	prostanoid receptor activity	MF	1	Multicategory	1	1	0	#NAME?	NA
GO:0004955	prostaglandin receptor activity	MF	1	Multicategory	1	1	0	#NAME?	NA
GO:0004966	galanin receptor activity	MF	1	Multicategory	1	1	0	#NAME?	NA
GO:0004970	ionotropic glutamate receptor activity	MF	1	Multicategory	1	1	0	#NAME?	NA
GO:0004983	neuropeptide Y receptor activity	MF	1	Multicategory	1	1	0	#NAME?	NA
GO:0004984	olfactory receptor activity	MF	1	Multicategory	1	1	0	#NAME?	NA
GO:0004993	G protein-coupled serotonin receptor activity	MF	1	Multicategory	1	1	0	#NAME?	NA
GO:0005001	transmembrane receptor protein tyrosine phosphatase activity	MF	1	Multicategory	1	1	0	#NAME?	NA
GO:0005003	ephrin receptor activity	MF	1	Multicategory	1	1	0	#NAME?	NA
GO:0005005	transmembrane-ephrin receptor activity	MF	1	Multicategory	1	1	0	#NAME?	NA
GO:0005024	transforming growth factor beta-activated receptor activity	MF	1	Multicategory	1	1	0	#NAME?	NA
GO:0005035	death receptor activity	MF	1	Multicategory	1	1	0	#NAME?	NA
GO:0005041	low-density lipoprotein particle receptor activity	MF	1	Multicategory	1	1	0	#NAME?	NA
GO:0005044	scavenger receptor activity	MF	1	Multicategory	1	1	0	#NAME?	NA
GO:0005048	signal sequence binding	MF	1	Multicategory	1	1	0	#NAME?	NA
GO:0005049	nuclear export signal receptor activity	MF	1	Multicategory	1	1	0	#NAME?	NA
GO:0005085	guanyl-nucleotide exchange factor activity	MF	1	Multicategory	1	1	0	#NAME?	NA
GO:0005086	ARF guanyl-nucleotide exchange factor activity	MF	1	Multicategory	1	1	0	#NAME?	NA
GO:0005088	Ras guanyl-nucleotide exchange factor activity	MF	1	Multicategory	1	1	0	#NAME?	NA
GO:0005089	Rho guanyl-nucleotide exchange factor activity	MF	1	Multicategory	1	1	0	#NAME?	NA
GO:0005092	GDP-dissociation inhibitor activity	MF	1	Multicategory	1	1	0	#NAME?	NA
GO:0005095	GTPase inhibitor activity	MF	1	Multicategory	1	1	0	#NAME?	NA
GO:0005104	fibroblast growth factor receptor binding	MF	1	Multicategory	1	1	0	#NAME?	NA
GO:0005123	death receptor binding	MF	1	Multicategory	1	1	0	#NAME?	NA
GO:0005125	cytokine activity	MF	1	Multicategory	1	1	0	#NAME?	NA
GO:0005126	cytokine receptor binding	MF	1	Multicategory	1	1	0	#NAME?	NA
GO:0005132	type I interferon receptor binding	MF	1	Multicategory	1	1	0	#NAME?	NA
GO:0005149	interleukin-1 receptor binding	MF	1	Multicategory	1	1	0	#NAME?	NA
GO:0005154	epidermal growth factor receptor binding	MF	1	Multicategory	1	1	0	#NAME?	NA
GO:0005160	transforming growth factor beta receptor binding	MF	1	Multicategory	1	1	0	#NAME?	NA
GO:0005161	platelet-derived growth factor receptor binding	MF	1	Multicategory	1	1	0	#NAME?	NA
GO:0005164	tumor necrosis factor receptor binding	MF	1	Multicategory	1	1	0	#NAME?	NA
GO:0005172	vascular endothelial growth factor receptor binding	MF	1	Multicategory	1	1	0	#NAME?	NA
GO:0005176	ErbB-2 class receptor binding	MF	1	Multicategory	1	1	0	#NAME?	NA
GO:0005178	integrin binding	MF	1	Multicategory	1	1	0	#NAME?	NA
GO:0005179	hormone activity	MF	1	Multicategory	1	1	0	#NAME?	NA
GO:0005184	neuropeptide hormone activity	MF	1	Multicategory	1	1	0	#NAME?	NA
GO:0005200	structural constituent of cytoskeleton	MF	1	Multicategory	1	1	0	#NAME?	NA
GO:0005212	structural constituent of eye lens	MF	1	Multicategory	1	1	0	#NAME?	NA
GO:0005217	intracellular ligand-gated ion channel activity	MF	1	Multicategory	1	1	0	#NAME?	NA
GO:0005221	intracellular cyclic nucleotide activated cation channel activity	MF	1	Multicategory	1	1	0	#NAME?	NA
GO:0005225	volume-sensitive anion channel activity	MF	1	Multicategory	1	1	0	#NAME?	NA
GO:0005227	calcium activated cation channel activity	MF	1	Multicategory	1	1	0	#NAME?	NA
GO:0005229	intracellular calcium activated chloride channel activity	MF	1	Multicategory	1	1	0	#NAME?	NA
GO:0005230	extracellular ligand-gated ion channel activity	MF	1	Multicategory	1	1	0	#NAME?	NA
GO:0005231	excitatory extracellular ligand-gated ion channel activity	MF	1	Multicategory	1	1	0	#NAME?	NA
GO:0005237	inhibitory extracellular ligand-gated ion channel activity	MF	1	Multicategory	1	1	0	#NAME?	NA
GO:0005243	gap junction channel activity	MF	1	Multicategory	1	1	0	#NAME?	NA
GO:0005245	voltage-gated calcium channel activity	MF	1	Multicategory	1	1	0	#NAME?	NA
GO:0005246	calcium channel regulator activity	MF	1	Multicategory	1	1	0	#NAME?	NA
GO:0005251	delayed rectifier potassium channel activity	MF	1	Multicategory	1	1	0	#NAME?	NA
GO:0005253	anion channel activity	MF	1	Multicategory	1	1	0	#NAME?	NA
GO:0005254	chloride channel activity	MF	1	Multicategory	1	1	0	#NAME?	NA
GO:0005262	calcium channel activity	MF	1	Multicategory	1	1	0	#NAME?	NA
GO:0005283	amino acid:sodium symporter activity	MF	1	Multicategory	1	1	0	#NAME?	NA
GO:0005310	dicarboxylic acid transmembrane transporter activity	MF	1	Multicategory	1	1	0	#NAME?	NA
GO:0005313	L-glutamate transmembrane transporter activity	MF	1	Multicategory	1	1	0	#NAME?	NA
GO:0005324	long-chain fatty acid transporter activity	MF	1	Multicategory	1	1	0	#NAME?	NA
GO:0005326	neurotransmitter transmembrane transporter activity	MF	1	Multicategory	1	1	0	#NAME?	NA
GO:0005328	neurotransmitter:sodium symporter activity	MF	1	Multicategory	1	1	0	#NAME?	NA
GO:0005338	nucleotide-sugar transmembrane transporter activity	MF	1	Multicategory	1	1	0	#NAME?	NA
GO:0005343	organic acid:sodium symporter activity	MF	1	Multicategory	1	1	0	#NAME?	NA
GO:0005344	oxygen carrier activity	MF	1	Multicategory	1	1	0	#NAME?	NA
GO:0005346	purine ribonucleotide transmembrane transporter activity	MF	1	Multicategory	1	1	0	#NAME?	NA
GO:0005351	carbohydrate:proton symporter activity	MF	1	Multicategory	1	1	0	#NAME?	NA
GO:0005355	glucose transmembrane transporter activity	MF	1	Multicategory	1	1	0	#NAME?	NA
GO:0005372	water transmembrane transporter activity	MF	1	Multicategory	1	1	0	#NAME?	NA
GO:0005381	iron ion transmembrane transporter activity	MF	1	Multicategory	1	1	0	#NAME?	NA
GO:0005385	zinc ion transmembrane transporter activity	MF	1	Multicategory	1	1	0	#NAME?	NA
GO:0005391	sodium:potassium-exchanging ATPase activity	MF	1	Multicategory	1	1	0	#NAME?	NA
GO:0005402	carbohydrate:cation symporter activity	MF	1	Multicategory	1	1	0	#NAME?	NA
GO:0005416	amino acid:cation symporter activity	MF	1	Multicategory	1	1	0	#NAME?	NA
GO:0005432	calcium:sodium antiporter activity	MF	1	Multicategory	1	1	0	#NAME?	NA
GO:0005436	sodium:phosphate symporter activity	MF	1	Multicategory	1	1	0	#NAME?	NA
GO:0005451	monovalent cation:proton antiporter activity	MF	1	Multicategory	1	1	0	#NAME?	NA
GO:0005452	inorganic anion exchanger activity	MF	1	Multicategory	1	1	0	#NAME?	NA
GO:0005484	SNAP receptor activity	MF	1	Multicategory	1	1	0	#NAME?	NA
GO:0005501	retinoid binding	MF	1	Multicategory	1	1	0	#NAME?	NA
GO:0005504	fatty acid binding	MF	1	Multicategory	1	1	0	#NAME?	NA
GO:0005506	iron ion binding	MF	1	Multicategory	1	1	0	#NAME?	NA
GO:0005507	copper ion binding	MF	1	Multicategory	1	1	0	#NAME?	NA
GO:0005518	collagen binding	MF	1	Multicategory	1	1	0	#NAME?	NA
GO:0005520	insulin-like growth factor binding	MF	1	Multicategory	1	1	0	#NAME?	NA
GO:0005521	lamin binding	MF	1	Multicategory	1	1	0	#NAME?	NA
GO:0005522	profilin binding	MF	1	Multicategory	1	1	0	#NAME?	NA
GO:0005523	tropomyosin binding	MF	1	Multicategory	1	1	0	#NAME?	NA
GO:0005536	glucose binding	MF	1	Multicategory	1	1	0	#NAME?	NA
GO:0005537	mannose binding	MF	1	Multicategory	1	1	0	#NAME?	NA
GO:0005542	folic acid binding	MF	1	Multicategory	1	1	0	#NAME?	NA
GO:0005545	1-phosphatidylinositol binding	MF	1	Multicategory	1	1	0	#NAME?	NA
GO:0005546	phosphatidylinositol-4,5-bisphosphate binding	MF	1	Multicategory	1	1	0	#NAME?	NA
GO:0005547	phosphatidylinositol-3,4,5-trisphosphate binding	MF	1	Multicategory	1	1	0	#NAME?	NA
GO:0005549	odorant binding	MF	1	Multicategory	1	1	0	#NAME?	NA
GO:0008009	chemokine activity	MF	1	Multicategory	1	1	0	#NAME?	NA
GO:0008017	microtubule binding	MF	1	Multicategory	1	1	0	#NAME?	NA
GO:0008020	G protein-coupled photoreceptor activity	MF	1	Multicategory	1	1	0	#NAME?	NA
GO:0008028	monocarboxylic acid transmembrane transporter activity	MF	1	Multicategory	1	1	0	#NAME?	NA
GO:0008066	glutamate receptor activity	MF	1	Multicategory	1	1	0	#NAME?	NA
GO:0008080	N-acetyltransferase activity	MF	1	Multicategory	1	1	0	#NAME?	NA
GO:0008081	phosphoric diester hydrolase activity	MF	1	Multicategory	1	1	0	#NAME?	NA
GO:0008093	cytoskeletal anchor activity	MF	1	Multicategory	1	1	0	#NAME?	NA
GO:0008094	DNA-dependent ATPase activity	MF	1	Multicategory	1	1	0	#NAME?	NA
GO:0008097	5S rRNA binding	MF	1	Multicategory	1	1	0	#NAME?	NA
GO:0008106	alcohol dehydrogenase (NADP+) activity	MF	1	Multicategory	1	1	0	#NAME?	NA
GO:0008135	translation factor activity, RNA binding	MF	1	Multicategory	1	1	0	#NAME?	NA
GO:0008137	NADH dehydrogenase (ubiquinone) activity	MF	1	Multicategory	1	1	0	#NAME?	NA
GO:0008138	protein tyrosine/serine/threonine phosphatase activity	MF	1	Multicategory	1	1	0	#NAME?	NA
GO:0008139	nuclear localization sequence binding	MF	1	Multicategory	1	1	0	#NAME?	NA
GO:0008143	poly(A) binding	MF	1	Multicategory	1	1	0	#NAME?	NA
GO:0008157	protein phosphatase 1 binding	MF	1	Multicategory	1	1	0	#NAME?	NA
GO:0008168	methyltransferase activity	MF	1	Multicategory	1	1	0	#NAME?	NA
GO:0008170	N-methyltransferase activity	MF	1	Multicategory	1	1	0	#NAME?	NA
GO:0008171	O-methyltransferase activity	MF	1	Multicategory	1	1	0	#NAME?	NA
GO:0008173	RNA methyltransferase activity	MF	1	Multicategory	1	1	0	#NAME?	NA
GO:0008174	mRNA methyltransferase activity	MF	1	Multicategory	1	1	0	#NAME?	NA
GO:0008175	tRNA methyltransferase activity	MF	1	Multicategory	1	1	0	#NAME?	NA
GO:0008179	adenylate cyclase binding	MF	1	Multicategory	1	1	0	#NAME?	NA
GO:0008186	RNA-dependent ATPase activity	MF	1	Multicategory	1	1	0	#NAME?	NA
GO:0008187	poly-pyrimidine tract binding	MF	1	Multicategory	1	1	0	#NAME?	NA
GO:0008188	neuropeptide receptor activity	MF	1	Multicategory	1	1	0	#NAME?	NA
GO:0008191	metalloendopeptidase inhibitor activity	MF	1	Multicategory	1	1	0	#NAME?	NA
GO:0008194	UDP-glycosyltransferase activity	MF	1	Multicategory	1	1	0	#NAME?	NA
GO:0008195	phosphatidate phosphatase activity	MF	1	Multicategory	1	1	0	#NAME?	NA
GO:0008198	ferrous iron binding	MF	1	Multicategory	1	1	0	#NAME?	NA
GO:0008227	G protein-coupled amine receptor activity	MF	1	Multicategory	1	1	0	#NAME?	NA
GO:0008234	cysteine-type peptidase activity	MF	1	Multicategory	1	1	0	#NAME?	NA
GO:0008236	serine-type peptidase activity	MF	1	Multicategory	1	1	0	#NAME?	NA
GO:0008239	dipeptidyl-peptidase activity	MF	1	Multicategory	1	1	0	#NAME?	NA
GO:0008242	omega peptidase activity	MF	1	Multicategory	1	1	0	#NAME?	NA
GO:0008252	nucleotidase activity	MF	1	Multicategory	1	1	0	#NAME?	NA
GO:0008253	5'-nucleotidase activity	MF	1	Multicategory	1	1	0	#NAME?	NA
GO:0008266	poly(U) RNA binding	MF	1	Multicategory	1	1	0	#NAME?	NA
GO:0008271	secondary active sulfate transmembrane transporter activity	MF	1	Multicategory	1	1	0	#NAME?	NA
GO:0008276	protein methyltransferase activity	MF	1	Multicategory	1	1	0	#NAME?	NA
GO:0008296	3'-5'-exodeoxyribonuclease activity	MF	1	Multicategory	1	1	0	#NAME?	NA
GO:0008307	structural constituent of muscle	MF	1	Multicategory	1	1	0	#NAME?	NA
GO:0008308	voltage-gated anion channel activity	MF	1	Multicategory	1	1	0	#NAME?	NA
GO:0008320	protein transmembrane transporter activity	MF	1	Multicategory	1	1	0	#NAME?	NA
GO:0008327	methyl-CpG binding	MF	1	Multicategory	1	1	0	#NAME?	NA
GO:0008331	high voltage-gated calcium channel activity	MF	1	Multicategory	1	1	0	#NAME?	NA
GO:0008353	RNA polymerase II CTD heptapeptide repeat kinase activity	MF	1	Multicategory	1	1	0	#NAME?	NA
GO:0008373	sialyltransferase activity	MF	1	Multicategory	1	1	0	#NAME?	NA
GO:0008374	O-acyltransferase activity	MF	1	Multicategory	1	1	0	#NAME?	NA
GO:0008375	acetylglucosaminyltransferase activity	MF	1	Multicategory	1	1	0	#NAME?	NA
GO:0008376	acetylgalactosaminyltransferase activity	MF	1	Multicategory	1	1	0	#NAME?	NA
GO:0008381	mechanosensitive ion channel activity	MF	1	Multicategory	1	1	0	#NAME?	NA
GO:0008391	arachidonic acid monooxygenase activity	MF	1	Multicategory	1	1	0	#NAME?	NA
GO:0008392	arachidonic acid epoxygenase activity	MF	1	Multicategory	1	1	0	#NAME?	NA
GO:0008395	steroid hydroxylase activity	MF	1	Multicategory	1	1	0	#NAME?	NA
GO:0008408	3'-5' exonuclease activity	MF	1	Multicategory	1	1	0	#NAME?	NA
GO:0008409	5'-3' exonuclease activity	MF	1	Multicategory	1	1	0	#NAME?	NA
GO:0008417	fucosyltransferase activity	MF	1	Multicategory	1	1	0	#NAME?	NA
GO:0008429	phosphatidylethanolamine binding	MF	1	Multicategory	1	1	0	#NAME?	NA
GO:0008474	palmitoyl-(protein) hydrolase activity	MF	1	Multicategory	1	1	0	#NAME?	NA
GO:0008483	transaminase activity	MF	1	Multicategory	1	1	0	#NAME?	NA
GO:0008484	sulfuric ester hydrolase activity	MF	1	Multicategory	1	1	0	#NAME?	NA
GO:0008494	translation activator activity	MF	1	Multicategory	1	1	0	#NAME?	NA
GO:0008499	UDP-galactose:beta-N-acetylglucosamine beta-1,3-galactosyltransferase activity	MF	1	Multicategory	1	1	0	#NAME?	NA
GO:0008527	taste receptor activity	MF	1	Multicategory	1	1	0	#NAME?	NA
GO:0008536	Ran GTPase binding	MF	1	Multicategory	1	1	0	#NAME?	NA
GO:0008553	proton-exporting ATPase activity, phosphorylative mechanism	MF	1	Multicategory	1	1	0	#NAME?	NA
GO:0008554	sodium transmembrane transporter activity, phosphorylative mechanism	MF	1	Multicategory	1	1	0	#NAME?	NA
GO:0008556	potassium transmembrane transporter activity, phosphorylative mechanism	MF	1	Multicategory	1	1	0	#NAME?	NA
GO:0008569	ATP-dependent microtubule motor activity, minus-end-directed	MF	1	Multicategory	1	1	0	#NAME?	NA
GO:0008574	ATP-dependent microtubule motor activity, plus-end-directed	MF	1	Multicategory	1	1	0	#NAME?	NA
GO:0008603	cAMP-dependent protein kinase regulator activity	MF	1	Multicategory	1	1	0	#NAME?	NA
GO:0008649	rRNA methyltransferase activity	MF	1	Multicategory	1	1	0	#NAME?	NA
GO:0008656	cysteine-type endopeptidase activator activity involved in apoptotic process	MF	1	Multicategory	1	1	0	#NAME?	NA
GO:0008757	S-adenosylmethionine-dependent methyltransferase activity	MF	1	Multicategory	1	1	0	#NAME?	NA
GO:0009055	electron transfer activity	MF	1	Multicategory	1	1	0	#NAME?	NA
GO:0009678	pyrophosphate hydrolysis-driven proton transmembrane transporter activity	MF	1	Multicategory	1	1	0	#NAME?	NA
GO:0009881	photoreceptor activity	MF	1	Multicategory	1	1	0	#NAME?	NA
GO:0009931	calcium-dependent protein serine/threonine kinase activity	MF	1	Multicategory	1	1	0	#NAME?	NA
GO:0009975	cyclase activity	MF	1	Multicategory	1	1	0	#NAME?	NA
GO:0009982	pseudouridine synthase activity	MF	1	Multicategory	1	1	0	#NAME?	NA
GO:0010181	FMN binding	MF	1	Multicategory	1	1	0	#NAME?	NA
GO:0010314	phosphatidylinositol-5-phosphate binding	MF	1	Multicategory	1	1	0	#NAME?	NA
GO:0010485	H4 histone acetyltransferase activity	MF	1	Multicategory	1	1	0	#NAME?	NA
GO:0010857	calcium-dependent protein kinase activity	MF	1	Multicategory	1	1	0	#NAME?	NA
GO:0015002	heme-copper terminal oxidase activity	MF	1	Multicategory	1	1	0	#NAME?	NA
GO:0015020	glucuronosyltransferase activity	MF	1	Multicategory	1	1	0	#NAME?	NA
GO:0015026	coreceptor activity	MF	1	Multicategory	1	1	0	#NAME?	NA
GO:0015035	protein disulfide oxidoreductase activity	MF	1	Multicategory	1	1	0	#NAME?	NA
GO:0015036	disulfide oxidoreductase activity	MF	1	Multicategory	1	1	0	#NAME?	NA
GO:0015037	peptide disulfide oxidoreductase activity	MF	1	Multicategory	1	1	0	#NAME?	NA
GO:0015078	proton transmembrane transporter activity	MF	1	Multicategory	1	1	0	#NAME?	NA
GO:0015095	magnesium ion transmembrane transporter activity	MF	1	Multicategory	1	1	0	#NAME?	NA
GO:0015101	organic cation transmembrane transporter activity	MF	1	Multicategory	1	1	0	#NAME?	NA
GO:0015106	bicarbonate transmembrane transporter activity	MF	1	Multicategory	1	1	0	#NAME?	NA
GO:0015108	chloride transmembrane transporter activity	MF	1	Multicategory	1	1	0	#NAME?	NA
GO:0015116	sulfate transmembrane transporter activity	MF	1	Multicategory	1	1	0	#NAME?	NA
GO:0015125	bile acid transmembrane transporter activity	MF	1	Multicategory	1	1	0	#NAME?	NA
GO:0015144	carbohydrate transmembrane transporter activity	MF	1	Multicategory	1	1	0	#NAME?	NA
GO:0015145	monosaccharide transmembrane transporter activity	MF	1	Multicategory	1	1	0	#NAME?	NA
GO:0015149	hexose transmembrane transporter activity	MF	1	Multicategory	1	1	0	#NAME?	NA
GO:0015165	pyrimidine nucleotide-sugar transmembrane transporter activity	MF	1	Multicategory	1	1	0	#NAME?	NA
GO:0015166	polyol transmembrane transporter activity	MF	1	Multicategory	1	1	0	#NAME?	NA
GO:0015172	acidic amino acid transmembrane transporter activity	MF	1	Multicategory	1	1	0	#NAME?	NA
GO:0015174	basic amino acid transmembrane transporter activity	MF	1	Multicategory	1	1	0	#NAME?	NA
GO:0015175	neutral amino acid transmembrane transporter activity	MF	1	Multicategory	1	1	0	#NAME?	NA
GO:0015179	L-amino acid transmembrane transporter activity	MF	1	Multicategory	1	1	0	#NAME?	NA
GO:0015215	nucleotide transmembrane transporter activity	MF	1	Multicategory	1	1	0	#NAME?	NA
GO:0015216	purine nucleotide transmembrane transporter activity	MF	1	Multicategory	1	1	0	#NAME?	NA
GO:0015220	choline transmembrane transporter activity	MF	1	Multicategory	1	1	0	#NAME?	NA
GO:0015250	water channel activity	MF	1	Multicategory	1	1	0	#NAME?	NA
GO:0015252	proton channel activity	MF	1	Multicategory	1	1	0	#NAME?	NA
GO:0015269	calcium-activated potassium channel activity	MF	1	Multicategory	1	1	0	#NAME?	NA
GO:0015271	outward rectifier potassium channel activity	MF	1	Multicategory	1	1	0	#NAME?	NA
GO:0015278	calcium-release channel activity	MF	1	Multicategory	1	1	0	#NAME?	NA
GO:0015280	ligand-gated sodium channel activity	MF	1	Multicategory	1	1	0	#NAME?	NA
GO:0015293	symporter activity	MF	1	Multicategory	1	1	0	#NAME?	NA
GO:0015294	solute:cation symporter activity	MF	1	Multicategory	1	1	0	#NAME?	NA
GO:0015295	solute:proton symporter activity	MF	1	Multicategory	1	1	0	#NAME?	NA
GO:0015296	anion:cation symporter activity	MF	1	Multicategory	1	1	0	#NAME?	NA
GO:0015297	antiporter activity	MF	1	Multicategory	1	1	0	#NAME?	NA
GO:0015298	solute:cation antiporter activity	MF	1	Multicategory	1	1	0	#NAME?	NA
GO:0015299	solute:proton antiporter activity	MF	1	Multicategory	1	1	0	#NAME?	NA
GO:0015301	anion:anion antiporter activity	MF	1	Multicategory	1	1	0	#NAME?	NA
GO:0015347	sodium-independent organic anion transmembrane transporter activity	MF	1	Multicategory	1	1	0	#NAME?	NA
GO:0015355	secondary active monocarboxylate transmembrane transporter activity	MF	1	Multicategory	1	1	0	#NAME?	NA
GO:0015368	calcium:cation antiporter activity	MF	1	Multicategory	1	1	0	#NAME?	NA
GO:0015370	solute:sodium symporter activity	MF	1	Multicategory	1	1	0	#NAME?	NA
GO:0015373	anion:sodium symporter activity	MF	1	Multicategory	1	1	0	#NAME?	NA
GO:0015377	cation:chloride symporter activity	MF	1	Multicategory	1	1	0	#NAME?	NA
GO:0015378	sodium:chloride symporter activity	MF	1	Multicategory	1	1	0	#NAME?	NA
GO:0015379	potassium:chloride symporter activity	MF	1	Multicategory	1	1	0	#NAME?	NA
GO:0015385	sodium:proton antiporter activity	MF	1	Multicategory	1	1	0	#NAME?	NA
GO:0015386	potassium:proton antiporter activity	MF	1	Multicategory	1	1	0	#NAME?	NA
GO:0015433	ATPase-coupled peptide antigen transmembrane transporter activity	MF	1	Multicategory	1	1	0	#NAME?	NA
GO:0015440	ATPase-coupled peptide transmembrane transporter activity	MF	1	Multicategory	1	1	0	#NAME?	NA
GO:0015464	acetylcholine receptor activity	MF	1	Multicategory	1	1	0	#NAME?	NA
GO:0015491	cation:cation antiporter activity	MF	1	Multicategory	1	1	0	#NAME?	NA
GO:0015556	C4-dicarboxylate transmembrane transporter activity	MF	1	Multicategory	1	1	0	#NAME?	NA
GO:0015605	organophosphate ester transmembrane transporter activity	MF	1	Multicategory	1	1	0	#NAME?	NA
GO:0015631	tubulin binding	MF	1	Multicategory	1	1	0	#NAME?	NA
GO:0015643	toxic substance binding	MF	1	Multicategory	1	1	0	#NAME?	NA
GO:0015645	fatty acid ligase activity	MF	1	Multicategory	1	1	0	#NAME?	NA
GO:0015651	quaternary ammonium group transmembrane transporter activity	MF	1	Multicategory	1	1	0	#NAME?	NA
GO:0015923	mannosidase activity	MF	1	Multicategory	1	1	0	#NAME?	NA
GO:0015926	glucosidase activity	MF	1	Multicategory	1	1	0	#NAME?	NA
GO:0015929	hexosaminidase activity	MF	1	Multicategory	1	1	0	#NAME?	NA
GO:0015932	nucleobase-containing compound transmembrane transporter activity	MF	1	Multicategory	1	1	0	#NAME?	NA
GO:0016004	phospholipase activator activity	MF	1	Multicategory	1	1	0	#NAME?	NA
GO:0016018	cyclosporin A binding	MF	1	Multicategory	1	1	0	#NAME?	NA
GO:0016175	superoxide-generating NADPH oxidase activity	MF	1	Multicategory	1	1	0	#NAME?	NA
GO:0016176	superoxide-generating NADPH oxidase activator activity	MF	1	Multicategory	1	1	0	#NAME?	NA
GO:0016208	AMP binding	MF	1	Multicategory	1	1	0	#NAME?	NA
GO:0016229	steroid dehydrogenase activity	MF	1	Multicategory	1	1	0	#NAME?	NA
GO:0016251	RNA polymerase II general transcription initiation factor activity	MF	1	Multicategory	1	1	0	#NAME?	NA
GO:0016273	arginine N-methyltransferase activity	MF	1	Multicategory	1	1	0	#NAME?	NA
GO:0016274	protein-arginine N-methyltransferase activity	MF	1	Multicategory	1	1	0	#NAME?	NA
GO:0016278	lysine N-methyltransferase activity	MF	1	Multicategory	1	1	0	#NAME?	NA
GO:0016279	protein-lysine N-methyltransferase activity	MF	1	Multicategory	1	1	0	#NAME?	NA
GO:0016289	CoA hydrolase activity	MF	1	Multicategory	1	1	0	#NAME?	NA
GO:0016290	palmitoyl-CoA hydrolase activity	MF	1	Multicategory	1	1	0	#NAME?	NA
GO:0016405	CoA-ligase activity	MF	1	Multicategory	1	1	0	#NAME?	NA
GO:0016407	acetyltransferase activity	MF	1	Multicategory	1	1	0	#NAME?	NA
GO:0016408	C-acyltransferase activity	MF	1	Multicategory	1	1	0	#NAME?	NA
GO:0016409	palmitoyltransferase activity	MF	1	Multicategory	1	1	0	#NAME?	NA
GO:0016410	N-acyltransferase activity	MF	1	Multicategory	1	1	0	#NAME?	NA
GO:0016411	acylglycerol O-acyltransferase activity	MF	1	Multicategory	1	1	0	#NAME?	NA
GO:0016417	S-acyltransferase activity	MF	1	Multicategory	1	1	0	#NAME?	NA
GO:0016423	tRNA (guanine) methyltransferase activity	MF	1	Multicategory	1	1	0	#NAME?	NA
GO:0016493	C-C chemokine receptor activity	MF	1	Multicategory	1	1	0	#NAME?	NA
GO:0016500	protein-hormone receptor activity	MF	1	Multicategory	1	1	0	#NAME?	NA
GO:0016502	nucleotide receptor activity	MF	1	Multicategory	1	1	0	#NAME?	NA
GO:0016505	peptidase activator activity involved in apoptotic process	MF	1	Multicategory	1	1	0	#NAME?	NA
GO:0016594	glycine binding	MF	1	Multicategory	1	1	0	#NAME?	NA
GO:0016595	glutamate binding	MF	1	Multicategory	1	1	0	#NAME?	NA
GO:0016597	amino acid binding	MF	1	Multicategory	1	1	0	#NAME?	NA
GO:0016614	oxidoreductase activity, acting on CH-OH group of donors	MF	1	Multicategory	1	1	0	#NAME?	NA
GO:0016616	oxidoreductase activity, acting on the CH-OH group of donors, NAD or NADP as acceptor	MF	1	Multicategory	1	1	0	#NAME?	NA
GO:0016620	oxidoreductase activity, acting on the aldehyde or oxo group of donors, NAD or NADP as acceptor	MF	1	Multicategory	1	1	0	#NAME?	NA
GO:0016627	oxidoreductase activity, acting on the CH-CH group of donors	MF	1	Multicategory	1	1	0	#NAME?	NA
GO:0016628	oxidoreductase activity, acting on the CH-CH group of donors, NAD or NADP as acceptor	MF	1	Multicategory	1	1	0	#NAME?	NA
GO:0016638	oxidoreductase activity, acting on the CH-NH2 group of donors	MF	1	Multicategory	1	1	0	#NAME?	NA
GO:0016641	oxidoreductase activity, acting on the CH-NH2 group of donors, oxygen as acceptor	MF	1	Multicategory	1	1	0	#NAME?	NA
GO:0016645	oxidoreductase activity, acting on the CH-NH group of donors	MF	1	Multicategory	1	1	0	#NAME?	NA
GO:0016646	oxidoreductase activity, acting on the CH-NH group of donors, NAD or NADP as acceptor	MF	1	Multicategory	1	1	0	#NAME?	NA
GO:0016651	oxidoreductase activity, acting on NAD(P)H	MF	1	Multicategory	1	1	0	#NAME?	NA
GO:0016653	oxidoreductase activity, acting on NAD(P)H, heme protein as acceptor	MF	1	Multicategory	1	1	0	#NAME?	NA
GO:0016655	oxidoreductase activity, acting on NAD(P)H, quinone or similar compound as acceptor	MF	1	Multicategory	1	1	0	#NAME?	NA
GO:0016667	oxidoreductase activity, acting on a sulfur group of donors	MF	1	Multicategory	1	1	0	#NAME?	NA
GO:0016668	oxidoreductase activity, acting on a sulfur group of donors, NAD(P) as acceptor	MF	1	Multicategory	1	1	0	#NAME?	NA
GO:0016671	oxidoreductase activity, acting on a sulfur group of donors, disulfide as acceptor	MF	1	Multicategory	1	1	0	#NAME?	NA
GO:0016675	oxidoreductase activity, acting on a heme group of donors	MF	1	Multicategory	1	1	0	#NAME?	NA
GO:0016676	oxidoreductase activity, acting on a heme group of donors, oxygen as acceptor	MF	1	Multicategory	1	1	0	#NAME?	NA
GO:0016684	oxidoreductase activity, acting on peroxide as acceptor	MF	1	Multicategory	1	1	0	#NAME?	NA
GO:0016701	oxidoreductase activity, acting on single donors with incorporation of molecular oxygen	MF	1	Multicategory	1	1	0	#NAME?	NA
GO:0016702	oxidoreductase activity, acting on single donors with incorporation of molecular oxygen, incorporation of two atoms of oxygen	MF	1	Multicategory	1	1	0	#NAME?	NA
GO:0016705	oxidoreductase activity, acting on paired donors, with incorporation or reduction of molecular oxygen	MF	1	Multicategory	1	1	0	#NAME?	NA
GO:0016706	2-oxoglutarate-dependent dioxygenase activity	MF	1	Multicategory	1	1	0	#NAME?	NA
GO:0016709	oxidoreductase activity, acting on paired donors, with incorporation or reduction of molecular oxygen, NAD(P)H as one donor, and incorporation of one atom of oxygen	MF	1	Multicategory	1	1	0	#NAME?	NA
GO:0016712	oxidoreductase activity, acting on paired donors, with incorporation or reduction of molecular oxygen, reduced flavin or flavoprotein as one donor, and incorporation of one atom of oxygen	MF	1	Multicategory	1	1	0	#NAME?	NA
GO:0016722	oxidoreductase activity, oxidizing metal ions	MF	1	Multicategory	1	1	0	#NAME?	NA
GO:0016725	oxidoreductase activity, acting on CH or CH2 groups	MF	1	Multicategory	1	1	0	#NAME?	NA
GO:0016741	transferase activity, transferring one-carbon groups	MF	1	Multicategory	1	1	0	#NAME?	NA
GO:0016742	hydroxymethyl-, formyl- and related transferase activity	MF	1	Multicategory	1	1	0	#NAME?	NA
GO:0016746	transferase activity, transferring acyl groups	MF	1	Multicategory	1	1	0	#NAME?	NA
GO:0016747	transferase activity, transferring acyl groups other than amino-acyl groups	MF	1	Multicategory	1	1	0	#NAME?	NA
GO:0016755	transferase activity, transferring amino-acyl groups	MF	1	Multicategory	1	1	0	#NAME?	NA
GO:0016763	transferase activity, transferring pentosyl groups	MF	1	Multicategory	1	1	0	#NAME?	NA
GO:0016765	transferase activity, transferring alkyl or aryl (other than methyl) groups	MF	1	Multicategory	1	1	0	#NAME?	NA
GO:0016769	transferase activity, transferring nitrogenous groups	MF	1	Multicategory	1	1	0	#NAME?	NA
GO:0016776	phosphotransferase activity, phosphate group as acceptor	MF	1	Multicategory	1	1	0	#NAME?	NA
GO:0016779	nucleotidyltransferase activity	MF	1	Multicategory	1	1	0	#NAME?	NA
GO:0016780	phosphotransferase activity, for other substituted phosphate groups	MF	1	Multicategory	1	1	0	#NAME?	NA
GO:0016783	sulfurtransferase activity	MF	1	Multicategory	1	1	0	#NAME?	NA
GO:0016790	thiolester hydrolase activity	MF	1	Multicategory	1	1	0	#NAME?	NA
GO:0016791	phosphatase activity	MF	1	Multicategory	1	1	0	#NAME?	NA
GO:0016796	exonuclease activity, active with either ribo- or deoxyribonucleic acids and producing 5'-phosphomonoesters	MF	1	Multicategory	1	1	0	#NAME?	NA
GO:0016798	hydrolase activity, acting on glycosyl bonds	MF	1	Multicategory	1	1	0	#NAME?	NA
GO:0016799	hydrolase activity, hydrolyzing N-glycosyl compounds	MF	1	Multicategory	1	1	0	#NAME?	NA
GO:0016801	hydrolase activity, acting on ether bonds	MF	1	Multicategory	1	1	0	#NAME?	NA
GO:0016803	ether hydrolase activity	MF	1	Multicategory	1	1	0	#NAME?	NA
GO:0016810	hydrolase activity, acting on carbon-nitrogen (but not peptide) bonds	MF	1	Multicategory	1	1	0	#NAME?	NA
GO:0016811	hydrolase activity, acting on carbon-nitrogen (but not peptide) bonds, in linear amides	MF	1	Multicategory	1	1	0	#NAME?	NA
GO:0016813	hydrolase activity, acting on carbon-nitrogen (but not peptide) bonds, in linear amidines	MF	1	Multicategory	1	1	0	#NAME?	NA
GO:0016814	hydrolase activity, acting on carbon-nitrogen (but not peptide) bonds, in cyclic amidines	MF	1	Multicategory	1	1	0	#NAME?	NA
GO:0016825	hydrolase activity, acting on acid phosphorus-nitrogen bonds	MF	1	Multicategory	1	1	0	#NAME?	NA
GO:0016830	carbon-carbon lyase activity	MF	1	Multicategory	1	1	0	#NAME?	NA
GO:0016831	carboxy-lyase activity	MF	1	Multicategory	1	1	0	#NAME?	NA
GO:0016832	aldehyde-lyase activity	MF	1	Multicategory	1	1	0	#NAME?	NA
GO:0016836	hydro-lyase activity	MF	1	Multicategory	1	1	0	#NAME?	NA
GO:0016840	carbon-nitrogen lyase activity	MF	1	Multicategory	1	1	0	#NAME?	NA
GO:0016846	carbon-sulfur lyase activity	MF	1	Multicategory	1	1	0	#NAME?	NA
GO:0016849	phosphorus-oxygen lyase activity	MF	1	Multicategory	1	1	0	#NAME?	NA
GO:0016857	racemase and epimerase activity, acting on carbohydrates and derivatives	MF	1	Multicategory	1	1	0	#NAME?	NA
GO:0016859	cis-trans isomerase activity	MF	1	Multicategory	1	1	0	#NAME?	NA
GO:0016860	intramolecular oxidoreductase activity	MF	1	Multicategory	1	1	0	#NAME?	NA
GO:0016863	intramolecular oxidoreductase activity, transposing C=C bonds	MF	1	Multicategory	1	1	0	#NAME?	NA
GO:0016864	intramolecular oxidoreductase activity, transposing S-S bonds	MF	1	Multicategory	1	1	0	#NAME?	NA
GO:0016866	intramolecular transferase activity	MF	1	Multicategory	1	1	0	#NAME?	NA
GO:0016868	intramolecular transferase activity, phosphotransferases	MF	1	Multicategory	1	1	0	#NAME?	NA
GO:0016874	ligase activity	MF	1	Multicategory	1	1	0	#NAME?	NA
GO:0016875	ligase activity, forming carbon-oxygen bonds	MF	1	Multicategory	1	1	0	#NAME?	NA
GO:0016877	ligase activity, forming carbon-sulfur bonds	MF	1	Multicategory	1	1	0	#NAME?	NA
GO:0016878	acid-thiol ligase activity	MF	1	Multicategory	1	1	0	#NAME?	NA
GO:0016879	ligase activity, forming carbon-nitrogen bonds	MF	1	Multicategory	1	1	0	#NAME?	NA
GO:0016881	acid-amino acid ligase activity	MF	1	Multicategory	1	1	0	#NAME?	NA
GO:0016884	carbon-nitrogen ligase activity, with glutamine as amido-N-donor	MF	1	Multicategory	1	1	0	#NAME?	NA
GO:0016885	ligase activity, forming carbon-carbon bonds	MF	1	Multicategory	1	1	0	#NAME?	NA
GO:0016888	endodeoxyribonuclease activity, producing 5'-phosphomonoesters	MF	1	Multicategory	1	1	0	#NAME?	NA
GO:0016889	endodeoxyribonuclease activity, producing 3'-phosphomonoesters	MF	1	Multicategory	1	1	0	#NAME?	NA
GO:0016891	endoribonuclease activity, producing 5'-phosphomonoesters	MF	1	Multicategory	1	1	0	#NAME?	NA
GO:0016893	endonuclease activity, active with either ribo- or deoxyribonucleic acids and producing 5'-phosphomonoesters	MF	1	Multicategory	1	1	0	#NAME?	NA
GO:0016895	exodeoxyribonuclease activity, producing 5'-phosphomonoesters	MF	1	Multicategory	1	1	0	#NAME?	NA
GO:0016896	exoribonuclease activity, producing 5'-phosphomonoesters	MF	1	Multicategory	1	1	0	#NAME?	NA
GO:0016903	oxidoreductase activity, acting on the aldehyde or oxo group of donors	MF	1	Multicategory	1	1	0	#NAME?	NA
GO:0016917	GABA receptor activity	MF	1	Multicategory	1	1	0	#NAME?	NA
GO:0016918	retinal binding	MF	1	Multicategory	1	1	0	#NAME?	NA
GO:0016922	nuclear receptor binding	MF	1	Multicategory	1	1	0	#NAME?	NA
GO:0016997	alpha-sialidase activity	MF	1	Multicategory	1	1	0	#NAME?	NA
GO:0017017	MAP kinase tyrosine/serine/threonine phosphatase activity	MF	1	Multicategory	1	1	0	#NAME?	NA
GO:0017025	TBP-class protein binding	MF	1	Multicategory	1	1	0	#NAME?	NA
GO:0017046	peptide hormone binding	MF	1	Multicategory	1	1	0	#NAME?	NA
GO:0017049	GTP-Rho binding	MF	1	Multicategory	1	1	0	#NAME?	NA
GO:0017056	structural constituent of nuclear pore	MF	1	Multicategory	1	1	0	#NAME?	NA
GO:0017069	snRNA binding	MF	1	Multicategory	1	1	0	#NAME?	NA
GO:0017070	U6 snRNA binding	MF	1	Multicategory	1	1	0	#NAME?	NA
GO:0017075	syntaxin-1 binding	MF	1	Multicategory	1	1	0	#NAME?	NA
GO:0017080	sodium channel regulator activity	MF	1	Multicategory	1	1	0	#NAME?	NA
GO:0017081	chloride channel regulator activity	MF	1	Multicategory	1	1	0	#NAME?	NA
GO:0017091	AU-rich element binding	MF	1	Multicategory	1	1	0	#NAME?	NA
GO:0017110	nucleoside-diphosphatase activity	MF	1	Multicategory	1	1	0	#NAME?	NA
GO:0017112	Rab guanyl-nucleotide exchange factor activity	MF	1	Multicategory	1	1	0	#NAME?	NA
GO:0017116	single-stranded DNA helicase activity	MF	1	Multicategory	1	1	0	#NAME?	NA
GO:0017128	phospholipid scramblase activity	MF	1	Multicategory	1	1	0	#NAME?	NA
GO:0017134	fibroblast growth factor binding	MF	1	Multicategory	1	1	0	#NAME?	NA
GO:0017136	NAD-dependent histone deacetylase activity	MF	1	Multicategory	1	1	0	#NAME?	NA
GO:0017147	Wnt-protein binding	MF	1	Multicategory	1	1	0	#NAME?	NA
GO:0017154	semaphorin receptor activity	MF	1	Multicategory	1	1	0	#NAME?	NA
GO:0017160	Ral GTPase binding	MF	1	Multicategory	1	1	0	#NAME?	NA
GO:0017162	aryl hydrocarbon receptor binding	MF	1	Multicategory	1	1	0	#NAME?	NA
GO:0017166	vinculin binding	MF	1	Multicategory	1	1	0	#NAME?	NA
GO:0017171	serine hydrolase activity	MF	1	Multicategory	1	1	0	#NAME?	NA
GO:0018024	histone-lysine N-methyltransferase activity	MF	1	Multicategory	1	1	0	#NAME?	NA
GO:0018455	alcohol dehydrogenase [NAD(P)+] activity	MF	1	Multicategory	1	1	0	#NAME?	NA
GO:0019003	GDP binding	MF	1	Multicategory	1	1	0	#NAME?	NA
GO:0019104	DNA N-glycosylase activity	MF	1	Multicategory	1	1	0	#NAME?	NA
GO:0019198	transmembrane receptor protein phosphatase activity	MF	1	Multicategory	1	1	0	#NAME?	NA
GO:0019199	transmembrane receptor protein kinase activity	MF	1	Multicategory	1	1	0	#NAME?	NA
GO:0019200	carbohydrate kinase activity	MF	1	Multicategory	1	1	0	#NAME?	NA
GO:0019203	carbohydrate phosphatase activity	MF	1	Multicategory	1	1	0	#NAME?	NA
GO:0019205	nucleobase-containing compound kinase activity	MF	1	Multicategory	1	1	0	#NAME?	NA
GO:0019208	phosphatase regulator activity	MF	1	Multicategory	1	1	0	#NAME?	NA
GO:0019209	kinase activator activity	MF	1	Multicategory	1	1	0	#NAME?	NA
GO:0019211	phosphatase activator activity	MF	1	Multicategory	1	1	0	#NAME?	NA
GO:0019212	phosphatase inhibitor activity	MF	1	Multicategory	1	1	0	#NAME?	NA
GO:0019213	deacetylase activity	MF	1	Multicategory	1	1	0	#NAME?	NA
GO:0019215	intermediate filament binding	MF	1	Multicategory	1	1	0	#NAME?	NA
GO:0019239	deaminase activity	MF	1	Multicategory	1	1	0	#NAME?	NA
GO:0019531	oxalate transmembrane transporter activity	MF	1	Multicategory	1	1	0	#NAME?	NA
GO:0019706	protein-cysteine S-palmitoyltransferase activity	MF	1	Multicategory	1	1	0	#NAME?	NA
GO:0019707	protein-cysteine S-acyltransferase activity	MF	1	Multicategory	1	1	0	#NAME?	NA
GO:0019783	ubiquitin-like protein-specific protease activity	MF	1	Multicategory	1	1	0	#NAME?	NA
GO:0019787	ubiquitin-like protein transferase activity	MF	1	Multicategory	1	1	0	#NAME?	NA
GO:0019789	SUMO transferase activity	MF	1	Multicategory	1	1	0	#NAME?	NA
GO:0019825	oxygen binding	MF	1	Multicategory	1	1	0	#NAME?	NA
GO:0019828	aspartic-type endopeptidase inhibitor activity	MF	1	Multicategory	1	1	0	#NAME?	NA
GO:0019838	growth factor binding	MF	1	Multicategory	1	1	0	#NAME?	NA
GO:0019840	isoprenoid binding	MF	1	Multicategory	1	1	0	#NAME?	NA
GO:0019841	retinol binding	MF	1	Multicategory	1	1	0	#NAME?	NA
GO:0019842	vitamin binding	MF	1	Multicategory	1	1	0	#NAME?	NA
GO:0019855	calcium channel inhibitor activity	MF	1	Multicategory	1	1	0	#NAME?	NA
GO:0019862	IgA binding	MF	1	Multicategory	1	1	0	#NAME?	NA
GO:0019865	immunoglobulin binding	MF	1	Multicategory	1	1	0	#NAME?	NA
GO:0019888	protein phosphatase regulator activity	MF	1	Multicategory	1	1	0	#NAME?	NA
GO:0019894	kinesin binding	MF	1	Multicategory	1	1	0	#NAME?	NA
GO:0019902	phosphatase binding	MF	1	Multicategory	1	1	0	#NAME?	NA
GO:0019903	protein phosphatase binding	MF	1	Multicategory	1	1	0	#NAME?	NA
GO:0019955	cytokine binding	MF	1	Multicategory	1	1	0	#NAME?	NA
GO:0019956	chemokine binding	MF	1	Multicategory	1	1	0	#NAME?	NA
GO:0019957	C-C chemokine binding	MF	1	Multicategory	1	1	0	#NAME?	NA
GO:0019966	interleukin-1 binding	MF	1	Multicategory	1	1	0	#NAME?	NA
GO:0019992	diacylglycerol binding	MF	1	Multicategory	1	1	0	#NAME?	NA
GO:0020037	heme binding	MF	1	Multicategory	1	1	0	#NAME?	NA
GO:0022821	potassium ion antiporter activity	MF	1	Multicategory	1	1	0	#NAME?	NA
GO:0022824	transmitter-gated ion channel activity	MF	1	Multicategory	1	1	0	#NAME?	NA
GO:0022829	wide pore channel activity	MF	1	Multicategory	1	1	0	#NAME?	NA
GO:0022835	transmitter-gated channel activity	MF	1	Multicategory	1	1	0	#NAME?	NA
GO:0022839	ion gated channel activity	MF	1	Multicategory	1	1	0	#NAME?	NA
GO:0022840	leak channel activity	MF	1	Multicategory	1	1	0	#NAME?	NA
GO:0022841	potassium ion leak channel activity	MF	1	Multicategory	1	1	0	#NAME?	NA
GO:0022842	narrow pore channel activity	MF	1	Multicategory	1	1	0	#NAME?	NA
GO:0022848	acetylcholine-gated cation-selective channel activity	MF	1	Multicategory	1	1	0	#NAME?	NA
GO:0022851	GABA-gated chloride ion channel activity	MF	1	Multicategory	1	1	0	#NAME?	NA
GO:0022884	macromolecule transmembrane transporter activity	MF	1	Multicategory	1	1	0	#NAME?	NA
GO:0023023	MHC protein complex binding	MF	1	Multicategory	1	1	0	#NAME?	NA
GO:0023025	MHC class Ib protein complex binding	MF	1	Multicategory	1	1	0	#NAME?	NA
GO:0023026	MHC class II protein complex binding	MF	1	Multicategory	1	1	0	#NAME?	NA
GO:0023029	MHC class Ib protein binding	MF	1	Multicategory	1	1	0	#NAME?	NA
GO:0030020	extracellular matrix structural constituent conferring tensile strength	MF	1	Multicategory	1	1	0	#NAME?	NA
GO:0030021	extracellular matrix structural constituent conferring compression resistance	MF	1	Multicategory	1	1	0	#NAME?	NA
GO:0030109	HLA-B specific inhibitory MHC class I receptor activity	MF	1	Multicategory	1	1	0	#NAME?	NA
GO:0030169	low-density lipoprotein particle binding	MF	1	Multicategory	1	1	0	#NAME?	NA
GO:0030170	pyridoxal phosphate binding	MF	1	Multicategory	1	1	0	#NAME?	NA
GO:0030197	extracellular matrix constituent, lubricant activity	MF	1	Multicategory	1	1	0	#NAME?	NA
GO:0030215	semaphorin receptor binding	MF	1	Multicategory	1	1	0	#NAME?	NA
GO:0030228	lipoprotein particle receptor activity	MF	1	Multicategory	1	1	0	#NAME?	NA
GO:0030246	carbohydrate binding	MF	1	Multicategory	1	1	0	#NAME?	NA
GO:0030247	polysaccharide binding	MF	1	Multicategory	1	1	0	#NAME?	NA
GO:0030275	LRR domain binding	MF	1	Multicategory	1	1	0	#NAME?	NA
GO:0030276	clathrin binding	MF	1	Multicategory	1	1	0	#NAME?	NA
GO:0030280	structural constituent of skin epidermis	MF	1	Multicategory	1	1	0	#NAME?	NA
GO:0030283	testosterone dehydrogenase [NAD(P)] activity	MF	1	Multicategory	1	1	0	#NAME?	NA
GO:0030295	protein kinase activator activity	MF	1	Multicategory	1	1	0	#NAME?	NA
GO:0030296	protein tyrosine kinase activator activity	MF	1	Multicategory	1	1	0	#NAME?	NA
GO:0030331	estrogen receptor binding	MF	1	Multicategory	1	1	0	#NAME?	NA
GO:0030332	cyclin binding	MF	1	Multicategory	1	1	0	#NAME?	NA
GO:0030371	translation repressor activity	MF	1	Multicategory	1	1	0	#NAME?	NA
GO:0030374	nuclear receptor transcription coactivator activity	MF	1	Multicategory	1	1	0	#NAME?	NA
GO:0030414	peptidase inhibitor activity	MF	1	Multicategory	1	1	0	#NAME?	NA
GO:0030507	spectrin binding	MF	1	Multicategory	1	1	0	#NAME?	NA
GO:0030515	snoRNA binding	MF	1	Multicategory	1	1	0	#NAME?	NA
GO:0030544	Hsp70 protein binding	MF	1	Multicategory	1	1	0	#NAME?	NA
GO:0030547	receptor inhibitor activity	MF	1	Multicategory	1	1	0	#NAME?	NA
GO:0030548	acetylcholine receptor regulator activity	MF	1	Multicategory	1	1	0	#NAME?	NA
GO:0030550	acetylcholine receptor inhibitor activity	MF	1	Multicategory	1	1	0	#NAME?	NA
GO:0030551	cyclic nucleotide binding	MF	1	Multicategory	1	1	0	#NAME?	NA
GO:0030552	cAMP binding	MF	1	Multicategory	1	1	0	#NAME?	NA
GO:0030553	cGMP binding	MF	1	Multicategory	1	1	0	#NAME?	NA
GO:0030594	neurotransmitter receptor activity	MF	1	Multicategory	1	1	0	#NAME?	NA
GO:0030621	U4 snRNA binding	MF	1	Multicategory	1	1	0	#NAME?	NA
GO:0030622	U4atac snRNA binding	MF	1	Multicategory	1	1	0	#NAME?	NA
GO:0030676	Rac guanyl-nucleotide exchange factor activity	MF	1	Multicategory	1	1	0	#NAME?	NA
GO:0030742	GTP-dependent protein binding	MF	1	Multicategory	1	1	0	#NAME?	NA
GO:0030881	beta-2-microglobulin binding	MF	1	Multicategory	1	1	0	#NAME?	NA
GO:0030898	actin-dependent ATPase activity	MF	1	Multicategory	1	1	0	#NAME?	NA
GO:0030957	Tat protein binding	MF	1	Multicategory	1	1	0	#NAME?	NA
GO:0030983	mismatched DNA binding	MF	1	Multicategory	1	1	0	#NAME?	NA
GO:0031005	filamin binding	MF	1	Multicategory	1	1	0	#NAME?	NA
GO:0031210	phosphatidylcholine binding	MF	1	Multicategory	1	1	0	#NAME?	NA
GO:0031369	translation initiation factor binding	MF	1	Multicategory	1	1	0	#NAME?	NA
GO:0031386	protein tag	MF	1	Multicategory	1	1	0	#NAME?	NA
GO:0031404	chloride ion binding	MF	1	Multicategory	1	1	0	#NAME?	NA
GO:0031418	L-ascorbic acid binding	MF	1	Multicategory	1	1	0	#NAME?	NA
GO:0031419	cobalamin binding	MF	1	Multicategory	1	1	0	#NAME?	NA
GO:0031432	titin binding	MF	1	Multicategory	1	1	0	#NAME?	NA
GO:0031434	mitogen-activated protein kinase kinase binding	MF	1	Multicategory	1	1	0	#NAME?	NA
GO:0031435	mitogen-activated protein kinase kinase kinase binding	MF	1	Multicategory	1	1	0	#NAME?	NA
GO:0031543	peptidyl-proline dioxygenase activity	MF	1	Multicategory	1	1	0	#NAME?	NA
GO:0031593	polyubiquitin modification-dependent protein binding	MF	1	Multicategory	1	1	0	#NAME?	NA
GO:0031624	ubiquitin conjugating enzyme binding	MF	1	Multicategory	1	1	0	#NAME?	NA
GO:0031625	ubiquitin protein ligase binding	MF	1	Multicategory	1	1	0	#NAME?	NA
GO:0031681	G-protein beta-subunit binding	MF	1	Multicategory	1	1	0	#NAME?	NA
GO:0031683	G-protein beta/gamma-subunit complex binding	MF	1	Multicategory	1	1	0	#NAME?	NA
GO:0031690	adrenergic receptor binding	MF	1	Multicategory	1	1	0	#NAME?	NA
GO:0031720	haptoglobin binding	MF	1	Multicategory	1	1	0	#NAME?	NA
GO:0031726	CCR1 chemokine receptor binding	MF	1	Multicategory	1	1	0	#NAME?	NA
GO:0031730	CCR5 chemokine receptor binding	MF	1	Multicategory	1	1	0	#NAME?	NA
GO:0031731	CCR6 chemokine receptor binding	MF	1	Multicategory	1	1	0	#NAME?	NA
GO:0031994	insulin-like growth factor I binding	MF	1	Multicategory	1	1	0	#NAME?	NA
GO:0031996	thioesterase binding	MF	1	Multicategory	1	1	0	#NAME?	NA
GO:0032036	myosin heavy chain binding	MF	1	Multicategory	1	1	0	#NAME?	NA
GO:0032090	Pyrin domain binding	MF	1	Multicategory	1	1	0	#NAME?	NA
GO:0032182	ubiquitin-like protein binding	MF	1	Multicategory	1	1	0	#NAME?	NA
GO:0032183	SUMO binding	MF	1	Multicategory	1	1	0	#NAME?	NA
GO:0032266	phosphatidylinositol-3-phosphate binding	MF	1	Multicategory	1	1	0	#NAME?	NA
GO:0032356	oxidized DNA binding	MF	1	Multicategory	1	1	0	#NAME?	NA
GO:0032393	MHC class I receptor activity	MF	1	Multicategory	1	1	0	#NAME?	NA
GO:0032394	MHC class Ib receptor activity	MF	1	Multicategory	1	1	0	#NAME?	NA
GO:0032395	MHC class II receptor activity	MF	1	Multicategory	1	1	0	#NAME?	NA
GO:0032396	inhibitory MHC class I receptor activity	MF	1	Multicategory	1	1	0	#NAME?	NA
GO:0032404	mismatch repair complex binding	MF	1	Multicategory	1	1	0	#NAME?	NA
GO:0032451	demethylase activity	MF	1	Multicategory	1	1	0	#NAME?	NA
GO:0032452	histone demethylase activity	MF	1	Multicategory	1	1	0	#NAME?	NA
GO:0032454	histone demethylase activity (H3-K9 specific)	MF	1	Multicategory	1	1	0	#NAME?	NA
GO:0032794	GTPase activating protein binding	MF	1	Multicategory	1	1	0	#NAME?	NA
GO:0032813	tumor necrosis factor receptor superfamily binding	MF	1	Multicategory	1	1	0	#NAME?	NA
GO:0033038	bitter taste receptor activity	MF	1	Multicategory	1	1	0	#NAME?	NA
GO:0033130	acetylcholine receptor binding	MF	1	Multicategory	1	1	0	#NAME?	NA
GO:0033170	protein-DNA loading ATPase activity	MF	1	Multicategory	1	1	0	#NAME?	NA
GO:0033204	ribonuclease P RNA binding	MF	1	Multicategory	1	1	0	#NAME?	NA
GO:0033220	ATPase-coupled amide-transporter activity	MF	1	Multicategory	1	1	0	#NAME?	NA
GO:0033293	monocarboxylic acid binding	MF	1	Multicategory	1	1	0	#NAME?	NA
GO:0033549	MAP kinase phosphatase activity	MF	1	Multicategory	1	1	0	#NAME?	NA
GO:0033558	protein deacetylase activity	MF	1	Multicategory	1	1	0	#NAME?	NA
GO:0033612	receptor serine/threonine kinase binding	MF	1	Multicategory	1	1	0	#NAME?	NA
GO:0033691	sialic acid binding	MF	1	Multicategory	1	1	0	#NAME?	NA
GO:0033764	steroid dehydrogenase activity, acting on the CH-OH group of donors, NAD or NADP as acceptor	MF	1	Multicategory	1	1	0	#NAME?	NA
GO:0034061	DNA polymerase activity	MF	1	Multicategory	1	1	0	#NAME?	NA
GO:0034062	5'-3' RNA polymerase activity	MF	1	Multicategory	1	1	0	#NAME?	NA
GO:0034212	peptide N-acetyltransferase activity	MF	1	Multicategory	1	1	0	#NAME?	NA
GO:0034236	protein kinase A catalytic subunit binding	MF	1	Multicategory	1	1	0	#NAME?	NA
GO:0034237	protein kinase A regulatory subunit binding	MF	1	Multicategory	1	1	0	#NAME?	NA
GO:0034450	ubiquitin-ubiquitin ligase activity	MF	1	Multicategory	1	1	0	#NAME?	NA
GO:0034452	dynactin binding	MF	1	Multicategory	1	1	0	#NAME?	NA
GO:0034458	3'-5' RNA helicase activity	MF	1	Multicategory	1	1	0	#NAME?	NA
GO:0034483	heparan sulfate sulfotransferase activity	MF	1	Multicategory	1	1	0	#NAME?	NA
GO:0034593	phosphatidylinositol bisphosphate phosphatase activity	MF	1	Multicategory	1	1	0	#NAME?	NA
GO:0034595	phosphatidylinositol phosphate 5-phosphatase activity	MF	1	Multicategory	1	1	0	#NAME?	NA
GO:0034713	type I transforming growth factor beta receptor binding	MF	1	Multicategory	1	1	0	#NAME?	NA
GO:0034979	NAD-dependent protein deacetylase activity	MF	1	Multicategory	1	1	0	#NAME?	NA
GO:0034987	immunoglobulin receptor binding	MF	1	Multicategory	1	1	0	#NAME?	NA
GO:0035014	phosphatidylinositol 3-kinase regulator activity	MF	1	Multicategory	1	1	0	#NAME?	NA
GO:0035035	histone acetyltransferase binding	MF	1	Multicategory	1	1	0	#NAME?	NA
GO:0035064	methylated histone binding	MF	1	Multicategory	1	1	0	#NAME?	NA
GO:0035173	histone kinase activity	MF	1	Multicategory	1	1	0	#NAME?	NA
GO:0035198	miRNA binding	MF	1	Multicategory	1	1	0	#NAME?	NA
GO:0035240	dopamine binding	MF	1	Multicategory	1	1	0	#NAME?	NA
GO:0035250	UDP-galactosyltransferase activity	MF	1	Multicategory	1	1	0	#NAME?	NA
GO:0035251	UDP-glucosyltransferase activity	MF	1	Multicategory	1	1	0	#NAME?	NA
GO:0035252	UDP-xylosyltransferase activity	MF	1	Multicategory	1	1	0	#NAME?	NA
GO:0035254	glutamate receptor binding	MF	1	Multicategory	1	1	0	#NAME?	NA
GO:0035255	ionotropic glutamate receptor binding	MF	1	Multicategory	1	1	0	#NAME?	NA
GO:0035258	steroid hormone receptor binding	MF	1	Multicategory	1	1	0	#NAME?	NA
GO:0035259	glucocorticoid receptor binding	MF	1	Multicategory	1	1	0	#NAME?	NA
GO:0035325	Toll-like receptor binding	MF	1	Multicategory	1	1	0	#NAME?	NA
GO:0035374	chondroitin sulfate binding	MF	1	Multicategory	1	1	0	#NAME?	NA
GO:0035613	RNA stem-loop binding	MF	1	Multicategory	1	1	0	#NAME?	NA
GO:0035615	clathrin adaptor activity	MF	1	Multicategory	1	1	0	#NAME?	NA
GO:0035925	mRNA 3'-UTR AU-rich region binding	MF	1	Multicategory	1	1	0	#NAME?	NA
GO:0036002	pre-mRNA binding	MF	1	Multicategory	1	1	0	#NAME?	NA
GO:0036041	long-chain fatty acid binding	MF	1	Multicategory	1	1	0	#NAME?	NA
GO:0036122	BMP binding	MF	1	Multicategory	1	1	0	#NAME?	NA
GO:0036312	phosphatidylinositol 3-kinase regulatory subunit binding	MF	1	Multicategory	1	1	0	#NAME?	NA
GO:0036459	thiol-dependent ubiquitinyl hydrolase activity	MF	1	Multicategory	1	1	0	#NAME?	NA
GO:0038064	collagen receptor activity	MF	1	Multicategory	1	1	0	#NAME?	NA
GO:0038187	pattern recognition receptor activity	MF	1	Multicategory	1	1	0	#NAME?	NA
GO:0038191	neuropilin binding	MF	1	Multicategory	1	1	0	#NAME?	NA
GO:0039706	co-receptor binding	MF	1	Multicategory	1	1	0	#NAME?	NA
GO:0042054	histone methyltransferase activity	MF	1	Multicategory	1	1	0	#NAME?	NA
GO:0042056	chemoattractant activity	MF	1	Multicategory	1	1	0	#NAME?	NA
GO:0042162	telomeric DNA binding	MF	1	Multicategory	1	1	0	#NAME?	NA
GO:0042165	neurotransmitter binding	MF	1	Multicategory	1	1	0	#NAME?	NA
GO:0042166	acetylcholine binding	MF	1	Multicategory	1	1	0	#NAME?	NA
GO:0042171	lysophosphatidic acid acyltransferase activity	MF	1	Multicategory	1	1	0	#NAME?	NA
GO:0042285	xylosyltransferase activity	MF	1	Multicategory	1	1	0	#NAME?	NA
GO:0042287	MHC protein binding	MF	1	Multicategory	1	1	0	#NAME?	NA
GO:0042288	MHC class I protein binding	MF	1	Multicategory	1	1	0	#NAME?	NA
GO:0042301	phosphate ion binding	MF	1	Multicategory	1	1	0	#NAME?	NA
GO:0042379	chemokine receptor binding	MF	1	Multicategory	1	1	0	#NAME?	NA
GO:0042393	histone binding	MF	1	Multicategory	1	1	0	#NAME?	NA
GO:0042562	hormone binding	MF	1	Multicategory	1	1	0	#NAME?	NA
GO:0042577	lipid phosphatase activity	MF	1	Multicategory	1	1	0	#NAME?	NA
GO:0042578	phosphoric ester hydrolase activity	MF	1	Multicategory	1	1	0	#NAME?	NA
GO:0042605	peptide antigen binding	MF	1	Multicategory	1	1	0	#NAME?	NA
GO:0042608	T cell receptor binding	MF	1	Multicategory	1	1	0	#NAME?	NA
GO:0042610	CD8 receptor binding	MF	1	Multicategory	1	1	0	#NAME?	NA
GO:0042800	histone methyltransferase activity (H3-K4 specific)	MF	1	Multicategory	1	1	0	#NAME?	NA
GO:0042805	actinin binding	MF	1	Multicategory	1	1	0	#NAME?	NA
GO:0042809	vitamin D receptor binding	MF	1	Multicategory	1	1	0	#NAME?	NA
GO:0042813	Wnt-activated receptor activity	MF	1	Multicategory	1	1	0	#NAME?	NA
GO:0042834	peptidoglycan binding	MF	1	Multicategory	1	1	0	#NAME?	NA
GO:0042887	amide transmembrane transporter activity	MF	1	Multicategory	1	1	0	#NAME?	NA
GO:0042910	xenobiotic transmembrane transporter activity	MF	1	Multicategory	1	1	0	#NAME?	NA
GO:0042974	retinoic acid receptor binding	MF	1	Multicategory	1	1	0	#NAME?	NA
GO:0042975	peroxisome proliferator activated receptor binding	MF	1	Multicategory	1	1	0	#NAME?	NA
GO:0043008	ATP-dependent protein binding	MF	1	Multicategory	1	1	0	#NAME?	NA
GO:0043014	alpha-tubulin binding	MF	1	Multicategory	1	1	0	#NAME?	NA
GO:0043015	gamma-tubulin binding	MF	1	Multicategory	1	1	0	#NAME?	NA
GO:0043021	ribonucleoprotein complex binding	MF	1	Multicategory	1	1	0	#NAME?	NA
GO:0043022	ribosome binding	MF	1	Multicategory	1	1	0	#NAME?	NA
GO:0043023	ribosomal large subunit binding	MF	1	Multicategory	1	1	0	#NAME?	NA
GO:0043024	ribosomal small subunit binding	MF	1	Multicategory	1	1	0	#NAME?	NA
GO:0043027	cysteine-type endopeptidase inhibitor activity involved in apoptotic process	MF	1	Multicategory	1	1	0	#NAME?	NA
GO:0043028	cysteine-type endopeptidase regulator activity involved in apoptotic process	MF	1	Multicategory	1	1	0	#NAME?	NA
GO:0043047	single-stranded telomeric DNA binding	MF	1	Multicategory	1	1	0	#NAME?	NA
GO:0043130	ubiquitin binding	MF	1	Multicategory	1	1	0	#NAME?	NA
GO:0043138	3'-5' DNA helicase activity	MF	1	Multicategory	1	1	0	#NAME?	NA
GO:0043175	RNA polymerase core enzyme binding	MF	1	Multicategory	1	1	0	#NAME?	NA
GO:0043184	vascular endothelial growth factor receptor 2 binding	MF	1	Multicategory	1	1	0	#NAME?	NA
GO:0043236	laminin binding	MF	1	Multicategory	1	1	0	#NAME?	NA
GO:0043274	phospholipase binding	MF	1	Multicategory	1	1	0	#NAME?	NA
GO:0043295	glutathione binding	MF	1	Multicategory	1	1	0	#NAME?	NA
GO:0043325	phosphatidylinositol-3,4-bisphosphate binding	MF	1	Multicategory	1	1	0	#NAME?	NA
GO:0043394	proteoglycan binding	MF	1	Multicategory	1	1	0	#NAME?	NA
GO:0043422	protein kinase B binding	MF	1	Multicategory	1	1	0	#NAME?	NA
GO:0043425	bHLH transcription factor binding	MF	1	Multicategory	1	1	0	#NAME?	NA
GO:0043495	protein-membrane adaptor activity	MF	1	Multicategory	1	1	0	#NAME?	NA
GO:0043522	leucine zipper domain binding	MF	1	Multicategory	1	1	0	#NAME?	NA
GO:0043531	ADP binding	MF	1	Multicategory	1	1	0	#NAME?	NA
GO:0043539	protein serine/threonine kinase activator activity	MF	1	Multicategory	1	1	0	#NAME?	NA
GO:0043560	insulin receptor substrate binding	MF	1	Multicategory	1	1	0	#NAME?	NA
GO:0043621	protein self-association	MF	1	Multicategory	1	1	0	#NAME?	NA
GO:0043855	cyclic nucleotide-gated ion channel activity	MF	1	Multicategory	1	1	0	#NAME?	NA
GO:0043995	histone acetyltransferase activity (H4-K5 specific)	MF	1	Multicategory	1	1	0	#NAME?	NA
GO:0043996	histone acetyltransferase activity (H4-K8 specific)	MF	1	Multicategory	1	1	0	#NAME?	NA
GO:0044183	protein folding chaperone	MF	1	Multicategory	1	1	0	#NAME?	NA
GO:0044323	retinoic acid-responsive element binding	MF	1	Multicategory	1	1	0	#NAME?	NA
GO:0044389	ubiquitin-like protein ligase binding	MF	1	Multicategory	1	1	0	#NAME?	NA
GO:0044390	ubiquitin-like protein conjugating enzyme binding	MF	1	Multicategory	1	1	0	#NAME?	NA
GO:0044548	S100 protein binding	MF	1	Multicategory	1	1	0	#NAME?	NA
GO:0044769	ATPase activity, coupled to transmembrane movement of ions, rotational mechanism	MF	1	Multicategory	1	1	0	#NAME?	NA
GO:0045028	G protein-coupled purinergic nucleotide receptor activity	MF	1	Multicategory	1	1	0	#NAME?	NA
GO:0045125	bioactive lipid receptor activity	MF	1	Multicategory	1	1	0	#NAME?	NA
GO:0045159	myosin II binding	MF	1	Multicategory	1	1	0	#NAME?	NA
GO:0045236	CXCR chemokine receptor binding	MF	1	Multicategory	1	1	0	#NAME?	NA
GO:0045294	alpha-catenin binding	MF	1	Multicategory	1	1	0	#NAME?	NA
GO:0045499	chemorepellent activity	MF	1	Multicategory	1	1	0	#NAME?	NA
GO:0045503	dynein light chain binding	MF	1	Multicategory	1	1	0	#NAME?	NA
GO:0045504	dynein heavy chain binding	MF	1	Multicategory	1	1	0	#NAME?	NA
GO:0045505	dynein intermediate chain binding	MF	1	Multicategory	1	1	0	#NAME?	NA
GO:0046527	glucosyltransferase activity	MF	1	Multicategory	1	1	0	#NAME?	NA
GO:0046624	sphingolipid transporter activity	MF	1	Multicategory	1	1	0	#NAME?	NA
GO:0046625	sphingolipid binding	MF	1	Multicategory	1	1	0	#NAME?	NA
GO:0046703	natural killer cell lectin-like receptor binding	MF	1	Multicategory	1	1	0	#NAME?	NA
GO:0046875	ephrin receptor binding	MF	1	Multicategory	1	1	0	#NAME?	NA
GO:0046906	tetrapyrrole binding	MF	1	Multicategory	1	1	0	#NAME?	NA
GO:0046933	proton-transporting ATP synthase activity, rotational mechanism	MF	1	Multicategory	1	1	0	#NAME?	NA
GO:0046935	1-phosphatidylinositol-3-kinase regulator activity	MF	1	Multicategory	1	1	0	#NAME?	NA
GO:0046961	proton-transporting ATPase activity, rotational mechanism	MF	1	Multicategory	1	1	0	#NAME?	NA
GO:0046965	retinoid X receptor binding	MF	1	Multicategory	1	1	0	#NAME?	NA
GO:0046966	thyroid hormone receptor binding	MF	1	Multicategory	1	1	0	#NAME?	NA
GO:0046972	histone acetyltransferase activity (H4-K16 specific)	MF	1	Multicategory	1	1	0	#NAME?	NA
GO:0046974	histone methyltransferase activity (H3-K9 specific)	MF	1	Multicategory	1	1	0	#NAME?	NA
GO:0046976	histone methyltransferase activity (H3-K27 specific)	MF	1	Multicategory	1	1	0	#NAME?	NA
GO:0046977	TAP binding	MF	1	Multicategory	1	1	0	#NAME?	NA
GO:0046978	TAP1 binding	MF	1	Multicategory	1	1	0	#NAME?	NA
GO:0046979	TAP2 binding	MF	1	Multicategory	1	1	0	#NAME?	NA
GO:0047035	testosterone dehydrogenase (NAD+) activity	MF	1	Multicategory	1	1	0	#NAME?	NA
GO:0047144	2-acylglycerol-3-phosphate O-acyltransferase activity	MF	1	Multicategory	1	1	0	#NAME?	NA
GO:0047372	acylglycerol lipase activity	MF	1	Multicategory	1	1	0	#NAME?	NA
GO:0047429	nucleoside-triphosphate diphosphatase activity	MF	1	Multicategory	1	1	0	#NAME?	NA
GO:0047555	3',5'-cyclic-GMP phosphodiesterase activity	MF	1	Multicategory	1	1	0	#NAME?	NA
GO:0047617	acyl-CoA hydrolase activity	MF	1	Multicategory	1	1	0	#NAME?	NA
GO:0048019	receptor antagonist activity	MF	1	Multicategory	1	1	0	#NAME?	NA
GO:0048020	CCR chemokine receptor binding	MF	1	Multicategory	1	1	0	#NAME?	NA
GO:0048029	monosaccharide binding	MF	1	Multicategory	1	1	0	#NAME?	NA
GO:0048038	quinone binding	MF	1	Multicategory	1	1	0	#NAME?	NA
GO:0048185	activin binding	MF	1	Multicategory	1	1	0	#NAME?	NA
GO:0048256	flap endonuclease activity	MF	1	Multicategory	1	1	0	#NAME?	NA
GO:0048306	calcium-dependent protein binding	MF	1	Multicategory	1	1	0	#NAME?	NA
GO:0048407	platelet-derived growth factor binding	MF	1	Multicategory	1	1	0	#NAME?	NA
GO:0048487	beta-tubulin binding	MF	1	Multicategory	1	1	0	#NAME?	NA
GO:0050136	NADH dehydrogenase (quinone) activity	MF	1	Multicategory	1	1	0	#NAME?	NA
GO:0050145	nucleoside monophosphate kinase activity	MF	1	Multicategory	1	1	0	#NAME?	NA
GO:0050308	sugar-phosphatase activity	MF	1	Multicategory	1	1	0	#NAME?	NA
GO:0050431	transforming growth factor beta binding	MF	1	Multicategory	1	1	0	#NAME?	NA
GO:0050660	flavin adenine dinucleotide binding	MF	1	Multicategory	1	1	0	#NAME?	NA
GO:0050661	NADP binding	MF	1	Multicategory	1	1	0	#NAME?	NA
GO:0050662	coenzyme binding	MF	1	Multicategory	1	1	0	#NAME?	NA
GO:0050664	oxidoreductase activity, acting on NAD(P)H, oxygen as acceptor	MF	1	Multicategory	1	1	0	#NAME?	NA
GO:0050681	androgen receptor binding	MF	1	Multicategory	1	1	0	#NAME?	NA
GO:0050699	WW domain binding	MF	1	Multicategory	1	1	0	#NAME?	NA
GO:0050700	CARD domain binding	MF	1	Multicategory	1	1	0	#NAME?	NA
GO:0050750	low-density lipoprotein particle receptor binding	MF	1	Multicategory	1	1	0	#NAME?	NA
GO:0050780	dopamine receptor binding	MF	1	Multicategory	1	1	0	#NAME?	NA
GO:0050786	RAGE receptor binding	MF	1	Multicategory	1	1	0	#NAME?	NA
GO:0050811	GABA receptor binding	MF	1	Multicategory	1	1	0	#NAME?	NA
GO:0050840	extracellular matrix binding	MF	1	Multicategory	1	1	0	#NAME?	NA
GO:0050997	quaternary ammonium group binding	MF	1	Multicategory	1	1	0	#NAME?	NA
GO:0051010	microtubule plus-end binding	MF	1	Multicategory	1	1	0	#NAME?	NA
GO:0051011	microtubule minus-end binding	MF	1	Multicategory	1	1	0	#NAME?	NA
GO:0051015	actin filament binding	MF	1	Multicategory	1	1	0	#NAME?	NA
GO:0051018	protein kinase A binding	MF	1	Multicategory	1	1	0	#NAME?	NA
GO:0051019	mitogen-activated protein kinase binding	MF	1	Multicategory	1	1	0	#NAME?	NA
GO:0051082	unfolded protein binding	MF	1	Multicategory	1	1	0	#NAME?	NA
GO:0051087	chaperone binding	MF	1	Multicategory	1	1	0	#NAME?	NA
GO:0051119	sugar transmembrane transporter activity	MF	1	Multicategory	1	1	0	#NAME?	NA
GO:0051139	metal ion:proton antiporter activity	MF	1	Multicategory	1	1	0	#NAME?	NA
GO:0051184	cofactor transmembrane transporter activity	MF	1	Multicategory	1	1	0	#NAME?	NA
GO:0051213	dioxygenase activity	MF	1	Multicategory	1	1	0	#NAME?	NA
GO:0051287	NAD binding	MF	1	Multicategory	1	1	0	#NAME?	NA
GO:0051371	muscle alpha-actinin binding	MF	1	Multicategory	1	1	0	#NAME?	NA
GO:0051393	alpha-actinin binding	MF	1	Multicategory	1	1	0	#NAME?	NA
GO:0051400	BH domain binding	MF	1	Multicategory	1	1	0	#NAME?	NA
GO:0051428	peptide hormone receptor binding	MF	1	Multicategory	1	1	0	#NAME?	NA
GO:0051537	2 iron, 2 sulfur cluster binding	MF	1	Multicategory	1	1	0	#NAME?	NA
GO:0051721	protein phosphatase 2A binding	MF	1	Multicategory	1	1	0	#NAME?	NA
GO:0051787	misfolded protein binding	MF	1	Multicategory	1	1	0	#NAME?	NA
GO:0051861	glycolipid binding	MF	1	Multicategory	1	1	0	#NAME?	NA
GO:0051879	Hsp90 protein binding	MF	1	Multicategory	1	1	0	#NAME?	NA
GO:0051880	G-quadruplex DNA binding	MF	1	Multicategory	1	1	0	#NAME?	NA
GO:0051959	dynein light intermediate chain binding	MF	1	Multicategory	1	1	0	#NAME?	NA
GO:0052650	NADP-retinol dehydrogenase activity	MF	1	Multicategory	1	1	0	#NAME?	NA
GO:0052744	phosphatidylinositol monophosphate phosphatase activity	MF	1	Multicategory	1	1	0	#NAME?	NA
GO:0052745	inositol phosphate phosphatase activity	MF	1	Multicategory	1	1	0	#NAME?	NA
GO:0052794	exo-alpha-(2->3)-sialidase activity	MF	1	Multicategory	1	1	0	#NAME?	NA
GO:0052795	exo-alpha-(2->6)-sialidase activity	MF	1	Multicategory	1	1	0	#NAME?	NA
GO:0052796	exo-alpha-(2->8)-sialidase activity	MF	1	Multicategory	1	1	0	#NAME?	NA
GO:0052866	phosphatidylinositol phosphate phosphatase activity	MF	1	Multicategory	1	1	0	#NAME?	NA
GO:0055102	lipase inhibitor activity	MF	1	Multicategory	1	1	0	#NAME?	NA
GO:0055106	ubiquitin-protein transferase regulator activity	MF	1	Multicategory	1	1	0	#NAME?	NA
GO:0055131	C3HC4-type RING finger domain binding	MF	1	Multicategory	1	1	0	#NAME?	NA
GO:0060229	lipase activator activity	MF	1	Multicategory	1	1	0	#NAME?	NA
GO:0060590	ATPase regulator activity	MF	1	Multicategory	1	1	0	#NAME?	NA
GO:0061135	endopeptidase regulator activity	MF	1	Multicategory	1	1	0	#NAME?	NA
GO:0061608	nuclear import signal receptor activity	MF	1	Multicategory	1	1	0	#NAME?	NA
GO:0061630	ubiquitin protein ligase activity	MF	1	Multicategory	1	1	0	#NAME?	NA
GO:0061631	ubiquitin conjugating enzyme activity	MF	1	Multicategory	1	1	0	#NAME?	NA
GO:0061650	ubiquitin-like protein conjugating enzyme activity	MF	1	Multicategory	1	1	0	#NAME?	NA
GO:0061659	ubiquitin-like protein ligase activity	MF	1	Multicategory	1	1	0	#NAME?	NA
GO:0061733	peptide-lysine-N-acetyltransferase activity	MF	1	Multicategory	1	1	0	#NAME?	NA
GO:0061778	intracellular chloride channel activity	MF	1	Multicategory	1	1	0	#NAME?	NA
GO:0061783	peptidoglycan muralytic activity	MF	1	Multicategory	1	1	0	#NAME?	NA
GO:0061980	regulatory RNA binding	MF	1	Multicategory	1	1	0	#NAME?	NA
GO:0070001	aspartic-type peptidase activity	MF	1	Multicategory	1	1	0	#NAME?	NA
GO:0070003	threonine-type peptidase activity	MF	1	Multicategory	1	1	0	#NAME?	NA
GO:0070006	metalloaminopeptidase activity	MF	1	Multicategory	1	1	0	#NAME?	NA
GO:0070034	telomerase RNA binding	MF	1	Multicategory	1	1	0	#NAME?	NA
GO:0070063	RNA polymerase binding	MF	1	Multicategory	1	1	0	#NAME?	NA
GO:0070182	DNA polymerase binding	MF	1	Multicategory	1	1	0	#NAME?	NA
GO:0070273	phosphatidylinositol-4-phosphate binding	MF	1	Multicategory	1	1	0	#NAME?	NA
GO:0070279	vitamin B6 binding	MF	1	Multicategory	1	1	0	#NAME?	NA
GO:0070300	phosphatidic acid binding	MF	1	Multicategory	1	1	0	#NAME?	NA
GO:0070325	lipoprotein particle receptor binding	MF	1	Multicategory	1	1	0	#NAME?	NA
GO:0070330	aromatase activity	MF	1	Multicategory	1	1	0	#NAME?	NA
GO:0070402	NADPH binding	MF	1	Multicategory	1	1	0	#NAME?	NA
GO:0070403	NAD+ binding	MF	1	Multicategory	1	1	0	#NAME?	NA
GO:0070410	co-SMAD binding	MF	1	Multicategory	1	1	0	#NAME?	NA
GO:0070411	I-SMAD binding	MF	1	Multicategory	1	1	0	#NAME?	NA
GO:0070412	R-SMAD binding	MF	1	Multicategory	1	1	0	#NAME?	NA
GO:0070492	oligosaccharide binding	MF	1	Multicategory	1	1	0	#NAME?	NA
GO:0070513	death domain binding	MF	1	Multicategory	1	1	0	#NAME?	NA
GO:0070530	K63-linked polyubiquitin modification-dependent protein binding	MF	1	Multicategory	1	1	0	#NAME?	NA
GO:0070566	adenylyltransferase activity	MF	1	Multicategory	1	1	0	#NAME?	NA
GO:0070577	lysine-acetylated histone binding	MF	1	Multicategory	1	1	0	#NAME?	NA
GO:0070628	proteasome binding	MF	1	Multicategory	1	1	0	#NAME?	NA
GO:0070679	inositol 1,4,5 trisphosphate binding	MF	1	Multicategory	1	1	0	#NAME?	NA
GO:0070696	transmembrane receptor protein serine/threonine kinase binding	MF	1	Multicategory	1	1	0	#NAME?	NA
GO:0070700	BMP receptor binding	MF	1	Multicategory	1	1	0	#NAME?	NA
GO:0070717	poly-purine tract binding	MF	1	Multicategory	1	1	0	#NAME?	NA
GO:0070840	dynein complex binding	MF	1	Multicategory	1	1	0	#NAME?	NA
GO:0070851	growth factor receptor binding	MF	1	Multicategory	1	1	0	#NAME?	NA
GO:0070888	E-box binding	MF	1	Multicategory	1	1	0	#NAME?	NA
GO:0070990	snRNP binding	MF	1	Multicategory	1	1	0	#NAME?	NA
GO:0071617	lysophospholipid acyltransferase activity	MF	1	Multicategory	1	1	0	#NAME?	NA
GO:0071723	lipopeptide binding	MF	1	Multicategory	1	1	0	#NAME?	NA
GO:0071837	HMG box domain binding	MF	1	Multicategory	1	1	0	#NAME?	NA
GO:0071855	neuropeptide receptor binding	MF	1	Multicategory	1	1	0	#NAME?	NA
GO:0071889	14-3-3 protein binding	MF	1	Multicategory	1	1	0	#NAME?	NA
GO:0071949	FAD binding	MF	1	Multicategory	1	1	0	#NAME?	NA
GO:0072341	modified amino acid binding	MF	1	Multicategory	1	1	0	#NAME?	NA
GO:0072349	modified amino acid transmembrane transporter activity	MF	1	Multicategory	1	1	0	#NAME?	NA
GO:0072509	divalent inorganic cation transmembrane transporter activity	MF	1	Multicategory	1	1	0	#NAME?	NA
GO:0072542	protein phosphatase activator activity	MF	1	Multicategory	1	1	0	#NAME?	NA
GO:0080025	phosphatidylinositol-3,5-bisphosphate binding	MF	1	Multicategory	1	1	0	#NAME?	NA
GO:0086008	voltage-gated potassium channel activity involved in cardiac muscle cell action potential repolarization	MF	1	Multicategory	1	1	0	#NAME?	NA
GO:0086080	protein binding involved in heterotypic cell-cell adhesion	MF	1	Multicategory	1	1	0	#NAME?	NA
GO:0089720	caspase binding	MF	1	Multicategory	1	1	0	#NAME?	NA
GO:0090079	translation regulator activity, nucleic acid binding	MF	1	Multicategory	1	1	0	#NAME?	NA
GO:0090482	vitamin transmembrane transporter activity	MF	1	Multicategory	1	1	0	#NAME?	NA
GO:0097001	ceramide binding	MF	1	Multicategory	1	1	0	#NAME?	NA
GO:0097027	ubiquitin-protein transferase activator activity	MF	1	Multicategory	1	1	0	#NAME?	NA
GO:0097153	cysteine-type endopeptidase activity involved in apoptotic process	MF	1	Multicategory	1	1	0	#NAME?	NA
GO:0097157	pre-mRNA intronic binding	MF	1	Multicategory	1	1	0	#NAME?	NA
GO:0097472	cyclin-dependent protein kinase activity	MF	1	Multicategory	1	1	0	#NAME?	NA
GO:0097602	cullin family protein binding	MF	1	Multicategory	1	1	0	#NAME?	NA
GO:0097617	annealing activity	MF	1	Multicategory	1	1	0	#NAME?	NA
GO:0097718	disordered domain specific binding	MF	1	Multicategory	1	1	0	#NAME?	NA
GO:0097747	RNA polymerase activity	MF	1	Multicategory	1	1	0	#NAME?	NA
GO:0098505	G-rich strand telomeric DNA binding	MF	1	Multicategory	1	1	0	#NAME?	NA
GO:0098531	ligand-activated transcription factor activity	MF	1	Multicategory	1	1	0	#NAME?	NA
GO:0098599	palmitoyl hydrolase activity	MF	1	Multicategory	1	1	0	#NAME?	NA
GO:0098631	cell adhesion mediator activity	MF	1	Multicategory	1	1	0	#NAME?	NA
GO:0098632	cell-cell adhesion mediator activity	MF	1	Multicategory	1	1	0	#NAME?	NA
GO:0098641	cadherin binding involved in cell-cell adhesion	MF	1	Multicategory	1	1	0	#NAME?	NA
GO:0098847	sequence-specific single stranded DNA binding	MF	1	Multicategory	1	1	0	#NAME?	NA
GO:0098918	structural constituent of synapse	MF	1	Multicategory	1	1	0	#NAME?	NA
GO:0098960	postsynaptic neurotransmitter receptor activity	MF	1	Multicategory	1	1	0	#NAME?	NA
GO:0099095	ligand-gated anion channel activity	MF	1	Multicategory	1	1	0	#NAME?	NA
GO:0099528	G protein-coupled neurotransmitter receptor activity	MF	1	Multicategory	1	1	0	#NAME?	NA
GO:0099529	neurotransmitter receptor activity involved in regulation of postsynaptic membrane potential	MF	1	Multicategory	1	1	0	#NAME?	NA
GO:0099530	G protein-coupled receptor activity involved in regulation of postsynaptic membrane potential	MF	1	Multicategory	1	1	0	#NAME?	NA
GO:0099589	serotonin receptor activity	MF	1	Multicategory	1	1	0	#NAME?	NA
GO:0099602	neurotransmitter receptor regulator activity	MF	1	Multicategory	1	1	0	#NAME?	NA
GO:0099604	ligand-gated calcium channel activity	MF	1	Multicategory	1	1	0	#NAME?	NA
GO:0101005	ubiquitinyl hydrolase activity	MF	1	Multicategory	1	1	0	#NAME?	NA
GO:0102991	myristoyl-CoA hydrolase activity	MF	1	Multicategory	1	1	0	#NAME?	NA
GO:0106019	phosphatidylinositol-4,5-bisphosphate phosphatase activity	MF	1	Multicategory	1	1	0	#NAME?	NA
GO:0120014	phospholipid transfer activity	MF	1	Multicategory	1	1	0	#NAME?	NA
GO:0140030	modification-dependent protein binding	MF	1	Multicategory	1	1	0	#NAME?	NA
GO:0140033	acetylation-dependent protein binding	MF	1	Multicategory	1	1	0	#NAME?	NA
GO:0140034	methylation-dependent protein binding	MF	1	Multicategory	1	1	0	#NAME?	NA
GO:0140035	ubiquitination-like modification-dependent protein binding	MF	1	Multicategory	1	1	0	#NAME?	NA
GO:0140036	ubiquitin-dependent protein binding	MF	1	Multicategory	1	1	0	#NAME?	NA
GO:0140102	catalytic activity, acting on a rRNA	MF	1	Multicategory	1	1	0	#NAME?	NA
GO:0140104	molecular carrier activity	MF	1	Multicategory	1	1	0	#NAME?	NA
GO:0140142	nucleocytoplasmic carrier activity	MF	1	Multicategory	1	1	0	#NAME?	NA
GO:0140161	monocarboxylate:sodium symporter activity	MF	1	Multicategory	1	1	0	#NAME?	NA
GO:0140223	general transcription initiation factor activity	MF	1	Multicategory	1	1	0	#NAME?	NA
GO:0140272	exogenous protein binding	MF	1	Multicategory	1	1	0	#NAME?	NA
GO:0140296	general transcription initiation factor binding	MF	1	Multicategory	1	1	0	#NAME?	NA
GO:0140312	cargo adaptor activity	MF	1	Multicategory	1	1	0	#NAME?	NA
GO:0140318	protein transporter activity	MF	1	Multicategory	1	1	0	#NAME?	NA
GO:0140323	solute:anion antiporter activity	MF	1	Multicategory	1	1	0	#NAME?	NA
GO:0140375	immune receptor activity	MF	1	Multicategory	1	1	0	#NAME?	NA
GO:0140457	protein demethylase activity	MF	1	Multicategory	1	1	0	#NAME?	NA
GO:0150100	RNA binding involved in posttranscriptional gene silencing	MF	1	Multicategory	1	1	0	#NAME?	NA
GO:1900750	oligopeptide binding	MF	1	Multicategory	1	1	0	#NAME?	NA
GO:1901338	catecholamine binding	MF	1	Multicategory	1	1	0	#NAME?	NA
GO:1901474	azole transmembrane transporter activity	MF	1	Multicategory	1	1	0	#NAME?	NA
GO:1901505	carbohydrate derivative transmembrane transporter activity	MF	1	Multicategory	1	1	0	#NAME?	NA
GO:1901567	fatty acid derivative binding	MF	1	Multicategory	1	1	0	#NAME?	NA
GO:1901611	phosphatidylglycerol binding	MF	1	Multicategory	1	1	0	#NAME?	NA
GO:1901612	cardiolipin binding	MF	1	Multicategory	1	1	0	#NAME?	NA
GO:1901618	organic hydroxy compound transmembrane transporter activity	MF	1	Multicategory	1	1	0	#NAME?	NA
GO:1901682	sulfur compound transmembrane transporter activity	MF	1	Multicategory	1	1	0	#NAME?	NA
GO:1901981	phosphatidylinositol phosphate binding	MF	1	Multicategory	1	1	0	#NAME?	NA
GO:1902282	voltage-gated potassium channel activity involved in ventricular cardiac muscle cell action potential repolarization	MF	1	Multicategory	1	1	0	#NAME?	NA
GO:1902936	phosphatidylinositol bisphosphate binding	MF	1	Multicategory	1	1	0	#NAME?	NA
GO:1903231	mRNA binding involved in posttranscriptional gene silencing	MF	1	Multicategory	1	1	0	#NAME?	NA
GO:1904315	transmitter-gated ion channel activity involved in regulation of postsynaptic membrane potential	MF	1	Multicategory	1	1	0	#NAME?	NA
GO:1904680	peptide transmembrane transporter activity	MF	1	Multicategory	1	1	0	#NAME?	NA
GO:1990380	Lys48-specific deubiquitinase activity	MF	1	Multicategory	1	1	0	#NAME?	NA
GO:1990381	ubiquitin-specific protease binding	MF	1	Multicategory	1	1	0	#NAME?	NA
GO:1990404	protein ADP-ribosylase activity	MF	1	Multicategory	1	1	0	#NAME?	NA
GO:1990825	sequence-specific mRNA binding	MF	1	Multicategory	1	1	0	#NAME?	NA
GO:1990939	ATP-dependent microtubule motor activity	MF	1	Multicategory	1	1	0	#NAME?	NA
GO:0004550	nucleoside diphosphate kinase activity	MF	1	Multicategory	1	1	0	#NAME?	NA
GO:0052697	xenobiotic glucuronidation	BP	1-2	Multidisease	2.69508e-13	2.12093e-08	192.357	7.58764	GO:0052695
GO:0009812	flavonoid metabolic process	BP	1-2	Multidisease	2.86651e-13	2.12315e-08	85.6069	6.41966	GO:0052695
GO:0052695	cellular glucuronidation	BP	1-2	Multidisease	1.10317e-09	2.74465e-05	32.0487	5.00219	GO:0052695
GO:0006063	uronic acid metabolic process	BP	1-2	Multidisease	9.69561e-09	0.000155524	22.6188	4.49945	GO:0052695
GO:0019585	glucuronate metabolic process	BP	1-2	Multidisease	9.69561e-09	0.000155524	22.6188	4.49945	GO:0052695
GO:0019216	regulation of lipid metabolic process	BP	1-2	Multidisease	5.9125e-07	0.0050991	3.27265	1.71046	GO:0019216
GO:0042573	retinoic acid metabolic process	BP	1-2	Multidisease	9.80025e-07	0.00747874	14.2176	3.8296	GO:0042573
GO:0042593	glucose homeostasis	BP	1-2	Multidisease	7.6236e-06	0.0363606	3.6519	1.86865	GO:0042593
GO:0033500	carbohydrate homeostasis	BP	1-2	Multidisease	8.09939e-06	0.0380787	3.63636	1.8625	GO:0042593
GO:0005996	monosaccharide metabolic process	BP	1-2	Multidisease	1.74983e-05	0.072003	3.32779	1.73456	NA
GO:0042445	hormone metabolic process	BP	1-2	Multidisease	1.91459e-05	0.077939	3.41817	1.77322	NA
GO:0006334	nucleosome assembly	BP	1-2	Multidisease	3.60096e-05	0.13375	4.41734	2.14318	NA
GO:0034728	nucleosome organization	BP	1-2	Multidisease	3.90106e-05	0.143626	3.89837	1.96287	NA
GO:0045834	positive regulation of lipid metabolic process	BP	1-2	Multidisease	7.46432e-05	0.23438	4.09115	2.03251	NA
GO:0051290	protein heterotetramerization	BP	1-2	Multidisease	7.51385e-05	0.235349	6.95783	2.79864	NA
GO:0016233	telomere capping	BP	1-2	Multidisease	8.75935e-05	0.259512	6.95783	2.79864	NA
GO:0071354	cellular response to interleukin-6	BP	1-2	Multidisease	9.3444e-05	0.272027	7.44946	2.89714	NA
GO:0042440	pigment metabolic process	BP	1-2	Multidisease	9.43176e-05	0.27301	5.90609	2.5622	NA
GO:0006333	chromatin assembly or disassembly	BP	1-2	Multidisease	0.000111267	0.311961	3.38043	1.75721	NA
GO:0033189	response to vitamin A	BP	1-2	Multidisease	0.000111738	0.311961	14.1607	3.82382	NA
GO:0070741	response to interleukin-6	BP	1-2	Multidisease	0.000145719	0.379878	6.92903	2.79265	NA
GO:0046415	urate metabolic process	BP	1-2	Multidisease	0.000158511	0.404026	21.2156	4.40705	NA
GO:0032369	negative regulation of lipid transport	BP	1-2	Multidisease	0.000167716	0.421463	7.50279	2.90743	NA
GO:0006721	terpenoid metabolic process	BP	1-2	Multidisease	0.000183481	0.448599	4.07164	2.02561	NA
GO:0065004	protein-DNA complex assembly	BP	1-2	Multidisease	0.000194877	0.466499	3.09052	1.62785	NA
GO:0060968	regulation of gene silencing	BP	1-2	Multidisease	0.000199055	0.472903	4.00774	2.00279	NA
GO:0051896	regulation of protein kinase B signaling	BP	1-2	Multidisease	0.00020539	0.479807	3.07737	1.6217	NA
GO:0016052	carbohydrate catabolic process	BP	1-2	Multidisease	0.000227611	0.518369	3.40057	1.76578	NA
GO:0090218	positive regulation of lipid kinase activity	BP	1-2	Multidisease	0.000273288	0.594316	8.50431	3.08819	NA
GO:0002281	macrophage activation involved in immune response	BP	1-2	Multidisease	0.00031438	0.66085	16.9713	4.08503	NA
GO:0043470	regulation of carbohydrate catabolic process	BP	1-2	Multidisease	0.000352817	0.715374	4.91958	2.29854	NA
GO:0071824	protein-DNA complex subunit organization	BP	1-2	Multidisease	0.000401913	0.773296	2.79834	1.48457	NA
GO:1905953	negative regulation of lipid localization	BP	1-2	Multidisease	0.000403183	0.773881	5.41504	2.43697	NA
GO:1900542	regulation of purine nucleotide metabolic process	BP	1-2	Multidisease	0.000429272	0.809154	4.30986	2.10764	NA
GO:0009132	nucleoside diphosphate metabolic process	BP	1-2	Multidisease	0.000469828	0.86742	3.68921	1.88331	NA
GO:0006140	regulation of nucleotide metabolic process	BP	1-2	Multidisease	0.000491923	0.897687	4.22423	2.07869	NA
GO:0043467	regulation of generation of precursor metabolites and energy	BP	1-2	Multidisease	0.000509101	0.926346	3.6109	1.85236	NA
GO:0009410	response to xenobiotic stimulus	BP	1-2	Multidisease	0.00050997	0.926589	2.71013	1.43836	NA
GO:1903578	regulation of ATP metabolic process	BP	1-2	Multidisease	0.000529403	0.945542	4.14193	2.0503	NA
GO:0030258	lipid modification	BP	1-2	Multidisease	0.000541108	0.958275	2.99398	1.58206	NA
GO:0006720	isoprenoid metabolic process	BP	1-2	Multidisease	0.0005911	1	3.53583	1.82205	NA
GO:0060964	regulation of gene silencing by miRNA	BP	1-2	Multidisease	0.000605984	1	4.06276	2.02246	NA
GO:0009185	ribonucleoside diphosphate metabolic process	BP	1-2	Multidisease	0.000624503	1	3.81822	1.9329	NA
GO:1901985	positive regulation of protein acetylation	BP	1-2	Multidisease	0.000686256	1	6.89376	2.78529	NA
GO:0043491	protein kinase B signaling	BP	1-2	Multidisease	0.000694609	1	2.74959	1.45922	NA
GO:0006110	regulation of glycolytic process	BP	1-2	Multidisease	0.000694942	1	5.01051	2.32496	NA
GO:0006805	xenobiotic metabolic process	BP	1-2	Multidisease	0.000728593	1	3.72693	1.89799	NA
GO:0006555	methionine metabolic process	BP	1-2	Multidisease	0.000748726	1	13.0536	3.70637	NA
GO:0050863	regulation of T cell activation	BP	1-2	Multidisease	0.000768644	1	2.47891	1.3097	NA
GO:0060147	regulation of posttranscriptional gene silencing	BP	1-2	Multidisease	0.000802143	1	3.91314	1.96833	NA
GO:0060966	regulation of gene silencing by RNA	BP	1-2	Multidisease	0.000802143	1	3.91314	1.96833	NA
GO:0007584	response to nutrient	BP	1-2	Multidisease	0.000822011	1	2.97277	1.57181	NA
GO:0062012	regulation of small molecule metabolic process	BP	1-2	Multidisease	0.000838674	1	2.32176	1.21522	NA
GO:0045815	positive regulation of gene expression, epigenetic	BP	1-2	Multidisease	0.00087815	1	5.22469	2.38534	NA
GO:0072593	reactive oxygen species metabolic process	BP	1-2	Multidisease	0.000900007	1	2.64871	1.40529	NA
GO:0031497	chromatin assembly	BP	1-2	Multidisease	0.00094013	1	3.10383	1.63405	NA
GO:0006335	DNA replication-dependent nucleosome assembly	BP	1-2	Multidisease	0.00106235	1	7.86386	2.97524	NA
GO:0034723	DNA replication-dependent nucleosome organization	BP	1-2	Multidisease	0.00106235	1	7.86386	2.97524	NA
GO:1904355	positive regulation of telomere capping	BP	1-2	Multidisease	0.00119065	1	11.3123	3.49982	NA
GO:0019218	regulation of steroid metabolic process	BP	1-2	Multidisease	0.00137603	1	3.52362	1.81706	NA
GO:0000183	rDNA heterochromatin assembly	BP	1-2	Multidisease	0.00151164	1	7.07676	2.82309	NA
GO:0031099	regeneration	BP	1-2	Multidisease	0.00155753	1	2.97024	1.57058	NA
GO:0055088	lipid homeostasis	BP	1-2	Multidisease	0.00156654	1	3.19224	1.67457	NA
GO:0033629	negative regulation of cell adhesion mediated by integrin	BP	1-2	Multidisease	0.00166244	1	18.1594	4.18265	NA
GO:0007596	blood coagulation	BP	1-2	Multidisease	0.00171462	1	2.41765	1.2736	NA
GO:0030308	negative regulation of cell growth	BP	1-2	Multidisease	0.00176045	1	2.97024	1.57058	NA
GO:0045713	low-density lipoprotein particle receptor biosynthetic process	BP	1-2	Multidisease	0.0017708	1	18.1594	4.18265	NA
GO:0034754	cellular hormone metabolic process	BP	1-2	Multidisease	0.00179117	1	3.3052	1.72474	NA
GO:0003323	type B pancreatic cell development	BP	1-2	Multidisease	0.00181136	1	9.98079	3.31915	NA
GO:0050817	coagulation	BP	1-2	Multidisease	0.00195436	1	2.38896	1.25638	NA
GO:0009135	purine nucleoside diphosphate metabolic process	BP	1-2	Multidisease	0.00201564	1	3.49462	1.80514	NA
GO:0009179	purine ribonucleoside diphosphate metabolic process	BP	1-2	Multidisease	0.00201564	1	3.49462	1.80514	NA
GO:0007599	hemostasis	BP	1-2	Multidisease	0.00202119	1	2.38189	1.25211	NA
GO:1901983	regulation of protein acetylation	BP	1-2	Multidisease	0.00209106	1	4.65214	2.21789	NA
GO:0046939	nucleotide phosphorylation	BP	1-2	Multidisease	0.00209164	1	3.46609	1.79331	NA
GO:0051897	positive regulation of protein kinase B signaling	BP	1-2	Multidisease	0.00211053	1	2.99558	1.58283	NA
GO:0046165	alcohol biosynthetic process	BP	1-2	Multidisease	0.00221859	1	2.97806	1.57437	NA
GO:0031295	T cell costimulation	BP	1-2	Multidisease	0.00226838	1	5.31196	2.40924	NA
GO:0051262	protein tetramerization	BP	1-2	Multidisease	0.00236375	1	2.99558	1.58283	NA
GO:0031294	lymphocyte costimulation	BP	1-2	Multidisease	0.00247038	1	5.20338	2.37945	NA
GO:0006066	alcohol metabolic process	BP	1-2	Multidisease	0.002642	1	2.28123	1.18981	NA
GO:0032368	regulation of lipid transport	BP	1-2	Multidisease	0.00274195	1	3.33258	1.73664	NA
GO:0050892	intestinal absorption	BP	1-2	Multidisease	0.00276419	1	6.24335	2.64232	NA
GO:0016999	antibiotic metabolic process	BP	1-2	Multidisease	0.00290081	1	3.45314	1.78791	NA
GO:0002551	mast cell chemotaxis	BP	1-2	Multidisease	0.00290283	1	14.123	3.81998	NA
GO:0097531	mast cell migration	BP	1-2	Multidisease	0.00290283	1	14.123	3.81998	NA
GO:0010506	regulation of autophagy	BP	1-2	Multidisease	0.00294799	1	2.37247	1.24639	NA
GO:0007159	leukocyte cell-cell adhesion	BP	1-2	Multidisease	0.00302379	1	2.23309	1.15904	NA
GO:0022407	regulation of cell-cell adhesion	BP	1-2	Multidisease	0.00306179	1	2.11956	1.08376	NA
GO:0001523	retinoid metabolic process	BP	1-2	Multidisease	0.0030734	1	3.45314	1.78791	NA
GO:0006778	porphyrin-containing compound metabolic process	BP	1-2	Multidisease	0.00307775	1	6.06477	2.60045	NA
GO:0006069	ethanol oxidation	BP	1-2	Multidisease	0.0031434	1	14.123	3.81998	NA
GO:0044058	regulation of digestive system process	BP	1-2	Multidisease	0.00315671	1	5.73655	2.52018	NA
GO:0016126	sterol biosynthetic process	BP	1-2	Multidisease	0.00328443	1	4.07734	2.02763	NA
GO:0072521	purine-containing compound metabolic process	BP	1-2	Multidisease	0.00346541	1	2.12633	1.08837	NA
GO:2000194	regulation of female gonad development	BP	1-2	Multidisease	0.00356791	1	12.7103	3.66793	NA
GO:0009201	ribonucleoside triphosphate biosynthetic process	BP	1-2	Multidisease	0.00357183	1	4.6348	2.21251	NA
GO:0070102	interleukin-6-mediated signaling pathway	BP	1-2	Multidisease	0.00361734	1	6.7851	2.76237	NA
GO:0070914	UV-damage excision repair	BP	1-2	Multidisease	0.00363423	1	12.7103	3.66793	NA
GO:0035456	response to interferon-beta	BP	1-2	Multidisease	0.00365487	1	7.37561	2.88276	NA
GO:0051187	cofactor catabolic process	BP	1-2	Multidisease	0.00366638	1	4.47187	2.16088	NA
GO:0046031	ADP metabolic process	BP	1-2	Multidisease	0.0039817	1	3.39179	1.76205	NA
GO:0008202	steroid metabolic process	BP	1-2	Multidisease	0.00400358	1	2.26664	1.18056	NA
GO:0009698	phenylpropanoid metabolic process	BP	1-2	Multidisease	0.00403147	1	12.7103	3.66793	NA
GO:0009804	coumarin metabolic process	BP	1-2	Multidisease	0.00403147	1	12.7103	3.66793	NA
GO:0045814	negative regulation of gene expression, epigenetic	BP	1-2	Multidisease	0.0040867	1	3.58319	1.84125	NA
GO:0003309	type B pancreatic cell differentiation	BP	1-2	Multidisease	0.00414437	1	7.71112	2.94694	NA
GO:0002068	glandular epithelial cell development	BP	1-2	Multidisease	0.00414437	1	7.71112	2.94694	NA
GO:0060368	regulation of Fc receptor mediated stimulatory signaling pathway	BP	1-2	Multidisease	0.00416274	1	12.7103	3.66793	NA
GO:0045124	regulation of bone resorption	BP	1-2	Multidisease	0.00418248	1	5.73655	2.52018	NA
GO:0046890	regulation of lipid biosynthetic process	BP	1-2	Multidisease	0.00422877	1	2.69428	1.4299	NA
GO:0051180	vitamin transport	BP	1-2	Multidisease	0.00426449	1	5.5854	2.48166	NA
GO:0016101	diterpenoid metabolic process	BP	1-2	Multidisease	0.00431213	1	3.27539	1.71167	NA
GO:0009259	ribonucleotide metabolic process	BP	1-2	Multidisease	0.00436726	1	2.17009	1.11775	NA
GO:0019083	viral transcription	BP	1-2	Multidisease	0.00437244	1	2.54588	1.34816	NA
GO:0006706	steroid catabolic process	BP	1-2	Multidisease	0.00442852	1	7.37561	2.88276	NA
GO:0006109	regulation of carbohydrate metabolic process	BP	1-2	Multidisease	0.00448058	1	2.75259	1.46079	NA
GO:0016125	sterol metabolic process	BP	1-2	Multidisease	0.00451377	1	2.85969	1.51586	NA
GO:1901617	organic hydroxy compound biosynthetic process	BP	1-2	Multidisease	0.00462824	1	2.42829	1.27994	NA
GO:0006244	pyrimidine nucleotide catabolic process	BP	1-2	Multidisease	0.00464851	1	11.5544	3.53037	NA
GO:0044706	multi-multicellular organism process	BP	1-2	Multidisease	0.00469389	1	2.60537	1.38149	NA
GO:0033574	response to testosterone	BP	1-2	Multidisease	0.00471627	1	5.442	2.44414	NA
GO:0030259	lipid glycosylation	BP	1-2	Multidisease	0.00493244	1	11.5544	3.53037	NA
GO:0008203	cholesterol metabolic process	BP	1-2	Multidisease	0.00516749	1	2.95851	1.56487	NA
GO:0019693	ribose phosphate metabolic process	BP	1-2	Multidisease	0.00517409	1	2.13179	1.09207	NA
GO:1904353	regulation of telomere capping	BP	1-2	Multidisease	0.00534032	1	7.06805	2.82131	NA
GO:0035883	enteroendocrine cell differentiation	BP	1-2	Multidisease	0.00545062	1	7.06805	2.82131	NA
GO:0030299	intestinal cholesterol absorption	BP	1-2	Multidisease	0.00546214	1	10.5912	3.40479	NA
GO:0072075	metanephric mesenchyme development	BP	1-2	Multidisease	0.00574045	1	10.5912	3.40479	NA
GO:0045453	bone resorption	BP	1-2	Multidisease	0.00579708	1	4.39462	2.13574	NA
GO:1903037	regulation of leukocyte cell-cell adhesion	BP	1-2	Multidisease	0.00580455	1	2.1822	1.12578	NA
GO:0045653	negative regulation of megakaryocyte differentiation	BP	1-2	Multidisease	0.00583705	1	9.77616	3.28927	NA
GO:0043171	peptide catabolic process	BP	1-2	Multidisease	0.00584909	1	6.7851	2.76237	NA
GO:1903727	positive regulation of phospholipid metabolic process	BP	1-2	Multidisease	0.0058513	1	5.17619	2.37189	NA
GO:0006323	DNA packaging	BP	1-2	Multidisease	0.00600739	1	2.4765	1.3083	NA
GO:0042921	glucocorticoid receptor signaling pathway	BP	1-2	Multidisease	0.00605093	1	10.5912	3.40479	NA
GO:0045926	negative regulation of growth	BP	1-2	Multidisease	0.00606423	1	2.41043	1.26929	NA
GO:0006165	nucleoside diphosphate phosphorylation	BP	1-2	Multidisease	0.0062358	1	3.14062	1.65105	NA
GO:0042447	hormone catabolic process	BP	1-2	Multidisease	0.00648777	1	9.77616	3.28927	NA
GO:0043550	regulation of lipid kinase activity	BP	1-2	Multidisease	0.00649922	1	4.24784	2.08673	NA
GO:0035066	positive regulation of histone acetylation	BP	1-2	Multidisease	0.00658021	1	6.52391	2.70574	NA
GO:0030325	adrenal gland development	BP	1-2	Multidisease	0.00659492	1	6.52391	2.70574	NA
GO:1903725	regulation of phospholipid metabolic process	BP	1-2	Multidisease	0.00670886	1	3.62872	1.85946	NA
GO:0032800	receptor biosynthetic process	BP	1-2	Multidisease	0.00673409	1	6.28208	2.65124	NA
GO:0031330	negative regulation of cellular catabolic process	BP	1-2	Multidisease	0.00697783	1	2.39099	1.25761	NA
GO:0070293	renal absorption	BP	1-2	Multidisease	0.0071299	1	9.77616	3.28927	NA
GO:0019080	viral gene expression	BP	1-2	Multidisease	0.00718601	1	2.39017	1.25711	NA
GO:0032481	positive regulation of type I interferon production	BP	1-2	Multidisease	0.00723589	1	3.58488	1.84193	NA
GO:0031958	corticosteroid receptor signaling pathway	BP	1-2	Multidisease	0.00733336	1	9.77616	3.28927	NA
GO:0045540	regulation of cholesterol biosynthetic process	BP	1-2	Multidisease	0.0073436	1	4.61278	2.20564	NA
GO:0106118	regulation of sterol biosynthetic process	BP	1-2	Multidisease	0.0073436	1	4.61278	2.20564	NA
GO:0035270	endocrine system development	BP	1-2	Multidisease	0.00754761	1	3.04051	1.60431	NA
GO:0006338	chromatin remodeling	BP	1-2	Multidisease	0.0075741	1	2.52063	1.33378	NA
GO:0061430	bone trabecula morphogenesis	BP	1-2	Multidisease	0.00761532	1	9.77616	3.28927	NA
GO:0033273	response to vitamin	BP	1-2	Multidisease	0.00782338	1	3.54209	1.8246	NA
GO:0051291	protein heterooligomerization	BP	1-2	Multidisease	0.0078441	1	2.9928	1.58149	NA
GO:0035303	regulation of dephosphorylation	BP	1-2	Multidisease	0.00797386	1	2.4765	1.3083	NA
GO:0098856	intestinal lipid absorption	BP	1-2	Multidisease	0.00801134	1	9.07756	3.1823	NA
GO:1902652	secondary alcohol metabolic process	BP	1-2	Multidisease	0.00805168	1	2.76546	1.46752	NA
GO:0009142	nucleoside triphosphate biosynthetic process	BP	1-2	Multidisease	0.00808932	1	3.86089	1.94893	NA
GO:0006096	glycolytic process	BP	1-2	Multidisease	0.00831946	1	3.24084	1.69637	NA
GO:0009612	response to mechanical stimulus	BP	1-2	Multidisease	0.0083453	1	2.5587	1.35541	NA
GO:1902230	negative regulation of intrinsic apoptotic signaling pathway in response to DNA damage	BP	1-2	Multidisease	0.00837482	1	6.05751	2.59873	NA
GO:0007229	integrin-mediated signaling pathway	BP	1-2	Multidisease	0.00838761	1	3.27211	1.71022	NA
GO:0046034	ATP metabolic process	BP	1-2	Multidisease	0.00849518	1	2.18579	1.12816	NA
GO:0016114	terpenoid biosynthetic process	BP	1-2	Multidisease	0.00853758	1	9.07756	3.1823	NA
GO:0043552	positive regulation of phosphatidylinositol 3-kinase activity	BP	1-2	Multidisease	0.00854452	1	6.05751	2.59873	NA
GO:1902166	negative regulation of intrinsic apoptotic signaling pathway in response to DNA damage by p53 class mediator	BP	1-2	Multidisease	0.00860626	1	9.07756	3.1823	NA
GO:0048311	mitochondrion distribution	BP	1-2	Multidisease	0.0086976	1	9.07756	3.1823	NA
GO:0035864	response to potassium ion	BP	1-2	Multidisease	0.00874055	1	9.07756	3.1823	NA
GO:0006757	ATP generation from ADP	BP	1-2	Multidisease	0.00876635	1	3.21016	1.68264	NA
GO:1905939	regulation of gonad development	BP	1-2	Multidisease	0.00881252	1	8.4721	3.08272	NA
GO:0009746	response to hexose	BP	1-2	Multidisease	0.00883229	1	2.45962	1.29843	NA
GO:0006979	response to oxidative stress	BP	1-2	Multidisease	0.00884938	1	1.96817	0.976855	NA
GO:0042168	heme metabolic process	BP	1-2	Multidisease	0.00885583	1	5.84843	2.54805	NA
GO:0042743	hydrogen peroxide metabolic process	BP	1-2	Multidisease	0.00886274	1	4.32993	2.11434	NA
GO:0010507	negative regulation of autophagy	BP	1-2	Multidisease	0.00889966	1	3.45948	1.79055	NA
GO:0006695	cholesterol biosynthetic process	BP	1-2	Multidisease	0.00903087	1	3.74708	1.90577	NA
GO:0044241	lipid digestion	BP	1-2	Multidisease	0.00906388	1	8.4721	3.08272	NA
GO:2000758	positive regulation of peptidyl-lysine acetylation	BP	1-2	Multidisease	0.00935779	1	5.84843	2.54805	NA
GO:0019184	nonribosomal peptide biosynthetic process	BP	1-2	Multidisease	0.00940435	1	8.4721	3.08272	NA
GO:0006590	thyroid hormone generation	BP	1-2	Multidisease	0.00944292	1	8.4721	3.08272	NA
GO:1902653	secondary alcohol biosynthetic process	BP	1-2	Multidisease	0.009669	1	3.69265	1.88466	NA
GO:0070374	positive regulation of ERK1 and ERK2 cascade	BP	1-2	Multidisease	0.00977554	1	2.34962	1.23243	NA
GO:0009066	aspartate family amino acid metabolic process	BP	1-2	Multidisease	0.00982942	1	4.51448	2.17456	NA
GO:0072074	kidney mesenchyme development	BP	1-2	Multidisease	0.00990406	1	8.4721	3.08272	NA
GO:0045428	regulation of nitric oxide biosynthetic process	BP	1-2	Multidisease	0.00992337	1	3.63978	1.86385	NA
GO:0032371	regulation of sterol transport	BP	1-2	Multidisease	0.0100121	1	4.0026	2.00094	NA
GO:0050854	regulation of antigen receptor-mediated signaling pathway	BP	1-2	Multidisease	0.0101289	1	3.92042	1.97101	NA
GO:0055093	response to hyperoxia	BP	1-2	Multidisease	0.010132	1	8.4721	3.08272	NA
GO:1904659	glucose transmembrane transport	BP	1-2	Multidisease	0.0101527	1	3.03757	1.60292	NA
GO:0009199	ribonucleoside triphosphate metabolic process	BP	1-2	Multidisease	0.0101608	1	3.69265	1.88466	NA
GO:1903039	positive regulation of leukocyte cell-cell adhesion	BP	1-2	Multidisease	0.0103021	1	2.26311	1.17831	NA
GO:0007567	parturition	BP	1-2	Multidisease	0.0103575	1	8.4721	3.08272	NA
GO:0046850	regulation of bone remodeling	BP	1-2	Multidisease	0.0104232	1	4.51448	2.17456	NA
GO:0034284	response to monosaccharide	BP	1-2	Multidisease	0.0104571	1	2.40147	1.26392	NA
GO:0019748	secondary metabolic process	BP	1-2	Multidisease	0.0104866	1	3.80314	1.92719	NA
GO:0032372	negative regulation of sterol transport	BP	1-2	Multidisease	0.010561	1	6.05028	2.597	NA
GO:0032375	negative regulation of cholesterol transport	BP	1-2	Multidisease	0.010561	1	6.05028	2.597	NA
GO:0018108	peptidyl-tyrosine phosphorylation	BP	1-2	Multidisease	0.0107924	1	2.0694	1.04921	NA
GO:0032479	regulation of type I interferon production	BP	1-2	Multidisease	0.010914	1	2.81599	1.49364	NA
GO:0035065	regulation of histone acetylation	BP	1-2	Multidisease	0.0110787	1	4.42028	2.14414	NA
GO:0006953	acute-phase response	BP	1-2	Multidisease	0.0112623	1	4.15984	2.05653	NA
GO:0009206	purine ribonucleoside triphosphate biosynthetic process	BP	1-2	Multidisease	0.01134	1	4.15984	2.05653	NA
GO:0034401	chromatin organization involved in regulation of transcription	BP	1-2	Multidisease	0.0113515	1	2.95803	1.56463	NA
GO:1902165	regulation of intrinsic apoptotic signaling pathway in response to DNA damage by p53 class mediator	BP	1-2	Multidisease	0.0113776	1	7.94233	2.98956	NA
GO:0006352	DNA-templated transcription, initiation	BP	1-2	Multidisease	0.0114696	1	2.2545	1.17281	NA
GO:0018212	peptidyl-tyrosine modification	BP	1-2	Multidisease	0.0115037	1	2.05263	1.03747	NA
GO:0046323	glucose import	BP	1-2	Multidisease	0.0116265	1	3.58839	1.84334	NA
GO:0042246	tissue regeneration	BP	1-2	Multidisease	0.011801	1	3.58839	1.84334	NA
GO:0032606	type I interferon production	BP	1-2	Multidisease	0.011865	1	2.77499	1.47248	NA
GO:0042594	response to starvation	BP	1-2	Multidisease	0.0119181	1	2.51956	1.33317	NA
GO:0030219	megakaryocyte differentiation	BP	1-2	Multidisease	0.0119293	1	3.26884	1.70878	NA
GO:0045429	positive regulation of nitric oxide biosynthetic process	BP	1-2	Multidisease	0.0120647	1	4.0026	2.00094	NA
GO:0010742	macrophage derived foam cell differentiation	BP	1-2	Multidisease	0.0121798	1	5.13884	2.36144	NA
GO:0090077	foam cell differentiation	BP	1-2	Multidisease	0.0121798	1	5.13884	2.36144	NA
GO:0042136	neurotransmitter biosynthetic process	BP	1-2	Multidisease	0.0122503	1	2.90726	1.53966	NA
GO:0009145	purine nucleoside triphosphate biosynthetic process	BP	1-2	Multidisease	0.0122574	1	4.07971	2.02847	NA
GO:0008645	hexose transmembrane transport	BP	1-2	Multidisease	0.0122757	1	2.93243	1.55209	NA
GO:0014068	positive regulation of phosphatidylinositol 3-kinase signaling	BP	1-2	Multidisease	0.012431	1	3.2332	1.69296	NA
GO:0071901	negative regulation of protein serine/threonine kinase activity	BP	1-2	Multidisease	0.0124361	1	2.75493	1.46201	NA
GO:0051972	regulation of telomerase activity	BP	1-2	Multidisease	0.0124728	1	4.32993	2.11434	NA
GO:0031100	animal organ regeneration	BP	1-2	Multidisease	0.0125199	1	3.58839	1.84334	NA
GO:0050810	regulation of steroid biosynthetic process	BP	1-2	Multidisease	0.0125709	1	3.09807	1.63137	NA
GO:0032633	interleukin-4 production	BP	1-2	Multidisease	0.0126378	1	5.29961	2.40589	NA
GO:0071466	cellular response to xenobiotic stimulus	BP	1-2	Multidisease	0.0126974	1	2.47931	1.30994	NA
GO:0017001	antibiotic catabolic process	BP	1-2	Multidisease	0.0127082	1	4.0026	2.00094	NA
GO:0034404	nucleobase-containing small molecule biosynthetic process	BP	1-2	Multidisease	0.0127198	1	3.19833	1.67732	NA
GO:0050870	positive regulation of T cell activation	BP	1-2	Multidisease	0.0128936	1	2.27196	1.18394	NA
GO:0032212	positive regulation of telomere maintenance via telomerase	BP	1-2	Multidisease	0.0130001	1	5.29961	2.40589	NA
GO:0032715	negative regulation of interleukin-6 production	BP	1-2	Multidisease	0.0130029	1	3.92834	1.97392	NA
GO:1904407	positive regulation of nitric oxide metabolic process	BP	1-2	Multidisease	0.0130204	1	3.92834	1.97392	NA
GO:1903409	reactive oxygen species biosynthetic process	BP	1-2	Multidisease	0.0131733	1	2.83429	1.50299	NA
GO:0009150	purine ribonucleotide metabolic process	BP	1-2	Multidisease	0.0134395	1	2.00391	1.00282	NA
GO:0015749	monosaccharide transmembrane transport	BP	1-2	Multidisease	0.013486	1	2.88253	1.52733	NA
GO:0035455	response to interferon-alpha	BP	1-2	Multidisease	0.0136415	1	7.05937	2.81954	NA
GO:0000726	non-recombinational repair	BP	1-2	Multidisease	0.0138328	1	3.13078	1.64652	NA
GO:0002696	positive regulation of leukocyte activation	BP	1-2	Multidisease	0.0138773	1	2.02315	1.0166	NA
GO:0048545	response to steroid hormone	BP	1-2	Multidisease	0.0138948	1	1.99863	0.999014	NA
GO:0046326	positive regulation of glucose import	BP	1-2	Multidisease	0.0140268	1	5.13884	2.36144	NA
GO:0006337	nucleosome disassembly	BP	1-2	Multidisease	0.0141917	1	7.05937	2.81954	NA
GO:0070371	ERK1 and ERK2 cascade	BP	1-2	Multidisease	0.014233	1	2.06418	1.04557	NA
GO:0055090	acylglycerol homeostasis	BP	1-2	Multidisease	0.0144936	1	4.71012	2.23577	NA
GO:0070328	triglyceride homeostasis	BP	1-2	Multidisease	0.0144936	1	4.71012	2.23577	NA
GO:0007265	Ras protein signal transduction	BP	1-2	Multidisease	0.0146632	1	1.93621	0.953238	NA
GO:0097581	lamellipodium organization	BP	1-2	Multidisease	0.0147354	1	3.48984	1.80316	NA
GO:0034219	carbohydrate transmembrane transport	BP	1-2	Multidisease	0.0147814	1	2.83429	1.50299	NA
GO:0009218	pyrimidine ribonucleotide metabolic process	BP	1-2	Multidisease	0.0148656	1	7.05937	2.81954	NA
GO:0003215	cardiac right ventricle morphogenesis	BP	1-2	Multidisease	0.0151679	1	7.05937	2.81954	NA
GO:1902017	regulation of cilium assembly	BP	1-2	Multidisease	0.015231	1	4.07971	2.02847	NA
GO:0031016	pancreas development	BP	1-2	Multidisease	0.0152412	1	3.48984	1.80316	NA
GO:2001243	negative regulation of intrinsic apoptotic signaling pathway	BP	1-2	Multidisease	0.0152435	1	3.13078	1.64652	NA
GO:0002418	immune response to tumor cell	BP	1-2	Multidisease	0.0152956	1	7.05937	2.81954	NA
GO:0002066	columnar/cuboidal epithelial cell development	BP	1-2	Multidisease	0.0155169	1	4.07971	2.02847	NA
GO:0010869	regulation of receptor biosynthetic process	BP	1-2	Multidisease	0.0156033	1	7.05937	2.81954	NA
GO:0006067	ethanol metabolic process	BP	1-2	Multidisease	0.0157684	1	7.05937	2.81954	NA
GO:0035162	embryonic hemopoiesis	BP	1-2	Multidisease	0.0159743	1	7.05937	2.81954	NA
GO:1905952	regulation of lipid localization	BP	1-2	Multidisease	0.0160792	1	2.48533	1.31344	NA
GO:0030099	myeloid cell differentiation	BP	1-2	Multidisease	0.0161614	1	1.90557	0.930223	NA
GO:1903426	regulation of reactive oxygen species biosynthetic process	BP	1-2	Multidisease	0.016598	1	2.91523	1.54361	NA
GO:0042113	B cell activation	BP	1-2	Multidisease	0.016678	1	2.27246	1.18426	NA
GO:0045785	positive regulation of cell adhesion	BP	1-2	Multidisease	0.0166934	1	1.88849	0.91723	NA
GO:0042403	thyroid hormone metabolic process	BP	1-2	Multidisease	0.0167651	1	6.6876	2.74149	NA
GO:0022409	positive regulation of cell-cell adhesion	BP	1-2	Multidisease	0.0168053	1	2.06473	1.04595	NA
GO:0030032	lamellipodium assembly	BP	1-2	Multidisease	0.0168235	1	3.85679	1.9474	NA
GO:2000756	regulation of peptidyl-lysine acetylation	BP	1-2	Multidisease	0.0169681	1	3.92834	1.97392	NA
GO:0032200	telomere organization	BP	1-2	Multidisease	0.0171229	1	2.47454	1.30716	NA
GO:0051384	response to glucocorticoid	BP	1-2	Multidisease	0.0171745	1	2.56916	1.3613	NA
GO:0001505	regulation of neurotransmitter levels	BP	1-2	Multidisease	0.0174056	1	1.98948	0.992392	NA
GO:0055081	anion homeostasis	BP	1-2	Multidisease	0.017511	1	3.92834	1.97392	NA
GO:0051251	positive regulation of lymphocyte activation	BP	1-2	Multidisease	0.017613	1	2.05802	1.04126	NA
GO:0032986	protein-DNA complex disassembly	BP	1-2	Multidisease	0.0176858	1	6.353	2.66744	NA
GO:0008584	male gonad development	BP	1-2	Multidisease	0.0177161	1	2.78764	1.47904	NA
GO:1902229	regulation of intrinsic apoptotic signaling pathway in response to DNA damage	BP	1-2	Multidisease	0.01776	1	4.71012	2.23577	NA
GO:0010667	negative regulation of cardiac muscle cell apoptotic process	BP	1-2	Multidisease	0.0178683	1	4.46192	2.15767	NA
GO:0006694	steroid biosynthetic process	BP	1-2	Multidisease	0.0182107	1	2.29584	1.19902	NA
GO:0009749	response to glucose	BP	1-2	Multidisease	0.0184553	1	2.29584	1.19902	NA
GO:0031498	chromatin disassembly	BP	1-2	Multidisease	0.0184878	1	6.353	2.66744	NA
GO:0046546	development of primary male sexual characteristics	BP	1-2	Multidisease	0.0184914	1	2.76488	1.46722	NA
GO:1904358	positive regulation of telomere maintenance via telomere lengthening	BP	1-2	Multidisease	0.0187642	1	4.71012	2.23577	NA
GO:0051973	positive regulation of telomerase activity	BP	1-2	Multidisease	0.0188273	1	4.71012	2.23577	NA
GO:0120162	positive regulation of cold-induced thermogenesis	BP	1-2	Multidisease	0.0190476	1	2.9442	1.55787	NA
GO:0006809	nitric oxide biosynthetic process	BP	1-2	Multidisease	0.0190767	1	3.14432	1.65275	NA
GO:0070372	regulation of ERK1 and ERK2 cascade	BP	1-2	Multidisease	0.0194321	1	2.03161	1.02262	NA
GO:0006470	protein dephosphorylation	BP	1-2	Multidisease	0.0196258	1	2.01491	1.01072	NA
GO:0097549	chromatin organization involved in negative regulation of transcription	BP	1-2	Multidisease	0.0206298	1	2.83165	1.50165	NA
GO:2000738	positive regulation of stem cell differentiation	BP	1-2	Multidisease	0.0209138	1	6.353	2.66744	NA
GO:1902930	regulation of alcohol biosynthetic process	BP	1-2	Multidisease	0.0209348	1	3.06834	1.61746	NA
GO:0090181	regulation of cholesterol metabolic process	BP	1-2	Multidisease	0.0210922	1	3.53479	1.82163	NA
GO:0009743	response to carbohydrate	BP	1-2	Multidisease	0.0212368	1	2.16573	1.11486	NA
GO:0000096	sulfur amino acid metabolic process	BP	1-2	Multidisease	0.0213551	1	4.46192	2.15767	NA
GO:0043044	ATP-dependent chromatin remodeling	BP	1-2	Multidisease	0.0214251	1	3.14432	1.65275	NA
GO:0071364	cellular response to epidermal growth factor stimulus	BP	1-2	Multidisease	0.021642	1	4.46192	2.15767	NA
GO:0032799	low-density lipoprotein receptor particle metabolic process	BP	1-2	Multidisease	0.0218354	1	6.05028	2.597	NA
GO:0045071	negative regulation of viral genome replication	BP	1-2	Multidisease	0.0221628	1	3.47673	1.79773	NA
GO:0046324	regulation of glucose import	BP	1-2	Multidisease	0.0221735	1	3.47673	1.79773	NA
GO:0050867	positive regulation of cell activation	BP	1-2	Multidisease	0.0221862	1	1.91507	0.9374	NA
GO:0098780	response to mitochondrial depolarisation	BP	1-2	Multidisease	0.0222266	1	6.05028	2.597	NA
GO:0034143	regulation of toll-like receptor 4 signaling pathway	BP	1-2	Multidisease	0.022274	1	6.05028	2.597	NA
GO:0050853	B cell receptor signaling pathway	BP	1-2	Multidisease	0.0223973	1	3.65693	1.87063	NA
GO:0070475	rRNA base methylation	BP	1-2	Multidisease	0.0226848	1	10.5775	3.40293	NA
GO:0036296	response to increased oxygen levels	BP	1-2	Multidisease	0.0227271	1	6.05028	2.597	NA
GO:0050856	regulation of T cell receptor signaling pathway	BP	1-2	Multidisease	0.0227463	1	4.46192	2.15767	NA
GO:0010664	negative regulation of striated muscle cell apoptotic process	BP	1-2	Multidisease	0.0229056	1	4.13502	2.04789	NA
GO:1903428	positive regulation of reactive oxygen species biosynthetic process	BP	1-2	Multidisease	0.02291	1	3.36613	1.75109	NA
GO:0034138	toll-like receptor 3 signaling pathway	BP	1-2	Multidisease	0.0229106	1	5.52379	2.46566	NA
GO:0070129	regulation of mitochondrial translation	BP	1-2	Multidisease	0.0230256	1	5.77507	2.52984	NA
GO:0032729	positive regulation of interferon-gamma production	BP	1-2	Multidisease	0.0230947	1	3.03171	1.60013	NA
GO:1905941	positive regulation of gonad development	BP	1-2	Multidisease	0.0231245	1	10.5775	3.40293	NA
GO:0099624	atrial cardiac muscle cell membrane repolarization	BP	1-2	Multidisease	0.0231383	1	10.5775	3.40293	NA
GO:0010828	positive regulation of glucose transmembrane transport	BP	1-2	Multidisease	0.0231737	1	4.34737	2.12014	NA
GO:0035308	negative regulation of protein dephosphorylation	BP	1-2	Multidisease	0.0233985	1	3.06834	1.61746	NA
GO:0050860	negative regulation of T cell receptor signaling pathway	BP	1-2	Multidisease	0.0234048	1	6.05028	2.597	NA
GO:0046051	UTP metabolic process	BP	1-2	Multidisease	0.0235651	1	10.5775	3.40293	NA
GO:0033013	tetrapyrrole metabolic process	BP	1-2	Multidisease	0.0242566	1	3.47673	1.79773	NA
GO:0046209	nitric oxide metabolic process	BP	1-2	Multidisease	0.0243589	1	2.96101	1.56609	NA
GO:0006754	ATP biosynthetic process	BP	1-2	Multidisease	0.0245324	1	4.03643	2.01308	NA
GO:0006285	base-excision repair, AP site formation	BP	1-2	Multidisease	0.0245957	1	10.5775	3.40293	NA
GO:0016102	diterpenoid biosynthetic process	BP	1-2	Multidisease	0.0246038	1	10.5775	3.40293	NA
GO:2001242	regulation of intrinsic apoptotic signaling pathway	BP	1-2	Multidisease	0.0246536	1	2.40676	1.26709	NA
GO:0050864	regulation of B cell activation	BP	1-2	Multidisease	0.024668	1	2.77854	1.47433	NA
GO:1903299	regulation of hexokinase activity	BP	1-2	Multidisease	0.0247201	1	10.5775	3.40293	NA
GO:0071333	cellular response to glucose stimulus	BP	1-2	Multidisease	0.0247853	1	2.55613	1.35396	NA
GO:1990845	adaptive thermogenesis	BP	1-2	Multidisease	0.0250688	1	2.43759	1.28545	NA
GO:0001818	negative regulation of cytokine production	BP	1-2	Multidisease	0.0252144	1	1.92646	0.945953	NA
GO:0006163	purine nucleotide metabolic process	BP	1-2	Multidisease	0.0253111	1	1.85225	0.88928	NA
GO:0035304	regulation of protein dephosphorylation	BP	1-2	Multidisease	0.0253296	1	2.43759	1.28545	NA
GO:0060337	type I interferon signaling pathway	BP	1-2	Multidisease	0.025402	1	2.53697	1.34311	NA
GO:0071357	cellular response to type I interferon	BP	1-2	Multidisease	0.025402	1	2.53697	1.34311	NA
GO:1902254	negative regulation of intrinsic apoptotic signaling pathway by p53 class mediator	BP	1-2	Multidisease	0.0254067	1	5.77507	2.52984	NA
GO:0090037	positive regulation of protein kinase C signaling	BP	1-2	Multidisease	0.0254253	1	10.5775	3.40293	NA
GO:0014065	phosphatidylinositol 3-kinase signaling	BP	1-2	Multidisease	0.025445	1	2.42208	1.27625	NA
GO:0010038	response to metal ion	BP	1-2	Multidisease	0.0254913	1	1.91214	0.935192	NA
GO:0032836	glomerular basement membrane development	BP	1-2	Multidisease	0.0256246	1	10.5775	3.40293	NA
GO:0097104	postsynaptic membrane assembly	BP	1-2	Multidisease	0.0256493	1	10.5775	3.40293	NA
GO:0106049	regulation of cellular response to osmotic stress	BP	1-2	Multidisease	0.025755	1	10.5775	3.40293	NA
GO:0097306	cellular response to alcohol	BP	1-2	Multidisease	0.0258088	1	3.03171	1.60013	NA
GO:0048617	embryonic foregut morphogenesis	BP	1-2	Multidisease	0.0258568	1	10.5775	3.40293	NA
GO:0007565	female pregnancy	BP	1-2	Multidisease	0.0259353	1	2.2872	1.19358	NA
GO:0070486	leukocyte aggregation	BP	1-2	Multidisease	0.0260314	1	9.4019	3.23295	NA
GO:0045351	type I interferon biosynthetic process	BP	1-2	Multidisease	0.0260377	1	10.5775	3.40293	NA
GO:0032881	regulation of polysaccharide metabolic process	BP	1-2	Multidisease	0.0261428	1	4.13502	2.04789	NA
GO:0046365	monosaccharide catabolic process	BP	1-2	Multidisease	0.0261823	1	3.42054	1.77422	NA
GO:0051890	regulation of cardioblast differentiation	BP	1-2	Multidisease	0.026249	1	10.5775	3.40293	NA
GO:0072050	S-shaped body morphogenesis	BP	1-2	Multidisease	0.0262759	1	10.5775	3.40293	NA
GO:0014066	regulation of phosphatidylinositol 3-kinase signaling	BP	1-2	Multidisease	0.0263537	1	2.53697	1.34311	NA
GO:0038111	interleukin-7-mediated signaling pathway	BP	1-2	Multidisease	0.026496	1	5.52379	2.46566	NA
GO:0003376	sphingosine-1-phosphate receptor signaling pathway	BP	1-2	Multidisease	0.0265846	1	10.5775	3.40293	NA
GO:0071331	cellular response to hexose stimulus	BP	1-2	Multidisease	0.026775	1	2.51809	1.33233	NA
GO:0044282	small molecule catabolic process	BP	1-2	Multidisease	0.0269419	1	1.82414	0.867216	NA
GO:0006220	pyrimidine nucleotide metabolic process	BP	1-2	Multidisease	0.0269654	1	3.42054	1.77422	NA
GO:0031507	heterochromatin assembly	BP	1-2	Multidisease	0.0272124	1	3.31342	1.72832	NA
GO:0009755	hormone-mediated signaling pathway	BP	1-2	Multidisease	0.0273063	1	2.11161	1.07834	NA
GO:0071326	cellular response to monosaccharide stimulus	BP	1-2	Multidisease	0.0278103	1	2.49949	1.32163	NA
GO:0031960	response to corticosteroid	BP	1-2	Multidisease	0.0278409	1	2.34738	1.23105	NA
GO:2001057	reactive nitrogen species metabolic process	BP	1-2	Multidisease	0.0279638	1	2.86091	1.51647	NA
GO:0030098	lymphocyte differentiation	BP	1-2	Multidisease	0.0279988	1	1.91214	0.935192	NA
GO:0032753	positive regulation of interleukin-4 production	BP	1-2	Multidisease	0.0281616	1	5.52379	2.46566	NA
GO:0051646	mitochondrion localization	BP	1-2	Multidisease	0.0281694	1	4.13502	2.04789	NA
GO:0009205	purine ribonucleoside triphosphate metabolic process	BP	1-2	Multidisease	0.0283697	1	3.26233	1.7059	NA
GO:0014075	response to amine	BP	1-2	Multidisease	0.0284207	1	3.94243	1.97908	NA
GO:0038083	peptidyl-tyrosine autophosphorylation	BP	1-2	Multidisease	0.0284261	1	4.13502	2.04789	NA
GO:2000377	regulation of reactive oxygen species metabolic process	BP	1-2	Multidisease	0.0284685	1	2.20372	1.13994	NA
GO:0006303	double-strand break repair via nonhomologous end joining	BP	1-2	Multidisease	0.02852	1	2.92687	1.54936	NA
GO:0045589	regulation of regulatory T cell differentiation	BP	1-2	Multidisease	0.0287095	1	4.03643	2.01308	NA
GO:0050728	negative regulation of inflammatory response	BP	1-2	Multidisease	0.0288283	1	2.22387	1.15308	NA
GO:0048525	negative regulation of viral process	BP	1-2	Multidisease	0.0288834	1	2.48116	1.31102	NA
GO:0043967	histone H4 acetylation	BP	1-2	Multidisease	0.0288999	1	3.42054	1.77422	NA
GO:0034135	regulation of toll-like receptor 2 signaling pathway	BP	1-2	Multidisease	0.0289491	1	9.4019	3.23295	NA
GO:0031018	endocrine pancreas development	BP	1-2	Multidisease	0.0289617	1	4.03643	2.01308	NA
GO:0042133	neurotransmitter metabolic process	BP	1-2	Multidisease	0.0290492	1	2.33299	1.22218	NA
GO:0048015	phosphatidylinositol-mediated signaling	BP	1-2	Multidisease	0.029091	1	2.26271	1.17805	NA
GO:0070857	regulation of bile acid biosynthetic process	BP	1-2	Multidisease	0.0291132	1	9.4019	3.23295	NA
GO:1902713	regulation of interferon-gamma secretion	BP	1-2	Multidisease	0.0292461	1	9.4019	3.23295	NA
GO:0070849	response to epidermal growth factor	BP	1-2	Multidisease	0.0293207	1	4.03643	2.01308	NA
GO:0045939	negative regulation of steroid metabolic process	BP	1-2	Multidisease	0.0294217	1	4.88594	2.28863	NA
GO:0034340	response to type I interferon	BP	1-2	Multidisease	0.0294625	1	2.4631	1.30048	NA
GO:0034764	positive regulation of transmembrane transport	BP	1-2	Multidisease	0.0295475	1	2.25067	1.17035	NA
GO:0002347	response to tumor cell	BP	1-2	Multidisease	0.0298149	1	5.29345	2.40421	NA
GO:0032496	response to lipopolysaccharide	BP	1-2	Multidisease	0.0298495	1	1.87492	0.906832	NA
GO:0030168	platelet activation	BP	1-2	Multidisease	0.0299954	1	2.3767	1.24896	NA
GO:0031348	negative regulation of defense response	BP	1-2	Multidisease	0.0300376	1	1.92428	0.944317	NA
GO:0002065	columnar/cuboidal epithelial cell differentiation	BP	1-2	Multidisease	0.0302819	1	2.70249	1.43429	NA
GO:0042632	cholesterol homeostasis	BP	1-2	Multidisease	0.0309219	1	2.70827	1.43737	NA
GO:0055092	sterol homeostasis	BP	1-2	Multidisease	0.0309219	1	2.70827	1.43737	NA
GO:0007440	foregut morphogenesis	BP	1-2	Multidisease	0.0311687	1	9.4019	3.23295	NA
GO:1902916	positive regulation of protein polyubiquitination	BP	1-2	Multidisease	0.0312253	1	9.4019	3.23295	NA
GO:0071383	cellular response to steroid hormone stimulus	BP	1-2	Multidisease	0.0314534	1	2.09416	1.06637	NA
GO:0050657	nucleic acid transport	BP	1-2	Multidisease	0.0314749	1	2.20372	1.13994	NA
GO:0050658	RNA transport	BP	1-2	Multidisease	0.0314749	1	2.20372	1.13994	NA
GO:0033628	regulation of cell adhesion mediated by integrin	BP	1-2	Multidisease	0.0314929	1	3.94243	1.97908	NA
GO:0002067	glandular epithelial cell differentiation	BP	1-2	Multidisease	0.0315488	1	3.94243	1.97908	NA
GO:0062125	regulation of mitochondrial gene expression	BP	1-2	Multidisease	0.0315527	1	5.08155	2.34527	NA
GO:0032814	regulation of natural killer cell activation	BP	1-2	Multidisease	0.0316411	1	3.8527	1.94587	NA
GO:0008585	female gonad development	BP	1-2	Multidisease	0.0316528	1	2.89351	1.53282	NA
GO:0034086	maintenance of sister chromatid cohesion	BP	1-2	Multidisease	0.0317456	1	9.4019	3.23295	NA
GO:0034088	maintenance of mitotic sister chromatid cohesion	BP	1-2	Multidisease	0.0317456	1	9.4019	3.23295	NA
GO:0048017	inositol lipid-mediated signaling	BP	1-2	Multidisease	0.0318878	1	2.22695	1.15507	NA
GO:0033627	cell adhesion mediated by integrin	BP	1-2	Multidisease	0.0319235	1	3.31342	1.72832	NA
GO:0032640	tumor necrosis factor production	BP	1-2	Multidisease	0.0319354	1	2.15868	1.11015	NA
GO:1904396	regulation of neuromuscular junction development	BP	1-2	Multidisease	0.032046	1	9.4019	3.23295	NA
GO:0008630	intrinsic apoptotic signaling pathway in response to DNA damage	BP	1-2	Multidisease	0.0326031	1	2.58455	1.36991	NA
GO:0006614	SRP-dependent cotranslational protein targeting to membrane	BP	1-2	Multidisease	0.0326212	1	2.42365	1.27718	NA
GO:0046578	regulation of Ras protein signal transduction	BP	1-2	Multidisease	0.032869	1	2.08554	1.06042	NA
GO:0007162	negative regulation of cell adhesion	BP	1-2	Multidisease	0.0328988	1	1.95616	0.968022	NA
GO:0045066	regulatory T cell differentiation	BP	1-2	Multidisease	0.0330641	1	3.8527	1.94587	NA
GO:2000232	regulation of rRNA processing	BP	1-2	Multidisease	0.0336664	1	8.46143	3.0809	NA
GO:0043434	response to peptide hormone	BP	1-2	Multidisease	0.0337573	1	1.79095	0.840722	NA
GO:0006644	phospholipid metabolic process	BP	1-2	Multidisease	0.033915	1	1.77157	0.825031	NA
GO:0072273	metanephric nephron morphogenesis	BP	1-2	Multidisease	0.0339436	1	5.08155	2.34527	NA
GO:0070252	actin-mediated cell contraction	BP	1-2	Multidisease	0.033963	1	2.58455	1.36991	NA
GO:0055091	phospholipid homeostasis	BP	1-2	Multidisease	0.0343903	1	8.46143	3.0809	NA
GO:0055094	response to lipoprotein particle	BP	1-2	Multidisease	0.0344051	1	4.88594	2.28863	NA
GO:0051236	establishment of RNA localization	BP	1-2	Multidisease	0.034429	1	2.16977	1.11754	NA
GO:0001889	liver development	BP	1-2	Multidisease	0.0344779	1	2.42775	1.27962	NA
GO:0046849	bone remodeling	BP	1-2	Multidisease	0.0346335	1	2.86091	1.51647	NA
GO:0002091	negative regulation of receptor internalization	BP	1-2	Multidisease	0.0346965	1	8.46143	3.0809	NA
GO:0006942	regulation of striated muscle contraction	BP	1-2	Multidisease	0.0347222	1	2.76734	1.4685	NA
GO:0001558	regulation of cell growth	BP	1-2	Multidisease	0.0352106	1	1.78672	0.837313	NA
GO:0071103	DNA conformation change	BP	1-2	Multidisease	0.0353208	1	1.86398	0.898386	NA
GO:0010508	positive regulation of autophagy	BP	1-2	Multidisease	0.0354743	1	2.58455	1.36991	NA
GO:0072540	T-helper 17 cell lineage commitment	BP	1-2	Multidisease	0.0355709	1	8.46143	3.0809	NA
GO:0042359	vitamin D metabolic process	BP	1-2	Multidisease	0.0356162	1	4.70482	2.23414	NA
GO:0042744	hydrogen peroxide catabolic process	BP	1-2	Multidisease	0.0358024	1	4.38005	2.13095	NA
GO:0070213	protein auto-ADP-ribosylation	BP	1-2	Multidisease	0.0362467	1	8.46143	3.0809	NA
GO:0071577	zinc ion transmembrane transport	BP	1-2	Multidisease	0.0362509	1	4.88594	2.28863	NA
GO:0050851	antigen receptor-mediated signaling pathway	BP	1-2	Multidisease	0.0362669	1	1.90564	0.930275	NA
GO:0071706	tumor necrosis factor superfamily cytokine production	BP	1-2	Multidisease	0.0367522	1	2.10489	1.07375	NA
GO:0046512	sphingosine biosynthetic process	BP	1-2	Multidisease	0.0367789	1	8.46143	3.0809	NA
GO:0072207	metanephric epithelium development	BP	1-2	Multidisease	0.036808	1	4.88594	2.28863	NA
GO:0071322	cellular response to carbohydrate stimulus	BP	1-2	Multidisease	0.0370277	1	2.35999	1.23878	NA
GO:1901616	organic hydroxy compound catabolic process	BP	1-2	Multidisease	0.0373537	1	3.11809	1.64066	NA
GO:1903909	regulation of receptor clustering	BP	1-2	Multidisease	0.0376048	1	8.46143	3.0809	NA
GO:0090520	sphingolipid mediated signaling pathway	BP	1-2	Multidisease	0.0376972	1	8.46143	3.0809	NA
GO:0050670	regulation of lymphocyte proliferation	BP	1-2	Multidisease	0.0377821	1	1.97187	0.979561	NA
GO:0046545	development of primary female sexual characteristics	BP	1-2	Multidisease	0.0379036	1	2.76734	1.4685	NA
GO:0043627	response to estrogen	BP	1-2	Multidisease	0.0380696	1	3.0728	1.61955	NA
GO:0003180	aortic valve morphogenesis	BP	1-2	Multidisease	0.0381186	1	4.88594	2.28863	NA
GO:0018206	peptidyl-methionine modification	BP	1-2	Multidisease	0.0382325	1	7.69195	2.94335	NA
GO:0061008	hepaticobiliary system development	BP	1-2	Multidisease	0.0382566	1	2.37657	1.24888	NA
GO:0042178	xenobiotic catabolic process	BP	1-2	Multidisease	0.0382767	1	7.69195	2.94335	NA
GO:0006090	pyruvate metabolic process	BP	1-2	Multidisease	0.0383229	1	2.39339	1.25906	NA
GO:0009141	nucleoside triphosphate metabolic process	BP	1-2	Multidisease	0.0383354	1	2.67967	1.42206	NA
GO:0034123	positive regulation of toll-like receptor signaling pathway	BP	1-2	Multidisease	0.0384129	1	4.53663	2.18162	NA
GO:0010743	regulation of macrophage derived foam cell differentiation	BP	1-2	Multidisease	0.038436	1	4.53663	2.18162	NA
GO:0045069	regulation of viral genome replication	BP	1-2	Multidisease	0.0386147	1	2.67967	1.42206	NA
GO:0032944	regulation of mononuclear cell proliferation	BP	1-2	Multidisease	0.0387354	1	1.96421	0.973952	NA
GO:0006613	cotranslational protein targeting to membrane	BP	1-2	Multidisease	0.0388337	1	2.33439	1.22304	NA
GO:0009895	negative regulation of catabolic process	BP	1-2	Multidisease	0.0389109	1	1.88134	0.911758	NA
GO:0045652	regulation of megakaryocyte differentiation	BP	1-2	Multidisease	0.0392338	1	3.0288	1.59874	NA
GO:0008299	isoprenoid biosynthetic process	BP	1-2	Multidisease	0.039503	1	4.70482	2.23414	NA
GO:0009209	pyrimidine ribonucleoside triphosphate biosynthetic process	BP	1-2	Multidisease	0.0395548	1	7.69195	2.94335	NA
GO:0045880	positive regulation of smoothened signaling pathway	BP	1-2	Multidisease	0.0396133	1	4.70482	2.23414	NA
GO:0032374	regulation of cholesterol transport	BP	1-2	Multidisease	0.0397833	1	3.19749	1.67694	NA
GO:1900165	negative regulation of interleukin-6 secretion	BP	1-2	Multidisease	0.0398168	1	7.69195	2.94335	NA
GO:0014074	response to purine-containing compound	BP	1-2	Multidisease	0.0398416	1	2.39339	1.25906	NA
GO:0032673	regulation of interleukin-4 production	BP	1-2	Multidisease	0.0398419	1	4.70482	2.23414	NA
GO:0002237	response to molecule of bacterial origin	BP	1-2	Multidisease	0.0404615	1	1.7998	0.847833	NA
GO:0051056	regulation of small GTPase mediated signal transduction	BP	1-2	Multidisease	0.040474	1	1.88062	0.911208	NA
GO:1904251	regulation of bile acid metabolic process	BP	1-2	Multidisease	0.0405577	1	7.69195	2.94335	NA
GO:0009223	pyrimidine deoxyribonucleotide catabolic process	BP	1-2	Multidisease	0.0405638	1	7.69195	2.94335	NA
GO:0043903	regulation of interspecies interactions between organisms	BP	1-2	Multidisease	0.0408027	1	1.95662	0.968365	NA
GO:0003208	cardiac ventricle morphogenesis	BP	1-2	Multidisease	0.0408039	1	3.0728	1.61955	NA
GO:0046661	male sex differentiation	BP	1-2	Multidisease	0.0408467	1	2.34364	1.22875	NA
GO:0001867	complement activation, lectin pathway	BP	1-2	Multidisease	0.0409059	1	7.69195	2.94335	NA
GO:0010642	negative regulation of platelet-derived growth factor receptor signaling pathway	BP	1-2	Multidisease	0.0409306	1	7.69195	2.94335	NA
GO:0010745	negative regulation of macrophage derived foam cell differentiation	BP	1-2	Multidisease	0.0409411	1	7.69195	2.94335	NA
GO:0071402	cellular response to lipoprotein particle stimulus	BP	1-2	Multidisease	0.0411833	1	4.53663	2.18162	NA
GO:0031936	negative regulation of chromatin silencing	BP	1-2	Multidisease	0.0412944	1	7.05071	2.81777	NA
GO:0071361	cellular response to ethanol	BP	1-2	Multidisease	0.0414096	1	7.69195	2.94335	NA
GO:0106106	cold-induced thermogenesis	BP	1-2	Multidisease	0.0414149	1	2.3275	1.21878	NA
GO:0120161	regulation of cold-induced thermogenesis	BP	1-2	Multidisease	0.0414149	1	2.3275	1.21878	NA
GO:0032635	interleukin-6 production	BP	1-2	Multidisease	0.0414154	1	2.1364	1.09518	NA
GO:0070828	heterochromatin organization	BP	1-2	Multidisease	0.0414346	1	2.94446	1.55801	NA
GO:0034144	negative regulation of toll-like receptor 4 signaling pathway	BP	1-2	Multidisease	0.0415024	1	7.69195	2.94335	NA
GO:0009757	hexose mediated signaling	BP	1-2	Multidisease	0.0416446	1	7.69195	2.94335	NA
GO:0010182	sugar mediated signaling pathway	BP	1-2	Multidisease	0.0416446	1	7.69195	2.94335	NA
GO:0010255	glucose mediated signaling pathway	BP	1-2	Multidisease	0.0416446	1	7.69195	2.94335	NA
GO:1902895	positive regulation of pri-miRNA transcription by RNA polymerase II	BP	1-2	Multidisease	0.0416673	1	4.70482	2.23414	NA
GO:0009086	methionine biosynthetic process	BP	1-2	Multidisease	0.0417274	1	7.69195	2.94335	NA
GO:0046520	sphingoid biosynthetic process	BP	1-2	Multidisease	0.0419121	1	7.69195	2.94335	NA
GO:1901264	carbohydrate derivative transport	BP	1-2	Multidisease	0.0420572	1	3.0288	1.59874	NA
GO:0061614	pri-miRNA transcription by RNA polymerase II	BP	1-2	Multidisease	0.0421857	1	3.60641	1.85056	NA
GO:0009144	purine nucleoside triphosphate metabolic process	BP	1-2	Multidisease	0.0422842	1	2.90403	1.53806	NA
GO:0009650	UV protection	BP	1-2	Multidisease	0.0426401	1	7.69195	2.94335	NA
GO:0047484	regulation of response to osmotic stress	BP	1-2	Multidisease	0.0428077	1	7.69195	2.94335	NA
GO:0051591	response to cAMP	BP	1-2	Multidisease	0.0429509	1	2.73749	1.45285	NA
GO:0071340	skeletal muscle acetylcholine-gated channel clustering	BP	1-2	Multidisease	0.0429867	1	7.69195	2.94335	NA
GO:0022408	negative regulation of cell-cell adhesion	BP	1-2	Multidisease	0.0431891	1	2.10489	1.07375	NA
GO:0070757	interleukin-35-mediated signaling pathway	BP	1-2	Multidisease	0.0432112	1	7.69195	2.94335	NA
GO:0042771	intrinsic apoptotic signaling pathway in response to DNA damage by p53 class mediator	BP	1-2	Multidisease	0.0434095	1	3.45898	1.79035	NA
GO:0032647	regulation of interferon-alpha production	BP	1-2	Multidisease	0.043698	1	4.53663	2.18162	NA
GO:0051348	negative regulation of transferase activity	BP	1-2	Multidisease	0.0436987	1	1.90859	0.932506	NA
GO:0034122	negative regulation of toll-like receptor signaling pathway	BP	1-2	Multidisease	0.0440779	1	3.53116	1.82014	NA
GO:0033673	negative regulation of kinase activity	BP	1-2	Multidisease	0.0444	1	1.95662	0.968365	NA
GO:0043405	regulation of MAP kinase activity	BP	1-2	Multidisease	0.044635	1	1.81576	0.860576	NA
GO:0019395	fatty acid oxidation	BP	1-2	Multidisease	0.0446647	1	2.65167	1.4069	NA
GO:2000573	positive regulation of DNA biosynthetic process	BP	1-2	Multidisease	0.0449312	1	2.94446	1.55801	NA
GO:0006898	receptor-mediated endocytosis	BP	1-2	Multidisease	0.0449789	1	1.94161	0.957254	NA
GO:1900121	negative regulation of receptor binding	BP	1-2	Multidisease	0.0449876	1	7.05071	2.81777	NA
GO:0045779	negative regulation of bone resorption	BP	1-2	Multidisease	0.0451723	1	7.05071	2.81777	NA
GO:0071222	cellular response to lipopolysaccharide	BP	1-2	Multidisease	0.045359	1	1.97395	0.981086	NA
GO:0050855	regulation of B cell receptor signaling pathway	BP	1-2	Multidisease	0.0455189	1	4.53663	2.18162	NA
GO:0009208	pyrimidine ribonucleoside triphosphate metabolic process	BP	1-2	Multidisease	0.045766	1	7.05071	2.81777	NA
GO:0006707	cholesterol catabolic process	BP	1-2	Multidisease	0.0461009	1	7.05071	2.81777	NA
GO:0016127	sterol catabolic process	BP	1-2	Multidisease	0.0461009	1	7.05071	2.81777	NA
GO:2001234	negative regulation of apoptotic signaling pathway	BP	1-2	Multidisease	0.0461885	1	1.99089	0.993411	NA
GO:0072527	pyrimidine-containing compound metabolic process	BP	1-2	Multidisease	0.0462106	1	2.62424	1.3919	NA
GO:1905037	autophagosome organization	BP	1-2	Multidisease	0.0462205	1	2.62424	1.3919	NA
GO:0045619	regulation of lymphocyte differentiation	BP	1-2	Multidisease	0.0462905	1	2.16069	1.11149	NA
GO:0001678	cellular glucose homeostasis	BP	1-2	Multidisease	0.046345	1	2.23517	1.16039	NA
GO:2000243	positive regulation of reproductive process	BP	1-2	Multidisease	0.0465218	1	2.86469	1.51838	NA
GO:0050746	regulation of lipoprotein metabolic process	BP	1-2	Multidisease	0.0466033	1	7.05071	2.81777	NA
GO:0007566	embryo implantation	BP	1-2	Multidisease	0.0468212	1	3.32311	1.73253	NA
GO:0045580	regulation of T cell differentiation	BP	1-2	Multidisease	0.0468726	1	2.26513	1.17959	NA
GO:0060453	regulation of gastric acid secretion	BP	1-2	Multidisease	0.0469762	1	6.50813	2.70224	NA
GO:0090239	regulation of histone H4 acetylation	BP	1-2	Multidisease	0.0469932	1	7.05071	2.81777	NA
GO:0030100	regulation of endocytosis	BP	1-2	Multidisease	0.0470737	1	2.0537	1.03822	NA
GO:0045086	positive regulation of interleukin-2 biosynthetic process	BP	1-2	Multidisease	0.0473075	1	7.05071	2.81777	NA
GO:0002224	toll-like receptor signaling pathway	BP	1-2	Multidisease	0.0474304	1	2.23517	1.16039	NA
GO:1901605	alpha-amino acid metabolic process	BP	1-2	Multidisease	0.0475879	1	2.07388	1.05233	NA
GO:0007098	centrosome cycle	BP	1-2	Multidisease	0.0475943	1	2.45589	1.29625	NA
GO:0046164	alcohol catabolic process	BP	1-2	Multidisease	0.0475952	1	3.38968	1.76115	NA
GO:0002834	regulation of response to tumor cell	BP	1-2	Multidisease	0.0476873	1	7.05071	2.81777	NA
GO:0002837	regulation of immune response to tumor cell	BP	1-2	Multidisease	0.0476873	1	7.05071	2.81777	NA
GO:0016584	nucleosome positioning	BP	1-2	Multidisease	0.0477347	1	6.50813	2.70224	NA
GO:0048259	regulation of receptor-mediated endocytosis	BP	1-2	Multidisease	0.0477849	1	2.54526	1.34781	NA
GO:1901626	regulation of postsynaptic membrane organization	BP	1-2	Multidisease	0.047833	1	7.05071	2.81777	NA
GO:0010039	response to iron ion	BP	1-2	Multidisease	0.0478944	1	4.23391	2.08199	NA
GO:0050819	negative regulation of coagulation	BP	1-2	Multidisease	0.0479831	1	3.32311	1.73253	NA
GO:0034440	lipid oxidation	BP	1-2	Multidisease	0.0481077	1	2.59738	1.37706	NA
GO:0043407	negative regulation of MAP kinase activity	BP	1-2	Multidisease	0.0485219	1	2.86469	1.51838	NA
GO:0046718	viral entry into host cell	BP	1-2	Multidisease	0.0485285	1	2.26513	1.17959	NA
GO:0019318	hexose metabolic process	BP	1-2	Multidisease	0.0485821	1	1.97395	0.981086	NA
GO:0019048	modulation by virus of host process	BP	1-2	Multidisease	0.0487257	1	4.23391	2.08199	NA
GO:1902855	regulation of non-motile cilium assembly	BP	1-2	Multidisease	0.048886	1	7.05071	2.81777	NA
GO:1902253	regulation of intrinsic apoptotic signaling pathway by p53 class mediator	BP	1-2	Multidisease	0.0489562	1	4.23391	2.08199	NA
GO:0001773	myeloid dendritic cell activation	BP	1-2	Multidisease	0.0495448	1	4.09719	2.03463	NA
GO:0010988	regulation of low-density lipoprotein particle clearance	BP	1-2	Multidisease	0.0501311	1	6.04306	2.59528	NA
GO:0060452	positive regulation of cardiac muscle contraction	BP	1-2	Multidisease	0.0501856	1	6.50813	2.70224	NA
GO:0032607	interferon-alpha production	BP	1-2	Multidisease	0.0508256	1	4.23391	2.08199	NA
GO:0090069	regulation of ribosome biogenesis	BP	1-2	Multidisease	0.0508593	1	6.50813	2.70224	NA
GO:0055007	cardiac muscle cell differentiation	BP	1-2	Multidisease	0.0510403	1	2.30296	1.20349	NA
GO:0008643	carbohydrate transport	BP	1-2	Multidisease	0.0514298	1	2.206	1.14143	NA
GO:0009303	rRNA transcription	BP	1-2	Multidisease	0.0514482	1	4.09719	2.03463	NA
GO:0071320	cellular response to cAMP	BP	1-2	Multidisease	0.0516339	1	3.38968	1.76115	NA
GO:2001169	regulation of ATP biosynthetic process	BP	1-2	Multidisease	0.0518588	1	6.50813	2.70224	NA
GO:0070663	regulation of leukocyte proliferation	BP	1-2	Multidisease	0.0520666	1	1.86296	0.8976	NA
GO:0051917	regulation of fibrinolysis	BP	1-2	Multidisease	0.0524574	1	6.50813	2.70224	NA
GO:0000041	transition metal ion transport	BP	1-2	Multidisease	0.0524784	1	2.32103	1.21477	NA
GO:0007597	blood coagulation, intrinsic pathway	BP	1-2	Multidisease	0.0525766	1	6.50813	2.70224	NA
GO:0010665	regulation of cardiac muscle cell apoptotic process	BP	1-2	Multidisease	0.0526688	1	3.08101	1.6234	NA
GO:0097711	ciliary basal body-plasma membrane docking	BP	1-2	Multidisease	0.0529041	1	2.57106	1.36236	NA
GO:0003176	aortic valve development	BP	1-2	Multidisease	0.0529394	1	4.23391	2.08199	NA
GO:0034134	toll-like receptor 2 signaling pathway	BP	1-2	Multidisease	0.0530485	1	6.50813	2.70224	NA
GO:0043516	regulation of DNA damage response, signal transduction by p53 class mediator	BP	1-2	Multidisease	0.0533163	1	4.09719	2.03463	NA
GO:0043486	histone exchange	BP	1-2	Multidisease	0.0535308	1	3.13817	1.64992	NA
GO:0007259	receptor signaling pathway via JAK-STAT	BP	1-2	Multidisease	0.0535869	1	2.14986	1.10424	NA
GO:0006829	zinc ion transport	BP	1-2	Multidisease	0.0536498	1	4.09719	2.03463	NA
GO:0003188	heart valve formation	BP	1-2	Multidisease	0.0542381	1	6.50813	2.70224	NA
GO:1901797	negative regulation of signal transduction by p53 class mediator	BP	1-2	Multidisease	0.0542479	1	4.09719	2.03463	NA
GO:0043518	negative regulation of DNA damage response, signal transduction by p53 class mediator	BP	1-2	Multidisease	0.0543879	1	6.50813	2.70224	NA
GO:0060263	regulation of respiratory burst	BP	1-2	Multidisease	0.0543971	1	6.50813	2.70224	NA
GO:0009756	carbohydrate mediated signaling	BP	1-2	Multidisease	0.0546364	1	6.50813	2.70224	NA
GO:0071219	cellular response to molecule of bacterial origin	BP	1-2	Multidisease	0.0546772	1	1.90898	0.932799	NA
GO:0003338	metanephros morphogenesis	BP	1-2	Multidisease	0.0547795	1	4.09719	2.03463	NA
GO:0032728	positive regulation of interferon-beta production	BP	1-2	Multidisease	0.0549774	1	3.96902	1.98878	NA
GO:0035305	negative regulation of dephosphorylation	BP	1-2	Multidisease	0.0552166	1	2.32103	1.21477	NA
GO:0010827	regulation of glucose transmembrane transport	BP	1-2	Multidisease	0.0553083	1	2.68293	1.42381	NA
GO:0050727	regulation of inflammatory response	BP	1-2	Multidisease	0.0553086	1	1.67021	0.74003	NA
GO:0030177	positive regulation of Wnt signaling pathway	BP	1-2	Multidisease	0.0554934	1	2.08942	1.0631	NA
GO:0019320	hexose catabolic process	BP	1-2	Multidisease	0.0557063	1	3.19749	1.67694	NA
GO:0043551	regulation of phosphatidylinositol 3-kinase activity	BP	1-2	Multidisease	0.0557747	1	3.19749	1.67694	NA
GO:0006670	sphingosine metabolic process	BP	1-2	Multidisease	0.0559413	1	6.50813	2.70224	NA
GO:0098760	response to interleukin-7	BP	1-2	Multidisease	0.056483	1	3.96902	1.98878	NA
GO:0098761	cellular response to interleukin-7	BP	1-2	Multidisease	0.056483	1	3.96902	1.98878	NA
GO:0045047	protein targeting to ER	BP	1-2	Multidisease	0.0566541	1	2.1375	1.09592	NA
GO:0050858	negative regulation of antigen receptor-mediated signaling pathway	BP	1-2	Multidisease	0.0573858	1	4.09719	2.03463	NA
GO:0006612	protein targeting to membrane	BP	1-2	Multidisease	0.057546	1	1.91071	0.934112	NA
GO:0010656	negative regulation of muscle cell apoptotic process	BP	1-2	Multidisease	0.0577284	1	2.9727	1.57178	NA
GO:0006750	glutathione biosynthetic process	BP	1-2	Multidisease	0.0580202	1	6.04306	2.59528	NA
GO:0045599	negative regulation of fat cell differentiation	BP	1-2	Multidisease	0.0581334	1	3.02589	1.59736	NA
GO:0032760	positive regulation of tumor necrosis factor production	BP	1-2	Multidisease	0.0585069	1	2.42365	1.27718	NA
GO:2000379	positive regulation of reactive oxygen species metabolic process	BP	1-2	Multidisease	0.0585902	1	2.35608	1.23639	NA
GO:0010662	regulation of striated muscle cell apoptotic process	BP	1-2	Multidisease	0.0587015	1	2.9727	1.57178	NA
GO:0032663	regulation of interleukin-2 production	BP	1-2	Multidisease	0.0587918	1	3.13817	1.64992	NA
GO:0090036	regulation of protein kinase C signaling	BP	1-2	Multidisease	0.0588231	1	6.04306	2.59528	NA
GO:0048008	platelet-derived growth factor receptor signaling pathway	BP	1-2	Multidisease	0.0589993	1	3.13817	1.64992	NA
GO:0009163	nucleoside biosynthetic process	BP	1-2	Multidisease	0.0592219	1	3.84861	1.94434	NA
GO:0071316	cellular response to nicotine	BP	1-2	Multidisease	0.0593304	1	5.64	2.4957	NA
GO:0050792	regulation of viral process	BP	1-2	Multidisease	0.0594967	1	1.88569	0.915093	NA
GO:0046889	positive regulation of lipid biosynthetic process	BP	1-2	Multidisease	0.0595628	1	2.58451	1.36989	NA
GO:0042446	hormone biosynthetic process	BP	1-2	Multidisease	0.0599004	1	2.4007	1.26345	NA
GO:2000402	negative regulation of lymphocyte migration	BP	1-2	Multidisease	0.0600062	1	6.04306	2.59528	NA
GO:0006978	DNA damage response, signal transduction by p53 class mediator resulting in transcription of p21 class mediator	BP	1-2	Multidisease	0.0600477	1	6.04306	2.59528	NA
GO:0051883	killing of cells in other organism involved in symbiotic interaction	BP	1-2	Multidisease	0.0603562	1	5.64	2.4957	NA
GO:0060048	cardiac muscle contraction	BP	1-2	Multidisease	0.0605644	1	2.2334	1.15924	NA
GO:0051969	regulation of transmission of nerve impulse	BP	1-2	Multidisease	0.060702	1	5.64	2.4957	NA
GO:0030218	erythrocyte differentiation	BP	1-2	Multidisease	0.0607463	1	2.28517	1.1923	NA
GO:0010659	cardiac muscle cell apoptotic process	BP	1-2	Multidisease	0.0608817	1	2.92135	1.54664	NA
GO:0034341	response to interferon-gamma	BP	1-2	Multidisease	0.060935	1	1.77844	0.830611	NA
GO:0071496	cellular response to external stimulus	BP	1-2	Multidisease	0.0610136	1	1.77916	0.831193	NA
GO:0071385	cellular response to glucocorticoid stimulus	BP	1-2	Multidisease	0.061409	1	3.13817	1.64992	NA
GO:0002295	T-helper cell lineage commitment	BP	1-2	Multidisease	0.0614904	1	6.04306	2.59528	NA
GO:0043373	CD4-positive, alpha-beta T cell lineage commitment	BP	1-2	Multidisease	0.0614904	1	6.04306	2.59528	NA
GO:0030212	hyaluronan metabolic process	BP	1-2	Multidisease	0.0618219	1	3.84861	1.94434	NA
GO:0001503	ossification	BP	1-2	Multidisease	0.0619556	1	1.70408	0.768994	NA
GO:0006004	fucose metabolic process	BP	1-2	Multidisease	0.0619567	1	6.04306	2.59528	NA
GO:0032210	regulation of telomere maintenance via telomerase	BP	1-2	Multidisease	0.0621091	1	3.13817	1.64992	NA
GO:0045989	positive regulation of striated muscle contraction	BP	1-2	Multidisease	0.0624853	1	5.64	2.4957	NA
GO:0001959	regulation of cytokine-mediated signaling pathway	BP	1-2	Multidisease	0.0625629	1	1.99087	0.993398	NA
GO:0007548	sex differentiation	BP	1-2	Multidisease	0.0626909	1	1.90898	0.932799	NA
GO:1903557	positive regulation of tumor necrosis factor superfamily cytokine production	BP	1-2	Multidisease	0.0629407	1	2.37818	1.24986	NA
GO:0006471	protein ADP-ribosylation	BP	1-2	Multidisease	0.0629619	1	3.84861	1.94434	NA
GO:0071392	cellular response to estradiol stimulus	BP	1-2	Multidisease	0.0633607	1	3.84861	1.94434	NA
GO:0060192	negative regulation of lipase activity	BP	1-2	Multidisease	0.0634586	1	5.28732	2.40254	NA
GO:1901796	regulation of signal transduction by p53 class mediator	BP	1-2	Multidisease	0.0636166	1	2.0335	1.02397	NA
GO:0050671	positive regulation of lymphocyte proliferation	BP	1-2	Multidisease	0.0636757	1	2.07078	1.05017	NA
GO:0009148	pyrimidine nucleoside triphosphate biosynthetic process	BP	1-2	Multidisease	0.0638279	1	5.64	2.4957	NA
GO:0032206	positive regulation of telomere maintenance	BP	1-2	Multidisease	0.0641149	1	3.08101	1.6234	NA
GO:0031023	microtubule organizing center organization	BP	1-2	Multidisease	0.0642369	1	2.28517	1.1923	NA
GO:0032680	regulation of tumor necrosis factor production	BP	1-2	Multidisease	0.0644424	1	1.96004	0.970883	NA
GO:0097696	receptor signaling pathway via STAT	BP	1-2	Multidisease	0.0644571	1	2.03337	1.02388	NA
GO:0000723	telomere maintenance	BP	1-2	Multidisease	0.0647813	1	2.10958	1.07696	NA
GO:0005976	polysaccharide metabolic process	BP	1-2	Multidisease	0.0649501	1	2.42365	1.27718	NA
GO:0070131	positive regulation of mitochondrial translation	BP	1-2	Multidisease	0.0650097	1	5.64	2.4957	NA
GO:0010921	regulation of phosphatase activity	BP	1-2	Multidisease	0.0651569	1	2.0335	1.02397	NA
GO:0070873	regulation of glycogen metabolic process	BP	1-2	Multidisease	0.0651927	1	3.73529	1.90122	NA
GO:0032946	positive regulation of mononuclear cell proliferation	BP	1-2	Multidisease	0.0655059	1	2.05816	1.04136	NA
GO:0072599	establishment of protein localization to endoplasmic reticulum	BP	1-2	Multidisease	0.0655284	1	2.0677	1.04803	NA
GO:0006882	cellular zinc ion homeostasis	BP	1-2	Multidisease	0.0655667	1	3.34165	1.74056	NA
GO:0032885	regulation of polysaccharide biosynthetic process	BP	1-2	Multidisease	0.0656168	1	3.73529	1.90122	NA
GO:0019058	viral life cycle	BP	1-2	Multidisease	0.0656936	1	1.71697	0.779862	NA
GO:0002431	Fc receptor mediated stimulatory signaling pathway	BP	1-2	Multidisease	0.0658299	1	2.6493	1.40561	NA
GO:0031331	positive regulation of cellular catabolic process	BP	1-2	Multidisease	0.0662505	1	1.71231	0.77594	NA
GO:0090185	negative regulation of kidney development	BP	1-2	Multidisease	0.0663044	1	5.64	2.4957	NA
GO:0042772	DNA damage response, signal transduction resulting in transcription	BP	1-2	Multidisease	0.0664546	1	5.64	2.4957	NA
GO:0031000	response to caffeine	BP	1-2	Multidisease	0.0665817	1	5.64	2.4957	NA
GO:0036270	response to diuretic	BP	1-2	Multidisease	0.0665817	1	5.64	2.4957	NA
GO:0060969	negative regulation of gene silencing	BP	1-2	Multidisease	0.0666947	1	3.62845	1.85935	NA
GO:1905268	negative regulation of chromatin organization	BP	1-2	Multidisease	0.0667542	1	2.92135	1.54664	NA
GO:0042693	muscle cell fate commitment	BP	1-2	Multidisease	0.0668235	1	5.64	2.4957	NA
GO:0035461	vitamin transmembrane transport	BP	1-2	Multidisease	0.0668469	1	5.64	2.4957	NA
GO:0019217	regulation of fatty acid metabolic process	BP	1-2	Multidisease	0.0668705	1	2.46397	1.30098	NA
GO:0006869	lipid transport	BP	1-2	Multidisease	0.0672985	1	1.68036	0.748771	NA
GO:0010658	striated muscle cell apoptotic process	BP	1-2	Multidisease	0.0673881	1	2.82378	1.49763	NA
GO:0097194	execution phase of apoptosis	BP	1-2	Multidisease	0.0674732	1	2.58451	1.36989	NA
GO:0071384	cellular response to corticosteroid stimulus	BP	1-2	Multidisease	0.0677168	1	3.02589	1.59736	NA
GO:0008033	tRNA processing	BP	1-2	Multidisease	0.067748	1	2.20016	1.13761	NA
GO:0044344	cellular response to fibroblast growth factor stimulus	BP	1-2	Multidisease	0.0680798	1	2.16789	1.11629	NA
GO:0048608	reproductive structure development	BP	1-2	Multidisease	0.0681647	1	1.69549	0.7617	NA
GO:0045576	mast cell activation	BP	1-2	Multidisease	0.0683177	1	2.9727	1.57178	NA
GO:0070365	hepatocyte differentiation	BP	1-2	Multidisease	0.0686951	1	5.64	2.4957	NA
GO:0010833	telomere maintenance via telomere lengthening	BP	1-2	Multidisease	0.0687103	1	2.6165	1.38764	NA
GO:0030488	tRNA methylation	BP	1-2	Multidisease	0.0687186	1	3.62845	1.85935	NA
GO:1903955	positive regulation of protein targeting to mitochondrion	BP	1-2	Multidisease	0.0693177	1	3.62845	1.85935	NA
GO:1903555	regulation of tumor necrosis factor superfamily cytokine production	BP	1-2	Multidisease	0.0695151	1	1.93015	0.94871	NA
GO:0046660	female sex differentiation	BP	1-2	Multidisease	0.0695438	1	2.35608	1.23639	NA
GO:0010592	positive regulation of lamellipodium assembly	BP	1-2	Multidisease	0.0696489	1	5.28732	2.40254	NA
GO:0046328	regulation of JNK cascade	BP	1-2	Multidisease	0.0697427	1	1.97021	0.97835	NA
GO:0046651	lymphocyte proliferation	BP	1-2	Multidisease	0.0701289	1	1.72789	0.789011	NA
GO:0009166	nucleotide catabolic process	BP	1-2	Multidisease	0.0701315	1	2.92135	1.54664	NA
GO:0044409	entry into host	BP	1-2	Multidisease	0.0701612	1	2.08356	1.05905	NA
GO:0043966	histone H3 acetylation	BP	1-2	Multidisease	0.0701833	1	2.9727	1.57178	NA
GO:0006289	nucleotide-excision repair	BP	1-2	Multidisease	0.0701971	1	2.31309	1.20982	NA
GO:0016042	lipid catabolic process	BP	1-2	Multidisease	0.0702524	1	1.70203	0.767261	NA
GO:0060413	atrial septum morphogenesis	BP	1-2	Multidisease	0.0703358	1	5.64	2.4957	NA
GO:0071872	cellular response to epinephrine stimulus	BP	1-2	Multidisease	0.0704033	1	5.64	2.4957	NA
GO:0008406	gonad development	BP	1-2	Multidisease	0.0704229	1	1.99087	0.993398	NA
GO:0034142	toll-like receptor 4 signaling pathway	BP	1-2	Multidisease	0.0708035	1	3.62845	1.85935	NA
GO:0060135	maternal process involved in female pregnancy	BP	1-2	Multidisease	0.0708539	1	2.92135	1.54664	NA
GO:0060457	negative regulation of digestive system process	BP	1-2	Multidisease	0.0709454	1	4.97613	2.31503	NA
GO:0030217	T cell differentiation	BP	1-2	Multidisease	0.0710598	1	1.86296	0.897598	NA
GO:0051701	interaction with host	BP	1-2	Multidisease	0.071078	1	1.85551	0.891813	NA
GO:0016246	RNA interference	BP	1-2	Multidisease	0.0711861	1	5.64	2.4957	NA
GO:0010523	negative regulation of calcium ion transport into cytosol	BP	1-2	Multidisease	0.0713043	1	5.28732	2.40254	NA
GO:0061458	reproductive system development	BP	1-2	Multidisease	0.0713482	1	1.68276	0.750826	NA
GO:1901224	positive regulation of NIK/NF-kappaB signaling	BP	1-2	Multidisease	0.0715735	1	2.49304	1.3179	NA
GO:0032675	regulation of interleukin-6 production	BP	1-2	Multidisease	0.0716428	1	1.98554	0.989532	NA
GO:0046782	regulation of viral transcription	BP	1-2	Multidisease	0.0717256	1	2.5228	1.33503	NA
GO:0032943	mononuclear cell proliferation	BP	1-2	Multidisease	0.0728877	1	1.71704	0.779923	NA
GO:0046851	negative regulation of bone remodeling	BP	1-2	Multidisease	0.0729693	1	5.28732	2.40254	NA
GO:0034121	regulation of toll-like receptor signaling pathway	BP	1-2	Multidisease	0.0734724	1	2.5228	1.33503	NA
GO:0046597	negative regulation of viral entry into host cell	BP	1-2	Multidisease	0.073551	1	3.52754	1.81866	NA
GO:0042116	macrophage activation	BP	1-2	Multidisease	0.0737878	1	2.23162	1.15809	NA
GO:0046685	response to arsenic-containing substance	BP	1-2	Multidisease	0.0742933	1	3.43208	1.77909	NA
GO:0030049	muscle filament sliding	BP	1-2	Multidisease	0.0742962	1	3.43208	1.77909	NA
GO:0033275	actin-myosin filament sliding	BP	1-2	Multidisease	0.0742962	1	3.43208	1.77909	NA
GO:0006284	base-excision repair	BP	1-2	Multidisease	0.0745391	1	3.52754	1.81866	NA
GO:1902743	regulation of lamellipodium organization	BP	1-2	Multidisease	0.0746026	1	3.43208	1.77909	NA
GO:0055069	zinc ion homeostasis	BP	1-2	Multidisease	0.0746131	1	3.17436	1.66646	NA
GO:0045947	negative regulation of translational initiation	BP	1-2	Multidisease	0.0752036	1	5.28732	2.40254	NA
GO:0051054	positive regulation of DNA metabolic process	BP	1-2	Multidisease	0.0752577	1	1.96004	0.970883	NA
GO:0000097	sulfur amino acid biosynthetic process	BP	1-2	Multidisease	0.0752737	1	5.28732	2.40254	NA
GO:0002363	alpha-beta T cell lineage commitment	BP	1-2	Multidisease	0.0752824	1	5.28732	2.40254	NA
GO:0001947	heart looping	BP	1-2	Multidisease	0.0752959	1	2.92135	1.54664	NA
GO:1901381	positive regulation of potassium ion transmembrane transport	BP	1-2	Multidisease	0.0753073	1	3.52754	1.81866	NA
GO:0034101	erythrocyte homeostasis	BP	1-2	Multidisease	0.0755286	1	2.15211	1.10575	NA
GO:0062197	cellular response to chemical stress	BP	1-2	Multidisease	0.0755885	1	1.69225	0.758942	NA
GO:0002526	acute inflammatory response	BP	1-2	Multidisease	0.0756593	1	2.21214	1.14545	NA
GO:0046688	response to copper ion	BP	1-2	Multidisease	0.0757815	1	3.09683	1.63079	NA
GO:0000768	syncytium formation by plasma membrane fusion	BP	1-2	Multidisease	0.0761667	1	2.7774	1.47373	NA
GO:0140253	cell-cell fusion	BP	1-2	Multidisease	0.0761667	1	2.7774	1.47373	NA
GO:0046519	sphingoid metabolic process	BP	1-2	Multidisease	0.0764013	1	5.28732	2.40254	NA
GO:0030282	bone mineralization	BP	1-2	Multidisease	0.0765574	1	2.29217	1.19671	NA
GO:0030048	actin filament-based movement	BP	1-2	Multidisease	0.0767563	1	2.13656	1.09529	NA
GO:0098884	postsynaptic neurotransmitter receptor internalization	BP	1-2	Multidisease	0.0768585	1	5.28732	2.40254	NA
GO:0140239	postsynaptic endocytosis	BP	1-2	Multidisease	0.0768585	1	5.28732	2.40254	NA
GO:0051281	positive regulation of release of sequestered calcium ion into cytosol	BP	1-2	Multidisease	0.0769611	1	3.43208	1.77909	NA
GO:0071404	cellular response to low-density lipoprotein particle stimulus	BP	1-2	Multidisease	0.0770303	1	4.97613	2.31503	NA
GO:0075733	intracellular transport of virus	BP	1-2	Multidisease	0.0772162	1	2.82378	1.49763	NA
GO:1901659	glycosyl compound biosynthetic process	BP	1-2	Multidisease	0.0772948	1	3.43208	1.77909	NA
GO:0070665	positive regulation of leukocyte proliferation	BP	1-2	Multidisease	0.0773093	1	1.97393	0.98107	NA
GO:0035735	intraciliary transport involved in cilium assembly	BP	1-2	Multidisease	0.0773225	1	3.43208	1.77909	NA
GO:0072529	pyrimidine-containing compound catabolic process	BP	1-2	Multidisease	0.0774995	1	3.43208	1.77909	NA
GO:0046942	carboxylic acid transport	BP	1-2	Multidisease	0.0775731	1	1.74442	0.802747	NA
GO:0044782	cilium organization	BP	1-2	Multidisease	0.0782532	1	1.69391	0.760354	NA
GO:0042158	lipoprotein biosynthetic process	BP	1-2	Multidisease	0.0786948	1	2.46397	1.30098	NA
GO:0007368	determination of left/right symmetry	BP	1-2	Multidisease	0.0789618	1	2.29217	1.19671	NA
GO:0007223	Wnt signaling pathway, calcium modulating pathway	BP	1-2	Multidisease	0.0794795	1	3.52754	1.81866	NA
GO:1905314	semi-lunar valve development	BP	1-2	Multidisease	0.0796033	1	3.52754	1.81866	NA
GO:0045137	development of primary sexual characteristics	BP	1-2	Multidisease	0.0796033	1	1.94001	0.956064	NA
GO:1903749	positive regulation of establishment of protein localization to mitochondrion	BP	1-2	Multidisease	0.0799353	1	2.7774	1.47373	NA
GO:0071774	response to fibroblast growth factor	BP	1-2	Multidisease	0.0800858	1	2.07651	1.05416	NA
GO:0009220	pyrimidine ribonucleotide biosynthetic process	BP	1-2	Multidisease	0.0802926	1	4.97613	2.31503	NA
GO:0010660	regulation of muscle cell apoptotic process	BP	1-2	Multidisease	0.0802944	1	2.32819	1.21921	NA
GO:0015849	organic acid transport	BP	1-2	Multidisease	0.0805161	1	1.73336	0.793575	NA
GO:0045076	regulation of interleukin-2 biosynthetic process	BP	1-2	Multidisease	0.0805308	1	4.97613	2.31503	NA
GO:0034103	regulation of tissue remodeling	BP	1-2	Multidisease	0.0806626	1	2.38067	1.25137	NA
GO:0034080	CENP-A containing nucleosome assembly	BP	1-2	Multidisease	0.0806694	1	3.34165	1.74056	NA
GO:0061641	CENP-A containing chromatin organization	BP	1-2	Multidisease	0.0806694	1	3.34165	1.74056	NA
GO:0035023	regulation of Rho protein signal transduction	BP	1-2	Multidisease	0.0809593	1	2.12122	1.0849	NA
GO:0098915	membrane repolarization during ventricular cardiac muscle cell action potential	BP	1-2	Multidisease	0.0813199	1	4.97613	2.31503	NA
GO:0042129	regulation of T cell proliferation	BP	1-2	Multidisease	0.0813485	1	1.89167	0.919659	NA
GO:1903363	negative regulation of cellular protein catabolic process	BP	1-2	Multidisease	0.0813978	1	2.4078	1.26772	NA
GO:0006308	DNA catabolic process	BP	1-2	Multidisease	0.0818474	1	3.34165	1.74056	NA
GO:0042737	drug catabolic process	BP	1-2	Multidisease	0.0819912	1	2.07651	1.05416	NA
GO:0003205	cardiac chamber development	BP	1-2	Multidisease	0.0820694	1	2.03337	1.02388	NA
GO:0010544	negative regulation of platelet activation	BP	1-2	Multidisease	0.0820965	1	4.97613	2.31503	NA
GO:0071470	cellular response to osmotic stress	BP	1-2	Multidisease	0.0821692	1	3.43208	1.77909	NA
GO:0060231	mesenchymal to epithelial transition	BP	1-2	Multidisease	0.0822413	1	4.97613	2.31503	NA
GO:0001941	postsynaptic membrane organization	BP	1-2	Multidisease	0.0825229	1	3.43208	1.77909	NA
GO:0043369	CD4-positive or CD8-positive, alpha-beta T cell lineage commitment	BP	1-2	Multidisease	0.0826115	1	4.97613	2.31503	NA
GO:0034312	diol biosynthetic process	BP	1-2	Multidisease	0.0831005	1	4.97613	2.31503	NA
GO:0031935	regulation of chromatin silencing	BP	1-2	Multidisease	0.0831353	1	4.69952	2.23251	NA
GO:0006949	syncytium formation	BP	1-2	Multidisease	0.0831382	1	2.68904	1.42709	NA
GO:1901607	alpha-amino acid biosynthetic process	BP	1-2	Multidisease	0.0832697	1	2.7774	1.47373	NA
GO:0097623	potassium ion export across plasma membrane	BP	1-2	Multidisease	0.0832986	1	4.97613	2.31503	NA
GO:0002076	osteoblast development	BP	1-2	Multidisease	0.0833011	1	4.97613	2.31503	NA
GO:2000278	regulation of DNA biosynthetic process	BP	1-2	Multidisease	0.0834149	1	2.25145	1.17085	NA
GO:0006473	protein acetylation	BP	1-2	Multidisease	0.0835042	1	1.92038	0.941393	NA
GO:0043244	regulation of protein-containing complex disassembly	BP	1-2	Multidisease	0.0844043	1	2.25145	1.17085	NA
GO:0072111	cell proliferation involved in kidney development	BP	1-2	Multidisease	0.0846297	1	4.69952	2.23251	NA
GO:0032623	interleukin-2 production	BP	1-2	Multidisease	0.0847411	1	2.73251	1.45023	NA
GO:0045778	positive regulation of ossification	BP	1-2	Multidisease	0.0853108	1	2.38067	1.25137	NA
GO:0060759	regulation of response to cytokine stimulus	BP	1-2	Multidisease	0.086077	1	1.85468	0.891174	NA
GO:0045780	positive regulation of bone resorption	BP	1-2	Multidisease	0.0865932	1	4.97613	2.31503	NA
GO:0046852	positive regulation of bone remodeling	BP	1-2	Multidisease	0.0865932	1	4.97613	2.31503	NA
GO:0006403	RNA localization	BP	1-2	Multidisease	0.0870099	1	1.81507	0.860022	NA
GO:0043112	receptor metabolic process	BP	1-2	Multidisease	0.0873889	1	1.88229	0.912485	NA
GO:0071216	cellular response to biotic stimulus	BP	1-2	Multidisease	0.0875014	1	1.75037	0.80766	NA
GO:0034470	ncRNA processing	BP	1-2	Multidisease	0.0875458	1	1.62825	0.703325	NA
GO:0033572	transferrin transport	BP	1-2	Multidisease	0.0876455	1	3.25586	1.70304	NA
GO:0090208	positive regulation of triglyceride metabolic process	BP	1-2	Multidisease	0.087675	1	4.69952	2.23251	NA
GO:0019054	modulation by virus of host cellular process	BP	1-2	Multidisease	0.087903	1	4.69952	2.23251	NA
GO:0046794	transport of virus	BP	1-2	Multidisease	0.0883983	1	2.68904	1.42709	NA
GO:0009264	deoxyribonucleotide catabolic process	BP	1-2	Multidisease	0.0884495	1	4.69952	2.23251	NA
GO:0000715	nucleotide-excision repair, DNA damage recognition	BP	1-2	Multidisease	0.0887161	1	4.45203	2.15446	NA
GO:0030835	negative regulation of actin filament depolymerization	BP	1-2	Multidisease	0.0891439	1	3.34165	1.74056	NA
GO:0022617	extracellular matrix disassembly	BP	1-2	Multidisease	0.0897752	1	2.32819	1.21921	NA
GO:0007266	Rho protein signal transduction	BP	1-2	Multidisease	0.0899056	1	1.89167	0.919659	NA
GO:0050852	T cell receptor signaling pathway	BP	1-2	Multidisease	0.0901655	1	1.74378	0.802217	NA
GO:0002507	tolerance induction	BP	1-2	Multidisease	0.0903194	1	3.25586	1.70304	NA
GO:0017000	antibiotic biosynthetic process	BP	1-2	Multidisease	0.0905258	1	4.69952	2.23251	NA
GO:0086014	atrial cardiac muscle cell action potential	BP	1-2	Multidisease	0.0908116	1	4.69952	2.23251	NA
GO:0086026	atrial cardiac muscle cell to AV node cell signaling	BP	1-2	Multidisease	0.0908116	1	4.69952	2.23251	NA
GO:0086066	atrial cardiac muscle cell to AV node cell communication	BP	1-2	Multidisease	0.0908116	1	4.69952	2.23251	NA
GO:0016573	histone acetylation	BP	1-2	Multidisease	0.0912077	1	2.07651	1.05416	NA
GO:0036065	fucosylation	BP	1-2	Multidisease	0.091266	1	4.69952	2.23251	NA
GO:1901292	nucleoside phosphate catabolic process	BP	1-2	Multidisease	0.0913042	1	2.64694	1.40432	NA
GO:0045669	positive regulation of osteoblast differentiation	BP	1-2	Multidisease	0.0914632	1	2.60613	1.38191	NA
GO:0010657	muscle cell apoptotic process	BP	1-2	Multidisease	0.0918197	1	2.22986	1.15695	NA
GO:0007530	sex determination	BP	1-2	Multidisease	0.0918301	1	4.69952	2.23251	NA
GO:0008210	estrogen metabolic process	BP	1-2	Multidisease	0.0918331	1	3.17436	1.66646	NA
GO:0072210	metanephric nephron development	BP	1-2	Multidisease	0.0921419	1	3.25586	1.70304	NA
GO:0072604	interleukin-6 secretion	BP	1-2	Multidisease	0.0922243	1	2.52816	1.33809	NA
GO:0007063	regulation of sister chromatid cohesion	BP	1-2	Multidisease	0.0922836	1	4.69952	2.23251	NA
GO:0044766	multi-organism transport	BP	1-2	Multidisease	0.0922953	1	2.64694	1.40432	NA
GO:1902579	multi-organism localization	BP	1-2	Multidisease	0.0922953	1	2.64694	1.40432	NA
GO:0046579	positive regulation of Ras protein signal transduction	BP	1-2	Multidisease	0.0923918	1	2.68904	1.42709	NA
GO:1904356	regulation of telomere maintenance via telomere lengthening	BP	1-2	Multidisease	0.092408	1	2.68904	1.42709	NA
GO:0071871	response to epinephrine	BP	1-2	Multidisease	0.0927193	1	4.69952	2.23251	NA
GO:1990774	tumor necrosis factor secretion	BP	1-2	Multidisease	0.0932229	1	3.09683	1.63079	NA
GO:0042254	ribosome biogenesis	BP	1-2	Multidisease	0.0937815	1	1.67185	0.741442	NA
GO:0009147	pyrimidine nucleoside triphosphate metabolic process	BP	1-2	Multidisease	0.093801	1	4.45203	2.15446	NA
GO:0009260	ribonucleotide biosynthetic process	BP	1-2	Multidisease	0.0938345	1	1.907	0.931308	NA
GO:0044342	type B pancreatic cell proliferation	BP	1-2	Multidisease	0.0942724	1	4.45203	2.15446	NA
GO:0042451	purine nucleoside biosynthetic process	BP	1-2	Multidisease	0.0942761	1	4.45203	2.15446	NA
GO:0042455	ribonucleoside biosynthetic process	BP	1-2	Multidisease	0.0942761	1	4.45203	2.15446	NA
GO:0046129	purine ribonucleoside biosynthetic process	BP	1-2	Multidisease	0.0942761	1	4.45203	2.15446	NA
GO:0015914	phospholipid transport	BP	1-2	Multidisease	0.0948404	1	2.32819	1.21921	NA
GO:0060216	definitive hemopoiesis	BP	1-2	Multidisease	0.0949263	1	4.69952	2.23251	NA
GO:0001696	gastric acid secretion	BP	1-2	Multidisease	0.0951923	1	4.22929	2.08041	NA
GO:0010712	regulation of collagen metabolic process	BP	1-2	Multidisease	0.0951942	1	3.02299	1.59598	NA
GO:0009219	pyrimidine deoxyribonucleotide metabolic process	BP	1-2	Multidisease	0.0952575	1	4.45203	2.15446	NA
GO:0030278	regulation of ossification	BP	1-2	Multidisease	0.0953466	1	1.82788	0.870168	NA
GO:0035148	tube formation	BP	1-2	Multidisease	0.0954983	1	2.03364	1.02406	NA
GO:0033003	regulation of mast cell activation	BP	1-2	Multidisease	0.0956159	1	3.17436	1.66646	NA
GO:0032897	negative regulation of viral transcription	BP	1-2	Multidisease	0.0956724	1	3.17436	1.66646	NA
GO:0044003	modulation by symbiont of host process	BP	1-2	Multidisease	0.0958812	1	3.09683	1.63079	NA
GO:0015931	nucleobase-containing compound transport	BP	1-2	Multidisease	0.0960916	1	1.78432	0.835373	NA
GO:0046386	deoxyribose phosphate catabolic process	BP	1-2	Multidisease	0.0965413	1	4.45203	2.15446	NA
GO:1901798	positive regulation of signal transduction by p53 class mediator	BP	1-2	Multidisease	0.0974392	1	4.22929	2.08041	NA
GO:1905209	positive regulation of cardiocyte differentiation	BP	1-2	Multidisease	0.0976221	1	2.88539	1.52877	NA
GO:0006413	translational initiation	BP	1-2	Multidisease	0.0977374	1	1.74877	0.806344	NA
GO:0003143	embryonic heart tube morphogenesis	BP	1-2	Multidisease	0.0979116	1	2.64694	1.40432	NA
GO:0061371	determination of heart left/right asymmetry	BP	1-2	Multidisease	0.0979126	1	2.64694	1.40432	NA
GO:0060575	intestinal epithelial cell differentiation	BP	1-2	Multidisease	0.0984736	1	4.45203	2.15446	NA
GO:0034755	iron ion transmembrane transport	BP	1-2	Multidisease	0.0990825	1	4.22929	2.08041	NA
GO:0015985	energy coupled proton transport, down electrochemical gradient	BP	1-2	Multidisease	0.0992867	1	4.02776	2.00998	NA
GO:0015986	ATP synthesis coupled proton transport	BP	1-2	Multidisease	0.0992867	1	4.02776	2.00998	NA
GO:0006541	glutamine metabolic process	BP	1-2	Multidisease	0.0993496	1	4.45203	2.15446	NA
GO:0060271	cilium assembly	BP	1-2	Multidisease	0.0993902	1	1.65419	0.726126	NA
GO:0002320	lymphoid progenitor cell differentiation	BP	1-2	Multidisease	0.0994262	1	4.45203	2.15446	NA
GO:0031055	chromatin remodeling at centromere	BP	1-2	Multidisease	0.0999628	1	3.02299	1.59598	NA
GO:1900153	positive regulation of nuclear-transcribed mRNA catabolic process, deadenylation-dependent decay	BP	1-2	Multidisease	0.100093	1	4.45203	2.15446	NA
GO:0010715	regulation of extracellular matrix disassembly	BP	1-2	Multidisease	0.100116	1	4.22929	2.08041	NA
GO:0015909	long-chain fatty acid transport	BP	1-2	Multidisease	0.100247	1	2.4909	1.31667	NA
GO:0032649	regulation of interferon-gamma production	BP	1-2	Multidisease	0.100736	1	2.0677	1.04803	NA
GO:0006469	negative regulation of protein kinase activity	BP	1-2	Multidisease	0.101044	1	1.77679	0.829274	NA
GO:0060261	positive regulation of transcription initiation from RNA polymerase II promoter	BP	1-2	Multidisease	0.101225	1	4.22929	2.08041	NA
GO:0055076	transition metal ion homeostasis	BP	1-2	Multidisease	0.101561	1	2.01827	1.01312	NA
GO:0019079	viral genome replication	BP	1-2	Multidisease	0.101775	1	2.0677	1.04803	NA
GO:0007064	mitotic sister chromatid cohesion	BP	1-2	Multidisease	0.101981	1	4.45203	2.15446	NA
GO:0072234	metanephric nephron tubule development	BP	1-2	Multidisease	0.10219	1	4.45203	2.15446	NA
GO:0046390	ribose phosphate biosynthetic process	BP	1-2	Multidisease	0.102416	1	1.86484	0.899051	NA
GO:1903828	negative regulation of cellular protein localization	BP	1-2	Multidisease	0.103181	1	2.11961	1.0838	NA
GO:0042094	interleukin-2 biosynthetic process	BP	1-2	Multidisease	0.104083	1	4.22929	2.08041	NA
GO:0002576	platelet degranulation	BP	1-2	Multidisease	0.104139	1	2.0677	1.04803	NA
GO:0030111	regulation of Wnt signaling pathway	BP	1-2	Multidisease	0.104152	1	1.62674	0.701983	NA
GO:0042273	ribosomal large subunit biogenesis	BP	1-2	Multidisease	0.104313	1	2.41957	1.27475	NA
GO:0071241	cellular response to inorganic substance	BP	1-2	Multidisease	0.104335	1	1.79331	0.842621	NA
GO:0033005	positive regulation of mast cell activation	BP	1-2	Multidisease	0.104356	1	4.22929	2.08041	NA
GO:0002688	regulation of leukocyte chemotaxis	BP	1-2	Multidisease	0.104463	1	2.03448	1.02466	NA
GO:0030073	insulin secretion	BP	1-2	Multidisease	0.10454	1	1.81043	0.85633	NA
GO:0002690	positive regulation of leukocyte chemotaxis	BP	1-2	Multidisease	0.104618	1	2.18373	1.1268	NA
GO:0046887	positive regulation of hormone secretion	BP	1-2	Multidisease	0.10478	1	2.05096	1.0363	NA
GO:0000045	autophagosome assembly	BP	1-2	Multidisease	0.10494	1	2.25366	1.17227	NA
GO:0001779	natural killer cell differentiation	BP	1-2	Multidisease	0.105305	1	4.22929	2.08041	NA
GO:0043543	protein acylation	BP	1-2	Multidisease	0.105375	1	1.76933	0.823202	NA
GO:0010043	response to zinc ion	BP	1-2	Multidisease	0.105384	1	2.70094	1.43346	NA
GO:0051298	centrosome duplication	BP	1-2	Multidisease	0.105966	1	2.56655	1.35983	NA
GO:0043268	positive regulation of potassium ion transport	BP	1-2	Multidisease	0.105997	1	3.02299	1.59598	NA
GO:1901222	regulation of NIK/NF-kappaB signaling	BP	1-2	Multidisease	0.10622	1	2.01827	1.01312	NA
GO:0032727	positive regulation of interferon-alpha production	BP	1-2	Multidisease	0.106542	1	4.22929	2.08041	NA
GO:0090023	positive regulation of neutrophil chemotaxis	BP	1-2	Multidisease	0.107012	1	4.02776	2.00998	NA
GO:0046777	protein autophosphorylation	BP	1-2	Multidisease	0.107239	1	1.79191	0.841496	NA
GO:0048261	negative regulation of receptor-mediated endocytosis	BP	1-2	Multidisease	0.107788	1	4.02776	2.00998	NA
GO:0003283	atrial septum development	BP	1-2	Multidisease	0.108023	1	4.22929	2.08041	NA
GO:0001659	temperature homeostasis	BP	1-2	Multidisease	0.108419	1	1.85458	0.891096	NA
GO:0090263	positive regulation of canonical Wnt signaling pathway	BP	1-2	Multidisease	0.108797	1	1.95296	0.965665	NA
GO:0002204	somatic recombination of immunoglobulin genes involved in immune response	BP	1-2	Multidisease	0.108798	1	2.95259	1.56198	NA
GO:0002208	somatic diversification of immunoglobulins involved in immune response	BP	1-2	Multidisease	0.108798	1	2.95259	1.56198	NA
GO:0045190	isotype switching	BP	1-2	Multidisease	0.108798	1	2.95259	1.56198	NA
GO:0009855	determination of bilateral symmetry	BP	1-2	Multidisease	0.108886	1	2.08472	1.05986	NA
GO:1902893	regulation of pri-miRNA transcription by RNA polymerase II	BP	1-2	Multidisease	0.109322	1	3.02299	1.59598	NA
GO:0000470	maturation of LSU-rRNA	BP	1-2	Multidisease	0.10935	1	4.02776	2.00998	NA
GO:0010155	regulation of proton transport	BP	1-2	Multidisease	0.109624	1	4.02776	2.00998	NA
GO:0045821	positive regulation of glycolytic process	BP	1-2	Multidisease	0.109833	1	4.22929	2.08041	NA
GO:0005977	glycogen metabolic process	BP	1-2	Multidisease	0.109881	1	2.4909	1.31667	NA
GO:0071157	negative regulation of cell cycle arrest	BP	1-2	Multidisease	0.109919	1	4.02776	2.00998	NA
GO:0070661	leukocyte proliferation	BP	1-2	Multidisease	0.110231	1	1.59197	0.670817	NA
GO:0050871	positive regulation of B cell activation	BP	1-2	Multidisease	0.110295	1	2.45472	1.29556	NA
GO:0033077	T cell differentiation in thymus	BP	1-2	Multidisease	0.110807	1	2.4909	1.31667	NA
GO:0034504	protein localization to nucleus	BP	1-2	Multidisease	0.111043	1	1.71155	0.775304	NA
GO:0042304	regulation of fatty acid biosynthetic process	BP	1-2	Multidisease	0.11137	1	2.64458	1.40304	NA
GO:0045806	negative regulation of endocytosis	BP	1-2	Multidisease	0.111387	1	2.88539	1.52877	NA
GO:0009799	specification of symmetry	BP	1-2	Multidisease	0.111971	1	2.0677	1.04803	NA
GO:1903115	regulation of actin filament-based movement	BP	1-2	Multidisease	0.112168	1	2.88539	1.52877	NA
GO:1902914	regulation of protein polyubiquitination	BP	1-2	Multidisease	0.112752	1	3.84455	1.94281	NA
GO:0043243	positive regulation of protein-containing complex disassembly	BP	1-2	Multidisease	0.112909	1	2.88539	1.52877	NA
GO:0051293	establishment of spindle localization	BP	1-2	Multidisease	0.113213	1	2.95259	1.56198	NA
GO:0034308	primary alcohol metabolic process	BP	1-2	Multidisease	0.113571	1	2.22986	1.15695	NA
GO:0072337	modified amino acid transport	BP	1-2	Multidisease	0.113704	1	4.02776	2.00998	NA
GO:0072215	regulation of metanephros development	BP	1-2	Multidisease	0.113979	1	4.02776	2.00998	NA
GO:0015748	organophosphate ester transport	BP	1-2	Multidisease	0.114541	1	2.03448	1.02466	NA
GO:0043401	steroid hormone mediated signaling pathway	BP	1-2	Multidisease	0.114645	1	1.85458	0.891096	NA
GO:0009226	nucleotide-sugar biosynthetic process	BP	1-2	Multidisease	0.115147	1	4.02776	2.00998	NA
GO:2001252	positive regulation of chromosome organization	BP	1-2	Multidisease	0.115175	1	1.86484	0.899051	NA
GO:0030101	natural killer cell activation	BP	1-2	Multidisease	0.115192	1	1.97113	0.979023	NA
GO:0043011	myeloid dendritic cell differentiation	BP	1-2	Multidisease	0.115202	1	3.84455	1.94281	NA
GO:0035722	interleukin-12-mediated signaling pathway	BP	1-2	Multidisease	0.115336	1	2.82117	1.4963	NA
GO:0042157	lipoprotein metabolic process	BP	1-2	Multidisease	0.115665	1	1.9866	0.9903	NA
GO:0002429	immune response-activating cell surface receptor signaling pathway	BP	1-2	Multidisease	0.115741	1	1.51976	0.603844	NA
GO:0002757	immune response-activating signal transduction	BP	1-2	Multidisease	0.115741	1	1.51976	0.603844	NA
GO:0034311	diol metabolic process	BP	1-2	Multidisease	0.115785	1	4.02776	2.00998	NA
GO:0006635	fatty acid beta-oxidation	BP	1-2	Multidisease	0.116083	1	2.41957	1.27475	NA
GO:0044264	cellular polysaccharide metabolic process	BP	1-2	Multidisease	0.116454	1	2.20655	1.1418	NA
GO:0034643	establishment of mitochondrion localization, microtubule-mediated	BP	1-2	Multidisease	0.116746	1	4.02776	2.00998	NA
GO:0047497	mitochondrion transport along microtubule	BP	1-2	Multidisease	0.116746	1	4.02776	2.00998	NA
GO:0086003	cardiac muscle cell contraction	BP	1-2	Multidisease	0.116835	1	2.41957	1.27475	NA
GO:0072376	protein activation cascade	BP	1-2	Multidisease	0.117018	1	3.84455	1.94281	NA
GO:0072378	blood coagulation, fibrin clot formation	BP	1-2	Multidisease	0.117018	1	3.84455	1.94281	NA
GO:1900151	regulation of nuclear-transcribed mRNA catabolic process, deadenylation-dependent decay	BP	1-2	Multidisease	0.117027	1	4.02776	2.00998	NA
GO:0032006	regulation of TOR signaling	BP	1-2	Multidisease	0.117033	1	2.18373	1.1268	NA
GO:0000423	mitophagy	BP	1-2	Multidisease	0.117321	1	4.02776	2.00998	NA
GO:0007004	telomere maintenance via telomerase	BP	1-2	Multidisease	0.11738	1	2.45472	1.29556	NA
GO:0051057	positive regulation of small GTPase mediated signal transduction	BP	1-2	Multidisease	0.11749	1	2.45472	1.29556	NA
GO:0002221	pattern recognition receptor signaling pathway	BP	1-2	Multidisease	0.1176	1	1.75188	0.808901	NA
GO:0010984	regulation of lipoprotein particle clearance	BP	1-2	Multidisease	0.117651	1	3.25264	1.70161	NA
GO:0035024	negative regulation of Rho protein signal transduction	BP	1-2	Multidisease	0.118135	1	4.02776	2.00998	NA
GO:0042102	positive regulation of T cell proliferation	BP	1-2	Multidisease	0.118175	1	1.9559	0.967834	NA
GO:0018958	phenol-containing compound metabolic process	BP	1-2	Multidisease	0.118181	1	2.18373	1.1268	NA
GO:0006073	cellular glucan metabolic process	BP	1-2	Multidisease	0.118563	1	2.41957	1.27475	NA
GO:0044042	glucan metabolic process	BP	1-2	Multidisease	0.118563	1	2.41957	1.27475	NA
GO:0035855	megakaryocyte development	BP	1-2	Multidisease	0.118885	1	4.02776	2.00998	NA
GO:0010002	cardioblast differentiation	BP	1-2	Multidisease	0.119681	1	4.02776	2.00998	NA
GO:0060976	coronary vasculature development	BP	1-2	Multidisease	0.119839	1	2.88539	1.52877	NA
GO:0071624	positive regulation of granulocyte chemotaxis	BP	1-2	Multidisease	0.120196	1	3.67727	1.87863	NA
GO:0060249	anatomical structure homeostasis	BP	1-2	Multidisease	0.120643	1	1.53994	0.622873	NA
GO:0045058	T cell selection	BP	1-2	Multidisease	0.120971	1	2.82117	1.4963	NA
GO:1900744	regulation of p38MAPK cascade	BP	1-2	Multidisease	0.121609	1	2.64458	1.40304	NA
GO:0000422	autophagy of mitochondrion	BP	1-2	Multidisease	0.121869	1	2.38541	1.25424	NA
GO:0061726	mitochondrion disassembly	BP	1-2	Multidisease	0.121869	1	2.38541	1.25424	NA
GO:2001233	regulation of apoptotic signaling pathway	BP	1-2	Multidisease	0.122302	1	1.52562	0.609392	NA
GO:0016338	calcium-independent cell-cell adhesion via plasma membrane cell-adhesion molecules	BP	1-2	Multidisease	0.122366	1	3.84455	1.94281	NA
GO:0010640	regulation of platelet-derived growth factor receptor signaling pathway	BP	1-2	Multidisease	0.123273	1	3.84455	1.94281	NA
GO:0045026	plasma membrane fusion	BP	1-2	Multidisease	0.123337	1	3.67727	1.87863	NA
GO:0009404	toxin metabolic process	BP	1-2	Multidisease	0.123377	1	3.84455	1.94281	NA
GO:0009067	aspartate family amino acid biosynthetic process	BP	1-2	Multidisease	0.123515	1	3.84455	1.94281	NA
GO:0008654	phospholipid biosynthetic process	BP	1-2	Multidisease	0.1236	1	1.65642	0.728067	NA
GO:0051052	regulation of DNA metabolic process	BP	1-2	Multidisease	0.123653	1	1.60131	0.679255	NA
GO:0032007	negative regulation of TOR signaling	BP	1-2	Multidisease	0.123711	1	2.82117	1.4963	NA
GO:0021915	neural tube development	BP	1-2	Multidisease	0.124031	1	1.90263	0.927994	NA
GO:0047496	vesicle transport along microtubule	BP	1-2	Multidisease	0.124051	1	2.82117	1.4963	NA
GO:0045606	positive regulation of epidermal cell differentiation	BP	1-2	Multidisease	0.124141	1	3.84455	1.94281	NA
GO:1902624	positive regulation of neutrophil migration	BP	1-2	Multidisease	0.124152	1	3.67727	1.87863	NA
GO:0045913	positive regulation of carbohydrate metabolic process	BP	1-2	Multidisease	0.124378	1	2.3199	1.21406	NA
GO:0055010	ventricular cardiac muscle tissue morphogenesis	BP	1-2	Multidisease	0.124386	1	2.82117	1.4963	NA
GO:0006278	RNA-dependent DNA biosynthetic process	BP	1-2	Multidisease	0.125473	1	2.38541	1.25424	NA
GO:0046835	carbohydrate phosphorylation	BP	1-2	Multidisease	0.126408	1	3.84455	1.94281	NA
GO:0034446	substrate adhesion-dependent cell spreading	BP	1-2	Multidisease	0.126582	1	2.16138	1.11195	NA
GO:0043303	mast cell degranulation	BP	1-2	Multidisease	0.126706	1	2.75975	1.46454	NA
GO:0071349	cellular response to interleukin-12	BP	1-2	Multidisease	0.126844	1	2.70094	1.43346	NA
GO:0007254	JNK cascade	BP	1-2	Multidisease	0.126845	1	1.72008	0.782473	NA
GO:0019915	lipid storage	BP	1-2	Multidisease	0.126942	1	2.28847	1.19438	NA
GO:0003231	cardiac ventricle development	BP	1-2	Multidisease	0.126981	1	2.00231	1.00166	NA
GO:0003007	heart morphogenesis	BP	1-2	Multidisease	0.127093	1	1.71878	0.781381	NA
GO:0046856	phosphatidylinositol dephosphorylation	BP	1-2	Multidisease	0.127119	1	3.84455	1.94281	NA
GO:0006775	fat-soluble vitamin metabolic process	BP	1-2	Multidisease	0.127403	1	2.64458	1.40304	NA
GO:0000956	nuclear-transcribed mRNA catabolic process	BP	1-2	Multidisease	0.127616	1	1.61039	0.68741	NA
GO:2000736	regulation of stem cell differentiation	BP	1-2	Multidisease	0.127833	1	1.9559	0.967834	NA
GO:0072243	metanephric nephron epithelium development	BP	1-2	Multidisease	0.127938	1	3.84455	1.94281	NA
GO:0035051	cardiocyte differentiation	BP	1-2	Multidisease	0.128114	1	1.83179	0.873252	NA
GO:0010888	negative regulation of lipid storage	BP	1-2	Multidisease	0.128187	1	3.52393	1.81718	NA
GO:0046434	organophosphate catabolic process	BP	1-2	Multidisease	0.128635	1	1.9559	0.967834	NA
GO:0010948	negative regulation of cell cycle process	BP	1-2	Multidisease	0.128696	1	1.53736	0.620457	NA
GO:0000271	polysaccharide biosynthetic process	BP	1-2	Multidisease	0.128779	1	2.3522	1.23401	NA
GO:0140115	export across plasma membrane	BP	1-2	Multidisease	0.128837	1	2.70094	1.43346	NA
GO:0010876	lipid localization	BP	1-2	Multidisease	0.129106	1	1.50372	0.588534	NA
GO:0031214	biomineral tissue development	BP	1-2	Multidisease	0.129532	1	1.86654	0.900366	NA
GO:0110148	biomineralization	BP	1-2	Multidisease	0.129532	1	1.86654	0.900366	NA
GO:0050663	cytokine secretion	BP	1-2	Multidisease	0.13025	1	1.6047	0.682301	NA
GO:0097327	response to antineoplastic agent	BP	1-2	Multidisease	0.130324	1	2.09696	1.0683	NA
GO:0046596	regulation of viral entry into host cell	BP	1-2	Multidisease	0.13035	1	2.70094	1.43346	NA
GO:1901654	response to ketone	BP	1-2	Multidisease	0.130405	1	1.77642	0.828975	NA
GO:0046697	decidualization	BP	1-2	Multidisease	0.131007	1	3.67727	1.87863	NA
GO:0022613	ribonucleoprotein complex biogenesis	BP	1-2	Multidisease	0.131044	1	1.48204	0.567585	NA
GO:0006656	phosphatidylcholine biosynthetic process	BP	1-2	Multidisease	0.131461	1	2.64458	1.40304	NA
GO:0050868	negative regulation of T cell activation	BP	1-2	Multidisease	0.131517	1	1.9559	0.967834	NA
GO:0072170	metanephric tubule development	BP	1-2	Multidisease	0.131677	1	3.67727	1.87863	NA
GO:0003181	atrioventricular valve morphogenesis	BP	1-2	Multidisease	0.131851	1	3.67727	1.87863	NA
GO:0002360	T cell lineage commitment	BP	1-2	Multidisease	0.131945	1	3.67727	1.87863	NA
GO:0018393	internal peptidyl-lysine acetylation	BP	1-2	Multidisease	0.131955	1	1.86654	0.900366	NA
GO:0002279	mast cell activation involved in immune response	BP	1-2	Multidisease	0.132499	1	2.70094	1.43346	NA
GO:0070671	response to interleukin-12	BP	1-2	Multidisease	0.132575	1	2.64458	1.40304	NA
GO:0000002	mitochondrial genome maintenance	BP	1-2	Multidisease	0.132728	1	3.67727	1.87863	NA
GO:0072539	T-helper 17 cell differentiation	BP	1-2	Multidisease	0.132834	1	3.67727	1.87863	NA
GO:0070972	protein localization to endoplasmic reticulum	BP	1-2	Multidisease	0.133129	1	1.72871	0.789698	NA
GO:0006349	regulation of gene expression by genetic imprinting	BP	1-2	Multidisease	0.133182	1	3.67727	1.87863	NA
GO:0042089	cytokine biosynthetic process	BP	1-2	Multidisease	0.133289	1	1.85552	0.891827	NA
GO:0001570	vasculogenesis	BP	1-2	Multidisease	0.133346	1	2.3199	1.21406	NA
GO:0099590	neurotransmitter receptor internalization	BP	1-2	Multidisease	0.133505	1	3.67727	1.87863	NA
GO:0046394	carboxylic acid biosynthetic process	BP	1-2	Multidisease	0.13382	1	1.55125	0.633432	NA
GO:0002082	regulation of oxidative phosphorylation	BP	1-2	Multidisease	0.133929	1	3.38286	1.75824	NA
GO:0030072	peptide hormone secretion	BP	1-2	Multidisease	0.133948	1	1.65784	0.729306	NA
GO:0045667	regulation of osteoblast differentiation	BP	1-2	Multidisease	0.134207	1	1.88314	0.913142	NA
GO:0030220	platelet formation	BP	1-2	Multidisease	0.134492	1	3.67727	1.87863	NA
GO:0036344	platelet morphogenesis	BP	1-2	Multidisease	0.134492	1	3.67727	1.87863	NA
GO:0002262	myeloid cell homeostasis	BP	1-2	Multidisease	0.134906	1	1.83179	0.873252	NA
GO:1902745	positive regulation of lamellipodium organization	BP	1-2	Multidisease	0.135129	1	3.52393	1.81718	NA
GO:0046683	response to organophosphorus	BP	1-2	Multidisease	0.13547	1	1.97113	0.979023	NA
GO:0061383	trabecula morphogenesis	BP	1-2	Multidisease	0.135806	1	2.70094	1.43346	NA
GO:0016053	organic acid biosynthetic process	BP	1-2	Multidisease	0.135851	1	1.54685	0.629336	NA
GO:0051607	defense response to virus	BP	1-2	Multidisease	0.136565	1	1.63847	0.712351	NA
GO:0042107	cytokine metabolic process	BP	1-2	Multidisease	0.136708	1	1.84202	0.881286	NA
GO:0042098	T cell proliferation	BP	1-2	Multidisease	0.136821	1	1.67447	0.743705	NA
GO:0060330	regulation of response to interferon-gamma	BP	1-2	Multidisease	0.137341	1	3.52393	1.81718	NA
GO:0060334	regulation of interferon-gamma-mediated signaling pathway	BP	1-2	Multidisease	0.137341	1	3.52393	1.81718	NA
GO:0016447	somatic recombination of immunoglobulin gene segments	BP	1-2	Multidisease	0.137346	1	2.64458	1.40304	NA
GO:0051817	modulation of process of other organism involved in symbiotic interaction	BP	1-2	Multidisease	0.137648	1	2.05611	1.03992	NA
GO:1900120	regulation of receptor binding	BP	1-2	Multidisease	0.138011	1	3.52393	1.81718	NA
GO:0007033	vacuole organization	BP	1-2	Multidisease	0.138162	1	1.83179	0.873252	NA
GO:0002448	mast cell mediated immunity	BP	1-2	Multidisease	0.138586	1	2.64458	1.40304	NA
GO:0045577	regulation of B cell differentiation	BP	1-2	Multidisease	0.138671	1	3.52393	1.81718	NA
GO:1904064	positive regulation of cation transmembrane transport	BP	1-2	Multidisease	0.138949	1	1.89726	0.923917	NA
GO:0046173	polyol biosynthetic process	BP	1-2	Multidisease	0.139289	1	2.28847	1.19438	NA
GO:0010906	regulation of glucose metabolic process	BP	1-2	Multidisease	0.139447	1	2.01681	1.01207	NA
GO:0003281	ventricular septum development	BP	1-2	Multidisease	0.139593	1	2.28847	1.19438	NA
GO:0001841	neural tube formation	BP	1-2	Multidisease	0.139599	1	2.07634	1.05404	NA
GO:0042073	intraciliary transport	BP	1-2	Multidisease	0.139743	1	2.59052	1.37324	NA
GO:0048260	positive regulation of receptor-mediated endocytosis	BP	1-2	Multidisease	0.139777	1	2.59052	1.37324	NA
GO:0071260	cellular response to mechanical stimulus	BP	1-2	Multidisease	0.140446	1	2.25788	1.17497	NA
GO:0051146	striated muscle cell differentiation	BP	1-2	Multidisease	0.140544	1	1.58816	0.667356	NA
GO:0035050	embryonic heart tube development	BP	1-2	Multidisease	0.140997	1	2.28847	1.19438	NA
GO:1903214	regulation of protein targeting to mitochondrion	BP	1-2	Multidisease	0.141059	1	2.59052	1.37324	NA
GO:0044030	regulation of DNA methylation	BP	1-2	Multidisease	0.141167	1	3.52393	1.81718	NA
GO:0090022	regulation of neutrophil chemotaxis	BP	1-2	Multidisease	0.141237	1	3.38286	1.75824	NA
GO:0051653	spindle localization	BP	1-2	Multidisease	0.141241	1	2.64458	1.40304	NA
GO:0006605	protein targeting	BP	1-2	Multidisease	0.141289	1	1.45159	0.537636	NA
GO:0006826	iron ion transport	BP	1-2	Multidisease	0.141377	1	2.19908	1.1369	NA
GO:0006817	phosphate ion transport	BP	1-2	Multidisease	0.141487	1	3.52393	1.81718	NA
GO:0015918	sterol transport	BP	1-2	Multidisease	0.141519	1	1.92481	0.944714	NA
GO:0032069	regulation of nuclease activity	BP	1-2	Multidisease	0.141829	1	3.52393	1.81718	NA
GO:0032331	negative regulation of chondrocyte differentiation	BP	1-2	Multidisease	0.142186	1	3.52393	1.81718	NA
GO:0001510	RNA methylation	BP	1-2	Multidisease	0.142283	1	2.2281	1.15581	NA
GO:0006361	transcription initiation from RNA polymerase I promoter	BP	1-2	Multidisease	0.142789	1	2.53863	1.34405	NA
GO:0030574	collagen catabolic process	BP	1-2	Multidisease	0.142942	1	2.64458	1.40304	NA
GO:0032480	negative regulation of type I interferon production	BP	1-2	Multidisease	0.143351	1	2.59052	1.37324	NA
GO:0034248	regulation of cellular amide metabolic process	BP	1-2	Multidisease	0.143533	1	1.41319	0.498953	NA
GO:0010591	regulation of lamellipodium assembly	BP	1-2	Multidisease	0.144039	1	3.25264	1.70161	NA
GO:0071280	cellular response to copper ion	BP	1-2	Multidisease	0.144101	1	2.91586	1.54392	NA
GO:0010460	positive regulation of heart rate	BP	1-2	Multidisease	0.144114	1	3.38286	1.75824	NA
GO:0055117	regulation of cardiac muscle contraction	BP	1-2	Multidisease	0.144481	1	2.17082	1.11824	NA
GO:0030010	establishment of cell polarity	BP	1-2	Multidisease	0.144679	1	1.92614	0.94571	NA
GO:0044068	modulation by symbiont of host cellular process	BP	1-2	Multidisease	0.144884	1	3.38286	1.75824	NA
GO:0035025	positive regulation of Rho protein signal transduction	BP	1-2	Multidisease	0.144992	1	3.52393	1.81718	NA
GO:0043090	amino acid import	BP	1-2	Multidisease	0.145014	1	3.52393	1.81718	NA
GO:0030195	negative regulation of blood coagulation	BP	1-2	Multidisease	0.145034	1	2.53863	1.34405	NA
GO:0030834	regulation of actin filament depolymerization	BP	1-2	Multidisease	0.145239	1	2.64458	1.40304	NA
GO:0061437	renal system vasculature development	BP	1-2	Multidisease	0.145331	1	3.38286	1.75824	NA
GO:0061440	kidney vasculature development	BP	1-2	Multidisease	0.145331	1	3.38286	1.75824	NA
GO:0050731	positive regulation of peptidyl-tyrosine phosphorylation	BP	1-2	Multidisease	0.145535	1	1.71321	0.776704	NA
GO:0034612	response to tumor necrosis factor	BP	1-2	Multidisease	0.145706	1	1.50835	0.592973	NA
GO:0042832	defense response to protozoan	BP	1-2	Multidisease	0.145714	1	3.38286	1.75824	NA
GO:0097305	response to alcohol	BP	1-2	Multidisease	0.14607	1	1.6598	0.731007	NA
GO:0006336	DNA replication-independent nucleosome assembly	BP	1-2	Multidisease	0.146269	1	2.53863	1.34405	NA
GO:0036297	interstrand cross-link repair	BP	1-2	Multidisease	0.146334	1	2.53863	1.34405	NA
GO:0097300	programmed necrotic cell death	BP	1-2	Multidisease	0.14647	1	2.39469	1.25984	NA
GO:0072522	purine-containing compound biosynthetic process	BP	1-2	Multidisease	0.146494	1	1.69597	0.762107	NA
GO:0042537	benzene-containing compound metabolic process	BP	1-2	Multidisease	0.146531	1	3.38286	1.75824	NA
GO:0032456	endocytic recycling	BP	1-2	Multidisease	0.146577	1	2.59052	1.37324	NA
GO:0050866	negative regulation of cell activation	BP	1-2	Multidisease	0.146645	1	1.65256	0.724698	NA
GO:0009152	purine ribonucleotide biosynthetic process	BP	1-2	Multidisease	0.146765	1	1.76601	0.820491	NA
GO:0042770	signal transduction in response to DNA damage	BP	1-2	Multidisease	0.147	1	1.89726	0.923917	NA
GO:0050730	regulation of peptidyl-tyrosine phosphorylation	BP	1-2	Multidisease	0.147187	1	1.61955	0.695589	NA
GO:0045840	positive regulation of mitotic nuclear division	BP	1-2	Multidisease	0.147844	1	2.53863	1.34405	NA
GO:0032984	protein-containing complex disassembly	BP	1-2	Multidisease	0.148204	1	1.54387	0.626555	NA
GO:0098781	ncRNA transcription	BP	1-2	Multidisease	0.148403	1	1.97898	0.984754	NA
GO:1902883	negative regulation of response to oxidative stress	BP	1-2	Multidisease	0.148585	1	2.53863	1.34405	NA
GO:0071375	cellular response to peptide hormone stimulus	BP	1-2	Multidisease	0.148815	1	1.56303	0.644346	NA
GO:0033344	cholesterol efflux	BP	1-2	Multidisease	0.148852	1	2.22634	1.15467	NA
GO:0060307	regulation of ventricular cardiac muscle cell membrane repolarization	BP	1-2	Multidisease	0.148863	1	3.38286	1.75824	NA
GO:0050818	regulation of coagulation	BP	1-2	Multidisease	0.148904	1	2.17082	1.11824	NA
GO:0002643	regulation of tolerance induction	BP	1-2	Multidisease	0.1491	1	3.38286	1.75824	NA
GO:0003171	atrioventricular valve development	BP	1-2	Multidisease	0.149495	1	3.38286	1.75824	NA
GO:0045017	glycerolipid biosynthetic process	BP	1-2	Multidisease	0.149633	1	1.61955	0.695589	NA
GO:0045088	regulation of innate immune response	BP	1-2	Multidisease	0.149678	1	1.49656	0.581646	NA
GO:0006475	internal protein amino acid acetylation	BP	1-2	Multidisease	0.150502	1	1.7983	0.846633	NA
GO:0034508	centromere complex assembly	BP	1-2	Multidisease	0.1508	1	2.48877	1.31543	NA
GO:0086013	membrane repolarization during cardiac muscle cell action potential	BP	1-2	Multidisease	0.151036	1	3.25264	1.70161	NA
GO:1900047	negative regulation of hemostasis	BP	1-2	Multidisease	0.15121	1	2.48877	1.31543	NA
GO:0033561	regulation of water loss via skin	BP	1-2	Multidisease	0.151541	1	3.38286	1.75824	NA
GO:0018200	peptidyl-glutamic acid modification	BP	1-2	Multidisease	0.152045	1	3.25264	1.70161	NA
GO:0010524	positive regulation of calcium ion transport into cytosol	BP	1-2	Multidisease	0.152199	1	2.48877	1.31543	NA
GO:0051654	establishment of mitochondrion localization	BP	1-2	Multidisease	0.152387	1	3.38286	1.75824	NA
GO:1900024	regulation of substrate adhesion-dependent cell spreading	BP	1-2	Multidisease	0.152454	1	2.53863	1.34405	NA
GO:0034724	DNA replication-independent nucleosome organization	BP	1-2	Multidisease	0.152462	1	2.48877	1.31543	NA
GO:0055003	cardiac myofibril assembly	BP	1-2	Multidisease	0.152672	1	3.38286	1.75824	NA
GO:0008543	fibroblast growth factor receptor signaling pathway	BP	1-2	Multidisease	0.152737	1	1.94253	0.957939	NA
GO:0010883	regulation of lipid storage	BP	1-2	Multidisease	0.152753	1	2.44082	1.28737	NA
GO:0031167	rRNA methylation	BP	1-2	Multidisease	0.152807	1	3.25264	1.70161	NA
GO:0055083	monovalent inorganic anion homeostasis	BP	1-2	Multidisease	0.153374	1	3.38286	1.75824	NA
GO:0000717	nucleotide-excision repair, DNA duplex unwinding	BP	1-2	Multidisease	0.15343	1	3.25264	1.70161	NA
GO:0097066	response to thyroid hormone	BP	1-2	Multidisease	0.153855	1	3.38286	1.75824	NA
GO:0031589	cell-substrate adhesion	BP	1-2	Multidisease	0.153999	1	1.55125	0.633432	NA
GO:0097193	intrinsic apoptotic signaling pathway	BP	1-2	Multidisease	0.154404	1	1.56134	0.642781	NA
GO:0008589	regulation of smoothened signaling pathway	BP	1-2	Multidisease	0.154505	1	2.19908	1.1369	NA
GO:0042730	fibrinolysis	BP	1-2	Multidisease	0.154777	1	3.25264	1.70161	NA
GO:0006941	striated muscle contraction	BP	1-2	Multidisease	0.154855	1	1.74511	0.80332	NA
GO:0001562	response to protozoan	BP	1-2	Multidisease	0.15486	1	3.25264	1.70161	NA
GO:0045922	negative regulation of fatty acid metabolic process	BP	1-2	Multidisease	0.154932	1	3.0201	1.5946	NA
GO:0046474	glycerophospholipid biosynthetic process	BP	1-2	Multidisease	0.154941	1	1.65256	0.724698	NA
GO:0022600	digestive system process	BP	1-2	Multidisease	0.155242	1	1.94253	0.957939	NA
GO:1903747	regulation of establishment of protein localization to mitochondrion	BP	1-2	Multidisease	0.155282	1	2.14327	1.09981	NA
GO:0042177	negative regulation of protein catabolic process	BP	1-2	Multidisease	0.155291	1	1.8287	0.87082	NA
GO:0018394	peptidyl-lysine acetylation	BP	1-2	Multidisease	0.155489	1	1.77664	0.829153	NA
GO:0071359	cellular response to dsRNA	BP	1-2	Multidisease	0.155647	1	3.13206	1.64711	NA
GO:0006293	nucleotide-excision repair, preincision complex stabilization	BP	1-2	Multidisease	0.155824	1	3.25264	1.70161	NA
GO:0006295	nucleotide-excision repair, DNA incision, 3'-to lesion	BP	1-2	Multidisease	0.155824	1	3.25264	1.70161	NA
GO:0010996	response to auditory stimulus	BP	1-2	Multidisease	0.156068	1	3.25264	1.70161	NA
GO:0032609	interferon-gamma production	BP	1-2	Multidisease	0.15628	1	1.81558	0.86043	NA
GO:0035725	sodium ion transmembrane transport	BP	1-2	Multidisease	0.156825	1	1.86923	0.902445	NA
GO:0032703	negative regulation of interleukin-2 production	BP	1-2	Multidisease	0.156907	1	3.25264	1.70161	NA
GO:0050869	negative regulation of B cell activation	BP	1-2	Multidisease	0.156987	1	3.25264	1.70161	NA
GO:0007205	protein kinase C-activating G protein-coupled receptor signaling pathway	BP	1-2	Multidisease	0.157387	1	3.13206	1.64711	NA
GO:0007160	cell-matrix adhesion	BP	1-2	Multidisease	0.157564	1	1.6671	0.737342	NA
GO:0038066	p38MAPK cascade	BP	1-2	Multidisease	0.157824	1	2.35026	1.23282	NA
GO:0031669	cellular response to nutrient levels	BP	1-2	Multidisease	0.157917	1	1.65256	0.724698	NA
GO:0001649	osteoblast differentiation	BP	1-2	Multidisease	0.15974	1	1.61727	0.693559	NA
GO:2000144	positive regulation of DNA-templated transcription, initiation	BP	1-2	Multidisease	0.160073	1	3.13206	1.64711	NA
GO:0099518	vesicle cytoskeletal trafficking	BP	1-2	Multidisease	0.160521	1	2.48877	1.31543	NA
GO:2001251	negative regulation of chromosome organization	BP	1-2	Multidisease	0.161029	1	1.81558	0.86043	NA
GO:0050764	regulation of phagocytosis	BP	1-2	Multidisease	0.161223	1	1.9074	0.931609	NA
GO:0098810	neurotransmitter reuptake	BP	1-2	Multidisease	0.161254	1	3.25264	1.70161	NA
GO:0035902	response to immobilization stress	BP	1-2	Multidisease	0.161286	1	3.13206	1.64711	NA
GO:0120032	regulation of plasma membrane bounded cell projection assembly	BP	1-2	Multidisease	0.161659	1	1.74511	0.80332	NA
GO:1905954	positive regulation of lipid localization	BP	1-2	Multidisease	0.161703	1	2.0902	1.06364	NA
GO:0044262	cellular carbohydrate metabolic process	BP	1-2	Multidisease	0.16172	1	1.59497	0.673533	NA
GO:0043409	negative regulation of MAPK cascade	BP	1-2	Multidisease	0.161964	1	1.7247	0.786348	NA
GO:0048596	embryonic camera-type eye morphogenesis	BP	1-2	Multidisease	0.161979	1	3.25264	1.70161	NA
GO:0050766	positive regulation of phagocytosis	BP	1-2	Multidisease	0.162388	1	2.06464	1.04589	NA
GO:0034113	heterotypic cell-cell adhesion	BP	1-2	Multidisease	0.162426	1	2.06464	1.04589	NA
GO:0003179	heart valve morphogenesis	BP	1-2	Multidisease	0.16243	1	2.48877	1.31543	NA
GO:1904861	excitatory synapse assembly	BP	1-2	Multidisease	0.162466	1	3.25264	1.70161	NA
GO:1902850	microtubule cytoskeleton organization involved in mitosis	BP	1-2	Multidisease	0.163764	1	1.84202	0.881286	NA
GO:0030042	actin filament depolymerization	BP	1-2	Multidisease	0.163873	1	2.48877	1.31543	NA
GO:0042104	positive regulation of activated T cell proliferation	BP	1-2	Multidisease	0.163882	1	3.0201	1.5946	NA
GO:0052126	movement in host environment	BP	1-2	Multidisease	0.164113	1	1.68747	0.754862	NA
GO:0005979	regulation of glycogen biosynthetic process	BP	1-2	Multidisease	0.164519	1	3.13206	1.64711	NA
GO:0010962	regulation of glucan biosynthetic process	BP	1-2	Multidisease	0.164519	1	3.13206	1.64711	NA
GO:0009595	detection of biotic stimulus	BP	1-2	Multidisease	0.164651	1	3.13206	1.64711	NA
GO:0046320	regulation of fatty acid oxidation	BP	1-2	Multidisease	0.164774	1	3.13206	1.64711	NA
GO:0008652	cellular amino acid biosynthetic process	BP	1-2	Multidisease	0.165063	1	2.1164	1.08162	NA
GO:0071356	cellular response to tumor necrosis factor	BP	1-2	Multidisease	0.165114	1	1.49351	0.578707	NA
GO:0006367	transcription initiation from RNA polymerase II promoter	BP	1-2	Multidisease	0.165488	1	1.67906	0.747653	NA
GO:0035666	TRIF-dependent toll-like receptor signaling pathway	BP	1-2	Multidisease	0.16598	1	3.13206	1.64711	NA
GO:0003229	ventricular cardiac muscle tissue development	BP	1-2	Multidisease	0.167057	1	2.44082	1.28737	NA
GO:0007416	synapse assembly	BP	1-2	Multidisease	0.167136	1	1.76601	0.820491	NA
GO:0006112	energy reserve metabolic process	BP	1-2	Multidisease	0.167202	1	2.0902	1.06364	NA
GO:0007062	sister chromatid cohesion	BP	1-2	Multidisease	0.167203	1	2.44082	1.28737	NA
GO:0031668	cellular response to extracellular stimulus	BP	1-2	Multidisease	0.167313	1	1.58296	0.662628	NA
GO:0006661	phosphatidylinositol biosynthetic process	BP	1-2	Multidisease	0.167423	1	1.94253	0.957939	NA
GO:0043270	positive regulation of ion transport	BP	1-2	Multidisease	0.167761	1	1.56528	0.64642	NA
GO:0009896	positive regulation of catabolic process	BP	1-2	Multidisease	0.167863	1	1.45496	0.540976	NA
GO:0035690	cellular response to drug	BP	1-2	Multidisease	0.168195	1	1.44159	0.527662	NA
GO:0060491	regulation of cell projection assembly	BP	1-2	Multidisease	0.168396	1	1.7247	0.786348	NA
GO:0030330	DNA damage response, signal transduction by p53 class mediator	BP	1-2	Multidisease	0.168473	1	1.92481	0.944714	NA
GO:0009261	ribonucleotide catabolic process	BP	1-2	Multidisease	0.168475	1	3.13206	1.64711	NA
GO:1902622	regulation of neutrophil migration	BP	1-2	Multidisease	0.168757	1	3.0201	1.5946	NA
GO:1904469	positive regulation of tumor necrosis factor secretion	BP	1-2	Multidisease	0.168764	1	3.13206	1.64711	NA
GO:0006383	transcription by RNA polymerase III	BP	1-2	Multidisease	0.168876	1	2.35026	1.23282	NA
GO:0034599	cellular response to oxidative stress	BP	1-2	Multidisease	0.169194	1	1.52023	0.604294	NA
GO:0006506	GPI anchor biosynthetic process	BP	1-2	Multidisease	0.170047	1	3.0201	1.5946	NA
GO:0010575	positive regulation of vascular endothelial growth factor production	BP	1-2	Multidisease	0.170108	1	3.13206	1.64711	NA
GO:0048240	sperm capacitation	BP	1-2	Multidisease	0.170231	1	2.91586	1.54392	NA
GO:0046128	purine ribonucleoside metabolic process	BP	1-2	Multidisease	0.170655	1	2.35026	1.23282	NA
GO:0048771	tissue remodeling	BP	1-2	Multidisease	0.170669	1	1.69496	0.761255	NA
GO:0006497	protein lipidation	BP	1-2	Multidisease	0.171288	1	2.06464	1.04589	NA
GO:0032872	regulation of stress-activated MAPK cascade	BP	1-2	Multidisease	0.171303	1	1.58345	0.663067	NA
GO:0043200	response to amino acid	BP	1-2	Multidisease	0.171356	1	1.89031	0.918621	NA
GO:0042255	ribosome assembly	BP	1-2	Multidisease	0.171879	1	2.22634	1.15467	NA
GO:0060260	regulation of transcription initiation from RNA polymerase II promoter	BP	1-2	Multidisease	0.171889	1	3.0201	1.5946	NA
GO:1990126	retrograde transport, endosome to plasma membrane	BP	1-2	Multidisease	0.171908	1	3.13206	1.64711	NA
GO:0032648	regulation of interferon-beta production	BP	1-2	Multidisease	0.171923	1	2.35026	1.23282	NA
GO:0071156	regulation of cell cycle arrest	BP	1-2	Multidisease	0.172051	1	1.89031	0.918621	NA
GO:0043113	receptor clustering	BP	1-2	Multidisease	0.172831	1	2.39469	1.25984	NA
GO:0045954	positive regulation of natural killer cell mediated cytotoxicity	BP	1-2	Multidisease	0.172838	1	2.30745	1.2063	NA
GO:0052372	modulation by symbiont of entry into host	BP	1-2	Multidisease	0.172861	1	2.35026	1.23282	NA
GO:0006400	tRNA modification	BP	1-2	Multidisease	0.172863	1	2.06464	1.04589	NA
GO:0072332	intrinsic apoptotic signaling pathway by p53 class mediator	BP	1-2	Multidisease	0.172904	1	2.0397	1.02836	NA
GO:0002825	regulation of T-helper 1 type immune response	BP	1-2	Multidisease	0.173316	1	3.0201	1.5946	NA
GO:0062208	positive regulation of pattern recognition receptor signaling pathway	BP	1-2	Multidisease	0.174742	1	2.30745	1.2063	NA
GO:1905476	negative regulation of protein localization to membrane	BP	1-2	Multidisease	0.174819	1	3.0201	1.5946	NA
GO:0051053	negative regulation of DNA metabolic process	BP	1-2	Multidisease	0.17494	1	1.85702	0.892988	NA
GO:1905809	negative regulation of synapse organization	BP	1-2	Multidisease	0.175417	1	3.0201	1.5946	NA
GO:0072643	interferon-gamma secretion	BP	1-2	Multidisease	0.175766	1	3.0201	1.5946	NA
GO:0031572	G2 DNA damage checkpoint	BP	1-2	Multidisease	0.175838	1	3.0201	1.5946	NA
GO:0017004	cytochrome complex assembly	BP	1-2	Multidisease	0.175919	1	2.72756	1.44761	NA
GO:1905515	non-motile cilium assembly	BP	1-2	Multidisease	0.175921	1	2.39469	1.25984	NA
GO:0002230	positive regulation of defense response to virus by host	BP	1-2	Multidisease	0.176492	1	3.0201	1.5946	NA
GO:0006836	neurotransmitter transport	BP	1-2	Multidisease	0.177005	1	1.57702	0.657205	NA
GO:0070302	regulation of stress-activated protein kinase signaling cascade	BP	1-2	Multidisease	0.177143	1	1.57031	0.651046	NA
GO:0043406	positive regulation of MAP kinase activity	BP	1-2	Multidisease	0.17716	1	1.54798	0.63039	NA
GO:0032743	positive regulation of interleukin-2 production	BP	1-2	Multidisease	0.177252	1	3.0201	1.5946	NA
GO:0051047	positive regulation of secretion	BP	1-2	Multidisease	0.177606	1	1.41021	0.495908	NA
GO:1903038	negative regulation of leukocyte cell-cell adhesion	BP	1-2	Multidisease	0.17765	1	1.75268	0.809559	NA
GO:0006417	regulation of translation	BP	1-2	Multidisease	0.177715	1	1.38159	0.466331	NA
GO:0072384	organelle transport along microtubule	BP	1-2	Multidisease	0.178581	1	2.06464	1.04589	NA
GO:0086011	membrane repolarization during action potential	BP	1-2	Multidisease	0.17885	1	2.91586	1.54392	NA
GO:0051186	cofactor metabolic process	BP	1-2	Multidisease	0.178948	1	1.41557	0.501388	NA
GO:1904357	negative regulation of telomere maintenance via telomere lengthening	BP	1-2	Multidisease	0.179041	1	3.0201	1.5946	NA
GO:0035904	aorta development	BP	1-2	Multidisease	0.179166	1	2.39469	1.25984	NA
GO:0003279	cardiac septum development	BP	1-2	Multidisease	0.179183	1	1.9074	0.931609	NA
GO:0099623	regulation of cardiac muscle cell membrane repolarization	BP	1-2	Multidisease	0.179248	1	2.91586	1.54392	NA
GO:0009615	response to virus	BP	1-2	Multidisease	0.179302	1	1.46739	0.553247	NA
GO:0006505	GPI anchor metabolic process	BP	1-2	Multidisease	0.179447	1	2.91586	1.54392	NA
GO:0007052	mitotic spindle organization	BP	1-2	Multidisease	0.179832	1	1.89031	0.918621	NA
GO:0034104	negative regulation of tissue remodeling	BP	1-2	Multidisease	0.1802	1	2.91586	1.54392	NA
GO:0043331	response to dsRNA	BP	1-2	Multidisease	0.180487	1	2.18788	1.12953	NA
GO:0070198	protein localization to chromosome, telomeric region	BP	1-2	Multidisease	0.180642	1	3.0201	1.5946	NA
GO:0001890	placenta development	BP	1-2	Multidisease	0.181176	1	1.76491	0.819592	NA
GO:0007050	cell cycle arrest	BP	1-2	Multidisease	0.1819	1	1.5901	0.669115	NA
GO:0099068	postsynapse assembly	BP	1-2	Multidisease	0.182379	1	3.0201	1.5946	NA
GO:0051250	negative regulation of lymphocyte activation	BP	1-2	Multidisease	0.182895	1	1.65686	0.728454	NA
GO:0048821	erythrocyte development	BP	1-2	Multidisease	0.183188	1	2.91586	1.54392	NA
GO:0034767	positive regulation of ion transmembrane transport	BP	1-2	Multidisease	0.183264	1	1.74061	0.799594	NA
GO:0071277	cellular response to calcium ion	BP	1-2	Multidisease	0.183307	1	2.0397	1.02836	NA
GO:0090276	regulation of peptide hormone secretion	BP	1-2	Multidisease	0.184091	1	1.60695	0.684324	NA
GO:0002374	cytokine secretion involved in immune response	BP	1-2	Multidisease	0.184095	1	2.81857	1.49496	NA
GO:0044550	secondary metabolite biosynthetic process	BP	1-2	Multidisease	0.184353	1	2.91586	1.54392	NA
GO:0008211	glucocorticoid metabolic process	BP	1-2	Multidisease	0.184793	1	2.91586	1.54392	NA
GO:0010543	regulation of platelet activation	BP	1-2	Multidisease	0.184821	1	2.91586	1.54392	NA
GO:0048644	muscle organ morphogenesis	BP	1-2	Multidisease	0.186138	1	2.0397	1.02836	NA
GO:0099625	ventricular cardiac muscle cell membrane repolarization	BP	1-2	Multidisease	0.186179	1	2.91586	1.54392	NA
GO:0045923	positive regulation of fatty acid metabolic process	BP	1-2	Multidisease	0.186637	1	2.64223	1.40176	NA
GO:0016445	somatic diversification of immunoglobulins	BP	1-2	Multidisease	0.186671	1	2.26617	1.18026	NA
GO:0048013	ephrin receptor signaling pathway	BP	1-2	Multidisease	0.186911	1	1.99157	0.993908	NA
GO:0140056	organelle localization by membrane tethering	BP	1-2	Multidisease	0.187195	1	1.69496	0.761255	NA
GO:0046847	filopodium assembly	BP	1-2	Multidisease	0.187587	1	2.26617	1.18026	NA
GO:0043030	regulation of macrophage activation	BP	1-2	Multidisease	0.187664	1	2.22634	1.15467	NA
GO:2001021	negative regulation of response to DNA damage stimulus	BP	1-2	Multidisease	0.187796	1	1.96835	0.976985	NA
GO:0055013	cardiac muscle cell development	BP	1-2	Multidisease	0.188036	1	1.94566	0.960258	NA
GO:0072538	T-helper 17 type immune response	BP	1-2	Multidisease	0.188226	1	2.91586	1.54392	NA
GO:0007173	epidermal growth factor receptor signaling pathway	BP	1-2	Multidisease	0.188268	1	1.85702	0.892988	NA
GO:0031122	cytoplasmic microtubule organization	BP	1-2	Multidisease	0.18863	1	2.30745	1.2063	NA
GO:1901799	negative regulation of proteasomal protein catabolic process	BP	1-2	Multidisease	0.188763	1	2.22634	1.15467	NA
GO:0009394	2'-deoxyribonucleotide metabolic process	BP	1-2	Multidisease	0.188907	1	2.81857	1.49496	NA
GO:0042278	purine nucleoside metabolic process	BP	1-2	Multidisease	0.189324	1	2.22634	1.15467	NA
GO:0046488	phosphatidylinositol metabolic process	BP	1-2	Multidisease	0.189338	1	1.6757	0.744762	NA
GO:0031343	positive regulation of cell killing	BP	1-2	Multidisease	0.18939	1	1.80922	0.855367	NA
GO:0070911	global genome nucleotide-excision repair	BP	1-2	Multidisease	0.189612	1	2.81857	1.49496	NA
GO:0070265	necrotic cell death	BP	1-2	Multidisease	0.189957	1	2.08007	1.05663	NA
GO:0086019	cell-cell signaling involved in cardiac conduction	BP	1-2	Multidisease	0.190134	1	2.81857	1.49496	NA
GO:0002381	immunoglobulin production involved in immunoglobulin mediated immune response	BP	1-2	Multidisease	0.190207	1	2.22634	1.15467	NA
GO:1902115	regulation of organelle assembly	BP	1-2	Multidisease	0.190233	1	1.61466	0.691227	NA
GO:0032816	positive regulation of natural killer cell activation	BP	1-2	Multidisease	0.190758	1	2.81857	1.49496	NA
GO:0032608	interferon-beta production	BP	1-2	Multidisease	0.190977	1	2.22634	1.15467	NA
GO:1904837	beta-catenin-TCF complex assembly	BP	1-2	Multidisease	0.191257	1	2.91586	1.54392	NA
GO:0003209	cardiac atrium morphogenesis	BP	1-2	Multidisease	0.191441	1	2.91586	1.54392	NA
GO:0019433	triglyceride catabolic process	BP	1-2	Multidisease	0.191698	1	2.64223	1.40176	NA
GO:0097237	cellular response to toxic substance	BP	1-2	Multidisease	0.19183	1	1.4899	0.57522	NA
GO:0010565	regulation of cellular ketone metabolic process	BP	1-2	Multidisease	0.191877	1	1.59413	0.672768	NA
GO:0031929	TOR signaling	BP	1-2	Multidisease	0.192198	1	1.82488	0.8678	NA
GO:0010989	negative regulation of low-density lipoprotein particle clearance	BP	1-2	Multidisease	0.19235	1	4.69425	2.23089	NA
GO:0060674	placenta blood vessel development	BP	1-2	Multidisease	0.19251	1	2.81857	1.49496	NA
GO:0006909	phagocytosis	BP	1-2	Multidisease	0.192797	1	1.5145	0.598844	NA
GO:0046879	hormone secretion	BP	1-2	Multidisease	0.192955	1	1.49079	0.576075	NA
GO:0072089	stem cell proliferation	BP	1-2	Multidisease	0.193836	1	1.85702	0.892988	NA
GO:0008209	androgen metabolic process	BP	1-2	Multidisease	0.194147	1	2.72756	1.44761	NA
GO:0099111	microtubule-based transport	BP	1-2	Multidisease	0.194216	1	1.65686	0.728454	NA
GO:0032963	collagen metabolic process	BP	1-2	Multidisease	0.194632	1	1.80922	0.855367	NA
GO:0090205	positive regulation of cholesterol metabolic process	BP	1-2	Multidisease	0.195185	1	4.69425	2.23089	NA
GO:0050796	regulation of insulin secretion	BP	1-2	Multidisease	0.195286	1	1.63844	0.712326	NA
GO:1902600	proton transmembrane transport	BP	1-2	Multidisease	0.195389	1	1.64974	0.722241	NA
GO:1990542	mitochondrial transmembrane transport	BP	1-2	Multidisease	0.195591	1	1.88061	0.911202	NA
GO:0046330	positive regulation of JNK cascade	BP	1-2	Multidisease	0.195987	1	1.68269	0.75077	NA
GO:0000184	nuclear-transcribed mRNA catabolic process, nonsense-mediated decay	BP	1-2	Multidisease	0.196184	1	1.60281	0.680604	NA
GO:0051028	mRNA transport	BP	1-2	Multidisease	0.197221	1	1.70539	0.770104	NA
GO:1901657	glycosyl compound metabolic process	BP	1-2	Multidisease	0.19737	1	1.77869	0.830816	NA
GO:1903901	negative regulation of viral life cycle	BP	1-2	Multidisease	0.197767	1	1.76381	0.818694	NA
GO:0071353	cellular response to interleukin-4	BP	1-2	Multidisease	0.198285	1	2.81857	1.49496	NA
GO:0006814	sodium ion transport	BP	1-2	Multidisease	0.198301	1	1.60695	0.684324	NA
GO:1903532	positive regulation of secretion by cell	BP	1-2	Multidisease	0.198403	1	1.39356	0.478773	NA
GO:0031623	receptor internalization	BP	1-2	Multidisease	0.198715	1	1.77869	0.830816	NA
GO:1902275	regulation of chromatin organization	BP	1-2	Multidisease	0.199398	1	1.63844	0.712326	NA
GO:0002090	regulation of receptor internalization	BP	1-2	Multidisease	0.199583	1	2.15072	1.10482	NA
GO:0060333	interferon-gamma-mediated signaling pathway	BP	1-2	Multidisease	0.199703	1	1.61157	0.688463	NA
GO:0042180	cellular ketone metabolic process	BP	1-2	Multidisease	0.199851	1	1.50174	0.586634	NA
GO:0009267	cellular response to starvation	BP	1-2	Multidisease	0.19997	1	1.71697	0.779868	NA
GO:0030521	androgen receptor signaling pathway	BP	1-2	Multidisease	0.200041	1	2.15072	1.10482	NA
GO:0032204	regulation of telomere maintenance	BP	1-2	Multidisease	0.200523	1	1.96835	0.976985	NA
GO:0010586	miRNA metabolic process	BP	1-2	Multidisease	0.200622	1	2.81857	1.49496	NA
GO:0002562	somatic diversification of immune receptors via germline recombination within a single locus	BP	1-2	Multidisease	0.200807	1	2.18788	1.12953	NA
GO:0016444	somatic cell DNA recombination	BP	1-2	Multidisease	0.200807	1	2.18788	1.12953	NA
GO:0050690	regulation of defense response to virus by virus	BP	1-2	Multidisease	0.200905	1	2.72756	1.44761	NA
GO:0045940	positive regulation of steroid metabolic process	BP	1-2	Multidisease	0.201117	1	2.41551	1.27233	NA
GO:0043304	regulation of mast cell degranulation	BP	1-2	Multidisease	0.202056	1	2.72756	1.44761	NA
GO:0016331	morphogenesis of embryonic epithelium	BP	1-2	Multidisease	0.20211	1	1.71697	0.779868	NA
GO:1902882	regulation of response to oxidative stress	BP	1-2	Multidisease	0.202197	1	1.90181	0.92737	NA
GO:0002756	MyD88-independent toll-like receptor signaling pathway	BP	1-2	Multidisease	0.202685	1	2.72756	1.44761	NA
GO:0030888	regulation of B cell proliferation	BP	1-2	Multidisease	0.202897	1	2.15072	1.10482	NA
GO:0035265	organ growth	BP	1-2	Multidisease	0.202961	1	1.58555	0.664983	NA
GO:0051898	negative regulation of protein kinase B signaling	BP	1-2	Multidisease	0.203196	1	2.08007	1.05663	NA
GO:0045833	negative regulation of lipid metabolic process	BP	1-2	Multidisease	0.203338	1	1.80034	0.848271	NA
GO:0006164	purine nucleotide biosynthetic process	BP	1-2	Multidisease	0.203705	1	1.59413	0.672768	NA
GO:0035821	modulation of process of other organism	BP	1-2	Multidisease	0.204112	1	1.74917	0.806673	NA
GO:0032370	positive regulation of lipid transport	BP	1-2	Multidisease	0.204151	1	2.11481	1.08053	NA
GO:0045730	respiratory burst	BP	1-2	Multidisease	0.204293	1	2.64223	1.40176	NA
GO:0035082	axoneme assembly	BP	1-2	Multidisease	0.204952	1	2.18788	1.12953	NA
GO:0007588	excretion	BP	1-2	Multidisease	0.204977	1	2.15072	1.10482	NA
GO:0070103	regulation of interleukin-6-mediated signaling pathway	BP	1-2	Multidisease	0.205064	1	3.52033	1.81571	NA
GO:0070670	response to interleukin-4	BP	1-2	Multidisease	0.206445	1	2.72756	1.44761	NA
GO:0034378	chylomicron assembly	BP	1-2	Multidisease	0.20654	1	4.69425	2.23089	NA
GO:0030705	cytoskeleton-dependent intracellular transport	BP	1-2	Multidisease	0.206604	1	1.62939	0.704328	NA
GO:0061037	negative regulation of cartilage development	BP	1-2	Multidisease	0.207416	1	2.72756	1.44761	NA
GO:0044839	cell cycle G2/M phase transition	BP	1-2	Multidisease	0.207596	1	1.50366	0.588477	NA
GO:0035376	sterol import	BP	1-2	Multidisease	0.207652	1	4.69425	2.23089	NA
GO:0070508	cholesterol import	BP	1-2	Multidisease	0.207652	1	4.69425	2.23089	NA
GO:1905461	positive regulation of vascular associated smooth muscle cell apoptotic process	BP	1-2	Multidisease	0.207718	1	4.69425	2.23089	NA
GO:0019692	deoxyribose phosphate metabolic process	BP	1-2	Multidisease	0.207819	1	2.64223	1.40176	NA
GO:0048011	neurotrophin TRK receptor signaling pathway	BP	1-2	Multidisease	0.208019	1	2.72756	1.44761	NA
GO:0099024	plasma membrane invagination	BP	1-2	Multidisease	0.20808	1	2.11481	1.08053	NA
GO:0006119	oxidative phosphorylation	BP	1-2	Multidisease	0.208183	1	1.59071	0.669667	NA
GO:1901655	cellular response to ketone	BP	1-2	Multidisease	0.208408	1	1.92348	0.943721	NA
GO:0001843	neural tube closure	BP	1-2	Multidisease	0.208472	1	1.92348	0.943721	NA
GO:0021522	spinal cord motor neuron differentiation	BP	1-2	Multidisease	0.209017	1	2.64223	1.40176	NA
GO:0003298	physiological muscle hypertrophy	BP	1-2	Multidisease	0.209624	1	2.41551	1.27233	NA
GO:0003301	physiological cardiac muscle hypertrophy	BP	1-2	Multidisease	0.209624	1	2.41551	1.27233	NA
GO:0061049	cell growth involved in cardiac muscle cell development	BP	1-2	Multidisease	0.209624	1	2.41551	1.27233	NA
GO:0072124	regulation of glomerular mesangial cell proliferation	BP	1-2	Multidisease	0.209871	1	4.69425	2.23089	NA
GO:0071539	protein localization to centrosome	BP	1-2	Multidisease	0.209992	1	2.72756	1.44761	NA
GO:0006575	cellular modified amino acid metabolic process	BP	1-2	Multidisease	0.210398	1	1.58555	0.664983	NA
GO:0051403	stress-activated MAPK cascade	BP	1-2	Multidisease	0.210799	1	1.47203	0.557809	NA
GO:0098773	skin epidermis development	BP	1-2	Multidisease	0.211016	1	1.90181	0.92737	NA
GO:0009914	hormone transport	BP	1-2	Multidisease	0.211445	1	1.45783	0.543821	NA
GO:0033006	regulation of mast cell activation involved in immune response	BP	1-2	Multidisease	0.211498	1	2.64223	1.40176	NA
GO:0062207	regulation of pattern recognition receptor signaling pathway	BP	1-2	Multidisease	0.211564	1	1.74917	0.806673	NA
GO:0060315	negative regulation of ryanodine-sensitive calcium-release channel activity	BP	1-2	Multidisease	0.211592	1	4.69425	2.23089	NA
GO:0045824	negative regulation of innate immune response	BP	1-2	Multidisease	0.211603	1	1.77869	0.830816	NA
GO:1900371	regulation of purine nucleotide biosynthetic process	BP	1-2	Multidisease	0.211714	1	2.56208	1.35731	NA
GO:0046470	phosphatidylcholine metabolic process	BP	1-2	Multidisease	0.212032	1	1.8396	0.879395	NA
GO:0060606	tube closure	BP	1-2	Multidisease	0.21273	1	1.90181	0.92737	NA
GO:0045622	regulation of T-helper cell differentiation	BP	1-2	Multidisease	0.213007	1	2.64223	1.40176	NA
GO:1903035	negative regulation of response to wounding	BP	1-2	Multidisease	0.213404	1	1.85988	0.895211	NA
GO:0033144	negative regulation of intracellular steroid hormone receptor signaling pathway	BP	1-2	Multidisease	0.213841	1	2.64223	1.40176	NA
GO:0071346	cellular response to interferon-gamma	BP	1-2	Multidisease	0.214505	1	1.46178	0.547726	NA
GO:0033108	mitochondrial respiratory chain complex assembly	BP	1-2	Multidisease	0.214567	1	1.70913	0.773258	NA
GO:0006409	tRNA export from nucleus	BP	1-2	Multidisease	0.214908	1	2.64223	1.40176	NA
GO:0071431	tRNA-containing ribonucleoprotein complex export from nucleus	BP	1-2	Multidisease	0.214908	1	2.64223	1.40176	NA
GO:0030513	positive regulation of BMP signaling pathway	BP	1-2	Multidisease	0.215368	1	2.64223	1.40176	NA
GO:0045736	negative regulation of cyclin-dependent protein serine/threonine kinase activity	BP	1-2	Multidisease	0.2154	1	2.56208	1.35731	NA
GO:0007405	neuroblast proliferation	BP	1-2	Multidisease	0.215929	1	2.15072	1.10482	NA
GO:0000737	DNA catabolic process, endonucleolytic	BP	1-2	Multidisease	0.216078	1	2.56208	1.35731	NA
GO:0010574	regulation of vascular endothelial growth factor production	BP	1-2	Multidisease	0.216171	1	2.64223	1.40176	NA
GO:0022406	membrane docking	BP	1-2	Multidisease	0.216334	1	1.62043	0.696374	NA
GO:1901894	regulation of ATPase-coupled calcium transmembrane transporter activity	BP	1-2	Multidisease	0.216568	1	4.69425	2.23089	NA
GO:0010918	positive regulation of mitochondrial membrane potential	BP	1-2	Multidisease	0.217181	1	4.69425	2.23089	NA
GO:0006631	fatty acid metabolic process	BP	1-2	Multidisease	0.217403	1	1.40343	0.488955	NA
GO:0060325	face morphogenesis	BP	1-2	Multidisease	0.217588	1	2.64223	1.40176	NA
GO:0030198	extracellular matrix organization	BP	1-2	Multidisease	0.217747	1	1.42922	0.515229	NA
GO:1901653	cellular response to peptide	BP	1-2	Multidisease	0.218193	1	1.40706	0.49268	NA
GO:0071248	cellular response to metal ion	BP	1-2	Multidisease	0.218233	1	1.56036	0.641875	NA
GO:0042035	regulation of cytokine biosynthetic process	BP	1-2	Multidisease	0.218362	1	1.65312	0.725194	NA
GO:0006768	biotin metabolic process	BP	1-2	Multidisease	0.218657	1	4.69425	2.23089	NA
GO:1901136	carbohydrate derivative catabolic process	BP	1-2	Multidisease	0.21868	1	1.59413	0.672768	NA
GO:0055123	digestive system development	BP	1-2	Multidisease	0.218756	1	1.64974	0.722241	NA
GO:0090237	regulation of arachidonic acid secretion	BP	1-2	Multidisease	0.219072	1	4.69425	2.23089	NA
GO:0043094	cellular metabolic compound salvage	BP	1-2	Multidisease	0.219512	1	2.56208	1.35731	NA
GO:0048102	autophagic cell death	BP	1-2	Multidisease	0.2196	1	4.69425	2.23089	NA
GO:1905508	protein localization to microtubule organizing center	BP	1-2	Multidisease	0.219653	1	2.64223	1.40176	NA
GO:0070943	neutrophil-mediated killing of symbiont cell	BP	1-2	Multidisease	0.219669	1	4.69425	2.23089	NA
GO:0032616	interleukin-13 production	BP	1-2	Multidisease	0.219806	1	2.56208	1.35731	NA
GO:0010944	negative regulation of transcription by competitive promoter binding	BP	1-2	Multidisease	0.220066	1	4.69425	2.23089	NA
GO:0043062	extracellular structure organization	BP	1-2	Multidisease	0.220334	1	1.42548	0.511447	NA
GO:0071281	cellular response to iron ion	BP	1-2	Multidisease	0.220503	1	4.69425	2.23089	NA
GO:0055006	cardiac cell development	BP	1-2	Multidisease	0.22053	1	1.81976	0.863749	NA
GO:0070528	protein kinase C signaling	BP	1-2	Multidisease	0.220635	1	2.41551	1.27233	NA
GO:0030808	regulation of nucleotide biosynthetic process	BP	1-2	Multidisease	0.220795	1	2.48664	1.3142	NA
GO:0030858	positive regulation of epithelial cell differentiation	BP	1-2	Multidisease	0.220933	1	1.98236	0.987221	NA
GO:0030301	cholesterol transport	BP	1-2	Multidisease	0.221196	1	1.72662	0.787954	NA
GO:0019751	polyol metabolic process	BP	1-2	Multidisease	0.221323	1	1.74917	0.806673	NA
GO:1901725	regulation of histone deacetylase activity	BP	1-2	Multidisease	0.221473	1	4.69425	2.23089	NA
GO:1901880	negative regulation of protein depolymerization	BP	1-2	Multidisease	0.221849	1	2.11481	1.08053	NA
GO:0006639	acylglycerol metabolic process	BP	1-2	Multidisease	0.221873	1	1.67948	0.748012	NA
GO:0006183	GTP biosynthetic process	BP	1-2	Multidisease	0.222078	1	4.69425	2.23089	NA
GO:0000154	rRNA modification	BP	1-2	Multidisease	0.22224	1	2.48664	1.3142	NA
GO:0001768	establishment of T cell polarity	BP	1-2	Multidisease	0.222295	1	4.69425	2.23089	NA
GO:1900745	positive regulation of p38MAPK cascade	BP	1-2	Multidisease	0.222422	1	2.41551	1.27233	NA
GO:0071514	genetic imprinting	BP	1-2	Multidisease	0.22285	1	2.56208	1.35731	NA
GO:0010822	positive regulation of mitochondrion organization	BP	1-2	Multidisease	0.222855	1	1.70668	0.771193	NA
GO:0043368	positive T cell selection	BP	1-2	Multidisease	0.223287	1	2.56208	1.35731	NA
GO:0021979	hypothalamus cell differentiation	BP	1-2	Multidisease	0.223492	1	4.69425	2.23089	NA
GO:0010922	positive regulation of phosphatase activity	BP	1-2	Multidisease	0.22351	1	2.56208	1.35731	NA
GO:0031128	developmental induction	BP	1-2	Multidisease	0.223527	1	2.56208	1.35731	NA
GO:0051928	positive regulation of calcium ion transport	BP	1-2	Multidisease	0.223659	1	1.69297	0.759556	NA
GO:0030262	apoptotic nuclear changes	BP	1-2	Multidisease	0.223706	1	2.48664	1.3142	NA
GO:0010872	regulation of cholesterol esterification	BP	1-2	Multidisease	0.223723	1	4.22468	2.07884	NA
GO:2001135	regulation of endocytic recycling	BP	1-2	Multidisease	0.22399	1	4.69425	2.23089	NA
GO:0090307	mitotic spindle assembly	BP	1-2	Multidisease	0.224137	1	2.08007	1.05663	NA
GO:0035306	positive regulation of dephosphorylation	BP	1-2	Multidisease	0.224215	1	2.08007	1.05663	NA
GO:0051346	negative regulation of hydrolase activity	BP	1-2	Multidisease	0.224294	1	1.34858	0.431438	NA
GO:0001893	maternal placenta development	BP	1-2	Multidisease	0.224471	1	2.56208	1.35731	NA
GO:0048010	vascular endothelial growth factor receptor signaling pathway	BP	1-2	Multidisease	0.224573	1	1.8396	0.879395	NA
GO:0099072	regulation of postsynaptic membrane neurotransmitter receptor levels	BP	1-2	Multidisease	0.22461	1	2.08007	1.05663	NA
GO:0033280	response to vitamin D	BP	1-2	Multidisease	0.224741	1	2.48664	1.3142	NA
GO:1904030	negative regulation of cyclin-dependent protein kinase activity	BP	1-2	Multidisease	0.225077	1	2.48664	1.3142	NA
GO:0032353	negative regulation of hormone biosynthetic process	BP	1-2	Multidisease	0.225231	1	4.69425	2.23089	NA
GO:0046717	acid secretion	BP	1-2	Multidisease	0.225282	1	1.67948	0.748012	NA
GO:0006294	nucleotide-excision repair, preincision complex assembly	BP	1-2	Multidisease	0.225554	1	2.48664	1.3142	NA
GO:0034381	plasma lipoprotein particle clearance	BP	1-2	Multidisease	0.225835	1	1.8384	0.878453	NA
GO:0040001	establishment of mitotic spindle localization	BP	1-2	Multidisease	0.225856	1	2.56208	1.35731	NA
GO:0010970	transport along microtubule	BP	1-2	Multidisease	0.226065	1	1.63904	0.712854	NA
GO:0033227	dsRNA transport	BP	1-2	Multidisease	0.226135	1	3.84049	1.94129	NA
GO:0006638	neutral lipid metabolic process	BP	1-2	Multidisease	0.226537	1	1.6662	0.736558	NA
GO:0048738	cardiac muscle tissue development	BP	1-2	Multidisease	0.226605	1	1.49953	0.584509	NA
GO:1902287	semaphorin-plexin signaling pathway involved in axon guidance	BP	1-2	Multidisease	0.226683	1	4.69425	2.23089	NA
GO:0043379	memory T cell differentiation	BP	1-2	Multidisease	0.226996	1	4.69425	2.23089	NA
GO:0090715	immunological memory formation process	BP	1-2	Multidisease	0.226996	1	4.69425	2.23089	NA
GO:0090150	establishment of protein localization to membrane	BP	1-2	Multidisease	0.22711	1	1.36707	0.451087	NA
GO:0009262	deoxyribonucleotide metabolic process	BP	1-2	Multidisease	0.227151	1	2.48664	1.3142	NA
GO:0070085	glycosylation	BP	1-2	Multidisease	0.227573	1	1.46689	0.552759	NA
GO:0044351	macropinocytosis	BP	1-2	Multidisease	0.227635	1	4.69425	2.23089	NA
GO:0006364	rRNA processing	BP	1-2	Multidisease	0.227699	1	1.48627	0.571699	NA
GO:1902857	positive regulation of non-motile cilium assembly	BP	1-2	Multidisease	0.227716	1	4.69425	2.23089	NA
GO:0031058	positive regulation of histone modification	BP	1-2	Multidisease	0.227757	1	1.8396	0.879395	NA
GO:0048312	intracellular distribution of mitochondria	BP	1-2	Multidisease	0.227947	1	4.69425	2.23089	NA
GO:0030183	B cell differentiation	BP	1-2	Multidisease	0.227954	1	1.69297	0.759556	NA
GO:0007613	memory	BP	1-2	Multidisease	0.228111	1	1.72061	0.782924	NA
GO:0097119	postsynaptic density protein 95 clustering	BP	1-2	Multidisease	0.228291	1	4.69425	2.23089	NA
GO:0042182	ketone catabolic process	BP	1-2	Multidisease	0.228556	1	4.69425	2.23089	NA
GO:0060353	regulation of cell adhesion molecule production	BP	1-2	Multidisease	0.228603	1	3.84049	1.94129	NA
GO:0046951	ketone body biosynthetic process	BP	1-2	Multidisease	0.228635	1	4.69425	2.23089	NA
GO:0033089	positive regulation of T cell differentiation in thymus	BP	1-2	Multidisease	0.228687	1	4.69425	2.23089	NA
GO:0140052	cellular response to oxidised low-density lipoprotein particle stimulus	BP	1-2	Multidisease	0.228906	1	4.69425	2.23089	NA
GO:0098597	observational learning	BP	1-2	Multidisease	0.228955	1	4.69425	2.23089	NA
GO:0000302	response to reactive oxygen species	BP	1-2	Multidisease	0.229016	1	1.47973	0.565337	NA
GO:0034115	negative regulation of heterotypic cell-cell adhesion	BP	1-2	Multidisease	0.229071	1	4.69425	2.23089	NA
GO:0070587	regulation of cell-cell adhesion involved in gastrulation	BP	1-2	Multidisease	0.229071	1	4.69425	2.23089	NA
GO:0003170	heart valve development	BP	1-2	Multidisease	0.229092	1	2.08007	1.05663	NA
GO:0015908	fatty acid transport	BP	1-2	Multidisease	0.229557	1	1.78133	0.832955	NA
GO:0070099	regulation of chemokine-mediated signaling pathway	BP	1-2	Multidisease	0.229903	1	4.69425	2.23089	NA
GO:1900026	positive regulation of substrate adhesion-dependent cell spreading	BP	1-2	Multidisease	0.229919	1	2.48664	1.3142	NA
GO:0010835	regulation of protein ADP-ribosylation	BP	1-2	Multidisease	0.229976	1	4.69425	2.23089	NA
GO:2001186	negative regulation of CD8-positive, alpha-beta T cell activation	BP	1-2	Multidisease	0.230422	1	4.69425	2.23089	NA
GO:0072110	glomerular mesangial cell proliferation	BP	1-2	Multidisease	0.230551	1	4.22468	2.07884	NA
GO:0060539	diaphragm development	BP	1-2	Multidisease	0.230575	1	4.69425	2.23089	NA
GO:0051225	spindle assembly	BP	1-2	Multidisease	0.230773	1	1.70668	0.771193	NA
GO:0031848	protection from non-homologous end joining at telomere	BP	1-2	Multidisease	0.230838	1	4.69425	2.23089	NA
GO:0060033	anatomical structure regression	BP	1-2	Multidisease	0.230932	1	4.69425	2.23089	NA
GO:1990253	cellular response to leucine starvation	BP	1-2	Multidisease	0.231295	1	4.69425	2.23089	NA
GO:0006449	regulation of translational termination	BP	1-2	Multidisease	0.231613	1	4.69425	2.23089	NA
GO:0051031	tRNA transport	BP	1-2	Multidisease	0.231688	1	2.48664	1.3142	NA
GO:1902093	positive regulation of flagellated sperm motility	BP	1-2	Multidisease	0.231737	1	4.22468	2.07884	NA
GO:2000155	positive regulation of cilium-dependent cell motility	BP	1-2	Multidisease	0.231737	1	4.22468	2.07884	NA
GO:1904350	regulation of protein catabolic process in the vacuole	BP	1-2	Multidisease	0.23175	1	4.69425	2.23089	NA
GO:0006930	substrate-dependent cell migration, cell extension	BP	1-2	Multidisease	0.232292	1	4.69425	2.23089	NA
GO:1901021	positive regulation of calcium ion transmembrane transporter activity	BP	1-2	Multidisease	0.232313	1	2.41551	1.27233	NA
GO:0006678	glucosylceramide metabolic process	BP	1-2	Multidisease	0.232357	1	4.69425	2.23089	NA
GO:0030309	poly-N-acetyllactosamine metabolic process	BP	1-2	Multidisease	0.232425	1	4.69425	2.23089	NA
GO:0050707	regulation of cytokine secretion	BP	1-2	Multidisease	0.23271	1	1.4499	0.535957	NA
GO:0072386	plus-end-directed organelle transport along microtubule	BP	1-2	Multidisease	0.232791	1	4.69425	2.23089	NA
GO:0072497	mesenchymal stem cell differentiation	BP	1-2	Multidisease	0.232791	1	4.69425	2.23089	NA
GO:0010603	regulation of cytoplasmic mRNA processing body assembly	BP	1-2	Multidisease	0.232841	1	4.69425	2.23089	NA
GO:0070142	synaptic vesicle budding	BP	1-2	Multidisease	0.232844	1	4.69425	2.23089	NA
GO:0051124	synaptic growth at neuromuscular junction	BP	1-2	Multidisease	0.232851	1	4.69425	2.23089	NA
GO:0006198	cAMP catabolic process	BP	1-2	Multidisease	0.232852	1	4.69425	2.23089	NA
GO:0032482	Rab protein signal transduction	BP	1-2	Multidisease	0.232928	1	2.0139	1.00999	NA
GO:0048048	embryonic eye morphogenesis	BP	1-2	Multidisease	0.232967	1	2.48664	1.3142	NA
GO:0021955	central nervous system neuron axonogenesis	BP	1-2	Multidisease	0.233332	1	2.48664	1.3142	NA
GO:0030046	parallel actin filament bundle assembly	BP	1-2	Multidisease	0.233915	1	3.84049	1.94129	NA
GO:0032691	negative regulation of interleukin-1 beta production	BP	1-2	Multidisease	0.23399	1	2.28479	1.19206	NA
GO:0006995	cellular response to nitrogen starvation	BP	1-2	Multidisease	0.234525	1	4.22468	2.07884	NA
GO:0043562	cellular response to nitrogen levels	BP	1-2	Multidisease	0.234525	1	4.22468	2.07884	NA
GO:0098883	synapse pruning	BP	1-2	Multidisease	0.234723	1	4.22468	2.07884	NA
GO:0001838	embryonic epithelial tube formation	BP	1-2	Multidisease	0.234745	1	1.70668	0.771193	NA
GO:0010573	vascular endothelial growth factor production	BP	1-2	Multidisease	0.235569	1	2.48664	1.3142	NA
GO:0009116	nucleoside metabolic process	BP	1-2	Multidisease	0.235724	1	1.76271	0.817799	NA
GO:1990823	response to leukemia inhibitory factor	BP	1-2	Multidisease	0.23626	1	1.81976	0.863749	NA
GO:1990830	cellular response to leukemia inhibitory factor	BP	1-2	Multidisease	0.23626	1	1.81976	0.863749	NA
GO:0003230	cardiac atrium development	BP	1-2	Multidisease	0.236991	1	2.48664	1.3142	NA
GO:0048872	homeostasis of number of cells	BP	1-2	Multidisease	0.237276	1	1.46678	0.552656	NA
GO:0090277	positive regulation of peptide hormone secretion	BP	1-2	Multidisease	0.23732	1	1.76271	0.817799	NA
GO:0060021	roof of mouth development	BP	1-2	Multidisease	0.237556	1	1.81976	0.863749	NA
GO:1901068	guanosine-containing compound metabolic process	BP	1-2	Multidisease	0.237558	1	2.41551	1.27233	NA
GO:0050777	negative regulation of immune response	BP	1-2	Multidisease	0.237886	1	1.50624	0.590955	NA
GO:0034105	positive regulation of tissue remodeling	BP	1-2	Multidisease	0.238016	1	2.22459	1.15354	NA
GO:0033028	myeloid cell apoptotic process	BP	1-2	Multidisease	0.238339	1	2.41551	1.27233	NA
GO:0033700	phospholipid efflux	BP	1-2	Multidisease	0.238604	1	3.84049	1.94129	NA
GO:0003206	cardiac chamber morphogenesis	BP	1-2	Multidisease	0.238654	1	1.69297	0.759556	NA
GO:0061450	trophoblast cell migration	BP	1-2	Multidisease	0.238936	1	4.22468	2.07884	NA
GO:1901163	regulation of trophoblast cell migration	BP	1-2	Multidisease	0.238936	1	4.22468	2.07884	NA
GO:1903829	positive regulation of cellular protein localization	BP	1-2	Multidisease	0.239038	1	1.41751	0.503362	NA
GO:0045910	negative regulation of DNA recombination	BP	1-2	Multidisease	0.23918	1	2.34833	1.23164	NA
GO:0046503	glycerolipid catabolic process	BP	1-2	Multidisease	0.240026	1	1.92216	0.94273	NA
GO:0016572	histone phosphorylation	BP	1-2	Multidisease	0.240265	1	2.41551	1.27233	NA
GO:0048304	positive regulation of isotype switching to IgG isotypes	BP	1-2	Multidisease	0.240539	1	4.22468	2.07884	NA
GO:0046486	glycerolipid metabolic process	BP	1-2	Multidisease	0.240558	1	1.36548	0.449405	NA
GO:0019336	phenol-containing compound catabolic process	BP	1-2	Multidisease	0.240623	1	4.22468	2.07884	NA
GO:0044242	cellular lipid catabolic process	BP	1-2	Multidisease	0.240626	1	1.48627	0.571699	NA
GO:0032386	regulation of intracellular transport	BP	1-2	Multidisease	0.24068	1	1.40194	0.487425	NA
GO:0002886	regulation of myeloid leukocyte mediated immunity	BP	1-2	Multidisease	0.240867	1	1.98236	0.987221	NA
GO:0097028	dendritic cell differentiation	BP	1-2	Multidisease	0.241006	1	1.9518	0.964805	NA
GO:0090207	regulation of triglyceride metabolic process	BP	1-2	Multidisease	0.241036	1	2.28479	1.19206	NA
GO:0014897	striated muscle hypertrophy	BP	1-2	Multidisease	0.241442	1	1.69198	0.75871	NA
GO:0002703	regulation of leukocyte mediated immunity	BP	1-2	Multidisease	0.24209	1	1.41751	0.503362	NA
GO:0001767	establishment of lymphocyte polarity	BP	1-2	Multidisease	0.242437	1	4.22468	2.07884	NA
GO:0072672	neutrophil extravasation	BP	1-2	Multidisease	0.242447	1	4.22468	2.07884	NA
GO:0098876	vesicle-mediated transport to the plasma membrane	BP	1-2	Multidisease	0.242467	1	1.80034	0.848271	NA
GO:0071897	DNA biosynthetic process	BP	1-2	Multidisease	0.242512	1	1.53595	0.619127	NA
GO:0035404	histone-serine phosphorylation	BP	1-2	Multidisease	0.242662	1	4.22468	2.07884	NA
GO:0098840	protein transport along microtubule	BP	1-2	Multidisease	0.242713	1	1.9518	0.964805	NA
GO:0099118	microtubule-based protein transport	BP	1-2	Multidisease	0.242713	1	1.9518	0.964805	NA
GO:0006641	triglyceride metabolic process	BP	1-2	Multidisease	0.2428	1	1.70913	0.773258	NA
GO:0006921	cellular component disassembly involved in execution phase of apoptosis	BP	1-2	Multidisease	0.243139	1	2.34833	1.23164	NA
GO:1904427	positive regulation of calcium ion transmembrane transport	BP	1-2	Multidisease	0.24361	1	1.92216	0.94273	NA
GO:0051785	positive regulation of nuclear division	BP	1-2	Multidisease	0.243711	1	1.9518	0.964805	NA
GO:0051918	negative regulation of fibrinolysis	BP	1-2	Multidisease	0.243973	1	4.22468	2.07884	NA
GO:0032351	negative regulation of hormone metabolic process	BP	1-2	Multidisease	0.244123	1	4.22468	2.07884	NA
GO:0009123	nucleoside monophosphate metabolic process	BP	1-2	Multidisease	0.244277	1	1.9518	0.964805	NA
GO:1905207	regulation of cardiocyte differentiation	BP	1-2	Multidisease	0.244874	1	1.8384	0.878453	NA
GO:0046834	lipid phosphorylation	BP	1-2	Multidisease	0.244888	1	1.98236	0.987221	NA
GO:0034372	very-low-density lipoprotein particle remodeling	BP	1-2	Multidisease	0.244984	1	3.84049	1.94129	NA
GO:1905064	negative regulation of vascular smooth muscle cell differentiation	BP	1-2	Multidisease	0.244985	1	3.52033	1.81571	NA
GO:0043471	regulation of cellular carbohydrate catabolic process	BP	1-2	Multidisease	0.245098	1	4.22468	2.07884	NA
GO:0002836	positive regulation of response to tumor cell	BP	1-2	Multidisease	0.245495	1	4.22468	2.07884	NA
GO:0002839	positive regulation of immune response to tumor cell	BP	1-2	Multidisease	0.245495	1	4.22468	2.07884	NA
GO:0034650	cortisol metabolic process	BP	1-2	Multidisease	0.245628	1	4.22468	2.07884	NA
GO:0044793	negative regulation by host of viral process	BP	1-2	Multidisease	0.246133	1	4.22468	2.07884	NA
GO:1901838	positive regulation of transcription of nucleolar large rRNA by RNA polymerase I	BP	1-2	Multidisease	0.246173	1	4.22468	2.07884	NA
GO:0002461	tolerance induction dependent upon immune response	BP	1-2	Multidisease	0.246468	1	4.22468	2.07884	NA
GO:0035865	cellular response to potassium ion	BP	1-2	Multidisease	0.246688	1	4.22468	2.07884	NA
GO:0060433	bronchus development	BP	1-2	Multidisease	0.246797	1	4.22468	2.07884	NA
GO:0001881	receptor recycling	BP	1-2	Multidisease	0.246924	1	2.41551	1.27233	NA
GO:1902285	semaphorin-plexin signaling pathway involved in neuron projection guidance	BP	1-2	Multidisease	0.246924	1	4.22468	2.07884	NA
GO:0014020	primary neural tube formation	BP	1-2	Multidisease	0.24695	1	1.78133	0.832955	NA
GO:0000288	nuclear-transcribed mRNA catabolic process, deadenylation-dependent decay	BP	1-2	Multidisease	0.247101	1	1.72662	0.787954	NA
GO:0002921	negative regulation of humoral immune response	BP	1-2	Multidisease	0.247178	1	4.22468	2.07884	NA
GO:0046329	negative regulation of JNK cascade	BP	1-2	Multidisease	0.2472	1	2.41551	1.27233	NA
GO:0010675	regulation of cellular carbohydrate metabolic process	BP	1-2	Multidisease	0.247431	1	1.62758	0.702728	NA
GO:1903008	organelle disassembly	BP	1-2	Multidisease	0.247652	1	1.76271	0.817799	NA
GO:0042274	ribosomal small subunit biogenesis	BP	1-2	Multidisease	0.247806	1	1.8384	0.878453	NA
GO:1900122	positive regulation of receptor binding	BP	1-2	Multidisease	0.247984	1	4.22468	2.07884	NA
GO:0034333	adherens junction assembly	BP	1-2	Multidisease	0.248282	1	4.22468	2.07884	NA
GO:0042415	norepinephrine metabolic process	BP	1-2	Multidisease	0.248313	1	4.22468	2.07884	NA
GO:0034497	protein localization to phagophore assembly site	BP	1-2	Multidisease	0.248387	1	4.22468	2.07884	NA
GO:0046607	positive regulation of centrosome cycle	BP	1-2	Multidisease	0.248987	1	4.22468	2.07884	NA
GO:0015937	coenzyme A biosynthetic process	BP	1-2	Multidisease	0.249074	1	4.22468	2.07884	NA
GO:0071233	cellular response to leucine	BP	1-2	Multidisease	0.249174	1	4.22468	2.07884	NA
GO:0070586	cell-cell adhesion involved in gastrulation	BP	1-2	Multidisease	0.24925	1	4.22468	2.07884	NA
GO:0034383	low-density lipoprotein particle clearance	BP	1-2	Multidisease	0.249495	1	2.22459	1.15354	NA
GO:0097090	presynaptic membrane organization	BP	1-2	Multidisease	0.249551	1	4.22468	2.07884	NA
GO:0045579	positive regulation of B cell differentiation	BP	1-2	Multidisease	0.249586	1	4.22468	2.07884	NA
GO:0030518	intracellular steroid hormone receptor signaling pathway	BP	1-2	Multidisease	0.249812	1	1.64025	0.713918	NA
GO:0001188	RNA polymerase I preinitiation complex assembly	BP	1-2	Multidisease	0.24995	1	4.22468	2.07884	NA
GO:1902018	negative regulation of cilium assembly	BP	1-2	Multidisease	0.250009	1	4.22468	2.07884	NA
GO:0002793	positive regulation of peptide secretion	BP	1-2	Multidisease	0.250023	1	1.37934	0.463983	NA
GO:0062013	positive regulation of small molecule metabolic process	BP	1-2	Multidisease	0.250297	1	1.56703	0.648036	NA
GO:2000615	regulation of histone H3-K9 acetylation	BP	1-2	Multidisease	0.250304	1	4.22468	2.07884	NA
GO:0048096	chromatin-mediated maintenance of transcription	BP	1-2	Multidisease	0.250489	1	4.22468	2.07884	NA
GO:0006699	bile acid biosynthetic process	BP	1-2	Multidisease	0.250592	1	2.34833	1.23164	NA
GO:0072177	mesonephric duct development	BP	1-2	Multidisease	0.250972	1	4.22468	2.07884	NA
GO:0006853	carnitine shuttle	BP	1-2	Multidisease	0.250979	1	4.22468	2.07884	NA
GO:2000628	regulation of miRNA metabolic process	BP	1-2	Multidisease	0.250988	1	4.22468	2.07884	NA
GO:0015816	glycine transport	BP	1-2	Multidisease	0.251064	1	4.22468	2.07884	NA
GO:0032965	regulation of collagen biosynthetic process	BP	1-2	Multidisease	0.251118	1	2.22459	1.15354	NA
GO:0032091	negative regulation of protein binding	BP	1-2	Multidisease	0.251152	1	1.72662	0.787954	NA
GO:0010522	regulation of calcium ion transport into cytosol	BP	1-2	Multidisease	0.251218	1	1.72662	0.787954	NA
GO:0071481	cellular response to X-ray	BP	1-2	Multidisease	0.251266	1	3.84049	1.94129	NA
GO:0031646	positive regulation of nervous system process	BP	1-2	Multidisease	0.251294	1	1.9518	0.964805	NA
GO:0014896	muscle hypertrophy	BP	1-2	Multidisease	0.25146	1	1.65869	0.730043	NA
GO:0006839	mitochondrial transport	BP	1-2	Multidisease	0.251462	1	1.42261	0.508541	NA
GO:2000392	regulation of lamellipodium morphogenesis	BP	1-2	Multidisease	0.251613	1	4.22468	2.07884	NA
GO:0030422	production of siRNA involved in RNA interference	BP	1-2	Multidisease	0.251716	1	4.22468	2.07884	NA
GO:1904779	regulation of protein localization to centrosome	BP	1-2	Multidisease	0.251749	1	4.22468	2.07884	NA
GO:0010739	positive regulation of protein kinase A signaling	BP	1-2	Multidisease	0.251778	1	4.22468	2.07884	NA
GO:1902513	regulation of organelle transport along microtubule	BP	1-2	Multidisease	0.251868	1	4.22468	2.07884	NA
GO:0010896	regulation of triglyceride catabolic process	BP	1-2	Multidisease	0.25187	1	3.84049	1.94129	NA
GO:0045899	positive regulation of RNA polymerase II transcription preinitiation complex assembly	BP	1-2	Multidisease	0.252068	1	3.84049	1.94129	NA
GO:0051418	microtubule nucleation by microtubule organizing center	BP	1-2	Multidisease	0.252117	1	4.22468	2.07884	NA
GO:1901998	toxin transport	BP	1-2	Multidisease	0.25214	1	2.34833	1.23164	NA
GO:1905146	lysosomal protein catabolic process	BP	1-2	Multidisease	0.252163	1	4.22468	2.07884	NA
GO:1904526	regulation of microtubule binding	BP	1-2	Multidisease	0.252176	1	4.22468	2.07884	NA
GO:1902742	apoptotic process involved in development	BP	1-2	Multidisease	0.252299	1	2.34833	1.23164	NA
GO:0060023	soft palate development	BP	1-2	Multidisease	0.252608	1	4.22468	2.07884	NA
GO:0009225	nucleotide-sugar metabolic process	BP	1-2	Multidisease	0.252809	1	2.34833	1.23164	NA
GO:0015850	organic hydroxy compound transport	BP	1-2	Multidisease	0.252815	1	1.40672	0.492334	NA
GO:0097064	ncRNA export from nucleus	BP	1-2	Multidisease	0.253119	1	2.34833	1.23164	NA
GO:0060306	regulation of membrane repolarization	BP	1-2	Multidisease	0.253186	1	2.28479	1.19206	NA
GO:0072091	regulation of stem cell proliferation	BP	1-2	Multidisease	0.253319	1	1.9518	0.964805	NA
GO:1903432	regulation of TORC1 signaling	BP	1-2	Multidisease	0.253678	1	2.34833	1.23164	NA
GO:0018107	peptidyl-threonine phosphorylation	BP	1-2	Multidisease	0.25372	1	1.64025	0.713918	NA
GO:0032355	response to estradiol	BP	1-2	Multidisease	0.253862	1	1.62758	0.702728	NA
GO:0016601	Rac protein signal transduction	BP	1-2	Multidisease	0.254	1	2.22459	1.15354	NA
GO:0032733	positive regulation of interleukin-10 production	BP	1-2	Multidisease	0.254576	1	2.28479	1.19206	NA
GO:0000079	regulation of cyclin-dependent protein serine/threonine kinase activity	BP	1-2	Multidisease	0.254692	1	1.72662	0.787954	NA
GO:1902749	regulation of cell cycle G2/M phase transition	BP	1-2	Multidisease	0.255734	1	1.47325	0.559001	NA
GO:0051170	import into nucleus	BP	1-2	Multidisease	0.255851	1	1.55818	0.639859	NA
GO:0090085	regulation of protein deubiquitination	BP	1-2	Multidisease	0.256044	1	3.84049	1.94129	NA
GO:0046839	phospholipid dephosphorylation	BP	1-2	Multidisease	0.256154	1	2.34833	1.23164	NA
GO:0070942	neutrophil mediated cytotoxicity	BP	1-2	Multidisease	0.256592	1	3.84049	1.94129	NA
GO:0006937	regulation of muscle contraction	BP	1-2	Multidisease	0.256958	1	1.52065	0.604687	NA
GO:1900044	regulation of protein K63-linked ubiquitination	BP	1-2	Multidisease	0.257368	1	3.52033	1.81571	NA
GO:0033692	cellular polysaccharide biosynthetic process	BP	1-2	Multidisease	0.257627	1	1.92216	0.94273	NA
GO:0000187	activation of MAPK activity	BP	1-2	Multidisease	0.258068	1	1.52986	0.6134	NA
GO:0051100	negative regulation of binding	BP	1-2	Multidisease	0.258078	1	1.53918	0.622167	NA
GO:0086005	ventricular cardiac muscle cell action potential	BP	1-2	Multidisease	0.258606	1	2.28479	1.19206	NA
GO:0060419	heart growth	BP	1-2	Multidisease	0.258679	1	1.62668	0.701931	NA
GO:0000086	G2/M transition of mitotic cell cycle	BP	1-2	Multidisease	0.258715	1	1.43886	0.524929	NA
GO:0060338	regulation of type I interferon-mediated signaling pathway	BP	1-2	Multidisease	0.258954	1	2.34833	1.23164	NA
GO:0035721	intraciliary retrograde transport	BP	1-2	Multidisease	0.259026	1	3.84049	1.94129	NA
GO:1901070	guanosine-containing compound biosynthetic process	BP	1-2	Multidisease	0.259116	1	3.84049	1.94129	NA
GO:0050771	negative regulation of axonogenesis	BP	1-2	Multidisease	0.259562	1	1.92216	0.94273	NA
GO:0150065	regulation of deacetylase activity	BP	1-2	Multidisease	0.259885	1	3.84049	1.94129	NA
GO:0010985	negative regulation of lipoprotein particle clearance	BP	1-2	Multidisease	0.260281	1	3.01722	1.59322	NA
GO:0033127	regulation of histone phosphorylation	BP	1-2	Multidisease	0.260368	1	3.84049	1.94129	NA
GO:0032429	regulation of phospholipase A2 activity	BP	1-2	Multidisease	0.260445	1	3.84049	1.94129	NA
GO:0002719	negative regulation of cytokine production involved in immune response	BP	1-2	Multidisease	0.260669	1	2.16747	1.11601	NA
GO:0006241	CTP biosynthetic process	BP	1-2	Multidisease	0.260998	1	3.84049	1.94129	NA
GO:0046036	CTP metabolic process	BP	1-2	Multidisease	0.260998	1	3.84049	1.94129	NA
GO:0002674	negative regulation of acute inflammatory response	BP	1-2	Multidisease	0.261111	1	3.84049	1.94129	NA
GO:0055008	cardiac muscle tissue morphogenesis	BP	1-2	Multidisease	0.261487	1	1.92216	0.94273	NA
GO:0046825	regulation of protein export from nucleus	BP	1-2	Multidisease	0.261601	1	2.22459	1.15354	NA
GO:0120034	positive regulation of plasma membrane bounded cell projection assembly	BP	1-2	Multidisease	0.261616	1	1.70913	0.773258	NA
GO:0048747	muscle fiber development	BP	1-2	Multidisease	0.261635	1	1.92216	0.94273	NA
GO:1904424	regulation of GTP binding	BP	1-2	Multidisease	0.261646	1	3.84049	1.94129	NA
GO:0002200	somatic diversification of immune receptors	BP	1-2	Multidisease	0.261677	1	1.89341	0.920986	NA
GO:2000648	positive regulation of stem cell proliferation	BP	1-2	Multidisease	0.261905	1	2.28479	1.19206	NA
GO:0045060	negative thymic T cell selection	BP	1-2	Multidisease	0.262227	1	3.84049	1.94129	NA
GO:0032205	negative regulation of telomere maintenance	BP	1-2	Multidisease	0.262281	1	2.28479	1.19206	NA
GO:0046883	regulation of hormone secretion	BP	1-2	Multidisease	0.262418	1	1.41727	0.503119	NA
GO:0014742	positive regulation of muscle hypertrophy	BP	1-2	Multidisease	0.262568	1	2.0616	1.04377	NA
GO:0010870	positive regulation of receptor biosynthetic process	BP	1-2	Multidisease	0.26296	1	3.84049	1.94129	NA
GO:0001960	negative regulation of cytokine-mediated signaling pathway	BP	1-2	Multidisease	0.26298	1	1.76162	0.816906	NA
GO:0043116	negative regulation of vascular permeability	BP	1-2	Multidisease	0.263268	1	3.84049	1.94129	NA
GO:0043666	regulation of phosphoprotein phosphatase activity	BP	1-2	Multidisease	0.263513	1	1.60281	0.680604	NA
GO:0051865	protein autoubiquitination	BP	1-2	Multidisease	0.263633	1	1.89341	0.920986	NA
GO:0008291	acetylcholine metabolic process	BP	1-2	Multidisease	0.263707	1	3.84049	1.94129	NA
GO:1900619	acetate ester metabolic process	BP	1-2	Multidisease	0.263707	1	3.84049	1.94129	NA
GO:0045823	positive regulation of heart contraction	BP	1-2	Multidisease	0.264096	1	2.22459	1.15354	NA
GO:1900426	positive regulation of defense response to bacterium	BP	1-2	Multidisease	0.264489	1	3.84049	1.94129	NA
GO:0016236	macroautophagy	BP	1-2	Multidisease	0.264915	1	1.40312	0.48864	NA
GO:2000142	regulation of DNA-templated transcription, initiation	BP	1-2	Multidisease	0.264958	1	2.22459	1.15354	NA
GO:0046037	GMP metabolic process	BP	1-2	Multidisease	0.265034	1	3.84049	1.94129	NA
GO:1902116	negative regulation of organelle assembly	BP	1-2	Multidisease	0.265395	1	2.28479	1.19206	NA
GO:0038179	neurotrophin signaling pathway	BP	1-2	Multidisease	0.265487	1	2.28479	1.19206	NA
GO:0031076	embryonic camera-type eye development	BP	1-2	Multidisease	0.265542	1	2.28479	1.19206	NA
GO:0009119	ribonucleoside metabolic process	BP	1-2	Multidisease	0.265664	1	1.8384	0.878453	NA
GO:1904467	regulation of tumor necrosis factor secretion	BP	1-2	Multidisease	0.265667	1	2.16747	1.11601	NA
GO:0070423	nucleotide-binding oligomerization domain containing signaling pathway	BP	1-2	Multidisease	0.265808	1	2.22459	1.15354	NA
GO:0042692	muscle cell differentiation	BP	1-2	Multidisease	0.265944	1	1.33844	0.420557	NA
GO:0036295	cellular response to increased oxygen levels	BP	1-2	Multidisease	0.266721	1	3.84049	1.94129	NA
GO:0010826	negative regulation of centrosome duplication	BP	1-2	Multidisease	0.267003	1	3.84049	1.94129	NA
GO:0002087	regulation of respiratory gaseous exchange by nervous system process	BP	1-2	Multidisease	0.2671	1	3.84049	1.94129	NA
GO:0003337	mesenchymal to epithelial transition involved in metanephros morphogenesis	BP	1-2	Multidisease	0.267239	1	3.84049	1.94129	NA
GO:0060088	auditory receptor cell stereocilium organization	BP	1-2	Multidisease	0.267347	1	3.84049	1.94129	NA
GO:1903054	negative regulation of extracellular matrix organization	BP	1-2	Multidisease	0.267504	1	3.84049	1.94129	NA
GO:0006068	ethanol catabolic process	BP	1-2	Multidisease	0.267557	1	3.84049	1.94129	NA
GO:0033048	negative regulation of mitotic sister chromatid segregation	BP	1-2	Multidisease	0.267594	1	2.22459	1.15354	NA
GO:0060911	cardiac cell fate commitment	BP	1-2	Multidisease	0.267755	1	3.84049	1.94129	NA
GO:0060123	regulation of growth hormone secretion	BP	1-2	Multidisease	0.267773	1	3.52033	1.81571	NA
GO:0007269	neurotransmitter secretion	BP	1-2	Multidisease	0.267868	1	1.55818	0.639859	NA
GO:0099643	signal release from synapse	BP	1-2	Multidisease	0.267868	1	1.55818	0.639859	NA
GO:0032463	negative regulation of protein homooligomerization	BP	1-2	Multidisease	0.26787	1	3.84049	1.94129	NA
GO:0002730	regulation of dendritic cell cytokine production	BP	1-2	Multidisease	0.267909	1	3.84049	1.94129	NA
GO:0006020	inositol metabolic process	BP	1-2	Multidisease	0.26811	1	3.84049	1.94129	NA
GO:0032435	negative regulation of proteasomal ubiquitin-dependent protein catabolic process	BP	1-2	Multidisease	0.268111	1	2.16747	1.11601	NA
GO:0046916	cellular transition metal ion homeostasis	BP	1-2	Multidisease	0.268225	1	1.61113	0.688076	NA
GO:0007614	short-term memory	BP	1-2	Multidisease	0.268269	1	3.84049	1.94129	NA
GO:0046950	cellular ketone body metabolic process	BP	1-2	Multidisease	0.26843	1	3.84049	1.94129	NA
GO:0060352	cell adhesion molecule production	BP	1-2	Multidisease	0.268457	1	3.24942	1.70018	NA
GO:0098598	learned vocalization behavior or vocal learning	BP	1-2	Multidisease	0.268461	1	3.84049	1.94129	NA
GO:0033197	response to vitamin E	BP	1-2	Multidisease	0.268662	1	3.84049	1.94129	NA
GO:0055062	phosphate ion homeostasis	BP	1-2	Multidisease	0.268674	1	3.84049	1.94129	NA
GO:0072505	divalent inorganic anion homeostasis	BP	1-2	Multidisease	0.268674	1	3.84049	1.94129	NA
GO:0072506	trivalent inorganic anion homeostasis	BP	1-2	Multidisease	0.268674	1	3.84049	1.94129	NA
GO:0035092	sperm chromatin condensation	BP	1-2	Multidisease	0.269157	1	3.52033	1.81571	NA
GO:0032252	secretory granule localization	BP	1-2	Multidisease	0.269319	1	3.84049	1.94129	NA
GO:0033632	regulation of cell-cell adhesion mediated by integrin	BP	1-2	Multidisease	0.26952	1	3.84049	1.94129	NA
GO:0006006	glucose metabolic process	BP	1-2	Multidisease	0.269612	1	1.46706	0.552931	NA
GO:0039530	MDA-5 signaling pathway	BP	1-2	Multidisease	0.269662	1	3.84049	1.94129	NA
GO:0032230	positive regulation of synaptic transmission, GABAergic	BP	1-2	Multidisease	0.269935	1	3.52033	1.81571	NA
GO:1903524	positive regulation of blood circulation	BP	1-2	Multidisease	0.269985	1	1.8384	0.878453	NA
GO:0017156	calcium-ion regulated exocytosis	BP	1-2	Multidisease	0.270137	1	1.89341	0.920986	NA
GO:1903729	regulation of plasma membrane organization	BP	1-2	Multidisease	0.270162	1	3.84049	1.94129	NA
GO:0099149	regulation of postsynaptic neurotransmitter receptor internalization	BP	1-2	Multidisease	0.270527	1	3.84049	1.94129	NA
GO:0002328	pro-B cell differentiation	BP	1-2	Multidisease	0.270714	1	3.84049	1.94129	NA
GO:0090331	negative regulation of platelet aggregation	BP	1-2	Multidisease	0.270774	1	3.84049	1.94129	NA
GO:0060346	bone trabecula formation	BP	1-2	Multidisease	0.270861	1	3.84049	1.94129	NA
GO:0043266	regulation of potassium ion transport	BP	1-2	Multidisease	0.27136	1	1.65869	0.730043	NA
GO:1901020	negative regulation of calcium ion transmembrane transporter activity	BP	1-2	Multidisease	0.271526	1	2.16747	1.11601	NA
GO:0045760	positive regulation of action potential	BP	1-2	Multidisease	0.27161	1	3.52033	1.81571	NA
GO:0072175	epithelial tube formation	BP	1-2	Multidisease	0.271622	1	1.60281	0.680604	NA
GO:0072017	distal tubule development	BP	1-2	Multidisease	0.272097	1	3.84049	1.94129	NA
GO:0050872	white fat cell differentiation	BP	1-2	Multidisease	0.272341	1	3.52033	1.81571	NA
GO:0030238	male sex determination	BP	1-2	Multidisease	0.272392	1	3.84049	1.94129	NA
GO:0099566	regulation of postsynaptic cytosolic calcium ion concentration	BP	1-2	Multidisease	0.272546	1	3.84049	1.94129	NA
GO:0086091	regulation of heart rate by cardiac conduction	BP	1-2	Multidisease	0.273116	1	2.22459	1.15354	NA
GO:0010803	regulation of tumor necrosis factor-mediated signaling pathway	BP	1-2	Multidisease	0.273142	1	1.7865	0.837133	NA
GO:0006520	cellular amino acid metabolic process	BP	1-2	Multidisease	0.273395	1	1.35287	0.436021	NA
GO:0002312	B cell activation involved in immune response	BP	1-2	Multidisease	0.273575	1	1.8384	0.878453	NA
GO:0016072	rRNA metabolic process	BP	1-2	Multidisease	0.273615	1	1.40548	0.491062	NA
GO:0038084	vascular endothelial growth factor signaling pathway	BP	1-2	Multidisease	0.273937	1	2.0616	1.04377	NA
GO:0051238	sequestering of metal ion	BP	1-2	Multidisease	0.274123	1	3.24942	1.70018	NA
GO:0038061	NIK/NF-kappaB signaling	BP	1-2	Multidisease	0.274279	1	1.41759	0.50344	NA
GO:0045981	positive regulation of nucleotide metabolic process	BP	1-2	Multidisease	0.274351	1	2.16747	1.11601	NA
GO:1900544	positive regulation of purine nucleotide metabolic process	BP	1-2	Multidisease	0.274351	1	2.16747	1.11601	NA
GO:0032488	Cdc42 protein signal transduction	BP	1-2	Multidisease	0.274649	1	3.52033	1.81571	NA
GO:1903580	positive regulation of ATP metabolic process	BP	1-2	Multidisease	0.274744	1	2.16747	1.11601	NA
GO:2000401	regulation of lymphocyte migration	BP	1-2	Multidisease	0.274899	1	1.76162	0.816906	NA
GO:0035872	nucleotide-binding domain, leucine rich repeat containing receptor signaling pathway	BP	1-2	Multidisease	0.275557	1	2.16747	1.11601	NA
GO:0034141	positive regulation of toll-like receptor 3 signaling pathway	BP	1-2	Multidisease	0.275637	1	3.24942	1.70018	NA
GO:0060323	head morphogenesis	BP	1-2	Multidisease	0.275844	1	2.22459	1.15354	NA
GO:0010324	membrane invagination	BP	1-2	Multidisease	0.276501	1	1.81208	0.857645	NA
GO:0071622	regulation of granulocyte chemotaxis	BP	1-2	Multidisease	0.276792	1	2.11321	1.07944	NA
GO:0000052	citrulline metabolic process	BP	1-2	Multidisease	0.276928	1	3.52033	1.81571	NA
GO:0001967	suckling behavior	BP	1-2	Multidisease	0.277177	1	3.52033	1.81571	NA
GO:0071902	positive regulation of protein serine/threonine kinase activity	BP	1-2	Multidisease	0.277242	1	1.35501	0.438302	NA
GO:0006399	tRNA metabolic process	BP	1-2	Multidisease	0.277247	1	1.45979	0.545758	NA
GO:1904029	regulation of cyclin-dependent protein kinase activity	BP	1-2	Multidisease	0.277776	1	1.65869	0.730043	NA
GO:0032725	positive regulation of granulocyte macrophage colony-stimulating factor production	BP	1-2	Multidisease	0.277988	1	3.52033	1.81571	NA
GO:0072216	positive regulation of metanephros development	BP	1-2	Multidisease	0.278123	1	3.52033	1.81571	NA
GO:0010470	regulation of gastrulation	BP	1-2	Multidisease	0.278164	1	2.11321	1.07944	NA
GO:0010839	negative regulation of keratinocyte proliferation	BP	1-2	Multidisease	0.278377	1	3.52033	1.81571	NA
GO:0020027	hemoglobin metabolic process	BP	1-2	Multidisease	0.278418	1	3.52033	1.81571	NA
GO:1990868	response to chemokine	BP	1-2	Multidisease	0.278568	1	1.61113	0.688076	NA
GO:1990869	cellular response to chemokine	BP	1-2	Multidisease	0.278568	1	1.61113	0.688076	NA
GO:0060558	regulation of calcidiol 1-monooxygenase activity	BP	1-2	Multidisease	0.278591	1	3.24942	1.70018	NA
GO:0001894	tissue homeostasis	BP	1-2	Multidisease	0.278777	1	1.42939	0.515404	NA
GO:0007224	smoothened signaling pathway	BP	1-2	Multidisease	0.278857	1	1.59071	0.669667	NA
GO:2000501	regulation of natural killer cell chemotaxis	BP	1-2	Multidisease	0.279205	1	3.52033	1.81571	NA
GO:1904263	positive regulation of TORC1 signaling	BP	1-2	Multidisease	0.279217	1	3.52033	1.81571	NA
GO:0009268	response to pH	BP	1-2	Multidisease	0.279662	1	2.16747	1.11601	NA
GO:0048302	regulation of isotype switching to IgG isotypes	BP	1-2	Multidisease	0.27972	1	3.52033	1.81571	NA
GO:0019827	stem cell population maintenance	BP	1-2	Multidisease	0.280113	1	1.51155	0.596024	NA
GO:0042269	regulation of natural killer cell mediated cytotoxicity	BP	1-2	Multidisease	0.280171	1	1.57878	0.658811	NA
GO:0010889	regulation of sequestering of triglyceride	BP	1-2	Multidisease	0.280255	1	3.52033	1.81571	NA
GO:0055002	striated muscle cell development	BP	1-2	Multidisease	0.280324	1	1.49366	0.578853	NA
GO:0046425	regulation of receptor signaling pathway via JAK-STAT	BP	1-2	Multidisease	0.28038	1	1.52173	0.605715	NA
GO:0014744	positive regulation of muscle adaptation	BP	1-2	Multidisease	0.280448	1	2.63989	1.40048	NA
GO:0001771	immunological synapse formation	BP	1-2	Multidisease	0.280721	1	3.52033	1.81571	NA
GO:0021762	substantia nigra development	BP	1-2	Multidisease	0.280753	1	2.0616	1.04377	NA
GO:0070269	pyroptosis	BP	1-2	Multidisease	0.281089	1	3.52033	1.81571	NA
GO:0032823	regulation of natural killer cell differentiation	BP	1-2	Multidisease	0.281223	1	3.52033	1.81571	NA
GO:0035020	regulation of Rac protein signal transduction	BP	1-2	Multidisease	0.281753	1	3.52033	1.81571	NA
GO:0030890	positive regulation of B cell proliferation	BP	1-2	Multidisease	0.281853	1	2.11321	1.07944	NA
GO:0046940	nucleoside monophosphate phosphorylation	BP	1-2	Multidisease	0.281923	1	3.52033	1.81571	NA
GO:0030501	positive regulation of bone mineralization	BP	1-2	Multidisease	0.282094	1	2.16747	1.11601	NA
GO:0031670	cellular response to nutrient	BP	1-2	Multidisease	0.28249	1	1.81208	0.857645	NA
GO:0099622	cardiac muscle cell membrane repolarization	BP	1-2	Multidisease	0.282548	1	2.11321	1.07944	NA
GO:0015871	choline transport	BP	1-2	Multidisease	0.282995	1	3.52033	1.81571	NA
GO:1900181	negative regulation of protein localization to nucleus	BP	1-2	Multidisease	0.283425	1	2.16747	1.11601	NA
GO:0032966	negative regulation of collagen biosynthetic process	BP	1-2	Multidisease	0.283501	1	3.24942	1.70018	NA
GO:0090399	replicative senescence	BP	1-2	Multidisease	0.283536	1	3.52033	1.81571	NA
GO:0033623	regulation of integrin activation	BP	1-2	Multidisease	0.283747	1	3.52033	1.81571	NA
GO:0034370	triglyceride-rich lipoprotein particle remodeling	BP	1-2	Multidisease	0.283935	1	3.24942	1.70018	NA
GO:0110111	negative regulation of animal organ morphogenesis	BP	1-2	Multidisease	0.284028	1	2.11321	1.07944	NA
GO:0070863	positive regulation of protein exit from endoplasmic reticulum	BP	1-2	Multidisease	0.284227	1	3.52033	1.81571	NA
GO:0060100	positive regulation of phagocytosis, engulfment	BP	1-2	Multidisease	0.284647	1	3.52033	1.81571	NA
GO:1905155	positive regulation of membrane invagination	BP	1-2	Multidisease	0.284647	1	3.52033	1.81571	NA
GO:0070189	kynurenine metabolic process	BP	1-2	Multidisease	0.284665	1	3.52033	1.81571	NA
GO:0002888	positive regulation of myeloid leukocyte mediated immunity	BP	1-2	Multidisease	0.284982	1	2.11321	1.07944	NA
GO:0046006	regulation of activated T cell proliferation	BP	1-2	Multidisease	0.285842	1	2.0616	1.04377	NA
GO:0060900	embryonic camera-type eye formation	BP	1-2	Multidisease	0.285851	1	3.52033	1.81571	NA
GO:0045807	positive regulation of endocytosis	BP	1-2	Multidisease	0.285946	1	1.61113	0.688076	NA
GO:0009437	carnitine metabolic process	BP	1-2	Multidisease	0.286037	1	3.52033	1.81571	NA
GO:0051873	killing by host of symbiont cells	BP	1-2	Multidisease	0.286403	1	3.24942	1.70018	NA
GO:0007077	mitotic nuclear envelope disassembly	BP	1-2	Multidisease	0.286698	1	3.52033	1.81571	NA
GO:0043508	negative regulation of JUN kinase activity	BP	1-2	Multidisease	0.286827	1	3.52033	1.81571	NA
GO:0010867	positive regulation of triglyceride biosynthetic process	BP	1-2	Multidisease	0.286981	1	3.52033	1.81571	NA
GO:0002371	dendritic cell cytokine production	BP	1-2	Multidisease	0.287072	1	3.52033	1.81571	NA
GO:0033046	negative regulation of sister chromatid segregation	BP	1-2	Multidisease	0.287098	1	2.11321	1.07944	NA
GO:0097242	amyloid-beta clearance	BP	1-2	Multidisease	0.287333	1	2.0616	1.04377	NA
GO:0060213	positive regulation of nuclear-transcribed mRNA poly(A) tail shortening	BP	1-2	Multidisease	0.287405	1	3.52033	1.81571	NA
GO:1902224	ketone body metabolic process	BP	1-2	Multidisease	0.28758	1	3.52033	1.81571	NA
GO:0072425	signal transduction involved in G2 DNA damage checkpoint	BP	1-2	Multidisease	0.287615	1	3.52033	1.81571	NA
GO:0070106	interleukin-27-mediated signaling pathway	BP	1-2	Multidisease	0.287617	1	3.52033	1.81571	NA
GO:0043647	inositol phosphate metabolic process	BP	1-2	Multidisease	0.287702	1	1.81208	0.857645	NA
GO:0009165	nucleotide biosynthetic process	BP	1-2	Multidisease	0.28807	1	1.37097	0.455198	NA
GO:1905563	negative regulation of vascular endothelial cell proliferation	BP	1-2	Multidisease	0.288171	1	2.22284	1.1524	NA
GO:1904152	regulation of retrograde protein transport, ER to cytosol	BP	1-2	Multidisease	0.288341	1	3.52033	1.81571	NA
GO:1901722	regulation of cell proliferation involved in kidney development	BP	1-2	Multidisease	0.288457	1	3.24942	1.70018	NA
GO:0098727	maintenance of cell number	BP	1-2	Multidisease	0.28848	1	1.49366	0.578853	NA
GO:0006813	potassium ion transport	BP	1-2	Multidisease	0.288488	1	1.42334	0.509281	NA
GO:0043970	histone H3-K9 acetylation	BP	1-2	Multidisease	0.289039	1	3.52033	1.81571	NA
GO:0043928	exonucleolytic catabolism of deadenylated mRNA	BP	1-2	Multidisease	0.289103	1	2.01245	1.00895	NA
GO:0043247	telomere maintenance in response to DNA damage	BP	1-2	Multidisease	0.289148	1	3.52033	1.81571	NA
GO:2000318	positive regulation of T-helper 17 type immune response	BP	1-2	Multidisease	0.289159	1	3.52033	1.81571	NA
GO:0070208	protein heterotrimerization	BP	1-2	Multidisease	0.289366	1	3.52033	1.81571	NA
GO:0090192	regulation of glomerulus development	BP	1-2	Multidisease	0.289377	1	3.24942	1.70018	NA
GO:0030241	skeletal muscle myosin thick filament assembly	BP	1-2	Multidisease	0.289625	1	3.52033	1.81571	NA
GO:0071688	striated muscle myosin thick filament assembly	BP	1-2	Multidisease	0.289625	1	3.52033	1.81571	NA
GO:0032147	activation of protein kinase activity	BP	1-2	Multidisease	0.289717	1	1.34316	0.425627	NA
GO:0045598	regulation of fat cell differentiation	BP	1-2	Multidisease	0.289731	1	1.52173	0.605715	NA
GO:0060700	regulation of ribonuclease activity	BP	1-2	Multidisease	0.289818	1	3.52033	1.81571	NA
GO:0072070	loop of Henle development	BP	1-2	Multidisease	0.290031	1	3.52033	1.81571	NA
GO:0002715	regulation of natural killer cell mediated immunity	BP	1-2	Multidisease	0.290284	1	1.55546	0.63734	NA
GO:0002832	negative regulation of response to biotic stimulus	BP	1-2	Multidisease	0.290374	1	1.49366	0.578853	NA
GO:0051280	negative regulation of release of sequestered calcium ion into cytosol	BP	1-2	Multidisease	0.29084	1	3.24942	1.70018	NA
GO:0071709	membrane assembly	BP	1-2	Multidisease	0.290918	1	1.96558	0.974956	NA
GO:0051974	negative regulation of telomerase activity	BP	1-2	Multidisease	0.291053	1	3.52033	1.81571	NA
GO:0031663	lipopolysaccharide-mediated signaling pathway	BP	1-2	Multidisease	0.291175	1	1.7139	0.77728	NA
GO:0038007	netrin-activated signaling pathway	BP	1-2	Multidisease	0.291532	1	3.52033	1.81571	NA
GO:2000849	regulation of glucocorticoid secretion	BP	1-2	Multidisease	0.291718	1	3.24942	1.70018	NA
GO:0032692	negative regulation of interleukin-1 production	BP	1-2	Multidisease	0.291744	1	1.96558	0.974956	NA
GO:0042149	cellular response to glucose starvation	BP	1-2	Multidisease	0.291789	1	2.11321	1.07944	NA
GO:0086004	regulation of cardiac muscle cell contraction	BP	1-2	Multidisease	0.291844	1	2.0616	1.04377	NA
GO:0018210	peptidyl-threonine modification	BP	1-2	Multidisease	0.291872	1	1.54405	0.626722	NA
GO:0051261	protein depolymerization	BP	1-2	Multidisease	0.292277	1	1.65869	0.730043	NA
GO:0046321	positive regulation of fatty acid oxidation	BP	1-2	Multidisease	0.292425	1	3.24942	1.70018	NA
GO:1905288	vascular associated smooth muscle cell apoptotic process	BP	1-2	Multidisease	0.292445	1	2.81598	1.49364	NA
GO:1905459	regulation of vascular associated smooth muscle cell apoptotic process	BP	1-2	Multidisease	0.292445	1	2.81598	1.49364	NA
GO:0002725	negative regulation of T cell cytokine production	BP	1-2	Multidisease	0.292857	1	3.24942	1.70018	NA
GO:0019321	pentose metabolic process	BP	1-2	Multidisease	0.293238	1	3.24942	1.70018	NA
GO:0048291	isotype switching to IgG isotypes	BP	1-2	Multidisease	0.293477	1	3.24942	1.70018	NA
GO:0071548	response to dexamethasone	BP	1-2	Multidisease	0.293577	1	2.11321	1.07944	NA
GO:0010639	negative regulation of organelle organization	BP	1-2	Multidisease	0.294057	1	1.33135	0.412885	NA
GO:0042982	amyloid precursor protein metabolic process	BP	1-2	Multidisease	0.294108	1	1.69099	0.757866	NA
GO:0010455	positive regulation of cell fate commitment	BP	1-2	Multidisease	0.294122	1	3.01722	1.59322	NA
GO:0006766	vitamin metabolic process	BP	1-2	Multidisease	0.2945	1	1.50005	0.585007	NA
GO:0043174	nucleoside salvage	BP	1-2	Multidisease	0.294715	1	3.24942	1.70018	NA
GO:0051712	positive regulation of killing of cells of other organism	BP	1-2	Multidisease	0.294826	1	3.24942	1.70018	NA
GO:0042711	maternal behavior	BP	1-2	Multidisease	0.294941	1	3.24942	1.70018	NA
GO:0060746	parental behavior	BP	1-2	Multidisease	0.294941	1	3.24942	1.70018	NA
GO:0030213	hyaluronan biosynthetic process	BP	1-2	Multidisease	0.295337	1	3.24942	1.70018	NA
GO:0051985	negative regulation of chromosome segregation	BP	1-2	Multidisease	0.295721	1	2.0616	1.04377	NA
GO:0001912	positive regulation of leukocyte mediated cytotoxicity	BP	1-2	Multidisease	0.295951	1	1.59588	0.674353	NA
GO:0043650	dicarboxylic acid biosynthetic process	BP	1-2	Multidisease	0.295985	1	3.24942	1.70018	NA
GO:0038127	ERBB signaling pathway	BP	1-2	Multidisease	0.297249	1	1.54405	0.626722	NA
GO:0035791	platelet-derived growth factor receptor-beta signaling pathway	BP	1-2	Multidisease	0.297274	1	3.24942	1.70018	NA
GO:0048681	negative regulation of axon regeneration	BP	1-2	Multidisease	0.29753	1	3.24942	1.70018	NA
GO:0060761	negative regulation of response to cytokine stimulus	BP	1-2	Multidisease	0.298015	1	1.62578	0.701136	NA
GO:0032024	positive regulation of insulin secretion	BP	1-2	Multidisease	0.298358	1	1.73743	0.796957	NA
GO:0031098	stress-activated protein kinase signaling cascade	BP	1-2	Multidisease	0.29854	1	1.34032	0.422575	NA
GO:0010831	positive regulation of myotube differentiation	BP	1-2	Multidisease	0.298621	1	1.92084	0.94174	NA
GO:0043249	erythrocyte maturation	BP	1-2	Multidisease	0.298805	1	3.24942	1.70018	NA
GO:0010713	negative regulation of collagen metabolic process	BP	1-2	Multidisease	0.29881	1	3.01722	1.59322	NA
GO:0046855	inositol phosphate dephosphorylation	BP	1-2	Multidisease	0.299077	1	3.24942	1.70018	NA
GO:1901836	regulation of transcription of nucleolar large rRNA by RNA polymerase I	BP	1-2	Multidisease	0.299214	1	3.24942	1.70018	NA
GO:0006296	nucleotide-excision repair, DNA incision, 5'-to lesion	BP	1-2	Multidisease	0.299318	1	2.01245	1.00895	NA
GO:0002695	negative regulation of leukocyte activation	BP	1-2	Multidisease	0.299843	1	1.41079	0.496505	NA
GO:0090713	immunological memory process	BP	1-2	Multidisease	0.300188	1	3.24942	1.70018	NA
GO:0006650	glycerophospholipid metabolic process	BP	1-2	Multidisease	0.300246	1	1.33925	0.421426	NA
GO:0006098	pentose-phosphate shunt	BP	1-2	Multidisease	0.300252	1	3.24942	1.70018	NA
GO:0034433	steroid esterification	BP	1-2	Multidisease	0.300289	1	3.01722	1.59322	NA
GO:0034434	sterol esterification	BP	1-2	Multidisease	0.300289	1	3.01722	1.59322	NA
GO:0034435	cholesterol esterification	BP	1-2	Multidisease	0.300289	1	3.01722	1.59322	NA
GO:0043383	negative T cell selection	BP	1-2	Multidisease	0.30029	1	3.24942	1.70018	NA
GO:0007018	microtubule-based movement	BP	1-2	Multidisease	0.300371	1	1.381	0.465713	NA
GO:0010561	negative regulation of glycoprotein biosynthetic process	BP	1-2	Multidisease	0.300389	1	3.01722	1.59322	NA
GO:0034114	regulation of heterotypic cell-cell adhesion	BP	1-2	Multidisease	0.300501	1	1.92084	0.94174	NA
GO:0042130	negative regulation of T cell proliferation	BP	1-2	Multidisease	0.300827	1	1.76162	0.816906	NA
GO:0070307	lens fiber cell development	BP	1-2	Multidisease	0.301093	1	3.24942	1.70018	NA
GO:0035067	negative regulation of histone acetylation	BP	1-2	Multidisease	0.3013	1	3.24942	1.70018	NA
GO:0034198	cellular response to amino acid starvation	BP	1-2	Multidisease	0.301412	1	2.0616	1.04377	NA
GO:1901293	nucleoside phosphate biosynthetic process	BP	1-2	Multidisease	0.301503	1	1.35134	0.434391	NA
GO:0031057	negative regulation of histone modification	BP	1-2	Multidisease	0.302058	1	2.01245	1.00895	NA
GO:1905269	positive regulation of chromatin organization	BP	1-2	Multidisease	0.302291	1	1.61113	0.688076	NA
GO:0070986	left/right axis specification	BP	1-2	Multidisease	0.302472	1	3.24942	1.70018	NA
GO:2001256	regulation of store-operated calcium entry	BP	1-2	Multidisease	0.302572	1	3.24942	1.70018	NA
GO:0090316	positive regulation of intracellular protein transport	BP	1-2	Multidisease	0.302613	1	1.45913	0.545105	NA
GO:0071888	macrophage apoptotic process	BP	1-2	Multidisease	0.302684	1	3.24942	1.70018	NA
GO:1901990	regulation of mitotic cell cycle phase transition	BP	1-2	Multidisease	0.303033	1	1.26501	0.339151	NA
GO:0035435	phosphate ion transmembrane transport	BP	1-2	Multidisease	0.303172	1	3.24942	1.70018	NA
GO:0042752	regulation of circadian rhythm	BP	1-2	Multidisease	0.303297	1	1.59588	0.674353	NA
GO:0050714	positive regulation of protein secretion	BP	1-2	Multidisease	0.303341	1	1.32758	0.408796	NA
GO:0006000	fructose metabolic process	BP	1-2	Multidisease	0.303362	1	3.24942	1.70018	NA
GO:0070432	regulation of nucleotide-binding oligomerization domain containing 2 signaling pathway	BP	1-2	Multidisease	0.303387	1	3.24942	1.70018	NA
GO:0035627	ceramide transport	BP	1-2	Multidisease	0.30352	1	3.24942	1.70018	NA
GO:0046606	negative regulation of centrosome cycle	BP	1-2	Multidisease	0.303973	1	3.24942	1.70018	NA
GO:0042487	regulation of odontogenesis of dentin-containing tooth	BP	1-2	Multidisease	0.304354	1	3.24942	1.70018	NA
GO:0033044	regulation of chromosome organization	BP	1-2	Multidisease	0.30497	1	1.33925	0.421426	NA
GO:0050862	positive regulation of T cell receptor signaling pathway	BP	1-2	Multidisease	0.305079	1	3.24942	1.70018	NA
GO:0001933	negative regulation of protein phosphorylation	BP	1-2	Multidisease	0.305157	1	1.29944	0.377889	NA
GO:0002093	auditory receptor cell morphogenesis	BP	1-2	Multidisease	0.305203	1	3.24942	1.70018	NA
GO:0030252	growth hormone secretion	BP	1-2	Multidisease	0.305536	1	3.01722	1.59322	NA
GO:0035933	glucocorticoid secretion	BP	1-2	Multidisease	0.305843	1	3.01722	1.59322	NA
GO:0042532	negative regulation of tyrosine phosphorylation of STAT protein	BP	1-2	Multidisease	0.306062	1	3.24942	1.70018	NA
GO:0000291	nuclear-transcribed mRNA catabolic process, exonucleolytic	BP	1-2	Multidisease	0.306191	1	1.92084	0.94174	NA
GO:0010501	RNA secondary structure unwinding	BP	1-2	Multidisease	0.306416	1	3.01722	1.59322	NA
GO:0030239	myofibril assembly	BP	1-2	Multidisease	0.306436	1	1.73743	0.796957	NA
GO:0002753	cytoplasmic pattern recognition receptor signaling pathway	BP	1-2	Multidisease	0.306565	1	1.7139	0.77728	NA
GO:0043201	response to leucine	BP	1-2	Multidisease	0.306607	1	3.24942	1.70018	NA
GO:0002523	leukocyte migration involved in inflammatory response	BP	1-2	Multidisease	0.306703	1	3.01722	1.59322	NA
GO:0030261	chromosome condensation	BP	1-2	Multidisease	0.306745	1	1.92084	0.94174	NA
GO:0007039	protein catabolic process in the vacuole	BP	1-2	Multidisease	0.306847	1	3.24942	1.70018	NA
GO:0042983	amyloid precursor protein biosynthetic process	BP	1-2	Multidisease	0.306965	1	3.01722	1.59322	NA
GO:0042984	regulation of amyloid precursor protein biosynthetic process	BP	1-2	Multidisease	0.306965	1	3.01722	1.59322	NA
GO:0031398	positive regulation of protein ubiquitination	BP	1-2	Multidisease	0.307407	1	1.59588	0.674353	NA
GO:1901029	negative regulation of mitochondrial outer membrane permeabilization involved in apoptotic signaling pathway	BP	1-2	Multidisease	0.307416	1	3.24942	1.70018	NA
GO:0002584	negative regulation of antigen processing and presentation of peptide antigen	BP	1-2	Multidisease	0.307484	1	3.01722	1.59322	NA
GO:0055072	iron ion homeostasis	BP	1-2	Multidisease	0.307488	1	1.69099	0.757866	NA
GO:0035335	peptidyl-tyrosine dephosphorylation	BP	1-2	Multidisease	0.307521	1	1.59588	0.674353	NA
GO:1904892	regulation of receptor signaling pathway via STAT	BP	1-2	Multidisease	0.307581	1	1.43853	0.524592	NA
GO:0048712	negative regulation of astrocyte differentiation	BP	1-2	Multidisease	0.307632	1	3.01722	1.59322	NA
GO:0034139	regulation of toll-like receptor 3 signaling pathway	BP	1-2	Multidisease	0.307745	1	2.81598	1.49364	NA
GO:1903053	regulation of extracellular matrix organization	BP	1-2	Multidisease	0.30777	1	1.96558	0.974956	NA
GO:0006360	transcription by RNA polymerase I	BP	1-2	Multidisease	0.307779	1	1.69099	0.757866	NA
GO:0072006	nephron development	BP	1-2	Multidisease	0.308	1	1.52173	0.605715	NA
GO:0007158	neuron cell-cell adhesion	BP	1-2	Multidisease	0.308072	1	3.24942	1.70018	NA
GO:0045838	positive regulation of membrane potential	BP	1-2	Multidisease	0.308178	1	3.01722	1.59322	NA
GO:0031034	myosin filament assembly	BP	1-2	Multidisease	0.308221	1	3.24942	1.70018	NA
GO:0032418	lysosome localization	BP	1-2	Multidisease	0.30852	1	1.7139	0.77728	NA
GO:0072182	regulation of nephron tubule epithelial cell differentiation	BP	1-2	Multidisease	0.309777	1	3.24942	1.70018	NA
GO:0098712	L-glutamate import across plasma membrane	BP	1-2	Multidisease	0.309914	1	3.24942	1.70018	NA
GO:0006855	drug transmembrane transport	BP	1-2	Multidisease	0.30994	1	1.73743	0.796957	NA
GO:1902931	negative regulation of alcohol biosynthetic process	BP	1-2	Multidisease	0.309976	1	2.81598	1.49364	NA
GO:0038202	TORC1 signaling	BP	1-2	Multidisease	0.309987	1	2.01245	1.00895	NA
GO:0042953	lipoprotein transport	BP	1-2	Multidisease	0.310116	1	2.63989	1.40048	NA
GO:0044872	lipoprotein localization	BP	1-2	Multidisease	0.310116	1	2.63989	1.40048	NA
GO:0090100	positive regulation of transmembrane receptor protein serine/threonine kinase signaling pathway	BP	1-2	Multidisease	0.311166	1	1.58091	0.660757	NA
GO:0042326	negative regulation of phosphorylation	BP	1-2	Multidisease	0.311424	1	1.28167	0.358024	NA
GO:0032645	regulation of granulocyte macrophage colony-stimulating factor production	BP	1-2	Multidisease	0.311501	1	3.01722	1.59322	NA
GO:0150146	cell junction disassembly	BP	1-2	Multidisease	0.31176	1	3.01722	1.59322	NA
GO:0032874	positive regulation of stress-activated MAPK cascade	BP	1-2	Multidisease	0.312157	1	1.4102	0.495901	NA
GO:0140353	lipid export from cell	BP	1-2	Multidisease	0.312207	1	1.92084	0.94174	NA
GO:0032958	inositol phosphate biosynthetic process	BP	1-2	Multidisease	0.312546	1	2.01245	1.00895	NA
GO:0007163	establishment or maintenance of cell polarity	BP	1-2	Multidisease	0.312636	1	1.42445	0.510409	NA
GO:0043517	positive regulation of DNA damage response, signal transduction by p53 class mediator	BP	1-2	Multidisease	0.312723	1	3.01722	1.59322	NA
GO:1903543	positive regulation of exosomal secretion	BP	1-2	Multidisease	0.31292	1	3.01722	1.59322	NA
GO:0018158	protein oxidation	BP	1-2	Multidisease	0.313321	1	3.01722	1.59322	NA
GO:0035850	epithelial cell differentiation involved in kidney development	BP	1-2	Multidisease	0.313494	1	2.01245	1.00895	NA
GO:1903510	mucopolysaccharide metabolic process	BP	1-2	Multidisease	0.314082	1	1.59588	0.674353	NA
GO:1903051	negative regulation of proteolysis involved in cellular protein catabolic process	BP	1-2	Multidisease	0.314219	1	1.64695	0.7198	NA
GO:0060546	negative regulation of necroptotic process	BP	1-2	Multidisease	0.314468	1	2.81598	1.49364	NA
GO:0062099	negative regulation of programmed necrotic cell death	BP	1-2	Multidisease	0.314468	1	2.81598	1.49364	NA
GO:0046134	pyrimidine nucleoside biosynthetic process	BP	1-2	Multidisease	0.314647	1	3.01722	1.59322	NA
GO:0005978	glycogen biosynthetic process	BP	1-2	Multidisease	0.314815	1	1.96558	0.974956	NA
GO:0009250	glucan biosynthetic process	BP	1-2	Multidisease	0.314815	1	1.96558	0.974956	NA
GO:0030193	regulation of blood coagulation	BP	1-2	Multidisease	0.314923	1	1.66868	0.738708	NA
GO:0060411	cardiac septum morphogenesis	BP	1-2	Multidisease	0.314985	1	1.7139	0.77728	NA
GO:0072088	nephron epithelium morphogenesis	BP	1-2	Multidisease	0.315073	1	1.7139	0.77728	NA
GO:0048565	digestive tract development	BP	1-2	Multidisease	0.315082	1	1.48943	0.574762	NA
GO:0051155	positive regulation of striated muscle cell differentiation	BP	1-2	Multidisease	0.315172	1	1.56541	0.646541	NA
GO:0060556	regulation of vitamin D biosynthetic process	BP	1-2	Multidisease	0.315715	1	2.81598	1.49364	NA
GO:0033689	negative regulation of osteoblast proliferation	BP	1-2	Multidisease	0.315771	1	2.81598	1.49364	NA
GO:0048678	response to axon injury	BP	1-2	Multidisease	0.31582	1	1.62578	0.701136	NA
GO:0045346	regulation of MHC class II biosynthetic process	BP	1-2	Multidisease	0.316035	1	3.01722	1.59322	NA
GO:1902430	negative regulation of amyloid-beta formation	BP	1-2	Multidisease	0.316074	1	3.01722	1.59322	NA
GO:1904925	positive regulation of autophagy of mitochondrion in response to mitochondrial depolarization	BP	1-2	Multidisease	0.316161	1	3.01722	1.59322	NA
GO:0035747	natural killer cell chemotaxis	BP	1-2	Multidisease	0.316449	1	3.01722	1.59322	NA
GO:0090257	regulation of muscle system process	BP	1-2	Multidisease	0.316589	1	1.31211	0.391889	NA
GO:0045684	positive regulation of epidermis development	BP	1-2	Multidisease	0.316636	1	1.92084	0.94174	NA
GO:0043101	purine-containing compound salvage	BP	1-2	Multidisease	0.316715	1	3.01722	1.59322	NA
GO:0070304	positive regulation of stress-activated protein kinase signaling cascade	BP	1-2	Multidisease	0.316733	1	1.40236	0.487859	NA
GO:0051770	positive regulation of nitric-oxide synthase biosynthetic process	BP	1-2	Multidisease	0.317204	1	3.01722	1.59322	NA
GO:0046838	phosphorylated carbohydrate dephosphorylation	BP	1-2	Multidisease	0.317426	1	3.01722	1.59322	NA
GO:0070897	transcription preinitiation complex assembly	BP	1-2	Multidisease	0.317467	1	1.92084	0.94174	NA
GO:0014047	glutamate secretion	BP	1-2	Multidisease	0.31772	1	1.96558	0.974956	NA
GO:0043370	regulation of CD4-positive, alpha-beta T cell differentiation	BP	1-2	Multidisease	0.317979	1	1.96558	0.974956	NA
GO:0006401	RNA catabolic process	BP	1-2	Multidisease	0.318343	1	1.24006	0.310405	NA
GO:0006606	protein import into nucleus	BP	1-2	Multidisease	0.318408	1	1.48943	0.574762	NA
GO:0090305	nucleic acid phosphodiester bond hydrolysis	BP	1-2	Multidisease	0.318902	1	1.31922	0.39968	NA
GO:0051099	positive regulation of binding	BP	1-2	Multidisease	0.319028	1	1.4102	0.495901	NA
GO:0044065	regulation of respiratory system process	BP	1-2	Multidisease	0.319094	1	3.01722	1.59322	NA
GO:0097202	activation of cysteine-type endopeptidase activity	BP	1-2	Multidisease	0.319312	1	3.01722	1.59322	NA
GO:0071474	cellular hyperosmotic response	BP	1-2	Multidisease	0.319489	1	3.01722	1.59322	NA
GO:0035264	multicellular organism growth	BP	1-2	Multidisease	0.319596	1	1.46865	0.554486	NA
GO:0001787	natural killer cell proliferation	BP	1-2	Multidisease	0.319705	1	3.01722	1.59322	NA
GO:0032817	regulation of natural killer cell proliferation	BP	1-2	Multidisease	0.319705	1	3.01722	1.59322	NA
GO:1901317	regulation of flagellated sperm motility	BP	1-2	Multidisease	0.320421	1	2.81598	1.49364	NA
GO:0071732	cellular response to nitric oxide	BP	1-2	Multidisease	0.320434	1	3.01722	1.59322	NA
GO:0031341	regulation of cell killing	BP	1-2	Multidisease	0.320507	1	1.39739	0.482732	NA
GO:0072611	interleukin-13 secretion	BP	1-2	Multidisease	0.320972	1	3.01722	1.59322	NA
GO:0042090	interleukin-12 biosynthetic process	BP	1-2	Multidisease	0.321049	1	2.81598	1.49364	NA
GO:0045075	regulation of interleukin-12 biosynthetic process	BP	1-2	Multidisease	0.321049	1	2.81598	1.49364	NA
GO:0060099	regulation of phagocytosis, engulfment	BP	1-2	Multidisease	0.321176	1	3.01722	1.59322	NA
GO:0031056	regulation of histone modification	BP	1-2	Multidisease	0.321497	1	1.47897	0.564589	NA
GO:0003197	endocardial cushion development	BP	1-2	Multidisease	0.321545	1	1.96558	0.974956	NA
GO:0032769	negative regulation of monooxygenase activity	BP	1-2	Multidisease	0.321555	1	2.63989	1.40048	NA
GO:0006206	pyrimidine nucleobase metabolic process	BP	1-2	Multidisease	0.321828	1	3.01722	1.59322	NA
GO:0009161	ribonucleoside monophosphate metabolic process	BP	1-2	Multidisease	0.321886	1	1.92084	0.94174	NA
GO:0034310	primary alcohol catabolic process	BP	1-2	Multidisease	0.321988	1	3.01722	1.59322	NA
GO:1900046	regulation of hemostasis	BP	1-2	Multidisease	0.322107	1	1.64695	0.7198	NA
GO:0006363	termination of RNA polymerase I transcription	BP	1-2	Multidisease	0.322424	1	1.8781	0.90927	NA
GO:0019896	axonal transport of mitochondrion	BP	1-2	Multidisease	0.322627	1	3.01722	1.59322	NA
GO:0050798	activated T cell proliferation	BP	1-2	Multidisease	0.322934	1	1.8781	0.90927	NA
GO:0007100	mitotic centrosome separation	BP	1-2	Multidisease	0.32307	1	3.01722	1.59322	NA
GO:0090279	regulation of calcium ion import	BP	1-2	Multidisease	0.323083	1	1.8781	0.90927	NA
GO:0060766	negative regulation of androgen receptor signaling pathway	BP	1-2	Multidisease	0.323212	1	3.01722	1.59322	NA
GO:0046461	neutral lipid catabolic process	BP	1-2	Multidisease	0.323471	1	1.8372	0.877513	NA
GO:0046464	acylglycerol catabolic process	BP	1-2	Multidisease	0.323471	1	1.8372	0.877513	NA
GO:0043652	engulfment of apoptotic cell	BP	1-2	Multidisease	0.32363	1	3.01722	1.59322	NA
GO:0009415	response to water	BP	1-2	Multidisease	0.323736	1	3.01722	1.59322	NA
GO:0060211	regulation of nuclear-transcribed mRNA poly(A) tail shortening	BP	1-2	Multidisease	0.324226	1	3.01722	1.59322	NA
GO:0043242	negative regulation of protein-containing complex disassembly	BP	1-2	Multidisease	0.324392	1	1.66868	0.738708	NA
GO:0072109	glomerular mesangium development	BP	1-2	Multidisease	0.324412	1	2.81598	1.49364	NA
GO:0031223	auditory behavior	BP	1-2	Multidisease	0.324422	1	3.01722	1.59322	NA
GO:0071625	vocalization behavior	BP	1-2	Multidisease	0.324475	1	3.01722	1.59322	NA
GO:0043154	negative regulation of cysteine-type endopeptidase activity involved in apoptotic process	BP	1-2	Multidisease	0.324836	1	1.62578	0.701136	NA
GO:0055089	fatty acid homeostasis	BP	1-2	Multidisease	0.325005	1	3.01722	1.59322	NA
GO:0030240	skeletal muscle thin filament assembly	BP	1-2	Multidisease	0.325179	1	3.01722	1.59322	NA
GO:1903358	regulation of Golgi organization	BP	1-2	Multidisease	0.325324	1	3.01722	1.59322	NA
GO:0055064	chloride ion homeostasis	BP	1-2	Multidisease	0.325501	1	3.01722	1.59322	NA
GO:1903900	regulation of viral life cycle	BP	1-2	Multidisease	0.325671	1	1.39461	0.479861	NA
GO:0046189	phenol-containing compound biosynthetic process	BP	1-2	Multidisease	0.325775	1	1.92084	0.94174	NA
GO:2000369	regulation of clathrin-dependent endocytosis	BP	1-2	Multidisease	0.3258	1	3.01722	1.59322	NA
GO:0007351	tripartite regional subdivision	BP	1-2	Multidisease	0.325875	1	3.01722	1.59322	NA
GO:0008595	anterior/posterior axis specification, embryo	BP	1-2	Multidisease	0.325875	1	3.01722	1.59322	NA
GO:0034111	negative regulation of homotypic cell-cell adhesion	BP	1-2	Multidisease	0.325974	1	3.01722	1.59322	NA
GO:0031033	myosin filament organization	BP	1-2	Multidisease	0.326063	1	3.01722	1.59322	NA
GO:0045898	regulation of RNA polymerase II transcription preinitiation complex assembly	BP	1-2	Multidisease	0.32613	1	2.81598	1.49364	NA
GO:0035019	somatic stem cell population maintenance	BP	1-2	Multidisease	0.326143	1	1.64695	0.7198	NA
GO:0002685	regulation of leukocyte migration	BP	1-2	Multidisease	0.326171	1	1.3524	0.435522	NA
GO:0031054	pre-miRNA processing	BP	1-2	Multidisease	0.326936	1	3.01722	1.59322	NA
GO:0007171	activation of transmembrane receptor protein tyrosine kinase activity	BP	1-2	Multidisease	0.327089	1	3.01722	1.59322	NA
GO:0071214	cellular response to abiotic stimulus	BP	1-2	Multidisease	0.327161	1	1.31507	0.395144	NA
GO:0104004	cellular response to environmental stimulus	BP	1-2	Multidisease	0.327161	1	1.31507	0.395144	NA
GO:0007586	digestion	BP	1-2	Multidisease	0.32726	1	1.41912	0.504998	NA
GO:0051284	positive regulation of sequestering of calcium ion	BP	1-2	Multidisease	0.327263	1	2.81598	1.49364	NA
GO:0060340	positive regulation of type I interferon-mediated signaling pathway	BP	1-2	Multidisease	0.327338	1	3.01722	1.59322	NA
GO:0050715	positive regulation of cytokine secretion	BP	1-2	Multidisease	0.327615	1	1.38694	0.471907	NA
GO:0043589	skin morphogenesis	BP	1-2	Multidisease	0.327666	1	3.01722	1.59322	NA
GO:0002433	immune response-regulating cell surface receptor signaling pathway involved in phagocytosis	BP	1-2	Multidisease	0.327808	1	1.66868	0.738708	NA
GO:0038096	Fc-gamma receptor signaling pathway involved in phagocytosis	BP	1-2	Multidisease	0.327808	1	1.66868	0.738708	NA
GO:0051938	L-glutamate import	BP	1-2	Multidisease	0.32798	1	3.01722	1.59322	NA
GO:0033683	nucleotide-excision repair, DNA incision	BP	1-2	Multidisease	0.32808	1	1.8781	0.90927	NA
GO:0009214	cyclic nucleotide catabolic process	BP	1-2	Multidisease	0.328081	1	3.01722	1.59322	NA
GO:0030500	regulation of bone mineralization	BP	1-2	Multidisease	0.328187	1	1.64695	0.7198	NA
GO:1903170	negative regulation of calcium ion transmembrane transport	BP	1-2	Multidisease	0.328364	1	1.8372	0.877513	NA
GO:0000028	ribosomal small subunit assembly	BP	1-2	Multidisease	0.328429	1	2.48452	1.31297	NA
GO:0090154	positive regulation of sphingolipid biosynthetic process	BP	1-2	Multidisease	0.328513	1	2.63989	1.40048	NA
GO:2000304	positive regulation of ceramide biosynthetic process	BP	1-2	Multidisease	0.328513	1	2.63989	1.40048	NA
GO:0045117	azole transmembrane transport	BP	1-2	Multidisease	0.328698	1	2.81598	1.49364	NA
GO:1990928	response to amino acid starvation	BP	1-2	Multidisease	0.328729	1	1.92084	0.94174	NA
GO:0002687	positive regulation of leukocyte migration	BP	1-2	Multidisease	0.329151	1	1.40961	0.495299	NA
GO:0045766	positive regulation of angiogenesis	BP	1-2	Multidisease	0.329205	1	1.32849	0.409786	NA
GO:0061515	myeloid cell development	BP	1-2	Multidisease	0.329317	1	1.66868	0.738708	NA
GO:0051775	response to redox state	BP	1-2	Multidisease	0.329342	1	2.81598	1.49364	NA
GO:0072028	nephron morphogenesis	BP	1-2	Multidisease	0.329347	1	1.66868	0.738708	NA
GO:0071559	response to transforming growth factor beta	BP	1-2	Multidisease	0.329356	1	1.34902	0.431917	NA
GO:0010389	regulation of G2/M transition of mitotic cell cycle	BP	1-2	Multidisease	0.329395	1	1.37775	0.462312	NA
GO:0071868	cellular response to monoamine stimulus	BP	1-2	Multidisease	0.329868	1	1.53764	0.620718	NA
GO:0071870	cellular response to catecholamine stimulus	BP	1-2	Multidisease	0.329868	1	1.53764	0.620718	NA
GO:0071805	potassium ion transmembrane transport	BP	1-2	Multidisease	0.329895	1	1.38423	0.469087	NA
GO:0016254	preassembly of GPI anchor in ER membrane	BP	1-2	Multidisease	0.330003	1	2.81598	1.49364	NA
GO:0002740	negative regulation of cytokine secretion involved in immune response	BP	1-2	Multidisease	0.330472	1	2.63989	1.40048	NA
GO:0032413	negative regulation of ion transmembrane transporter activity	BP	1-2	Multidisease	0.330482	1	1.58503	0.664512	NA
GO:1903541	regulation of exosomal secretion	BP	1-2	Multidisease	0.330515	1	2.81598	1.49364	NA
GO:0061045	negative regulation of wound healing	BP	1-2	Multidisease	0.330829	1	1.62578	0.701136	NA
GO:0060421	positive regulation of heart growth	BP	1-2	Multidisease	0.33123	1	1.72455	0.786218	NA
GO:1901343	negative regulation of vasculature development	BP	1-2	Multidisease	0.33169	1	1.30467	0.38368	NA
GO:0032515	negative regulation of phosphoprotein phosphatase activity	BP	1-2	Multidisease	0.332767	1	1.60515	0.682708	NA
GO:0014733	regulation of skeletal muscle adaptation	BP	1-2	Multidisease	0.333146	1	2.63989	1.40048	NA
GO:0002064	epithelial cell development	BP	1-2	Multidisease	0.333336	1	1.39078	0.475893	NA
GO:0032873	negative regulation of stress-activated MAPK cascade	BP	1-2	Multidisease	0.333463	1	1.8781	0.90927	NA
GO:0070303	negative regulation of stress-activated protein kinase signaling cascade	BP	1-2	Multidisease	0.333463	1	1.8781	0.90927	NA
GO:0070571	negative regulation of neuron projection regeneration	BP	1-2	Multidisease	0.333748	1	2.81598	1.49364	NA
GO:0007030	Golgi organization	BP	1-2	Multidisease	0.333777	1	1.46865	0.554486	NA
GO:0099637	neurotransmitter receptor transport	BP	1-2	Multidisease	0.333808	1	1.92084	0.94174	NA
GO:0051279	regulation of release of sequestered calcium ion into cytosol	BP	1-2	Multidisease	0.333866	1	1.60515	0.682708	NA
GO:0045342	MHC class II biosynthetic process	BP	1-2	Multidisease	0.333941	1	2.81598	1.49364	NA
GO:0042088	T-helper 1 type immune response	BP	1-2	Multidisease	0.333949	1	1.8781	0.90927	NA
GO:1904923	regulation of autophagy of mitochondrion in response to mitochondrial depolarization	BP	1-2	Multidisease	0.334064	1	2.81598	1.49364	NA
GO:0006740	NADPH regeneration	BP	1-2	Multidisease	0.334076	1	2.81598	1.49364	NA
GO:0035196	production of miRNAs involved in gene silencing by miRNA	BP	1-2	Multidisease	0.334088	1	1.92084	0.94174	NA
GO:0098751	bone cell development	BP	1-2	Multidisease	0.334312	1	1.92084	0.94174	NA
GO:0001780	neutrophil homeostasis	BP	1-2	Multidisease	0.334342	1	2.81598	1.49364	NA
GO:0009988	cell-cell recognition	BP	1-2	Multidisease	0.335164	1	1.62578	0.701136	NA
GO:0071545	inositol phosphate catabolic process	BP	1-2	Multidisease	0.335242	1	2.81598	1.49364	NA
GO:0022037	metencephalon development	BP	1-2	Multidisease	0.335269	1	1.52374	0.607613	NA
GO:0050665	hydrogen peroxide biosynthetic process	BP	1-2	Multidisease	0.33534	1	2.81598	1.49364	NA
GO:0072331	signal transduction by p53 class mediator	BP	1-2	Multidisease	0.336485	1	1.32292	0.403722	NA
GO:0007520	myoblast fusion	BP	1-2	Multidisease	0.336708	1	1.79805	0.846437	NA
GO:0009130	pyrimidine nucleoside monophosphate biosynthetic process	BP	1-2	Multidisease	0.336736	1	2.81598	1.49364	NA
GO:0010885	regulation of cholesterol storage	BP	1-2	Multidisease	0.33683	1	2.81598	1.49364	NA
GO:0050921	positive regulation of chemotaxis	BP	1-2	Multidisease	0.337041	1	1.40961	0.495299	NA
GO:0030889	negative regulation of B cell proliferation	BP	1-2	Multidisease	0.337285	1	2.81598	1.49364	NA
GO:0030952	establishment or maintenance of cytoskeleton polarity	BP	1-2	Multidisease	0.337752	1	2.81598	1.49364	NA
GO:0002583	regulation of antigen processing and presentation of peptide antigen	BP	1-2	Multidisease	0.337764	1	2.63989	1.40048	NA
GO:0042753	positive regulation of circadian rhythm	BP	1-2	Multidisease	0.337782	1	2.63989	1.40048	NA
GO:0032964	collagen biosynthetic process	BP	1-2	Multidisease	0.338157	1	1.79805	0.846437	NA
GO:0044091	membrane biogenesis	BP	1-2	Multidisease	0.338444	1	1.76054	0.816014	NA
GO:0034393	positive regulation of smooth muscle cell apoptotic process	BP	1-2	Multidisease	0.3387	1	2.63989	1.40048	NA
GO:0051592	response to calcium ion	BP	1-2	Multidisease	0.338838	1	1.44843	0.534489	NA
GO:0070266	necroptotic process	BP	1-2	Multidisease	0.338926	1	1.72455	0.786218	NA
GO:1905153	regulation of membrane invagination	BP	1-2	Multidisease	0.338948	1	2.81598	1.49364	NA
GO:0097091	synaptic vesicle clustering	BP	1-2	Multidisease	0.338978	1	2.81598	1.49364	NA
GO:0006474	N-terminal protein amino acid acetylation	BP	1-2	Multidisease	0.339126	1	2.81598	1.49364	NA
GO:0050919	negative chemotaxis	BP	1-2	Multidisease	0.339314	1	1.8781	0.90927	NA
GO:0070424	regulation of nucleotide-binding oligomerization domain containing signaling pathway	BP	1-2	Multidisease	0.339384	1	2.81598	1.49364	NA
GO:0050434	positive regulation of viral transcription	BP	1-2	Multidisease	0.339467	1	1.79805	0.846437	NA
GO:1901879	regulation of protein depolymerization	BP	1-2	Multidisease	0.339991	1	1.64695	0.7198	NA
GO:0043968	histone H2A acetylation	BP	1-2	Multidisease	0.34022	1	2.81598	1.49364	NA
GO:0030214	hyaluronan catabolic process	BP	1-2	Multidisease	0.340573	1	2.81598	1.49364	NA
GO:0060850	regulation of transcription involved in cell fate commitment	BP	1-2	Multidisease	0.340666	1	2.81598	1.49364	NA
GO:0051299	centrosome separation	BP	1-2	Multidisease	0.340793	1	2.81598	1.49364	NA
GO:1903362	regulation of cellular protein catabolic process	BP	1-2	Multidisease	0.34082	1	1.32768	0.40891	NA
GO:0048820	hair follicle maturation	BP	1-2	Multidisease	0.340923	1	2.81598	1.49364	NA
GO:2000651	positive regulation of sodium ion transmembrane transporter activity	BP	1-2	Multidisease	0.340945	1	2.81598	1.49364	NA
GO:0072224	metanephric glomerulus development	BP	1-2	Multidisease	0.341151	1	2.81598	1.49364	NA
GO:0009062	fatty acid catabolic process	BP	1-2	Multidisease	0.34144	1	1.49667	0.581752	NA
GO:0006342	chromatin silencing	BP	1-2	Multidisease	0.341957	1	1.79805	0.846437	NA
GO:0071380	cellular response to prostaglandin E stimulus	BP	1-2	Multidisease	0.3422	1	2.81598	1.49364	NA
GO:0097067	cellular response to thyroid hormone stimulus	BP	1-2	Multidisease	0.34276	1	2.81598	1.49364	NA
GO:0017158	regulation of calcium ion-dependent exocytosis	BP	1-2	Multidisease	0.342965	1	1.8781	0.90927	NA
GO:0055001	muscle cell development	BP	1-2	Multidisease	0.343002	1	1.37936	0.463996	NA
GO:1901606	alpha-amino acid catabolic process	BP	1-2	Multidisease	0.3437	1	1.49667	0.581752	NA
GO:2000647	negative regulation of stem cell proliferation	BP	1-2	Multidisease	0.343722	1	2.81598	1.49364	NA
GO:0035970	peptidyl-threonine dephosphorylation	BP	1-2	Multidisease	0.34383	1	2.81598	1.49364	NA
GO:0007252	I-kappaB phosphorylation	BP	1-2	Multidisease	0.34408	1	2.81598	1.49364	NA
GO:0048149	behavioral response to ethanol	BP	1-2	Multidisease	0.344437	1	2.81598	1.49364	NA
GO:0007528	neuromuscular junction development	BP	1-2	Multidisease	0.344693	1	1.8781	0.90927	NA
GO:0030317	flagellated sperm motility	BP	1-2	Multidisease	0.345038	1	1.54627	0.628791	NA
GO:0097722	sperm motility	BP	1-2	Multidisease	0.345038	1	1.54627	0.628791	NA
GO:1900119	positive regulation of execution phase of apoptosis	BP	1-2	Multidisease	0.34521	1	2.63989	1.40048	NA
GO:0072160	nephron tubule epithelial cell differentiation	BP	1-2	Multidisease	0.345444	1	2.81598	1.49364	NA
GO:0043281	regulation of cysteine-type endopeptidase activity involved in apoptotic process	BP	1-2	Multidisease	0.345681	1	1.32796	0.409213	NA
GO:0060828	regulation of canonical Wnt signaling pathway	BP	1-2	Multidisease	0.34663	1	1.30914	0.388624	NA
GO:0038094	Fc-gamma receptor signaling pathway	BP	1-2	Multidisease	0.346641	1	1.60515	0.682708	NA
GO:0051926	negative regulation of calcium ion transport	BP	1-2	Multidisease	0.346722	1	1.56541	0.646541	NA
GO:0060415	muscle tissue morphogenesis	BP	1-2	Multidisease	0.346728	1	1.62578	0.701136	NA
GO:0002701	negative regulation of production of molecular mediator of immune response	BP	1-2	Multidisease	0.347605	1	1.76054	0.816014	NA
GO:0034644	cellular response to UV	BP	1-2	Multidisease	0.348065	1	1.56541	0.646541	NA
GO:1903019	negative regulation of glycoprotein metabolic process	BP	1-2	Multidisease	0.348099	1	2.48452	1.31297	NA
GO:0070169	positive regulation of biomineral tissue development	BP	1-2	Multidisease	0.34841	1	1.8372	0.877513	NA
GO:0110151	positive regulation of biomineralization	BP	1-2	Multidisease	0.34841	1	1.8372	0.877513	NA
GO:0051709	regulation of killing of cells of other organism	BP	1-2	Multidisease	0.348599	1	2.63989	1.40048	NA
GO:0042303	molting cycle	BP	1-2	Multidisease	0.348886	1	1.48349	0.568992	NA
GO:0042633	hair cycle	BP	1-2	Multidisease	0.348886	1	1.48349	0.568992	NA
GO:0010744	positive regulation of macrophage derived foam cell differentiation	BP	1-2	Multidisease	0.349006	1	2.48452	1.31297	NA
GO:0017157	regulation of exocytosis	BP	1-2	Multidisease	0.349224	1	1.35865	0.442173	NA
GO:0016574	histone ubiquitination	BP	1-2	Multidisease	0.349572	1	1.8372	0.877513	NA
GO:0045723	positive regulation of fatty acid biosynthetic process	BP	1-2	Multidisease	0.349631	1	2.34641	1.23046	NA
GO:0021517	ventral spinal cord development	BP	1-2	Multidisease	0.349864	1	1.79805	0.846437	NA
GO:2000757	negative regulation of peptidyl-lysine acetylation	BP	1-2	Multidisease	0.350311	1	2.63989	1.40048	NA
GO:0045725	positive regulation of glycogen biosynthetic process	BP	1-2	Multidisease	0.350415	1	2.63989	1.40048	NA
GO:0097366	response to bronchodilator	BP	1-2	Multidisease	0.350545	1	1.76054	0.816014	NA
GO:1904062	regulation of cation transmembrane transport	BP	1-2	Multidisease	0.350601	1	1.27116	0.346141	NA
GO:0007140	male meiotic nuclear division	BP	1-2	Multidisease	0.350616	1	1.79805	0.846437	NA
GO:0072531	pyrimidine-containing compound transmembrane transport	BP	1-2	Multidisease	0.350618	1	2.63989	1.40048	NA
GO:0007517	muscle organ development	BP	1-2	Multidisease	0.350683	1	1.25162	0.323793	NA
GO:0050900	leukocyte migration	BP	1-2	Multidisease	0.350715	1	1.23294	0.302108	NA
GO:0050918	positive chemotaxis	BP	1-2	Multidisease	0.350993	1	1.54627	0.628791	NA
GO:0045933	positive regulation of muscle contraction	BP	1-2	Multidisease	0.351808	1	1.76054	0.816014	NA
GO:0046500	S-adenosylmethionine metabolic process	BP	1-2	Multidisease	0.351993	1	2.63989	1.40048	NA
GO:0050691	regulation of defense response to virus by host	BP	1-2	Multidisease	0.352174	1	1.79805	0.846437	NA
GO:0010875	positive regulation of cholesterol efflux	BP	1-2	Multidisease	0.352768	1	2.63989	1.40048	NA
GO:0042398	cellular modified amino acid biosynthetic process	BP	1-2	Multidisease	0.352851	1	1.76054	0.816014	NA
GO:0071867	response to monoamine	BP	1-2	Multidisease	0.352868	1	1.48349	0.568992	NA
GO:0071869	response to catecholamine	BP	1-2	Multidisease	0.352868	1	1.48349	0.568992	NA
GO:0046634	regulation of alpha-beta T cell activation	BP	1-2	Multidisease	0.35318	1	1.48349	0.568992	NA
GO:0031293	membrane protein intracellular domain proteolysis	BP	1-2	Multidisease	0.35321	1	2.63989	1.40048	NA
GO:0051702	interaction with symbiont	BP	1-2	Multidisease	0.35362	1	1.56541	0.646541	NA
GO:0009129	pyrimidine nucleoside monophosphate metabolic process	BP	1-2	Multidisease	0.353842	1	2.63989	1.40048	NA
GO:0031103	axon regeneration	BP	1-2	Multidisease	0.354295	1	1.76054	0.816014	NA
GO:0008206	bile acid metabolic process	BP	1-2	Multidisease	0.35499	1	1.79805	0.846437	NA
GO:0035176	social behavior	BP	1-2	Multidisease	0.355079	1	1.76054	0.816014	NA
GO:0009084	glutamine family amino acid biosynthetic process	BP	1-2	Multidisease	0.355794	1	2.63989	1.40048	NA
GO:0006577	amino-acid betaine metabolic process	BP	1-2	Multidisease	0.355945	1	2.63989	1.40048	NA
GO:0042108	positive regulation of cytokine biosynthetic process	BP	1-2	Multidisease	0.355957	1	1.50935	0.593927	NA
GO:0006790	sulfur compound metabolic process	BP	1-2	Multidisease	0.355999	1	1.26213	0.335858	NA
GO:0035994	response to muscle stretch	BP	1-2	Multidisease	0.356076	1	2.63989	1.40048	NA
GO:2001020	regulation of response to DNA damage stimulus	BP	1-2	Multidisease	0.356202	1	1.34007	0.422308	NA
GO:0060547	negative regulation of necrotic cell death	BP	1-2	Multidisease	0.356667	1	2.34641	1.23046	NA
GO:0051090	regulation of DNA-binding transcription factor activity	BP	1-2	Multidisease	0.356846	1	1.23556	0.30516	NA
GO:1902001	fatty acid transmembrane transport	BP	1-2	Multidisease	0.357001	1	2.63989	1.40048	NA
GO:2001188	regulation of T cell activation via T cell receptor contact with antigen bound to MHC molecule on antigen presenting cell	BP	1-2	Multidisease	0.357234	1	2.63989	1.40048	NA
GO:2000319	regulation of T-helper 17 cell differentiation	BP	1-2	Multidisease	0.357422	1	2.63989	1.40048	NA
GO:0051151	negative regulation of smooth muscle cell differentiation	BP	1-2	Multidisease	0.357906	1	2.22284	1.1524	NA
GO:0072283	metanephric renal vesicle morphogenesis	BP	1-2	Multidisease	0.358055	1	2.63989	1.40048	NA
GO:0031468	nuclear envelope reassembly	BP	1-2	Multidisease	0.358059	1	2.63989	1.40048	NA
GO:0002031	G protein-coupled receptor internalization	BP	1-2	Multidisease	0.358493	1	2.63989	1.40048	NA
GO:0030397	membrane disassembly	BP	1-2	Multidisease	0.358512	1	2.63989	1.40048	NA
GO:0051081	nuclear envelope disassembly	BP	1-2	Multidisease	0.358512	1	2.63989	1.40048	NA
GO:0036158	outer dynein arm assembly	BP	1-2	Multidisease	0.358617	1	2.63989	1.40048	NA
GO:0051181	cofactor transport	BP	1-2	Multidisease	0.359262	1	1.76054	0.816014	NA
GO:0007638	mechanosensory behavior	BP	1-2	Multidisease	0.359334	1	2.63989	1.40048	NA
GO:1902992	negative regulation of amyloid precursor protein catabolic process	BP	1-2	Multidisease	0.359366	1	2.48452	1.31297	NA
GO:0003334	keratinocyte development	BP	1-2	Multidisease	0.359455	1	2.63989	1.40048	NA
GO:1903793	positive regulation of anion transport	BP	1-2	Multidisease	0.359497	1	1.72455	0.786218	NA
GO:0086009	membrane repolarization	BP	1-2	Multidisease	0.359551	1	1.76054	0.816014	NA
GO:0045839	negative regulation of mitotic nuclear division	BP	1-2	Multidisease	0.359582	1	1.76054	0.816014	NA
GO:1903202	negative regulation of oxidative stress-induced cell death	BP	1-2	Multidisease	0.360124	1	1.76054	0.816014	NA
GO:0045930	negative regulation of mitotic cell cycle	BP	1-2	Multidisease	0.360333	1	1.24168	0.312292	NA
GO:0048041	focal adhesion assembly	BP	1-2	Multidisease	0.360909	1	1.58503	0.664512	NA
GO:0030949	positive regulation of vascular endothelial growth factor receptor signaling pathway	BP	1-2	Multidisease	0.360929	1	2.34641	1.23046	NA
GO:0045717	negative regulation of fatty acid biosynthetic process	BP	1-2	Multidisease	0.360933	1	2.22284	1.1524	NA
GO:0048806	genitalia development	BP	1-2	Multidisease	0.36095	1	1.76054	0.816014	NA
GO:0061318	renal filtration cell differentiation	BP	1-2	Multidisease	0.361148	1	2.63989	1.40048	NA
GO:0072112	glomerular visceral epithelial cell differentiation	BP	1-2	Multidisease	0.361148	1	2.63989	1.40048	NA
GO:0072673	lamellipodium morphogenesis	BP	1-2	Multidisease	0.361486	1	2.63989	1.40048	NA
GO:2000404	regulation of T cell migration	BP	1-2	Multidisease	0.361799	1	1.65681	0.728405	NA
GO:2000811	negative regulation of anoikis	BP	1-2	Multidisease	0.362087	1	2.63989	1.40048	NA
GO:0032305	positive regulation of icosanoid secretion	BP	1-2	Multidisease	0.362216	1	2.48452	1.31297	NA
GO:0060324	face development	BP	1-2	Multidisease	0.362352	1	1.79805	0.846437	NA
GO:0010959	regulation of metal ion transport	BP	1-2	Multidisease	0.362594	1	1.23924	0.309452	NA
GO:0061158	3'-UTR-mediated mRNA destabilization	BP	1-2	Multidisease	0.362719	1	2.63989	1.40048	NA
GO:0019722	calcium-mediated signaling	BP	1-2	Multidisease	0.363096	1	1.32199	0.402708	NA
GO:0002285	lymphocyte activation involved in immune response	BP	1-2	Multidisease	0.363931	1	1.34264	0.425071	NA
GO:0033008	positive regulation of mast cell activation involved in immune response	BP	1-2	Multidisease	0.364248	1	2.48452	1.31297	NA
GO:0043306	positive regulation of mast cell degranulation	BP	1-2	Multidisease	0.364248	1	2.48452	1.31297	NA
GO:0032720	negative regulation of tumor necrosis factor production	BP	1-2	Multidisease	0.364373	1	1.45716	0.543155	NA
GO:0072348	sulfur compound transport	BP	1-2	Multidisease	0.365039	1	1.76054	0.816014	NA
GO:0042368	vitamin D biosynthetic process	BP	1-2	Multidisease	0.365164	1	2.34641	1.23046	NA
GO:0070875	positive regulation of glycogen metabolic process	BP	1-2	Multidisease	0.365267	1	2.48452	1.31297	NA
GO:0001682	tRNA 5'-leader removal	BP	1-2	Multidisease	0.365462	1	2.48452	1.31297	NA
GO:0033173	calcineurin-NFAT signaling cascade	BP	1-2	Multidisease	0.365777	1	1.72455	0.786218	NA
GO:0046112	nucleobase biosynthetic process	BP	1-2	Multidisease	0.365813	1	2.48452	1.31297	NA
GO:0042058	regulation of epidermal growth factor receptor signaling pathway	BP	1-2	Multidisease	0.36603	1	1.54627	0.628791	NA
GO:0030522	intracellular receptor signaling pathway	BP	1-2	Multidisease	0.366375	1	1.28681	0.3638	NA
GO:0060348	bone development	BP	1-2	Multidisease	0.366919	1	1.34007	0.422308	NA
GO:0071731	response to nitric oxide	BP	1-2	Multidisease	0.367484	1	2.48452	1.31297	NA
GO:0007051	spindle organization	BP	1-2	Multidisease	0.367534	1	1.35709	0.440517	NA
GO:0034637	cellular carbohydrate biosynthetic process	BP	1-2	Multidisease	0.368245	1	1.54627	0.628791	NA
GO:0043330	response to exogenous dsRNA	BP	1-2	Multidisease	0.368435	1	1.62489	0.700342	NA
GO:0071850	mitotic cell cycle arrest	BP	1-2	Multidisease	0.368721	1	2.48452	1.31297	NA
GO:2000241	regulation of reproductive process	BP	1-2	Multidisease	0.368738	1	1.35512	0.438422	NA
GO:0009635	response to herbicide	BP	1-2	Multidisease	0.368868	1	2.34641	1.23046	NA
GO:0007595	lactation	BP	1-2	Multidisease	0.369314	1	1.72455	0.786218	NA
GO:0042790	nucleolar large rRNA transcription by RNA polymerase I	BP	1-2	Multidisease	0.369503	1	2.48452	1.31297	NA
GO:1900408	negative regulation of cellular response to oxidative stress	BP	1-2	Multidisease	0.369548	1	1.72455	0.786218	NA
GO:0008090	retrograde axonal transport	BP	1-2	Multidisease	0.369758	1	2.48452	1.31297	NA
GO:0007635	chemosensory behavior	BP	1-2	Multidisease	0.369936	1	2.48452	1.31297	NA
GO:0090398	cellular senescence	BP	1-2	Multidisease	0.370007	1	1.433	0.519043	NA
GO:0043279	response to alkaloid	BP	1-2	Multidisease	0.370101	1	1.42091	0.50682	NA
GO:1900272	negative regulation of long-term synaptic potentiation	BP	1-2	Multidisease	0.370133	1	2.34641	1.23046	NA
GO:0006221	pyrimidine nucleotide biosynthetic process	BP	1-2	Multidisease	0.370224	1	1.72455	0.786218	NA
GO:0006837	serotonin transport	BP	1-2	Multidisease	0.370381	1	2.48452	1.31297	NA
GO:0006664	glycolipid metabolic process	BP	1-2	Multidisease	0.370463	1	1.4453	0.531371	NA
GO:0010878	cholesterol storage	BP	1-2	Multidisease	0.370599	1	2.48452	1.31297	NA
GO:0007492	endoderm development	BP	1-2	Multidisease	0.371468	1	1.54627	0.628791	NA
GO:0051656	establishment of organelle localization	BP	1-2	Multidisease	0.371778	1	1.25475	0.3274	NA
GO:1902170	cellular response to reactive nitrogen species	BP	1-2	Multidisease	0.372426	1	2.48452	1.31297	NA
GO:0007342	fusion of sperm to egg plasma membrane involved in single fertilization	BP	1-2	Multidisease	0.372469	1	2.34641	1.23046	NA
GO:0034384	high-density lipoprotein particle clearance	BP	1-2	Multidisease	0.372921	1	2.011	1.00792	NA
GO:0051703	intraspecies interaction between organisms	BP	1-2	Multidisease	0.372961	1	1.69	0.757023	NA
GO:0072176	nephric duct development	BP	1-2	Multidisease	0.373049	1	2.48452	1.31297	NA
GO:0006956	complement activation	BP	1-2	Multidisease	0.373082	1	1.49154	0.576805	NA
GO:2001258	negative regulation of cation channel activity	BP	1-2	Multidisease	0.373204	1	1.62489	0.700342	NA
GO:1903975	regulation of glial cell migration	BP	1-2	Multidisease	0.373236	1	2.48452	1.31297	NA
GO:0072698	protein localization to microtubule cytoskeleton	BP	1-2	Multidisease	0.373791	1	1.76054	0.816014	NA
GO:0015936	coenzyme A metabolic process	BP	1-2	Multidisease	0.374182	1	2.48452	1.31297	NA
GO:1902105	regulation of leukocyte differentiation	BP	1-2	Multidisease	0.374359	1	1.26948	0.344238	NA
GO:0098814	spontaneous synaptic transmission	BP	1-2	Multidisease	0.374665	1	2.48452	1.31297	NA
GO:0009791	post-embryonic development	BP	1-2	Multidisease	0.374829	1	1.50935	0.593927	NA
GO:0032815	negative regulation of natural killer cell activation	BP	1-2	Multidisease	0.375068	1	2.34641	1.23046	NA
GO:0006703	estrogen biosynthetic process	BP	1-2	Multidisease	0.375299	1	2.34641	1.23046	NA
GO:0006749	glutathione metabolic process	BP	1-2	Multidisease	0.375407	1	1.62489	0.700342	NA
GO:0071371	cellular response to gonadotropin stimulus	BP	1-2	Multidisease	0.375872	1	2.48452	1.31297	NA
GO:1903509	liposaccharide metabolic process	BP	1-2	Multidisease	0.376295	1	1.433	0.519043	NA
GO:2000846	regulation of corticosteroid hormone secretion	BP	1-2	Multidisease	0.3763	1	2.34641	1.23046	NA
GO:0014866	skeletal myofibril assembly	BP	1-2	Multidisease	0.376411	1	2.48452	1.31297	NA
GO:0033631	cell-cell adhesion mediated by integrin	BP	1-2	Multidisease	0.376961	1	2.48452	1.31297	NA
GO:1904294	positive regulation of ERAD pathway	BP	1-2	Multidisease	0.377233	1	2.34641	1.23046	NA
GO:0072311	glomerular epithelial cell differentiation	BP	1-2	Multidisease	0.377875	1	2.48452	1.31297	NA
GO:0090330	regulation of platelet aggregation	BP	1-2	Multidisease	0.378032	1	2.48452	1.31297	NA
GO:1903556	negative regulation of tumor necrosis factor superfamily cytokine production	BP	1-2	Multidisease	0.378327	1	1.42431	0.510267	NA
GO:0035458	cellular response to interferon-beta	BP	1-2	Multidisease	0.378632	1	2.34641	1.23046	NA
GO:0003184	pulmonary valve morphogenesis	BP	1-2	Multidisease	0.378728	1	2.48452	1.31297	NA
GO:0033033	negative regulation of myeloid cell apoptotic process	BP	1-2	Multidisease	0.378972	1	2.34641	1.23046	NA
GO:0030656	regulation of vitamin metabolic process	BP	1-2	Multidisease	0.379147	1	2.22284	1.1524	NA
GO:0019370	leukotriene biosynthetic process	BP	1-2	Multidisease	0.379161	1	2.22284	1.1524	NA
GO:0006970	response to osmotic stress	BP	1-2	Multidisease	0.379297	1	1.49154	0.576805	NA
GO:0032604	granulocyte macrophage colony-stimulating factor production	BP	1-2	Multidisease	0.380623	1	2.34641	1.23046	NA
GO:1902475	L-alpha-amino acid transmembrane transport	BP	1-2	Multidisease	0.380909	1	1.72455	0.786218	NA
GO:1990182	exosomal secretion	BP	1-2	Multidisease	0.381339	1	2.34641	1.23046	NA
GO:0031050	dsRNA processing	BP	1-2	Multidisease	0.381349	1	1.72455	0.786218	NA
GO:0070918	production of small RNA involved in gene silencing by RNA	BP	1-2	Multidisease	0.381349	1	1.72455	0.786218	NA
GO:1901984	negative regulation of protein acetylation	BP	1-2	Multidisease	0.381449	1	2.34641	1.23046	NA
GO:0090502	RNA phosphodiester bond hydrolysis, endonucleolytic	BP	1-2	Multidisease	0.381488	1	1.49154	0.576805	NA
GO:0038093	Fc receptor signaling pathway	BP	1-2	Multidisease	0.382675	1	1.32152	0.402203	NA
GO:0050850	positive regulation of calcium-mediated signaling	BP	1-2	Multidisease	0.382804	1	1.62489	0.700342	NA
GO:0071498	cellular response to fluid shear stress	BP	1-2	Multidisease	0.383033	1	2.34641	1.23046	NA
GO:0032388	positive regulation of intracellular transport	BP	1-2	Multidisease	0.383838	1	1.29862	0.376977	NA
GO:0006998	nuclear envelope organization	BP	1-2	Multidisease	0.384127	1	1.69	0.757023	NA
GO:1901185	negative regulation of ERBB signaling pathway	BP	1-2	Multidisease	0.384617	1	1.69	0.757023	NA
GO:0046459	short-chain fatty acid metabolic process	BP	1-2	Multidisease	0.385024	1	2.34641	1.23046	NA
GO:0000387	spliceosomal snRNP assembly	BP	1-2	Multidisease	0.385149	1	1.59418	0.672813	NA
GO:0048546	digestive tract morphogenesis	BP	1-2	Multidisease	0.385757	1	1.69	0.757023	NA
GO:0043392	negative regulation of DNA binding	BP	1-2	Multidisease	0.385895	1	1.65681	0.728405	NA
GO:0031638	zymogen activation	BP	1-2	Multidisease	0.386095	1	1.62489	0.700342	NA
GO:0061014	positive regulation of mRNA catabolic process	BP	1-2	Multidisease	0.386212	1	1.69	0.757023	NA
GO:0098739	import across plasma membrane	BP	1-2	Multidisease	0.386446	1	1.42091	0.50682	NA
GO:0042509	regulation of tyrosine phosphorylation of STAT protein	BP	1-2	Multidisease	0.386511	1	1.45716	0.543155	NA
GO:0051055	negative regulation of lipid biosynthetic process	BP	1-2	Multidisease	0.386554	1	1.5646	0.645797	NA
GO:0042776	mitochondrial ATP synthesis coupled proton transport	BP	1-2	Multidisease	0.386759	1	2.11163	1.07835	NA
GO:0010866	regulation of triglyceride biosynthetic process	BP	1-2	Multidisease	0.387085	1	2.22284	1.1524	NA
GO:0032495	response to muramyl dipeptide	BP	1-2	Multidisease	0.387281	1	2.34641	1.23046	NA
GO:2000117	negative regulation of cysteine-type endopeptidase activity	BP	1-2	Multidisease	0.387284	1	1.45716	0.543155	NA
GO:0043922	negative regulation by host of viral transcription	BP	1-2	Multidisease	0.387408	1	2.34641	1.23046	NA
GO:0033617	mitochondrial cytochrome c oxidase assembly	BP	1-2	Multidisease	0.387672	1	2.11163	1.07835	NA
GO:0010171	body morphogenesis	BP	1-2	Multidisease	0.387774	1	1.69	0.757023	NA
GO:2000134	negative regulation of G1/S transition of mitotic cell cycle	BP	1-2	Multidisease	0.387928	1	1.34166	0.424015	NA
GO:2000179	positive regulation of neural precursor cell proliferation	BP	1-2	Multidisease	0.388135	1	1.69	0.757023	NA
GO:0006448	regulation of translational elongation	BP	1-2	Multidisease	0.388274	1	2.34641	1.23046	NA
GO:0035930	corticosteroid hormone secretion	BP	1-2	Multidisease	0.388741	1	2.22284	1.1524	NA
GO:0017121	plasma membrane phospholipid scrambling	BP	1-2	Multidisease	0.388916	1	2.34641	1.23046	NA
GO:0007350	blastoderm segmentation	BP	1-2	Multidisease	0.388968	1	2.34641	1.23046	NA
GO:0045956	positive regulation of calcium ion-dependent exocytosis	BP	1-2	Multidisease	0.389409	1	2.34641	1.23046	NA
GO:0045844	positive regulation of striated muscle tissue development	BP	1-2	Multidisease	0.38963	1	1.37773	0.462292	NA
GO:0048636	positive regulation of muscle organ development	BP	1-2	Multidisease	0.38963	1	1.37773	0.462292	NA
GO:0006911	phagocytosis, engulfment	BP	1-2	Multidisease	0.389776	1	1.62489	0.700342	NA
GO:0006304	DNA modification	BP	1-2	Multidisease	0.390749	1	1.39733	0.482676	NA
GO:0032303	regulation of icosanoid secretion	BP	1-2	Multidisease	0.39107	1	2.22284	1.1524	NA
GO:0043923	positive regulation by host of viral transcription	BP	1-2	Multidisease	0.391188	1	2.34641	1.23046	NA
GO:2000696	regulation of epithelial cell differentiation involved in kidney development	BP	1-2	Multidisease	0.391329	1	2.34641	1.23046	NA
GO:0060117	auditory receptor cell development	BP	1-2	Multidisease	0.39152	1	2.34641	1.23046	NA
GO:0043255	regulation of carbohydrate biosynthetic process	BP	1-2	Multidisease	0.39215	1	1.45716	0.543155	NA
GO:0010862	positive regulation of pathway-restricted SMAD protein phosphorylation	BP	1-2	Multidisease	0.39216	1	1.65681	0.728405	NA
GO:0002714	positive regulation of B cell mediated immunity	BP	1-2	Multidisease	0.3926	1	1.59418	0.672813	NA
GO:0002891	positive regulation of immunoglobulin mediated immune response	BP	1-2	Multidisease	0.3926	1	1.59418	0.672813	NA
GO:1901379	regulation of potassium ion transmembrane transport	BP	1-2	Multidisease	0.39309	1	1.44055	0.526618	NA
GO:1904262	negative regulation of TORC1 signaling	BP	1-2	Multidisease	0.393144	1	2.34641	1.23046	NA
GO:0010923	negative regulation of phosphatase activity	BP	1-2	Multidisease	0.393167	1	1.38583	0.470753	NA
GO:0032026	response to magnesium ion	BP	1-2	Multidisease	0.39318	1	2.34641	1.23046	NA
GO:0044272	sulfur compound biosynthetic process	BP	1-2	Multidisease	0.393224	1	1.30781	0.387155	NA
GO:2000193	positive regulation of fatty acid transport	BP	1-2	Multidisease	0.393594	1	2.22284	1.1524	NA
GO:0032891	negative regulation of organic acid transport	BP	1-2	Multidisease	0.393792	1	2.22284	1.1524	NA
GO:0097720	calcineurin-mediated signaling	BP	1-2	Multidisease	0.393793	1	1.62489	0.700342	NA
GO:0002686	negative regulation of leukocyte migration	BP	1-2	Multidisease	0.394096	1	1.62489	0.700342	NA
GO:0001910	regulation of leukocyte mediated cytotoxicity	BP	1-2	Multidisease	0.394125	1	1.31463	0.39466	NA
GO:0048193	Golgi vesicle transport	BP	1-2	Multidisease	0.394599	1	1.23501	0.304519	NA
GO:0050930	induction of positive chemotaxis	BP	1-2	Multidisease	0.394674	1	2.22284	1.1524	NA
GO:1903533	regulation of protein targeting	BP	1-2	Multidisease	0.39487	1	1.45716	0.543155	NA
GO:0045931	positive regulation of mitotic cell cycle	BP	1-2	Multidisease	0.39506	1	1.29662	0.374753	NA
GO:0051900	regulation of mitochondrial depolarization	BP	1-2	Multidisease	0.395151	1	2.22284	1.1524	NA
GO:0051767	nitric-oxide synthase biosynthetic process	BP	1-2	Multidisease	0.395477	1	2.22284	1.1524	NA
GO:0051769	regulation of nitric-oxide synthase biosynthetic process	BP	1-2	Multidisease	0.395477	1	2.22284	1.1524	NA
GO:0051188	cofactor biosynthetic process	BP	1-2	Multidisease	0.395829	1	1.26506	0.339208	NA
GO:0032410	negative regulation of transporter activity	BP	1-2	Multidisease	0.395868	1	1.39292	0.478108	NA
GO:0061178	regulation of insulin secretion involved in cellular response to glucose stimulus	BP	1-2	Multidisease	0.396593	1	1.59418	0.672813	NA
GO:0042401	cellular biogenic amine biosynthetic process	BP	1-2	Multidisease	0.396666	1	2.22284	1.1524	NA
GO:1901863	positive regulation of muscle tissue development	BP	1-2	Multidisease	0.396705	1	1.36287	0.446646	NA
GO:0002698	negative regulation of immune effector process	BP	1-2	Multidisease	0.396723	1	1.30781	0.387155	NA
GO:0009451	RNA modification	BP	1-2	Multidisease	0.39675	1	1.32942	0.410794	NA
GO:0043496	regulation of protein homodimerization activity	BP	1-2	Multidisease	0.396779	1	2.22284	1.1524	NA
GO:0071397	cellular response to cholesterol	BP	1-2	Multidisease	0.3971	1	2.11163	1.07835	NA
GO:0032330	regulation of chondrocyte differentiation	BP	1-2	Multidisease	0.397283	1	1.62489	0.700342	NA
GO:1901028	regulation of mitochondrial outer membrane permeabilization involved in apoptotic signaling pathway	BP	1-2	Multidisease	0.397336	1	1.62489	0.700342	NA
GO:0097734	extracellular exosome biogenesis	BP	1-2	Multidisease	0.397539	1	2.22284	1.1524	NA
GO:0061912	selective autophagy	BP	1-2	Multidisease	0.397727	1	1.65681	0.728405	NA
GO:0045471	response to ethanol	BP	1-2	Multidisease	0.397791	1	1.37452	0.458927	NA
GO:0015718	monocarboxylic acid transport	BP	1-2	Multidisease	0.398128	1	1.31281	0.392662	NA
GO:0006085	acetyl-CoA biosynthetic process	BP	1-2	Multidisease	0.398452	1	2.22284	1.1524	NA
GO:1902644	tertiary alcohol metabolic process	BP	1-2	Multidisease	0.398504	1	2.22284	1.1524	NA
GO:0023019	signal transduction involved in regulation of gene expression	BP	1-2	Multidisease	0.399267	1	2.22284	1.1524	NA
GO:0006544	glycine metabolic process	BP	1-2	Multidisease	0.399416	1	2.22284	1.1524	NA
GO:0010676	positive regulation of cellular carbohydrate metabolic process	BP	1-2	Multidisease	0.399674	1	1.5646	0.645797	NA
GO:0006919	activation of cysteine-type endopeptidase activity involved in apoptotic process	BP	1-2	Multidisease	0.399805	1	1.40844	0.494099	NA
GO:0007095	mitotic G2 DNA damage checkpoint	BP	1-2	Multidisease	0.399993	1	2.22284	1.1524	NA
GO:0001942	hair follicle development	BP	1-2	Multidisease	0.400811	1	1.45716	0.543155	NA
GO:1905063	regulation of vascular smooth muscle cell differentiation	BP	1-2	Multidisease	0.400812	1	1.83601	0.876574	NA
GO:0001578	microtubule bundle formation	BP	1-2	Multidisease	0.400972	1	1.47415	0.559882	NA
GO:0061005	cell differentiation involved in kidney development	BP	1-2	Multidisease	0.401205	1	1.62489	0.700342	NA
GO:0034250	positive regulation of cellular amide metabolic process	BP	1-2	Multidisease	0.401244	1	1.28867	0.36588	NA
GO:0071158	positive regulation of cell cycle arrest	BP	1-2	Multidisease	0.401375	1	1.44055	0.526618	NA
GO:0045861	negative regulation of proteolysis	BP	1-2	Multidisease	0.401697	1	1.19148	0.25276	NA
GO:0016137	glycoside metabolic process	BP	1-2	Multidisease	0.402114	1	2.22284	1.1524	NA
GO:0001504	neurotransmitter uptake	BP	1-2	Multidisease	0.402237	1	1.59418	0.672813	NA
GO:0042994	cytoplasmic sequestering of transcription factor	BP	1-2	Multidisease	0.402317	1	2.22284	1.1524	NA
GO:0032460	negative regulation of protein oligomerization	BP	1-2	Multidisease	0.402354	1	2.22284	1.1524	NA
GO:0090183	regulation of kidney development	BP	1-2	Multidisease	0.40306	1	1.59418	0.672813	NA
GO:0072077	renal vesicle morphogenesis	BP	1-2	Multidisease	0.403103	1	2.22284	1.1524	NA
GO:0002440	production of molecular mediator of immune response	BP	1-2	Multidisease	0.403165	1	1.24861	0.320329	NA
GO:0051924	regulation of calcium ion transport	BP	1-2	Multidisease	0.403554	1	1.24398	0.314966	NA
GO:0034380	high-density lipoprotein particle assembly	BP	1-2	Multidisease	0.403654	1	2.011	1.00792	NA
GO:0006677	glycosylceramide metabolic process	BP	1-2	Multidisease	0.403668	1	2.22284	1.1524	NA
GO:0006120	mitochondrial electron transport, NADH to ubiquinone	BP	1-2	Multidisease	0.403767	1	1.43177	0.517797	NA
GO:0018230	peptidyl-L-cysteine S-palmitoylation	BP	1-2	Multidisease	0.403963	1	2.22284	1.1524	NA
GO:0018231	peptidyl-S-diacylglycerol-L-cysteine biosynthetic process from peptidyl-cysteine	BP	1-2	Multidisease	0.403963	1	2.22284	1.1524	NA
GO:0061213	positive regulation of mesonephros development	BP	1-2	Multidisease	0.404108	1	2.22284	1.1524	NA
GO:0002115	store-operated calcium entry	BP	1-2	Multidisease	0.404944	1	2.22284	1.1524	NA
GO:0000280	nuclear division	BP	1-2	Multidisease	0.405032	1	1.21814	0.284682	NA
GO:0060402	calcium ion transport into cytosol	BP	1-2	Multidisease	0.405498	1	1.32106	0.4017	NA
GO:0042908	xenobiotic transport	BP	1-2	Multidisease	0.405689	1	2.22284	1.1524	NA
GO:0050688	regulation of defense response to virus	BP	1-2	Multidisease	0.405807	1	1.44055	0.526618	NA
GO:0002706	regulation of lymphocyte mediated immunity	BP	1-2	Multidisease	0.406276	1	1.24861	0.320329	NA
GO:0043153	entrainment of circadian clock by photoperiod	BP	1-2	Multidisease	0.406358	1	2.22284	1.1524	NA
GO:0009314	response to radiation	BP	1-2	Multidisease	0.406369	1	1.20693	0.271338	NA
GO:0034063	stress granule assembly	BP	1-2	Multidisease	0.406425	1	2.22284	1.1524	NA
GO:0021515	cell differentiation in spinal cord	BP	1-2	Multidisease	0.406442	1	1.59418	0.672813	NA
GO:0042572	retinol metabolic process	BP	1-2	Multidisease	0.406446	1	1.62489	0.700342	NA
GO:0051098	regulation of binding	BP	1-2	Multidisease	0.406496	1	1.20901	0.273831	NA
GO:0140014	mitotic nuclear division	BP	1-2	Multidisease	0.40705	1	1.25798	0.331114	NA
GO:1903322	positive regulation of protein modification by small protein conjugation or removal	BP	1-2	Multidisease	0.407446	1	1.36339	0.447197	NA
GO:0007260	tyrosine phosphorylation of STAT protein	BP	1-2	Multidisease	0.407628	1	1.40844	0.494099	NA
GO:0032793	positive regulation of CREB transcription factor activity	BP	1-2	Multidisease	0.408008	1	2.22284	1.1524	NA
GO:0019373	epoxygenase P450 pathway	BP	1-2	Multidisease	0.408084	1	2.22284	1.1524	NA
GO:0060485	mesenchyme development	BP	1-2	Multidisease	0.408166	1	1.25798	0.331114	NA
GO:0048745	smooth muscle tissue development	BP	1-2	Multidisease	0.408665	1	2.22284	1.1524	NA
GO:0046931	pore complex assembly	BP	1-2	Multidisease	0.408823	1	2.22284	1.1524	NA
GO:0051209	release of sequestered calcium ion into cytosol	BP	1-2	Multidisease	0.40892	1	1.35244	0.43556	NA
GO:0010821	regulation of mitochondrion organization	BP	1-2	Multidisease	0.408958	1	1.28122	0.357515	NA
GO:0043277	apoptotic cell clearance	BP	1-2	Multidisease	0.409067	1	1.59418	0.672813	NA
GO:0061512	protein localization to cilium	BP	1-2	Multidisease	0.409339	1	1.59418	0.672813	NA
GO:0002705	positive regulation of leukocyte mediated immunity	BP	1-2	Multidisease	0.409435	1	1.25426	0.326831	NA
GO:2001014	regulation of skeletal muscle cell differentiation	BP	1-2	Multidisease	0.409503	1	2.11163	1.07835	NA
GO:0043271	negative regulation of ion transport	BP	1-2	Multidisease	0.409525	1	1.28081	0.357061	NA
GO:0048739	cardiac muscle fiber development	BP	1-2	Multidisease	0.409834	1	2.22284	1.1524	NA
GO:0061003	positive regulation of dendritic spine morphogenesis	BP	1-2	Multidisease	0.410471	1	2.22284	1.1524	NA
GO:0042362	fat-soluble vitamin biosynthetic process	BP	1-2	Multidisease	0.410664	1	2.011	1.00792	NA
GO:0032717	negative regulation of interleukin-8 production	BP	1-2	Multidisease	0.410683	1	2.011	1.00792	NA
GO:0097062	dendritic spine maintenance	BP	1-2	Multidisease	0.410933	1	2.11163	1.07835	NA
GO:0071695	anatomical structure maturation	BP	1-2	Multidisease	0.411261	1	1.25964	0.333007	NA
GO:0009309	amine biosynthetic process	BP	1-2	Multidisease	0.411298	1	2.11163	1.07835	NA
GO:1904063	negative regulation of cation transmembrane transport	BP	1-2	Multidisease	0.411353	1	1.36287	0.446646	NA
GO:0034249	negative regulation of cellular amide metabolic process	BP	1-2	Multidisease	0.411405	1	1.15223	0.204433	NA
GO:0097107	postsynaptic density assembly	BP	1-2	Multidisease	0.411464	1	2.22284	1.1524	NA
GO:0010310	regulation of hydrogen peroxide metabolic process	BP	1-2	Multidisease	0.411527	1	2.11163	1.07835	NA
GO:1901019	regulation of calcium ion transmembrane transporter activity	BP	1-2	Multidisease	0.412105	1	1.40844	0.494099	NA
GO:0030901	midbrain development	BP	1-2	Multidisease	0.412265	1	1.39292	0.478108	NA
GO:0038095	Fc-epsilon receptor signaling pathway	BP	1-2	Multidisease	0.412663	1	1.34166	0.424015	NA
GO:0022404	molting cycle process	BP	1-2	Multidisease	0.412864	1	1.42431	0.510267	NA
GO:0022405	hair cycle process	BP	1-2	Multidisease	0.412864	1	1.42431	0.510267	NA
GO:0010804	negative regulation of tumor necrosis factor-mediated signaling pathway	BP	1-2	Multidisease	0.412906	1	2.011	1.00792	NA
GO:0098659	inorganic cation import across plasma membrane	BP	1-2	Multidisease	0.412936	1	1.44055	0.526618	NA
GO:0099587	inorganic ion import across plasma membrane	BP	1-2	Multidisease	0.412936	1	1.44055	0.526618	NA
GO:0098657	import into cell	BP	1-2	Multidisease	0.413116	1	1.28122	0.357515	NA
GO:1902807	negative regulation of cell cycle G1/S phase transition	BP	1-2	Multidisease	0.413196	1	1.29023	0.367628	NA
GO:0001935	endothelial cell proliferation	BP	1-2	Multidisease	0.413264	1	1.20031	0.263413	NA
GO:0086002	cardiac muscle cell action potential involved in contraction	BP	1-2	Multidisease	0.413487	1	1.5646	0.645797	NA
GO:0099116	tRNA 5'-end processing	BP	1-2	Multidisease	0.413759	1	2.11163	1.07835	NA
GO:0046622	positive regulation of organ growth	BP	1-2	Multidisease	0.414066	1	1.4565	0.542508	NA
GO:0042742	defense response to bacterium	BP	1-2	Multidisease	0.41417	1	1.14609	0.196726	NA
GO:0043300	regulation of leukocyte degranulation	BP	1-2	Multidisease	0.414351	1	1.5646	0.645797	NA
GO:0032469	endoplasmic reticulum calcium ion homeostasis	BP	1-2	Multidisease	0.414416	1	2.11163	1.07835	NA
GO:1901988	negative regulation of cell cycle phase transition	BP	1-2	Multidisease	0.414523	1	1.20811	0.272752	NA
GO:2001022	positive regulation of response to DNA damage stimulus	BP	1-2	Multidisease	0.415043	1	1.40844	0.494099	NA
GO:1901184	regulation of ERBB signaling pathway	BP	1-2	Multidisease	0.415121	1	1.42431	0.510267	NA
GO:0034614	cellular response to reactive oxygen species	BP	1-2	Multidisease	0.415203	1	1.26539	0.339581	NA
GO:0046427	positive regulation of receptor signaling pathway via JAK-STAT	BP	1-2	Multidisease	0.415837	1	1.37773	0.462292	NA
GO:0070431	nucleotide-binding oligomerization domain containing 2 signaling pathway	BP	1-2	Multidisease	0.416004	1	2.11163	1.07835	NA
GO:0060562	epithelial tube morphogenesis	BP	1-2	Multidisease	0.416149	1	1.22644	0.294475	NA
GO:0060041	retina development in camera-type eye	BP	1-2	Multidisease	0.41621	1	1.32942	0.410794	NA
GO:0060965	negative regulation of gene silencing by miRNA	BP	1-2	Multidisease	0.416414	1	2.11163	1.07835	NA
GO:0005980	glycogen catabolic process	BP	1-2	Multidisease	0.416668	1	2.11163	1.07835	NA
GO:0045943	positive regulation of transcription by RNA polymerase I	BP	1-2	Multidisease	0.417063	1	2.11163	1.07835	NA
GO:0006913	nucleocytoplasmic transport	BP	1-2	Multidisease	0.417087	1	1.20871	0.27347	NA
GO:0042135	neurotransmitter catabolic process	BP	1-2	Multidisease	0.41763	1	2.11163	1.07835	NA
GO:0002693	positive regulation of cellular extravasation	BP	1-2	Multidisease	0.417635	1	2.11163	1.07835	NA
GO:0086065	cell communication involved in cardiac conduction	BP	1-2	Multidisease	0.417682	1	1.5361	0.619276	NA
GO:0002517	T cell tolerance induction	BP	1-2	Multidisease	0.417691	1	2.11163	1.07835	NA
GO:0048839	inner ear development	BP	1-2	Multidisease	0.418142	1	1.28122	0.357515	NA
GO:1900180	regulation of protein localization to nucleus	BP	1-2	Multidisease	0.418479	1	1.35244	0.43556	NA
GO:2000831	regulation of steroid hormone secretion	BP	1-2	Multidisease	0.418546	1	2.011	1.00792	NA
GO:0072087	renal vesicle development	BP	1-2	Multidisease	0.418714	1	2.11163	1.07835	NA
GO:0002089	lens morphogenesis in camera-type eye	BP	1-2	Multidisease	0.41889	1	2.11163	1.07835	NA
GO:0043691	reverse cholesterol transport	BP	1-2	Multidisease	0.418928	1	1.83601	0.876574	NA
GO:0046580	negative regulation of Ras protein signal transduction	BP	1-2	Multidisease	0.419031	1	1.59418	0.672813	NA
GO:0048670	regulation of collateral sprouting	BP	1-2	Multidisease	0.41905	1	2.11163	1.07835	NA
GO:0043576	regulation of respiratory gaseous exchange	BP	1-2	Multidisease	0.419089	1	2.11163	1.07835	NA
GO:0042093	T-helper cell differentiation	BP	1-2	Multidisease	0.419446	1	1.5646	0.645797	NA
GO:0032736	positive regulation of interleukin-13 production	BP	1-2	Multidisease	0.419554	1	2.11163	1.07835	NA
GO:1902019	regulation of cilium-dependent cell motility	BP	1-2	Multidisease	0.419611	1	2.011	1.00792	NA
GO:0062014	negative regulation of small molecule metabolic process	BP	1-2	Multidisease	0.419672	1	1.36287	0.446646	NA
GO:0060294	cilium movement involved in cell motility	BP	1-2	Multidisease	0.41993	1	2.11163	1.07835	NA
GO:1900015	regulation of cytokine production involved in inflammatory response	BP	1-2	Multidisease	0.420042	1	1.5361	0.619276	NA
GO:0045646	regulation of erythrocyte differentiation	BP	1-2	Multidisease	0.420143	1	1.5646	0.645797	NA
GO:0009713	catechol-containing compound biosynthetic process	BP	1-2	Multidisease	0.420488	1	2.11163	1.07835	NA
GO:0042423	catecholamine biosynthetic process	BP	1-2	Multidisease	0.420488	1	2.11163	1.07835	NA
GO:0051283	negative regulation of sequestering of calcium ion	BP	1-2	Multidisease	0.420569	1	1.33105	0.412562	NA
GO:0090280	positive regulation of calcium ion import	BP	1-2	Multidisease	0.420958	1	2.011	1.00792	NA
GO:0042100	B cell proliferation	BP	1-2	Multidisease	0.421025	1	1.36287	0.446646	NA
GO:0007204	positive regulation of cytosolic calcium ion concentration	BP	1-2	Multidisease	0.421085	1	1.2123	0.277747	NA
GO:0099173	postsynapse organization	BP	1-2	Multidisease	0.421121	1	1.31281	0.392662	NA
GO:0070262	peptidyl-serine dephosphorylation	BP	1-2	Multidisease	0.421333	1	2.11163	1.07835	NA
GO:0002291	T cell activation via T cell receptor contact with antigen bound to MHC molecule on antigen presenting cell	BP	1-2	Multidisease	0.42196	1	2.11163	1.07835	NA
GO:0034375	high-density lipoprotein particle remodeling	BP	1-2	Multidisease	0.422141	1	1.83601	0.876574	NA
GO:2000059	negative regulation of ubiquitin-dependent protein catabolic process	BP	1-2	Multidisease	0.422173	1	1.48211	0.567648	NA
GO:2000114	regulation of establishment of cell polarity	BP	1-2	Multidisease	0.422185	1	2.11163	1.07835	NA
GO:0045921	positive regulation of exocytosis	BP	1-2	Multidisease	0.422272	1	1.39292	0.478108	NA
GO:0009313	oligosaccharide catabolic process	BP	1-2	Multidisease	0.422355	1	2.11163	1.07835	NA
GO:0002029	desensitization of G protein-coupled receptor signaling pathway	BP	1-2	Multidisease	0.42247	1	2.11163	1.07835	NA
GO:0022401	negative adaptation of signaling pathway	BP	1-2	Multidisease	0.42247	1	2.11163	1.07835	NA
GO:0023058	adaptation of signaling pathway	BP	1-2	Multidisease	0.42247	1	2.11163	1.07835	NA
GO:1902307	positive regulation of sodium ion transmembrane transport	BP	1-2	Multidisease	0.422743	1	2.11163	1.07835	NA
GO:0051480	regulation of cytosolic calcium ion concentration	BP	1-2	Multidisease	0.422785	1	1.20523	0.269305	NA
GO:0060039	pericardium development	BP	1-2	Multidisease	0.423147	1	2.11163	1.07835	NA
GO:0030730	sequestering of triglyceride	BP	1-2	Multidisease	0.4238	1	1.91953	0.940754	NA
GO:0050732	negative regulation of peptidyl-tyrosine phosphorylation	BP	1-2	Multidisease	0.424269	1	1.5361	0.619276	NA
GO:0051648	vesicle localization	BP	1-2	Multidisease	0.424533	1	1.26832	0.342918	NA
GO:0021697	cerebellar cortex formation	BP	1-2	Multidisease	0.424838	1	2.11163	1.07835	NA
GO:0010738	regulation of protein kinase A signaling	BP	1-2	Multidisease	0.42513	1	2.11163	1.07835	NA
GO:0002689	negative regulation of leukocyte chemotaxis	BP	1-2	Multidisease	0.42515	1	2.011	1.00792	NA
GO:0072010	glomerular epithelium development	BP	1-2	Multidisease	0.425434	1	2.11163	1.07835	NA
GO:2000242	negative regulation of reproductive process	BP	1-2	Multidisease	0.425434	1	1.48211	0.567648	NA
GO:1904018	positive regulation of vasculature development	BP	1-2	Multidisease	0.425491	1	1.18478	0.24462	NA
GO:1900424	regulation of defense response to bacterium	BP	1-2	Multidisease	0.425676	1	2.011	1.00792	NA
GO:0033209	tumor necrosis factor-mediated signaling pathway	BP	1-2	Multidisease	0.425773	1	1.23113	0.299979	NA
GO:0006633	fatty acid biosynthetic process	BP	1-2	Multidisease	0.426042	1	1.25033	0.322308	NA
GO:0090153	regulation of sphingolipid biosynthetic process	BP	1-2	Multidisease	0.426129	1	1.91953	0.940754	NA
GO:1905038	regulation of membrane lipid metabolic process	BP	1-2	Multidisease	0.426129	1	1.91953	0.940754	NA
GO:2000303	regulation of ceramide biosynthetic process	BP	1-2	Multidisease	0.426129	1	1.91953	0.940754	NA
GO:0045061	thymic T cell selection	BP	1-2	Multidisease	0.426433	1	2.011	1.00792	NA
GO:0046148	pigment biosynthetic process	BP	1-2	Multidisease	0.426532	1	1.50862	0.593232	NA
GO:0044380	protein localization to cytoskeleton	BP	1-2	Multidisease	0.426953	1	1.5646	0.645797	NA
GO:0072330	monocarboxylic acid biosynthetic process	BP	1-2	Multidisease	0.42718	1	1.21783	0.284318	NA
GO:0031102	neuron projection regeneration	BP	1-2	Multidisease	0.427274	1	1.50862	0.593232	NA
GO:0051169	nuclear transport	BP	1-2	Multidisease	0.427328	1	1.19832	0.261009	NA
GO:1903077	negative regulation of protein localization to plasma membrane	BP	1-2	Multidisease	0.427625	1	2.011	1.00792	NA
GO:0022412	cellular process involved in reproduction in multicellular organism	BP	1-2	Multidisease	0.427817	1	1.19489	0.256879	NA
GO:0035567	non-canonical Wnt signaling pathway	BP	1-2	Multidisease	0.42787	1	1.28081	0.357061	NA
GO:0007088	regulation of mitotic nuclear division	BP	1-2	Multidisease	0.427934	1	1.28081	0.357061	NA
GO:0140112	extracellular vesicle biogenesis	BP	1-2	Multidisease	0.428009	1	2.011	1.00792	NA
GO:0046827	positive regulation of protein export from nucleus	BP	1-2	Multidisease	0.428323	1	2.011	1.00792	NA
GO:0032945	negative regulation of mononuclear cell proliferation	BP	1-2	Multidisease	0.42856	1	1.36287	0.446646	NA
GO:0050672	negative regulation of lymphocyte proliferation	BP	1-2	Multidisease	0.42856	1	1.36287	0.446646	NA
GO:0030878	thyroid gland development	BP	1-2	Multidisease	0.428719	1	2.011	1.00792	NA
GO:1904380	endoplasmic reticulum mannose trimming	BP	1-2	Multidisease	0.429135	1	2.011	1.00792	NA
GO:0050709	negative regulation of protein secretion	BP	1-2	Multidisease	0.429135	1	1.25033	0.322308	NA
GO:1903599	positive regulation of autophagy of mitochondrion	BP	1-2	Multidisease	0.42946	1	2.011	1.00792	NA
GO:1904894	positive regulation of receptor signaling pathway via STAT	BP	1-2	Multidisease	0.429732	1	1.34832	0.431168	NA
GO:0001656	metanephros development	BP	1-2	Multidisease	0.430244	1	1.39292	0.478108	NA
GO:0050996	positive regulation of lipid catabolic process	BP	1-2	Multidisease	0.430334	1	1.83601	0.876574	NA
GO:0060972	left/right pattern formation	BP	1-2	Multidisease	0.430357	1	2.011	1.00792	NA
GO:0051235	maintenance of location	BP	1-2	Multidisease	0.430407	1	1.2007	0.263881	NA
GO:0031503	protein-containing complex localization	BP	1-2	Multidisease	0.43062	1	1.22132	0.288441	NA
GO:0008535	respiratory chain complex IV assembly	BP	1-2	Multidisease	0.430866	1	1.83601	0.876574	NA
GO:0048732	gland development	BP	1-2	Multidisease	0.431037	1	1.18839	0.249013	NA
GO:0045624	positive regulation of T-helper cell differentiation	BP	1-2	Multidisease	0.431108	1	2.011	1.00792	NA
GO:0050713	negative regulation of interleukin-1 beta secretion	BP	1-2	Multidisease	0.431212	1	2.011	1.00792	NA
GO:0055025	positive regulation of cardiac muscle tissue development	BP	1-2	Multidisease	0.431504	1	1.38473	0.469605	NA
GO:0033622	integrin activation	BP	1-2	Multidisease	0.431921	1	2.011	1.00792	NA
GO:0030595	leukocyte chemotaxis	BP	1-2	Multidisease	0.431948	1	1.19308	0.254689	NA
GO:0051282	regulation of sequestering of calcium ion	BP	1-2	Multidisease	0.432181	1	1.31032	0.389921	NA
GO:0051784	negative regulation of nuclear division	BP	1-2	Multidisease	0.432261	1	1.50862	0.593232	NA
GO:0031629	synaptic vesicle fusion to presynaptic active zone membrane	BP	1-2	Multidisease	0.432526	1	2.011	1.00792	NA
GO:0055017	cardiac muscle tissue growth	BP	1-2	Multidisease	0.432552	1	1.29312	0.370851	NA
GO:2000737	negative regulation of stem cell differentiation	BP	1-2	Multidisease	0.432568	1	2.011	1.00792	NA
GO:0016578	histone deubiquitination	BP	1-2	Multidisease	0.432654	1	2.011	1.00792	NA
GO:0046628	positive regulation of insulin receptor signaling pathway	BP	1-2	Multidisease	0.432808	1	2.011	1.00792	NA
GO:0060993	kidney morphogenesis	BP	1-2	Multidisease	0.433586	1	1.39292	0.478108	NA
GO:0002052	positive regulation of neuroblast proliferation	BP	1-2	Multidisease	0.434308	1	2.011	1.00792	NA
GO:0043162	ubiquitin-dependent protein catabolic process via the multivesicular body sorting pathway	BP	1-2	Multidisease	0.434358	1	2.011	1.00792	NA
GO:0002823	negative regulation of adaptive immune response based on somatic recombination of immune receptors built from immunoglobulin superfamily domains	BP	1-2	Multidisease	0.434389	1	1.50862	0.593232	NA
GO:1903825	organic acid transmembrane transport	BP	1-2	Multidisease	0.434749	1	1.33105	0.412562	NA
GO:1905039	carboxylic acid transmembrane transport	BP	1-2	Multidisease	0.434749	1	1.33105	0.412562	NA
GO:0006890	retrograde vesicle-mediated transport, Golgi to endoplasmic reticulum	BP	1-2	Multidisease	0.434771	1	1.37773	0.462292	NA
GO:0017085	response to insecticide	BP	1-2	Multidisease	0.434865	1	1.91953	0.940754	NA
GO:0043931	ossification involved in bone maturation	BP	1-2	Multidisease	0.434944	1	2.011	1.00792	NA
GO:0006907	pinocytosis	BP	1-2	Multidisease	0.435013	1	2.011	1.00792	NA
GO:0060544	regulation of necroptotic process	BP	1-2	Multidisease	0.435249	1	1.75945	0.815125	NA
GO:0062098	regulation of programmed necrotic cell death	BP	1-2	Multidisease	0.435249	1	1.75945	0.815125	NA
GO:0030856	regulation of epithelial cell differentiation	BP	1-2	Multidisease	0.435271	1	1.24293	0.313747	NA
GO:0035094	response to nicotine	BP	1-2	Multidisease	0.435311	1	1.48211	0.567648	NA
GO:0032462	regulation of protein homooligomerization	BP	1-2	Multidisease	0.435315	1	1.91953	0.940754	NA
GO:0090559	regulation of membrane permeability	BP	1-2	Multidisease	0.435325	1	1.36287	0.446646	NA
GO:0035518	histone H2A monoubiquitination	BP	1-2	Multidisease	0.435821	1	2.011	1.00792	NA
GO:0045663	positive regulation of myoblast differentiation	BP	1-2	Multidisease	0.435932	1	2.011	1.00792	NA
GO:0033962	cytoplasmic mRNA processing body assembly	BP	1-2	Multidisease	0.436088	1	2.011	1.00792	NA
GO:0007289	spermatid nucleus differentiation	BP	1-2	Multidisease	0.436191	1	1.91953	0.940754	NA
GO:0009081	branched-chain amino acid metabolic process	BP	1-2	Multidisease	0.436532	1	2.011	1.00792	NA
GO:0009083	branched-chain amino acid catabolic process	BP	1-2	Multidisease	0.436532	1	2.011	1.00792	NA
GO:0090303	positive regulation of wound healing	BP	1-2	Multidisease	0.436598	1	1.4565	0.542508	NA
GO:0071379	cellular response to prostaglandin stimulus	BP	1-2	Multidisease	0.436693	1	2.011	1.00792	NA
GO:0006359	regulation of transcription by RNA polymerase III	BP	1-2	Multidisease	0.436838	1	2.011	1.00792	NA
GO:0002294	CD4-positive, alpha-beta T cell differentiation involved in immune response	BP	1-2	Multidisease	0.43684	1	1.50862	0.593232	NA
GO:0001658	branching involved in ureteric bud morphogenesis	BP	1-2	Multidisease	0.436933	1	1.50862	0.593232	NA
GO:0015740	C4-dicarboxylate transport	BP	1-2	Multidisease	0.437085	1	2.011	1.00792	NA
GO:0051882	mitochondrial depolarization	BP	1-2	Multidisease	0.437195	1	1.91953	0.940754	NA
GO:0007632	visual behavior	BP	1-2	Multidisease	0.437428	1	1.50862	0.593232	NA
GO:0097479	synaptic vesicle localization	BP	1-2	Multidisease	0.438009	1	1.50862	0.593232	NA
GO:0051668	localization within membrane	BP	1-2	Multidisease	0.438048	1	1.37773	0.462292	NA
GO:0030539	male genitalia development	BP	1-2	Multidisease	0.438102	1	1.91953	0.940754	NA
GO:1903305	regulation of regulated secretory pathway	BP	1-2	Multidisease	0.438616	1	1.28081	0.357061	NA
GO:0022618	ribonucleoprotein complex assembly	BP	1-2	Multidisease	0.438623	1	1.20751	0.272038	NA
GO:0000469	cleavage involved in rRNA processing	BP	1-2	Multidisease	0.438769	1	1.91953	0.940754	NA
GO:0046599	regulation of centriole replication	BP	1-2	Multidisease	0.43883	1	2.011	1.00792	NA
GO:2000637	positive regulation of gene silencing by miRNA	BP	1-2	Multidisease	0.439234	1	2.011	1.00792	NA
GO:0046479	glycosphingolipid catabolic process	BP	1-2	Multidisease	0.440033	1	2.011	1.00792	NA
GO:0003300	cardiac muscle hypertrophy	BP	1-2	Multidisease	0.440159	1	1.29312	0.370851	NA
GO:0046339	diacylglycerol metabolic process	BP	1-2	Multidisease	0.440814	1	1.91953	0.940754	NA
GO:0034695	response to prostaglandin E	BP	1-2	Multidisease	0.440861	1	1.91953	0.940754	NA
GO:0071360	cellular response to exogenous dsRNA	BP	1-2	Multidisease	0.440904	1	1.83601	0.876574	NA
GO:0003177	pulmonary valve development	BP	1-2	Multidisease	0.441054	1	2.011	1.00792	NA
GO:0006783	heme biosynthetic process	BP	1-2	Multidisease	0.441097	1	1.91953	0.940754	NA
GO:0006486	protein glycosylation	BP	1-2	Multidisease	0.441353	1	1.21248	0.277963	NA
GO:0043413	macromolecule glycosylation	BP	1-2	Multidisease	0.441353	1	1.21248	0.277963	NA
GO:0048709	oligodendrocyte differentiation	BP	1-2	Multidisease	0.441913	1	1.34832	0.431168	NA
GO:0072080	nephron tubule development	BP	1-2	Multidisease	0.442008	1	1.37773	0.462292	NA
GO:0002827	positive regulation of T-helper 1 type immune response	BP	1-2	Multidisease	0.442031	1	1.91953	0.940754	NA
GO:0031639	plasminogen activation	BP	1-2	Multidisease	0.442302	1	1.83601	0.876574	NA
GO:0042438	melanin biosynthetic process	BP	1-2	Multidisease	0.442311	1	1.91953	0.940754	NA
GO:0050765	negative regulation of phagocytosis	BP	1-2	Multidisease	0.442672	1	1.91953	0.940754	NA
GO:0009068	aspartate family amino acid catabolic process	BP	1-2	Multidisease	0.442771	1	1.91953	0.940754	NA
GO:0000466	maturation of 5.8S rRNA from tricistronic rRNA transcript (SSU-rRNA, 5.8S rRNA, LSU-rRNA)	BP	1-2	Multidisease	0.442986	1	1.91953	0.940754	NA
GO:0045582	positive regulation of T cell differentiation	BP	1-2	Multidisease	0.443549	1	1.36287	0.446646	NA
GO:0070098	chemokine-mediated signaling pathway	BP	1-2	Multidisease	0.443665	1	1.30649	0.385697	NA
GO:0032373	positive regulation of sterol transport	BP	1-2	Multidisease	0.444001	1	1.91953	0.940754	NA
GO:0032376	positive regulation of cholesterol transport	BP	1-2	Multidisease	0.444001	1	1.91953	0.940754	NA
GO:0097006	regulation of plasma lipoprotein particle levels	BP	1-2	Multidisease	0.444328	1	1.25458	0.327203	NA
GO:0000018	regulation of DNA recombination	BP	1-2	Multidisease	0.44443	1	1.34832	0.431168	NA
GO:0042147	retrograde transport, endosome to Golgi	BP	1-2	Multidisease	0.444888	1	1.36287	0.446646	NA
GO:2000272	negative regulation of signaling receptor activity	BP	1-2	Multidisease	0.444941	1	1.43177	0.517797	NA
GO:0039702	viral budding via host ESCRT complex	BP	1-2	Multidisease	0.445104	1	1.91953	0.940754	NA
GO:0002287	alpha-beta T cell activation involved in immune response	BP	1-2	Multidisease	0.445736	1	1.48211	0.567648	NA
GO:0002293	alpha-beta T cell differentiation involved in immune response	BP	1-2	Multidisease	0.445736	1	1.48211	0.567648	NA
GO:0046174	polyol catabolic process	BP	1-2	Multidisease	0.446337	1	1.91953	0.940754	NA
GO:0001836	release of cytochrome c from mitochondria	BP	1-2	Multidisease	0.446399	1	1.40786	0.493501	NA
GO:0009416	response to light stimulus	BP	1-2	Multidisease	0.446729	1	1.19689	0.259288	NA
GO:0009251	glucan catabolic process	BP	1-2	Multidisease	0.446732	1	1.91953	0.940754	NA
GO:0002534	cytokine production involved in inflammatory response	BP	1-2	Multidisease	0.446775	1	1.4565	0.542508	NA
GO:0009063	cellular amino acid catabolic process	BP	1-2	Multidisease	0.446796	1	1.29023	0.367628	NA
GO:0006835	dicarboxylic acid transport	BP	1-2	Multidisease	0.447118	1	1.36287	0.446646	NA
GO:0070167	regulation of biomineral tissue development	BP	1-2	Multidisease	0.447304	1	1.34832	0.431168	NA
GO:0110149	regulation of biomineralization	BP	1-2	Multidisease	0.447304	1	1.34832	0.431168	NA
GO:0022616	DNA strand elongation	BP	1-2	Multidisease	0.447442	1	1.91953	0.940754	NA
GO:0035357	peroxisome proliferator activated receptor signaling pathway	BP	1-2	Multidisease	0.447934	1	1.91953	0.940754	NA
GO:1901522	positive regulation of transcription from RNA polymerase II promoter involved in cellular response to chemical stimulus	BP	1-2	Multidisease	0.448605	1	1.91953	0.940754	NA
GO:0042176	regulation of protein catabolic process	BP	1-2	Multidisease	0.448846	1	1.169	0.225279	NA
GO:0051208	sequestering of calcium ion	BP	1-2	Multidisease	0.449624	1	1.28041	0.356608	NA
GO:0033081	regulation of T cell differentiation in thymus	BP	1-2	Multidisease	0.45005	1	1.91953	0.940754	NA
GO:0061436	establishment of skin barrier	BP	1-2	Multidisease	0.450141	1	1.91953	0.940754	NA
GO:0051101	regulation of DNA binding	BP	1-2	Multidisease	0.450501	1	1.27074	0.34567	NA
GO:0019369	arachidonic acid metabolic process	BP	1-2	Multidisease	0.450504	1	1.48211	0.567648	NA
GO:0072528	pyrimidine-containing compound biosynthetic process	BP	1-2	Multidisease	0.450583	1	1.4565	0.542508	NA
GO:0046637	regulation of alpha-beta T cell differentiation	BP	1-2	Multidisease	0.451227	1	1.4565	0.542508	NA
GO:1905331	negative regulation of morphogenesis of an epithelium	BP	1-2	Multidisease	0.451479	1	1.83601	0.876574	NA
GO:0050857	positive regulation of antigen receptor-mediated signaling pathway	BP	1-2	Multidisease	0.451614	1	1.91953	0.940754	NA
GO:2000316	regulation of T-helper 17 type immune response	BP	1-2	Multidisease	0.451868	1	1.91953	0.940754	NA
GO:0043388	positive regulation of DNA binding	BP	1-2	Multidisease	0.452021	1	1.43177	0.517797	NA
GO:0048791	calcium ion-regulated exocytosis of neurotransmitter	BP	1-2	Multidisease	0.452096	1	1.91953	0.940754	NA
GO:0032695	negative regulation of interleukin-12 production	BP	1-2	Multidisease	0.45214	1	1.91953	0.940754	NA
GO:0060396	growth hormone receptor signaling pathway	BP	1-2	Multidisease	0.452228	1	1.83601	0.876574	NA
GO:0002367	cytokine production involved in immune response	BP	1-2	Multidisease	0.452681	1	1.24293	0.313747	NA
GO:0050427	3'-phosphoadenosine 5'-phosphosulfate metabolic process	BP	1-2	Multidisease	0.453064	1	1.83601	0.876574	NA
GO:0089718	amino acid import across plasma membrane	BP	1-2	Multidisease	0.453242	1	1.91953	0.940754	NA
GO:0030520	intracellular estrogen receptor signaling pathway	BP	1-2	Multidisease	0.453556	1	1.4565	0.542508	NA
GO:0060148	positive regulation of posttranscriptional gene silencing	BP	1-2	Multidisease	0.45392	1	1.91953	0.940754	NA
GO:0002578	negative regulation of antigen processing and presentation	BP	1-2	Multidisease	0.45406	1	1.83601	0.876574	NA
GO:0001937	negative regulation of endothelial cell proliferation	BP	1-2	Multidisease	0.454241	1	1.20633	0.27062	NA
GO:0032922	circadian regulation of gene expression	BP	1-2	Multidisease	0.454579	1	1.4565	0.542508	NA
GO:0042574	retinal metabolic process	BP	1-2	Multidisease	0.454679	1	1.91953	0.940754	NA
GO:0030502	negative regulation of bone mineralization	BP	1-2	Multidisease	0.454882	1	1.83601	0.876574	NA
GO:0035924	cellular response to vascular endothelial growth factor stimulus	BP	1-2	Multidisease	0.455133	1	1.36235	0.446098	NA
GO:0051092	positive regulation of NF-kappaB transcription factor activity	BP	1-2	Multidisease	0.45515	1	1.22125	0.288363	NA
GO:0060840	artery development	BP	1-2	Multidisease	0.455372	1	1.30649	0.385697	NA
GO:0061326	renal tubule development	BP	1-2	Multidisease	0.455719	1	1.34832	0.431168	NA
GO:0097320	plasma membrane tubulation	BP	1-2	Multidisease	0.456008	1	1.91953	0.940754	NA
GO:0051494	negative regulation of cytoskeleton organization	BP	1-2	Multidisease	0.456021	1	1.27074	0.34567	NA
GO:1904376	negative regulation of protein localization to cell periphery	BP	1-2	Multidisease	0.456124	1	1.83601	0.876574	NA
GO:0015813	L-glutamate transmembrane transport	BP	1-2	Multidisease	0.45619	1	1.91953	0.940754	NA
GO:0060055	angiogenesis involved in wound healing	BP	1-2	Multidisease	0.456345	1	1.83601	0.876574	NA
GO:0048857	neural nucleus development	BP	1-2	Multidisease	0.456362	1	1.40786	0.493501	NA
GO:0098698	postsynaptic specialization assembly	BP	1-2	Multidisease	0.456472	1	1.91953	0.940754	NA
GO:0046605	regulation of centrosome cycle	BP	1-2	Multidisease	0.456583	1	1.4565	0.542508	NA
GO:0006925	inflammatory cell apoptotic process	BP	1-2	Multidisease	0.456866	1	1.83601	0.876574	NA
GO:0006582	melanin metabolic process	BP	1-2	Multidisease	0.456917	1	1.83601	0.876574	NA
GO:0009953	dorsal/ventral pattern formation	BP	1-2	Multidisease	0.457194	1	1.33409	0.415852	NA
GO:0046426	negative regulation of receptor signaling pathway via JAK-STAT	BP	1-2	Multidisease	0.457282	1	1.83601	0.876574	NA
GO:0006388	tRNA splicing, via endonucleolytic cleavage and ligation	BP	1-2	Multidisease	0.457514	1	1.83601	0.876574	NA
GO:0071560	cellular response to transforming growth factor beta stimulus	BP	1-2	Multidisease	0.457768	1	1.19795	0.260567	NA
GO:0036315	cellular response to sterol	BP	1-2	Multidisease	0.457816	1	1.75945	0.815125	NA
GO:0048714	positive regulation of oligodendrocyte differentiation	BP	1-2	Multidisease	0.458136	1	1.83601	0.876574	NA
GO:1903034	regulation of response to wounding	BP	1-2	Multidisease	0.458519	1	1.21419	0.279999	NA
GO:0034471	ncRNA 5'-end processing	BP	1-2	Multidisease	0.458623	1	1.83601	0.876574	NA
GO:0010884	positive regulation of lipid storage	BP	1-2	Multidisease	0.459012	1	1.83601	0.876574	NA
GO:0009648	photoperiodism	BP	1-2	Multidisease	0.459012	1	1.83601	0.876574	NA
GO:0046039	GTP metabolic process	BP	1-2	Multidisease	0.459175	1	1.83601	0.876574	NA
GO:0035929	steroid hormone secretion	BP	1-2	Multidisease	0.459585	1	1.75945	0.815125	NA
GO:0015893	drug transport	BP	1-2	Multidisease	0.459818	1	1.20175	0.265135	NA
GO:0051893	regulation of focal adhesion assembly	BP	1-2	Multidisease	0.459902	1	1.4565	0.542508	NA
GO:0090109	regulation of cell-substrate junction assembly	BP	1-2	Multidisease	0.459902	1	1.4565	0.542508	NA
GO:0150116	regulation of cell-substrate junction organization	BP	1-2	Multidisease	0.459902	1	1.4565	0.542508	NA
GO:1903579	negative regulation of ATP metabolic process	BP	1-2	Multidisease	0.459996	1	1.75945	0.815125	NA
GO:1904385	cellular response to angiotensin	BP	1-2	Multidisease	0.460205	1	1.83601	0.876574	NA
GO:0032528	microvillus organization	BP	1-2	Multidisease	0.460438	1	1.83601	0.876574	NA
GO:0051289	protein homotetramerization	BP	1-2	Multidisease	0.460544	1	1.32014	0.400696	NA
GO:0010771	negative regulation of cell morphogenesis involved in differentiation	BP	1-2	Multidisease	0.460915	1	1.33409	0.415852	NA
GO:0060149	negative regulation of posttranscriptional gene silencing	BP	1-2	Multidisease	0.461032	1	1.83601	0.876574	NA
GO:0060967	negative regulation of gene silencing by RNA	BP	1-2	Multidisease	0.461032	1	1.83601	0.876574	NA
GO:0061025	membrane fusion	BP	1-2	Multidisease	0.461315	1	1.23562	0.305237	NA
GO:0070534	protein K63-linked ubiquitination	BP	1-2	Multidisease	0.461415	1	1.38473	0.469605	NA
GO:0099500	vesicle fusion to plasma membrane	BP	1-2	Multidisease	0.461818	1	1.83601	0.876574	NA
GO:0045056	transcytosis	BP	1-2	Multidisease	0.461839	1	1.83601	0.876574	NA
GO:1900078	positive regulation of cellular response to insulin stimulus	BP	1-2	Multidisease	0.462129	1	1.83601	0.876574	NA
GO:0002792	negative regulation of peptide secretion	BP	1-2	Multidisease	0.462263	1	1.20031	0.263413	NA
GO:1901741	positive regulation of myoblast fusion	BP	1-2	Multidisease	0.462272	1	1.68902	0.756183	NA
GO:0016054	organic acid catabolic process	BP	1-2	Multidisease	0.462272	1	1.18671	0.246971	NA
GO:0046395	carboxylic acid catabolic process	BP	1-2	Multidisease	0.462272	1	1.18671	0.246971	NA
GO:0031645	negative regulation of nervous system process	BP	1-2	Multidisease	0.462456	1	1.75945	0.815125	NA
GO:0033157	regulation of intracellular protein transport	BP	1-2	Multidisease	0.462887	1	1.19308	0.254689	NA
GO:0045682	regulation of epidermis development	BP	1-2	Multidisease	0.46313	1	1.30649	0.385697	NA
GO:0006704	glucocorticoid biosynthetic process	BP	1-2	Multidisease	0.463504	1	1.83601	0.876574	NA
GO:0042481	regulation of odontogenesis	BP	1-2	Multidisease	0.463616	1	1.83601	0.876574	NA
GO:0060537	muscle tissue development	BP	1-2	Multidisease	0.463727	1	1.15141	0.203396	NA
GO:0031069	hair follicle morphogenesis	BP	1-2	Multidisease	0.463799	1	1.83601	0.876574	NA
GO:0045727	positive regulation of translation	BP	1-2	Multidisease	0.46409	1	1.22449	0.292184	NA
GO:0070977	bone maturation	BP	1-2	Multidisease	0.464111	1	1.83601	0.876574	NA
GO:0034035	purine ribonucleoside bisphosphate metabolic process	BP	1-2	Multidisease	0.464546	1	1.75945	0.815125	NA
GO:0060765	regulation of androgen receptor signaling pathway	BP	1-2	Multidisease	0.464552	1	1.83601	0.876574	NA
GO:0035036	sperm-egg recognition	BP	1-2	Multidisease	0.465003	1	1.40786	0.493501	NA
GO:0060314	regulation of ryanodine-sensitive calcium-release channel activity	BP	1-2	Multidisease	0.465217	1	1.75945	0.815125	NA
GO:0006302	double-strand break repair	BP	1-2	Multidisease	0.465372	1	1.19308	0.254689	NA
GO:0035773	insulin secretion involved in cellular response to glucose stimulus	BP	1-2	Multidisease	0.465518	1	1.38473	0.469605	NA
GO:0046058	cAMP metabolic process	BP	1-2	Multidisease	0.4656	1	1.83601	0.876574	NA
GO:1903307	positive regulation of regulated secretory pathway	BP	1-2	Multidisease	0.465792	1	1.40786	0.493501	NA
GO:2000209	regulation of anoikis	BP	1-2	Multidisease	0.466119	1	1.83601	0.876574	NA
GO:0071378	cellular response to growth hormone stimulus	BP	1-2	Multidisease	0.466575	1	1.75945	0.815125	NA
GO:0045739	positive regulation of DNA repair	BP	1-2	Multidisease	0.466667	1	1.40786	0.493501	NA
GO:0002437	inflammatory response to antigenic stimulus	BP	1-2	Multidisease	0.466834	1	1.36235	0.446098	NA
GO:0072012	glomerulus vasculature development	BP	1-2	Multidisease	0.467425	1	1.75945	0.815125	NA
GO:0007097	nuclear migration	BP	1-2	Multidisease	0.467902	1	1.83601	0.876574	NA
GO:0010894	negative regulation of steroid biosynthetic process	BP	1-2	Multidisease	0.468479	1	1.624	0.69955	NA
GO:0019377	glycolipid catabolic process	BP	1-2	Multidisease	0.468936	1	1.83601	0.876574	NA
GO:0007200	phospholipase C-activating G protein-coupled receptor signaling pathway	BP	1-2	Multidisease	0.469171	1	1.30649	0.385697	NA
GO:0045080	positive regulation of chemokine biosynthetic process	BP	1-2	Multidisease	0.469261	1	1.68902	0.756183	NA
GO:0034162	toll-like receptor 9 signaling pathway	BP	1-2	Multidisease	0.469675	1	1.83601	0.876574	NA
GO:0045830	positive regulation of isotype switching	BP	1-2	Multidisease	0.469747	1	1.75945	0.815125	NA
GO:0071826	ribonucleoprotein complex subunit organization	BP	1-2	Multidisease	0.470166	1	1.16828	0.224389	NA
GO:0010893	positive regulation of steroid biosynthetic process	BP	1-2	Multidisease	0.470412	1	1.5638	0.645054	NA
GO:1901342	regulation of vasculature development	BP	1-2	Multidisease	0.470422	1	1.08045	0.111635	NA
GO:0003351	epithelial cilium movement involved in extracellular fluid movement	BP	1-2	Multidisease	0.470495	1	1.75945	0.815125	NA
GO:0035584	calcium-mediated signaling using intracellular calcium source	BP	1-2	Multidisease	0.470512	1	1.75945	0.815125	NA
GO:0009100	glycoprotein metabolic process	BP	1-2	Multidisease	0.471465	1	1.15622	0.209422	NA
GO:0032835	glomerulus development	BP	1-2	Multidisease	0.47172	1	1.40786	0.493501	NA
GO:0000394	RNA splicing, via endonucleolytic cleavage and ligation	BP	1-2	Multidisease	0.471723	1	1.75945	0.815125	NA
GO:2000045	regulation of G1/S transition of mitotic cell cycle	BP	1-2	Multidisease	0.471968	1	1.14157	0.191022	NA
GO:0048016	inositol phosphate-mediated signaling	BP	1-2	Multidisease	0.472139	1	1.38473	0.469605	NA
GO:0051058	negative regulation of small GTPase mediated signal transduction	BP	1-2	Multidisease	0.472147	1	1.43177	0.517797	NA
GO:0032088	negative regulation of NF-kappaB transcription factor activity	BP	1-2	Multidisease	0.472224	1	1.26717	0.341607	NA
GO:0007044	cell-substrate junction assembly	BP	1-2	Multidisease	0.472262	1	1.32014	0.400696	NA
GO:0150115	cell-substrate junction organization	BP	1-2	Multidisease	0.472262	1	1.32014	0.400696	NA
GO:0070664	negative regulation of leukocyte proliferation	BP	1-2	Multidisease	0.472305	1	1.26717	0.341607	NA
GO:0032414	positive regulation of ion transmembrane transporter activity	BP	1-2	Multidisease	0.472852	1	1.28001	0.356156	NA
GO:2000482	regulation of interleukin-8 secretion	BP	1-2	Multidisease	0.473376	1	1.68902	0.756183	NA
GO:0072202	cell differentiation involved in metanephros development	BP	1-2	Multidisease	0.473509	1	1.75945	0.815125	NA
GO:1900017	positive regulation of cytokine production involved in inflammatory response	BP	1-2	Multidisease	0.473511	1	1.75945	0.815125	NA
GO:0050711	negative regulation of interleukin-1 secretion	BP	1-2	Multidisease	0.473908	1	1.75945	0.815125	NA
GO:0007040	lysosome organization	BP	1-2	Multidisease	0.474089	1	1.40786	0.493501	NA
GO:0080171	lytic vacuole organization	BP	1-2	Multidisease	0.474089	1	1.40786	0.493501	NA
GO:0051123	RNA polymerase II preinitiation complex assembly	BP	1-2	Multidisease	0.474513	1	1.68902	0.756183	NA
GO:0032967	positive regulation of collagen biosynthetic process	BP	1-2	Multidisease	0.474705	1	1.68902	0.756183	NA
GO:0007130	synaptonemal complex assembly	BP	1-2	Multidisease	0.474962	1	1.68902	0.756183	NA
GO:0044247	cellular polysaccharide catabolic process	BP	1-2	Multidisease	0.47506	1	1.75945	0.815125	NA
GO:0010810	regulation of cell-substrate adhesion	BP	1-2	Multidisease	0.475687	1	1.20175	0.265135	NA
GO:0120033	negative regulation of plasma membrane bounded cell projection assembly	BP	1-2	Multidisease	0.475706	1	1.68902	0.756183	NA
GO:0098754	detoxification	BP	1-2	Multidisease	0.475972	1	1.13367	0.181001	NA
GO:0072329	monocarboxylic acid catabolic process	BP	1-2	Multidisease	0.476859	1	1.23347	0.302725	NA
GO:0043433	negative regulation of DNA-binding transcription factor activity	BP	1-2	Multidisease	0.477036	1	1.18675	0.247013	NA
GO:0021904	dorsal/ventral neural tube patterning	BP	1-2	Multidisease	0.477429	1	1.75945	0.815125	NA
GO:0010288	response to lead ion	BP	1-2	Multidisease	0.477488	1	1.75945	0.815125	NA
GO:0061217	regulation of mesonephros development	BP	1-2	Multidisease	0.478015	1	1.75945	0.815125	NA
GO:0051894	positive regulation of focal adhesion assembly	BP	1-2	Multidisease	0.478265	1	1.75945	0.815125	NA
GO:0099175	regulation of postsynapse organization	BP	1-2	Multidisease	0.478454	1	1.29312	0.370851	NA
GO:0070527	platelet aggregation	BP	1-2	Multidisease	0.479203	1	1.38473	0.469605	NA
GO:0021854	hypothalamus development	BP	1-2	Multidisease	0.479508	1	1.68902	0.756183	NA
GO:0002053	positive regulation of mesenchymal cell proliferation	BP	1-2	Multidisease	0.479638	1	1.75945	0.815125	NA
GO:0050710	negative regulation of cytokine secretion	BP	1-2	Multidisease	0.480177	1	1.24224	0.31294	NA
GO:0000729	DNA double-strand break processing	BP	1-2	Multidisease	0.480251	1	1.75945	0.815125	NA
GO:2001185	regulation of CD8-positive, alpha-beta T cell activation	BP	1-2	Multidisease	0.480322	1	1.75945	0.815125	NA
GO:0032878	regulation of establishment or maintenance of cell polarity	BP	1-2	Multidisease	0.48034	1	1.75945	0.815125	NA
GO:0043506	regulation of JUN kinase activity	BP	1-2	Multidisease	0.480768	1	1.25458	0.327203	NA
GO:0010257	NADH dehydrogenase complex assembly	BP	1-2	Multidisease	0.48078	1	1.24189	0.312538	NA
GO:0032981	mitochondrial respiratory chain complex I assembly	BP	1-2	Multidisease	0.48078	1	1.24189	0.312538	NA
GO:0002227	innate immune response in mucosa	BP	1-2	Multidisease	0.480835	1	1.5638	0.645054	NA
GO:1901018	positive regulation of potassium ion transmembrane transporter activity	BP	1-2	Multidisease	0.481146	1	1.68902	0.756183	NA
GO:0032959	inositol trisphosphate biosynthetic process	BP	1-2	Multidisease	0.481239	1	1.75945	0.815125	NA
GO:0051580	regulation of neurotransmitter uptake	BP	1-2	Multidisease	0.482826	1	1.624	0.69955	NA
GO:1903792	negative regulation of anion transport	BP	1-2	Multidisease	0.483026	1	1.68902	0.756183	NA
GO:2000116	regulation of cysteine-type endopeptidase activity	BP	1-2	Multidisease	0.483351	1	1.15548	0.208492	NA
GO:0007221	positive regulation of transcription of Notch receptor target	BP	1-2	Multidisease	0.484007	1	1.75945	0.815125	NA
GO:0046626	regulation of insulin receptor signaling pathway	BP	1-2	Multidisease	0.484028	1	1.34068	0.422965	NA
GO:0002407	dendritic cell chemotaxis	BP	1-2	Multidisease	0.48465	1	1.68902	0.756183	NA
GO:0060343	trabecula formation	BP	1-2	Multidisease	0.485327	1	1.68902	0.756183	NA
GO:0051224	negative regulation of protein transport	BP	1-2	Multidisease	0.485458	1	1.15223	0.204433	NA
GO:0000966	RNA 5'-end processing	BP	1-2	Multidisease	0.486612	1	1.68902	0.756183	NA
GO:0036507	protein demannosylation	BP	1-2	Multidisease	0.486633	1	1.68902	0.756183	NA
GO:0036508	protein alpha-1,2-demannosylation	BP	1-2	Multidisease	0.486633	1	1.68902	0.756183	NA
GO:0032233	positive regulation of actin filament bundle assembly	BP	1-2	Multidisease	0.486901	1	1.36235	0.446098	NA
GO:0006893	Golgi to plasma membrane transport	BP	1-2	Multidisease	0.486913	1	1.36235	0.446098	NA
GO:1901739	regulation of myoblast fusion	BP	1-2	Multidisease	0.48692	1	1.5638	0.645054	NA
GO:0036152	phosphatidylethanolamine acyl-chain remodeling	BP	1-2	Multidisease	0.488083	1	1.624	0.69955	NA
GO:1990776	response to angiotensin	BP	1-2	Multidisease	0.488112	1	1.68902	0.756183	NA
GO:0007281	germ cell development	BP	1-2	Multidisease	0.488225	1	1.15094	0.202819	NA
GO:0010714	positive regulation of collagen metabolic process	BP	1-2	Multidisease	0.488464	1	1.624	0.69955	NA
GO:0009649	entrainment of circadian clock	BP	1-2	Multidisease	0.490003	1	1.68902	0.756183	NA
GO:1900016	negative regulation of cytokine production involved in inflammatory response	BP	1-2	Multidisease	0.490083	1	1.624	0.69955	NA
GO:0051446	positive regulation of meiotic cell cycle	BP	1-2	Multidisease	0.490207	1	1.68902	0.756183	NA
GO:0032653	regulation of interleukin-10 production	BP	1-2	Multidisease	0.490217	1	1.34068	0.422965	NA
GO:0051220	cytoplasmic sequestering of protein	BP	1-2	Multidisease	0.49022	1	1.68902	0.756183	NA
GO:0046641	positive regulation of alpha-beta T cell proliferation	BP	1-2	Multidisease	0.490222	1	1.68902	0.756183	NA
GO:0006309	apoptotic DNA fragmentation	BP	1-2	Multidisease	0.490306	1	1.624	0.69955	NA
GO:0051156	glucose 6-phosphate metabolic process	BP	1-2	Multidisease	0.490759	1	1.68902	0.756183	NA
GO:0097150	neuronal stem cell population maintenance	BP	1-2	Multidisease	0.490868	1	1.68902	0.756183	NA
GO:0045638	negative regulation of myeloid cell differentiation	BP	1-2	Multidisease	0.491193	1	1.25458	0.327203	NA
GO:0070861	regulation of protein exit from endoplasmic reticulum	BP	1-2	Multidisease	0.491297	1	1.68902	0.756183	NA
GO:0006972	hyperosmotic response	BP	1-2	Multidisease	0.491308	1	1.624	0.69955	NA
GO:0043393	regulation of protein binding	BP	1-2	Multidisease	0.491346	1	1.16288	0.217707	NA
GO:0034766	negative regulation of ion transmembrane transport	BP	1-2	Multidisease	0.491624	1	1.20662	0.270973	NA
GO:0046620	regulation of organ growth	BP	1-2	Multidisease	0.491645	1	1.18399	0.243654	NA
GO:0150117	positive regulation of cell-substrate junction organization	BP	1-2	Multidisease	0.491932	1	1.68902	0.756183	NA
GO:0043624	cellular protein complex disassembly	BP	1-2	Multidisease	0.49236	1	1.15223	0.204433	NA
GO:0097345	mitochondrial outer membrane permeabilization	BP	1-2	Multidisease	0.492385	1	1.34068	0.422965	NA
GO:0034110	regulation of homotypic cell-cell adhesion	BP	1-2	Multidisease	0.492439	1	1.68902	0.756183	NA
GO:0045724	positive regulation of cilium assembly	BP	1-2	Multidisease	0.492595	1	1.68902	0.756183	NA
GO:0034453	microtubule anchoring	BP	1-2	Multidisease	0.493609	1	1.68902	0.756183	NA
GO:0006626	protein targeting to mitochondrion	BP	1-2	Multidisease	0.493809	1	1.20662	0.270973	NA
GO:0000460	maturation of 5.8S rRNA	BP	1-2	Multidisease	0.494586	1	1.624	0.69955	NA
GO:0001919	regulation of receptor recycling	BP	1-2	Multidisease	0.494587	1	1.68902	0.756183	NA
GO:1900739	regulation of protein insertion into mitochondrial membrane involved in apoptotic signaling pathway	BP	1-2	Multidisease	0.495467	1	1.624	0.69955	NA
GO:1900740	positive regulation of protein insertion into mitochondrial membrane involved in apoptotic signaling pathway	BP	1-2	Multidisease	0.495467	1	1.624	0.69955	NA
GO:0015807	L-amino acid transport	BP	1-2	Multidisease	0.495524	1	1.36235	0.446098	NA
GO:0009411	response to UV	BP	1-2	Multidisease	0.495574	1	1.19832	0.26101	NA
GO:0051851	modulation by host of symbiont process	BP	1-2	Multidisease	0.495905	1	1.34068	0.422965	NA
GO:0048568	embryonic organ development	BP	1-2	Multidisease	0.496002	1	1.14301	0.192836	NA
GO:0006516	glycoprotein catabolic process	BP	1-2	Multidisease	0.49614	1	1.624	0.69955	NA
GO:1903201	regulation of oxidative stress-induced cell death	BP	1-2	Multidisease	0.496362	1	1.31969	0.400196	NA
GO:0006700	C21-steroid hormone biosynthetic process	BP	1-2	Multidisease	0.496498	1	1.624	0.69955	NA
GO:0060675	ureteric bud morphogenesis	BP	1-2	Multidisease	0.496566	1	1.34068	0.422965	NA
GO:0036149	phosphatidylinositol acyl-chain remodeling	BP	1-2	Multidisease	0.497034	1	1.624	0.69955	NA
GO:0002739	regulation of cytokine secretion involved in immune response	BP	1-2	Multidisease	0.497049	1	1.5638	0.645054	NA
GO:0006779	porphyrin-containing compound biosynthetic process	BP	1-2	Multidisease	0.497147	1	1.624	0.69955	NA
GO:0033688	regulation of osteoblast proliferation	BP	1-2	Multidisease	0.497811	1	1.5638	0.645054	NA
GO:0030194	positive regulation of blood coagulation	BP	1-2	Multidisease	0.498008	1	1.624	0.69955	NA
GO:1900048	positive regulation of hemostasis	BP	1-2	Multidisease	0.498008	1	1.624	0.69955	NA
GO:0003016	respiratory system process	BP	1-2	Multidisease	0.499028	1	1.624	0.69955	NA
GO:0060561	apoptotic process involved in morphogenesis	BP	1-2	Multidisease	0.499144	1	1.624	0.69955	NA
GO:0043501	skeletal muscle adaptation	BP	1-2	Multidisease	0.49926	1	1.5638	0.645054	NA
GO:0051491	positive regulation of filopodium assembly	BP	1-2	Multidisease	0.500249	1	1.624	0.69955	NA
GO:0021549	cerebellum development	BP	1-2	Multidisease	0.500309	1	1.24224	0.31294	NA
GO:0033137	negative regulation of peptidyl-serine phosphorylation	BP	1-2	Multidisease	0.50053	1	1.624	0.69955	NA
GO:0018105	peptidyl-serine phosphorylation	BP	1-2	Multidisease	0.500685	1	1.14609	0.196726	NA
GO:0046755	viral budding	BP	1-2	Multidisease	0.500715	1	1.624	0.69955	NA
GO:0048668	collateral sprouting	BP	1-2	Multidisease	0.500765	1	1.624	0.69955	NA
GO:0016241	regulation of macroautophagy	BP	1-2	Multidisease	0.500944	1	1.18008	0.238882	NA
GO:0002292	T cell differentiation involved in immune response	BP	1-2	Multidisease	0.501096	1	1.31969	0.400196	NA
GO:0031345	negative regulation of cell projection organization	BP	1-2	Multidisease	0.501307	1	1.16696	0.222753	NA
GO:0033047	regulation of mitotic sister chromatid segregation	BP	1-2	Multidisease	0.501404	1	1.31969	0.400196	NA
GO:0031640	killing of cells of other organism	BP	1-2	Multidisease	0.501467	1	1.1893	0.250108	NA
GO:0000272	polysaccharide catabolic process	BP	1-2	Multidisease	0.50172	1	1.624	0.69955	NA
GO:1901991	negative regulation of mitotic cell cycle phase transition	BP	1-2	Multidisease	0.501999	1	1.12016	0.163705	NA
GO:0002026	regulation of the force of heart contraction	BP	1-2	Multidisease	0.502029	1	1.624	0.69955	NA
GO:0043280	positive regulation of cysteine-type endopeptidase activity involved in apoptotic process	BP	1-2	Multidisease	0.502212	1	1.17323	0.23049	NA
GO:0046635	positive regulation of alpha-beta T cell activation	BP	1-2	Multidisease	0.50269	1	1.31969	0.400196	NA
GO:0017148	negative regulation of translation	BP	1-2	Multidisease	0.502832	1	1.0449	0.0633585	NA
GO:2000191	regulation of fatty acid transport	BP	1-2	Multidisease	0.503021	1	1.5638	0.645054	NA
GO:0010830	regulation of myotube differentiation	BP	1-2	Multidisease	0.503157	1	1.24189	0.312538	NA
GO:1904893	negative regulation of receptor signaling pathway via STAT	BP	1-2	Multidisease	0.503157	1	1.45585	0.541863	NA
GO:0007389	pattern specification process	BP	1-2	Multidisease	0.503348	1	1.1404	0.189541	NA
GO:0016485	protein processing	BP	1-2	Multidisease	0.503369	1	1.14178	0.191279	NA
GO:0006379	mRNA cleavage	BP	1-2	Multidisease	0.504726	1	1.5079	0.592538	NA
GO:0045686	negative regulation of glial cell differentiation	BP	1-2	Multidisease	0.504768	1	1.5638	0.645054	NA
GO:0072171	mesonephric tubule morphogenesis	BP	1-2	Multidisease	0.504871	1	1.31969	0.400196	NA
GO:0097553	calcium ion transmembrane import into cytosol	BP	1-2	Multidisease	0.505832	1	1.18984	0.250765	NA
GO:0045745	positive regulation of G protein-coupled receptor signaling pathway	BP	1-2	Multidisease	0.505943	1	1.5638	0.645054	NA
GO:0048679	regulation of axon regeneration	BP	1-2	Multidisease	0.50604	1	1.5638	0.645054	NA
GO:0060401	cytosolic calcium ion transport	BP	1-2	Multidisease	0.506589	1	1.16696	0.222753	NA
GO:0051963	regulation of synapse assembly	BP	1-2	Multidisease	0.506848	1	1.24224	0.31294	NA
GO:0003148	outflow tract septum morphogenesis	BP	1-2	Multidisease	0.50721	1	1.624	0.69955	NA
GO:0030449	regulation of complement activation	BP	1-2	Multidisease	0.507249	1	1.27961	0.355705	NA
GO:0002707	negative regulation of lymphocyte mediated immunity	BP	1-2	Multidisease	0.507596	1	1.24224	0.31294	NA
GO:0034394	protein localization to cell surface	BP	1-2	Multidisease	0.507715	1	1.24189	0.312538	NA
GO:0061041	regulation of wound healing	BP	1-2	Multidisease	0.50813	1	1.1651	0.220457	NA
GO:0030970	retrograde protein transport, ER to cytosol	BP	1-2	Multidisease	0.508576	1	1.5638	0.645054	NA
GO:1903513	endoplasmic reticulum to cytosol transport	BP	1-2	Multidisease	0.508576	1	1.5638	0.645054	NA
GO:0050770	regulation of axonogenesis	BP	1-2	Multidisease	0.508612	1	1.18008	0.238882	NA
GO:0002699	positive regulation of immune effector process	BP	1-2	Multidisease	0.509308	1	1.12194	0.165996	NA
GO:0045621	positive regulation of lymphocyte differentiation	BP	1-2	Multidisease	0.509326	1	1.23013	0.298816	NA
GO:0033619	membrane protein proteolysis	BP	1-2	Multidisease	0.50933	1	1.27961	0.355705	NA
GO:0048562	embryonic organ morphogenesis	BP	1-2	Multidisease	0.509465	1	1.15003	0.201674	NA
GO:0050848	regulation of calcium-mediated signaling	BP	1-2	Multidisease	0.509509	1	1.20662	0.270973	NA
GO:0006858	extracellular transport	BP	1-2	Multidisease	0.509518	1	1.5638	0.645054	NA
GO:0003341	cilium movement	BP	1-2	Multidisease	0.509593	1	1.29934	0.37778	NA
GO:0010800	positive regulation of peptidyl-threonine phosphorylation	BP	1-2	Multidisease	0.509785	1	1.5638	0.645054	NA
GO:0031365	N-terminal protein amino acid modification	BP	1-2	Multidisease	0.510148	1	1.5638	0.645054	NA
GO:0032509	endosome transport via multivesicular body sorting pathway	BP	1-2	Multidisease	0.510497	1	1.5638	0.645054	NA
GO:0072655	establishment of protein localization to mitochondrion	BP	1-2	Multidisease	0.510687	1	1.14917	0.200595	NA
GO:0043032	positive regulation of macrophage activation	BP	1-2	Multidisease	0.510825	1	1.5079	0.592538	NA
GO:0001539	cilium or flagellum-dependent cell motility	BP	1-2	Multidisease	0.511003	1	1.18399	0.243654	NA
GO:0060285	cilium-dependent cell motility	BP	1-2	Multidisease	0.511003	1	1.18399	0.243654	NA
GO:0050820	positive regulation of coagulation	BP	1-2	Multidisease	0.511158	1	1.5638	0.645054	NA
GO:0016064	immunoglobulin mediated immune response	BP	1-2	Multidisease	0.511543	1	1.1651	0.220457	NA
GO:0044788	modulation by host of viral process	BP	1-2	Multidisease	0.511803	1	1.5638	0.645054	NA
GO:0050808	synapse organization	BP	1-2	Multidisease	0.512025	1	1.13432	0.181831	NA
GO:1904950	negative regulation of establishment of protein localization	BP	1-2	Multidisease	0.512347	1	1.12141	0.16532	NA
GO:0070206	protein trimerization	BP	1-2	Multidisease	0.512733	1	1.29934	0.37778	NA
GO:1901890	positive regulation of cell junction assembly	BP	1-2	Multidisease	0.512854	1	1.20662	0.270973	NA
GO:0009952	anterior/posterior pattern specification	BP	1-2	Multidisease	0.512962	1	1.16288	0.217707	NA
GO:0032613	interleukin-10 production	BP	1-2	Multidisease	0.513022	1	1.27961	0.355705	NA
GO:0043372	positive regulation of CD4-positive, alpha-beta T cell differentiation	BP	1-2	Multidisease	0.51307	1	1.5638	0.645054	NA
GO:0002712	regulation of B cell mediated immunity	BP	1-2	Multidisease	0.513177	1	1.26047	0.333961	NA
GO:0002889	regulation of immunoglobulin mediated immune response	BP	1-2	Multidisease	0.513177	1	1.26047	0.333961	NA
GO:0048730	epidermis morphogenesis	BP	1-2	Multidisease	0.513413	1	1.5638	0.645054	NA
GO:0021510	spinal cord development	BP	1-2	Multidisease	0.514208	1	1.21827	0.284828	NA
GO:1904888	cranial skeletal system development	BP	1-2	Multidisease	0.514519	1	1.29934	0.37778	NA
GO:0051091	positive regulation of DNA-binding transcription factor activity	BP	1-2	Multidisease	0.514768	1	1.12302	0.167383	NA
GO:0009154	purine ribonucleotide catabolic process	BP	1-2	Multidisease	0.514915	1	1.5638	0.645054	NA
GO:0043010	camera-type eye development	BP	1-2	Multidisease	0.514933	1	1.13549	0.183317	NA
GO:0070193	synaptonemal complex organization	BP	1-2	Multidisease	0.515142	1	1.5079	0.592538	NA
GO:0060632	regulation of microtubule-based movement	BP	1-2	Multidisease	0.515243	1	1.5638	0.645054	NA
GO:0051354	negative regulation of oxidoreductase activity	BP	1-2	Multidisease	0.515822	1	1.40728	0.492905	NA
GO:0015800	acidic amino acid transport	BP	1-2	Multidisease	0.515868	1	1.29934	0.37778	NA
GO:0097529	myeloid leukocyte migration	BP	1-2	Multidisease	0.516621	1	1.10176	0.139812	NA
GO:0036151	phosphatidylcholine acyl-chain remodeling	BP	1-2	Multidisease	0.516809	1	1.5079	0.592538	NA
GO:0002717	positive regulation of natural killer cell mediated immunity	BP	1-2	Multidisease	0.516848	1	1.20662	0.270973	NA
GO:0001961	positive regulation of cytokine-mediated signaling pathway	BP	1-2	Multidisease	0.517849	1	1.29934	0.37778	NA
GO:0000819	sister chromatid segregation	BP	1-2	Multidisease	0.517947	1	1.16696	0.222753	NA
GO:0010939	regulation of necrotic cell death	BP	1-2	Multidisease	0.518077	1	1.36183	0.44555	NA
GO:0048799	animal organ maturation	BP	1-2	Multidisease	0.518093	1	1.5638	0.645054	NA
GO:0002863	positive regulation of inflammatory response to antigenic stimulus	BP	1-2	Multidisease	0.518288	1	1.45585	0.541863	NA
GO:0034698	response to gonadotropin	BP	1-2	Multidisease	0.518363	1	1.5638	0.645054	NA
GO:0045073	regulation of chemokine biosynthetic process	BP	1-2	Multidisease	0.518699	1	1.45585	0.541863	NA
GO:0007029	endoplasmic reticulum organization	BP	1-2	Multidisease	0.518968	1	1.26047	0.333961	NA
GO:1904706	negative regulation of vascular smooth muscle cell proliferation	BP	1-2	Multidisease	0.519076	1	1.36183	0.44555	NA
GO:0000027	ribosomal large subunit assembly	BP	1-2	Multidisease	0.51922	1	1.45585	0.541863	NA
GO:0048873	homeostasis of number of cells within a tissue	BP	1-2	Multidisease	0.519568	1	1.5079	0.592538	NA
GO:0046514	ceramide catabolic process	BP	1-2	Multidisease	0.520178	1	1.5638	0.645054	NA
GO:0001958	endochondral ossification	BP	1-2	Multidisease	0.520293	1	1.5638	0.645054	NA
GO:0036075	replacement ossification	BP	1-2	Multidisease	0.520293	1	1.5638	0.645054	NA
GO:0051647	nucleus localization	BP	1-2	Multidisease	0.520442	1	1.5638	0.645054	NA
GO:0060045	positive regulation of cardiac muscle cell proliferation	BP	1-2	Multidisease	0.521083	1	1.40728	0.492905	NA
GO:0015980	energy derivation by oxidation of organic compounds	BP	1-2	Multidisease	0.521101	1	1.0829	0.1149	NA
GO:0009110	vitamin biosynthetic process	BP	1-2	Multidisease	0.52127	1	1.45585	0.541863	NA
GO:0001909	leukocyte mediated cytotoxicity	BP	1-2	Multidisease	0.521352	1	1.13755	0.185928	NA
GO:0034390	smooth muscle cell apoptotic process	BP	1-2	Multidisease	0.521441	1	1.40728	0.492905	NA
GO:0034391	regulation of smooth muscle cell apoptotic process	BP	1-2	Multidisease	0.521441	1	1.40728	0.492905	NA
GO:0051650	establishment of vesicle localization	BP	1-2	Multidisease	0.521543	1	1.15413	0.206801	NA
GO:0031063	regulation of histone deacetylation	BP	1-2	Multidisease	0.521782	1	1.5079	0.592538	NA
GO:0006929	substrate-dependent cell migration	BP	1-2	Multidisease	0.521855	1	1.5638	0.645054	NA
GO:0008045	motor neuron axon guidance	BP	1-2	Multidisease	0.522126	1	1.5079	0.592538	NA
GO:0060393	regulation of pathway-restricted SMAD protein phosphorylation	BP	1-2	Multidisease	0.522223	1	1.26047	0.333961	NA
GO:0045737	positive regulation of cyclin-dependent protein serine/threonine kinase activity	BP	1-2	Multidisease	0.522231	1	1.5079	0.592538	NA
GO:1905475	regulation of protein localization to membrane	BP	1-2	Multidisease	0.522248	1	1.1354	0.183195	NA
GO:0009247	glycolipid biosynthetic process	BP	1-2	Multidisease	0.522741	1	1.26047	0.333961	NA
GO:0007286	spermatid development	BP	1-2	Multidisease	0.522814	1	1.13367	0.181001	NA
GO:2001259	positive regulation of cation channel activity	BP	1-2	Multidisease	0.522963	1	1.24189	0.312538	NA
GO:0030593	neutrophil chemotaxis	BP	1-2	Multidisease	0.523152	1	1.13094	0.177522	NA
GO:0098869	cellular oxidant detoxification	BP	1-2	Multidisease	0.523432	1	1.10132	0.13924	NA
GO:0032411	positive regulation of transporter activity	BP	1-2	Multidisease	0.523929	1	1.18399	0.243654	NA
GO:0036336	dendritic cell migration	BP	1-2	Multidisease	0.524098	1	1.5079	0.592538	NA
GO:0050680	negative regulation of epithelial cell proliferation	BP	1-2	Multidisease	0.524354	1	1.08254	0.114425	NA
GO:2000781	positive regulation of double-strand break repair	BP	1-2	Multidisease	0.524516	1	1.5079	0.592538	NA
GO:0072606	interleukin-8 secretion	BP	1-2	Multidisease	0.525577	1	1.45585	0.541863	NA
GO:0051043	regulation of membrane protein ectodomain proteolysis	BP	1-2	Multidisease	0.525744	1	1.45585	0.541863	NA
GO:0030511	positive regulation of transforming growth factor beta receptor signaling pathway	BP	1-2	Multidisease	0.526479	1	1.5079	0.592538	NA
GO:1903846	positive regulation of cellular response to transforming growth factor beta stimulus	BP	1-2	Multidisease	0.526479	1	1.5079	0.592538	NA
GO:0006611	protein export from nucleus	BP	1-2	Multidisease	0.527354	1	1.12929	0.175411	NA
GO:0034332	adherens junction organization	BP	1-2	Multidisease	0.527486	1	1.27961	0.355705	NA
GO:0033522	histone H2A ubiquitination	BP	1-2	Multidisease	0.527668	1	1.5079	0.592538	NA
GO:0051965	positive regulation of synapse assembly	BP	1-2	Multidisease	0.527865	1	1.26047	0.333961	NA
GO:0051341	regulation of oxidoreductase activity	BP	1-2	Multidisease	0.528251	1	1.13094	0.177522	NA
GO:0030431	sleep	BP	1-2	Multidisease	0.529014	1	1.40728	0.492905	NA
GO:0045604	regulation of epidermal cell differentiation	BP	1-2	Multidisease	0.529215	1	1.26047	0.333961	NA
GO:1903050	regulation of proteolysis involved in cellular protein catabolic process	BP	1-2	Multidisease	0.530046	1	1.11644	0.158901	NA
GO:0042033	chemokine biosynthetic process	BP	1-2	Multidisease	0.530248	1	1.40728	0.492905	NA
GO:0050755	chemokine metabolic process	BP	1-2	Multidisease	0.530248	1	1.40728	0.492905	NA
GO:0006884	cell volume homeostasis	BP	1-2	Multidisease	0.530293	1	1.5079	0.592538	NA
GO:2000352	negative regulation of endothelial cell apoptotic process	BP	1-2	Multidisease	0.530379	1	1.31923	0.399698	NA
GO:1903036	positive regulation of response to wounding	BP	1-2	Multidisease	0.530803	1	1.20633	0.27062	NA
GO:0002223	stimulatory C-type lectin receptor signaling pathway	BP	1-2	Multidisease	0.530936	1	1.14137	0.190765	NA
GO:0060070	canonical Wnt signaling pathway	BP	1-2	Multidisease	0.531896	1	1.11198	0.153137	NA
GO:0014706	striated muscle tissue development	BP	1-2	Multidisease	0.532037	1	1.09177	0.126667	NA
GO:0002820	negative regulation of adaptive immune response	BP	1-2	Multidisease	0.532139	1	1.24189	0.312538	NA
GO:0006739	NADP metabolic process	BP	1-2	Multidisease	0.532242	1	1.45585	0.541863	NA
GO:0051149	positive regulation of muscle cell differentiation	BP	1-2	Multidisease	0.532341	1	1.10132	0.13924	NA
GO:0060074	synapse maturation	BP	1-2	Multidisease	0.532834	1	1.5079	0.592538	NA
GO:0032768	regulation of monooxygenase activity	BP	1-2	Multidisease	0.532848	1	1.17274	0.229881	NA
GO:0010165	response to X-ray	BP	1-2	Multidisease	0.533157	1	1.45585	0.541863	NA
GO:1902110	positive regulation of mitochondrial membrane permeability involved in apoptotic process	BP	1-2	Multidisease	0.533197	1	1.24189	0.312538	NA
GO:0032957	inositol trisphosphate metabolic process	BP	1-2	Multidisease	0.533414	1	1.5079	0.592538	NA
GO:0060047	heart contraction	BP	1-2	Multidisease	0.533456	1	1.09504	0.130989	NA
GO:0120178	steroid hormone biosynthetic process	BP	1-2	Multidisease	0.533958	1	1.22385	0.291428	NA
GO:0006356	regulation of transcription by RNA polymerase I	BP	1-2	Multidisease	0.534103	1	1.45585	0.541863	NA
GO:0000245	spliceosomal complex assembly	BP	1-2	Multidisease	0.534106	1	1.20633	0.27062	NA
GO:0050849	negative regulation of calcium-mediated signaling	BP	1-2	Multidisease	0.534676	1	1.45585	0.541863	NA
GO:0016239	positive regulation of macroautophagy	BP	1-2	Multidisease	0.534805	1	1.24189	0.312538	NA
GO:0009156	ribonucleoside monophosphate biosynthetic process	BP	1-2	Multidisease	0.534915	1	1.45585	0.541863	NA
GO:0010001	glial cell differentiation	BP	1-2	Multidisease	0.535324	1	1.10661	0.146147	NA
GO:0033014	tetrapyrrole biosynthetic process	BP	1-2	Multidisease	0.535641	1	1.45585	0.541863	NA
GO:0071377	cellular response to glucagon stimulus	BP	1-2	Multidisease	0.535743	1	1.45585	0.541863	NA
GO:0018146	keratan sulfate biosynthetic process	BP	1-2	Multidisease	0.535907	1	1.5079	0.592538	NA
GO:0010212	response to ionizing radiation	BP	1-2	Multidisease	0.535989	1	1.14137	0.190765	NA
GO:0033687	osteoblast proliferation	BP	1-2	Multidisease	0.536162	1	1.40728	0.492905	NA
GO:0007605	sensory perception of sound	BP	1-2	Multidisease	0.536213	1	1.14917	0.200595	NA
GO:0072678	T cell migration	BP	1-2	Multidisease	0.536675	1	1.17274	0.229881	NA
GO:0060122	inner ear receptor cell stereocilium organization	BP	1-2	Multidisease	0.536822	1	1.45585	0.541863	NA
GO:0006081	cellular aldehyde metabolic process	BP	1-2	Multidisease	0.536891	1	1.24189	0.312538	NA
GO:0072577	endothelial cell apoptotic process	BP	1-2	Multidisease	0.537504	1	1.14097	0.190255	NA
GO:0070585	protein localization to mitochondrion	BP	1-2	Multidisease	0.537616	1	1.11118	0.152096	NA
GO:0048285	organelle fission	BP	1-2	Multidisease	0.539433	1	1.10022	0.137788	NA
GO:2000727	positive regulation of cardiac muscle cell differentiation	BP	1-2	Multidisease	0.539807	1	1.27921	0.355255	NA
GO:0050687	negative regulation of defense response to virus	BP	1-2	Multidisease	0.540033	1	1.45585	0.541863	NA
GO:0019098	reproductive behavior	BP	1-2	Multidisease	0.540255	1	1.40728	0.492905	NA
GO:0001936	regulation of endothelial cell proliferation	BP	1-2	Multidisease	0.540394	1	1.03581	0.0507564	NA
GO:0030534	adult behavior	BP	1-2	Multidisease	0.540618	1	1.13367	0.181001	NA
GO:0048710	regulation of astrocyte differentiation	BP	1-2	Multidisease	0.540881	1	1.40728	0.492905	NA
GO:1902806	regulation of cell cycle G1/S phase transition	BP	1-2	Multidisease	0.540965	1	1.05542	0.0778119	NA
GO:0050891	multicellular organismal water homeostasis	BP	1-2	Multidisease	0.541049	1	1.22385	0.291428	NA
GO:0046475	glycerophospholipid catabolic process	BP	1-2	Multidisease	0.541338	1	1.45585	0.541863	NA
GO:0042698	ovulation cycle	BP	1-2	Multidisease	0.541899	1	1.22385	0.291428	NA
GO:0032722	positive regulation of chemokine production	BP	1-2	Multidisease	0.542552	1	1.17274	0.229881	NA
GO:0033143	regulation of intracellular steroid hormone receptor signaling pathway	BP	1-2	Multidisease	0.542882	1	1.22385	0.291428	NA
GO:0007178	transmembrane receptor protein serine/threonine kinase signaling pathway	BP	1-2	Multidisease	0.543224	1	1.09898	0.136164	NA
GO:0045742	positive regulation of epidermal growth factor receptor signaling pathway	BP	1-2	Multidisease	0.543491	1	1.40728	0.492905	NA
GO:0071295	cellular response to vitamin	BP	1-2	Multidisease	0.543531	1	1.40728	0.492905	NA
GO:0045637	regulation of myeloid cell differentiation	BP	1-2	Multidisease	0.543795	1	1.10329	0.141813	NA
GO:0043367	CD4-positive, alpha-beta T cell differentiation	BP	1-2	Multidisease	0.543935	1	1.22385	0.291428	NA
GO:1903320	regulation of protein modification by small protein conjugation or removal	BP	1-2	Multidisease	0.544444	1	1.08746	0.120969	NA
GO:0048736	appendage development	BP	1-2	Multidisease	0.544965	1	1.1354	0.183195	NA
GO:0060173	limb development	BP	1-2	Multidisease	0.544965	1	1.1354	0.183195	NA
GO:0042267	natural killer cell mediated cytotoxicity	BP	1-2	Multidisease	0.5451	1	1.12929	0.175411	NA
GO:0061136	regulation of proteasomal protein catabolic process	BP	1-2	Multidisease	0.545334	1	1.11134	0.152303	NA
GO:0048524	positive regulation of viral process	BP	1-2	Multidisease	0.545452	1	1.14117	0.19051	NA
GO:0031338	regulation of vesicle fusion	BP	1-2	Multidisease	0.545522	1	1.40728	0.492905	NA
GO:0006691	leukotriene metabolic process	BP	1-2	Multidisease	0.54577	1	1.36183	0.44555	NA
GO:0034694	response to prostaglandin	BP	1-2	Multidisease	0.545963	1	1.40728	0.492905	NA
GO:0060389	pathway-restricted SMAD protein phosphorylation	BP	1-2	Multidisease	0.546042	1	1.20633	0.27062	NA
GO:1901623	regulation of lymphocyte chemotaxis	BP	1-2	Multidisease	0.546123	1	1.36183	0.44555	NA
GO:0072009	nephron epithelium development	BP	1-2	Multidisease	0.546556	1	1.17299	0.230185	NA
GO:1903169	regulation of calcium ion transmembrane transport	BP	1-2	Multidisease	0.546702	1	1.11118	0.152096	NA
GO:0001975	response to amphetamine	BP	1-2	Multidisease	0.546888	1	1.36183	0.44555	NA
GO:0010770	positive regulation of cell morphogenesis involved in differentiation	BP	1-2	Multidisease	0.546951	1	1.14137	0.190765	NA
GO:0006892	post-Golgi vesicle-mediated transport	BP	1-2	Multidisease	0.547559	1	1.16218	0.216839	NA
GO:0050927	positive regulation of positive chemotaxis	BP	1-2	Multidisease	0.547822	1	1.40728	0.492905	NA
GO:0062009	secondary palate development	BP	1-2	Multidisease	0.547857	1	1.45585	0.541863	NA
GO:0086001	cardiac muscle cell action potential	BP	1-2	Multidisease	0.547869	1	1.1893	0.250108	NA
GO:0034368	protein-lipid complex remodeling	BP	1-2	Multidisease	0.547941	1	1.27921	0.355255	NA
GO:0034369	plasma lipoprotein particle remodeling	BP	1-2	Multidisease	0.547941	1	1.27921	0.355255	NA
GO:0035886	vascular smooth muscle cell differentiation	BP	1-2	Multidisease	0.548483	1	1.24155	0.312137	NA
GO:0044818	mitotic G2/M transition checkpoint	BP	1-2	Multidisease	0.548498	1	1.40728	0.492905	NA
GO:1902686	mitochondrial outer membrane permeabilization involved in programmed cell death	BP	1-2	Multidisease	0.548565	1	1.20633	0.27062	NA
GO:0070723	response to cholesterol	BP	1-2	Multidisease	0.549022	1	1.36183	0.44555	NA
GO:1900076	regulation of cellular response to insulin stimulus	BP	1-2	Multidisease	0.54905	1	1.1893	0.250108	NA
GO:0002573	myeloid leukocyte differentiation	BP	1-2	Multidisease	0.549297	1	1.09695	0.133504	NA
GO:0019226	transmission of nerve impulse	BP	1-2	Multidisease	0.549345	1	1.1893	0.250108	NA
GO:0045907	positive regulation of vasoconstriction	BP	1-2	Multidisease	0.549876	1	1.40728	0.492905	NA
GO:0010874	regulation of cholesterol efflux	BP	1-2	Multidisease	0.550271	1	1.20603	0.270268	NA
GO:0061844	antimicrobial humoral immune response mediated by antimicrobial peptide	BP	1-2	Multidisease	0.550403	1	1.06857	0.0956833	NA
GO:0002286	T cell activation involved in immune response	BP	1-2	Multidisease	0.550598	1	1.13094	0.177522	NA
GO:0014743	regulation of muscle hypertrophy	BP	1-2	Multidisease	0.550965	1	1.12571	0.170841	NA
GO:0035774	positive regulation of insulin secretion involved in cellular response to glucose stimulus	BP	1-2	Multidisease	0.551375	1	1.36183	0.44555	NA
GO:0000132	establishment of mitotic spindle orientation	BP	1-2	Multidisease	0.552125	1	1.40728	0.492905	NA
GO:0000070	mitotic sister chromatid segregation	BP	1-2	Multidisease	0.552142	1	1.13367	0.181001	NA
GO:0036003	positive regulation of transcription from RNA polymerase II promoter in response to stress	BP	1-2	Multidisease	0.552198	1	1.40728	0.492905	NA
GO:0048515	spermatid differentiation	BP	1-2	Multidisease	0.552425	1	1.08956	0.123752	NA
GO:0009651	response to salt stress	BP	1-2	Multidisease	0.552437	1	1.31923	0.399698	NA
GO:0001844	protein insertion into mitochondrial membrane involved in apoptotic signaling pathway	BP	1-2	Multidisease	0.553056	1	1.36183	0.44555	NA
GO:0070286	axonemal dynein complex assembly	BP	1-2	Multidisease	0.553327	1	1.40728	0.492905	NA
GO:0006406	mRNA export from nucleus	BP	1-2	Multidisease	0.554029	1	1.13094	0.177522	NA
GO:0071427	mRNA-containing ribonucleoprotein complex export from nucleus	BP	1-2	Multidisease	0.554029	1	1.13094	0.177522	NA
GO:0051783	regulation of nuclear division	BP	1-2	Multidisease	0.554373	1	1.10549	0.14468	NA
GO:0070570	regulation of neuron projection regeneration	BP	1-2	Multidisease	0.554553	1	1.36183	0.44555	NA
GO:0001764	neuron migration	BP	1-2	Multidisease	0.554575	1	1.12607	0.171302	NA
GO:0101023	vascular endothelial cell proliferation	BP	1-2	Multidisease	0.555102	1	1.08219	0.113954	NA
GO:1905562	regulation of vascular endothelial cell proliferation	BP	1-2	Multidisease	0.555102	1	1.08219	0.113954	NA
GO:0050920	regulation of chemotaxis	BP	1-2	Multidisease	0.555365	1	1.07814	0.10854	NA
GO:0017038	protein import	BP	1-2	Multidisease	0.555775	1	1.09969	0.137098	NA
GO:0032409	regulation of transporter activity	BP	1-2	Multidisease	0.555922	1	1.07495	0.104271	NA
GO:0002718	regulation of cytokine production involved in immune response	BP	1-2	Multidisease	0.556057	1	1.11118	0.152096	NA
GO:0010977	negative regulation of neuron projection development	BP	1-2	Multidisease	0.556728	1	1.11118	0.152096	NA
GO:0090200	positive regulation of release of cytochrome c from mitochondria	BP	1-2	Multidisease	0.556916	1	1.31923	0.399698	NA
GO:0055075	potassium ion homeostasis	BP	1-2	Multidisease	0.556943	1	1.40728	0.492905	NA
GO:0032868	response to insulin	BP	1-2	Multidisease	0.557483	1	1.0829	0.1149	NA
GO:1902932	positive regulation of alcohol biosynthetic process	BP	1-2	Multidisease	0.55772	1	1.24155	0.312137	NA
GO:0021696	cerebellar cortex morphogenesis	BP	1-2	Multidisease	0.557898	1	1.40728	0.492905	NA
GO:0070536	protein K63-linked deubiquitination	BP	1-2	Multidisease	0.558117	1	1.36183	0.44555	NA
GO:0032656	regulation of interleukin-13 production	BP	1-2	Multidisease	0.558167	1	1.36183	0.44555	NA
GO:0070498	interleukin-1-mediated signaling pathway	BP	1-2	Multidisease	0.558177	1	1.11102	0.151889	NA
GO:0030851	granulocyte differentiation	BP	1-2	Multidisease	0.558236	1	1.36183	0.44555	NA
GO:0050901	leukocyte tethering or rolling	BP	1-2	Multidisease	0.558349	1	1.31923	0.399698	NA
GO:0046467	membrane lipid biosynthetic process	BP	1-2	Multidisease	0.558891	1	1.10388	0.142586	NA
GO:0060350	endochondral bone morphogenesis	BP	1-2	Multidisease	0.55898	1	1.20633	0.27062	NA
GO:0045685	regulation of glial cell differentiation	BP	1-2	Multidisease	0.559023	1	1.17274	0.229881	NA
GO:0036258	multivesicular body assembly	BP	1-2	Multidisease	0.559075	1	1.36183	0.44555	NA
GO:0043583	ear development	BP	1-2	Multidisease	0.559467	1	1.09695	0.133504	NA
GO:0050926	regulation of positive chemotaxis	BP	1-2	Multidisease	0.559669	1	1.36183	0.44555	NA
GO:0034367	protein-containing complex remodeling	BP	1-2	Multidisease	0.559786	1	1.24155	0.312137	NA
GO:0010453	regulation of cell fate commitment	BP	1-2	Multidisease	0.559823	1	1.31923	0.399698	NA
GO:2001024	negative regulation of response to drug	BP	1-2	Multidisease	0.560064	1	1.36183	0.44555	NA
GO:2000463	positive regulation of excitatory postsynaptic potential	BP	1-2	Multidisease	0.56018	1	1.40728	0.492905	NA
GO:0010661	positive regulation of muscle cell apoptotic process	BP	1-2	Multidisease	0.561007	1	1.27921	0.355255	NA
GO:0042795	snRNA transcription by RNA polymerase II	BP	1-2	Multidisease	0.561809	1	1.15663	0.209932	NA
GO:0002220	innate immune response activating cell surface receptor signaling pathway	BP	1-2	Multidisease	0.561825	1	1.09668	0.133139	NA
GO:0060349	bone morphogenesis	BP	1-2	Multidisease	0.562287	1	1.14117	0.19051	NA
GO:0035794	positive regulation of mitochondrial membrane permeability	BP	1-2	Multidisease	0.562738	1	1.17274	0.229881	NA
GO:0019724	B cell mediated immunity	BP	1-2	Multidisease	0.562926	1	1.08956	0.123752	NA
GO:0048741	skeletal muscle fiber development	BP	1-2	Multidisease	0.563193	1	1.36183	0.44555	NA
GO:0042219	cellular modified amino acid catabolic process	BP	1-2	Multidisease	0.563206	1	1.31923	0.399698	NA
GO:0043302	positive regulation of leukocyte degranulation	BP	1-2	Multidisease	0.563583	1	1.31923	0.399698	NA
GO:0002228	natural killer cell mediated immunity	BP	1-2	Multidisease	0.563591	1	1.10549	0.14468	NA
GO:0048643	positive regulation of skeletal muscle tissue development	BP	1-2	Multidisease	0.563724	1	1.27921	0.355255	NA
GO:0038128	ERBB2 signaling pathway	BP	1-2	Multidisease	0.563928	1	1.36183	0.44555	NA
GO:0061157	mRNA destabilization	BP	1-2	Multidisease	0.564403	1	1.36183	0.44555	NA
GO:0061448	connective tissue development	BP	1-2	Multidisease	0.564719	1	1.08692	0.120243	NA
GO:0045454	cell redox homeostasis	BP	1-2	Multidisease	0.564761	1	1.12571	0.170841	NA
GO:0007369	gastrulation	BP	1-2	Multidisease	0.565054	1	1.09969	0.137098	NA
GO:0060317	cardiac epithelial to mesenchymal transition	BP	1-2	Multidisease	0.565471	1	1.36183	0.44555	NA
GO:0061035	regulation of cartilage development	BP	1-2	Multidisease	0.565693	1	1.17274	0.229881	NA
GO:0046513	ceramide biosynthetic process	BP	1-2	Multidisease	0.565763	1	1.15663	0.209932	NA
GO:0007616	long-term memory	BP	1-2	Multidisease	0.566776	1	1.36183	0.44555	NA
GO:0002758	innate immune response-activating signal transduction	BP	1-2	Multidisease	0.567036	1	1.08956	0.123752	NA
GO:1901186	positive regulation of ERBB signaling pathway	BP	1-2	Multidisease	0.5671	1	1.31923	0.399698	NA
GO:0046885	regulation of hormone biosynthetic process	BP	1-2	Multidisease	0.567682	1	1.27921	0.355255	NA
GO:0030902	hindbrain development	BP	1-2	Multidisease	0.567762	1	1.10388	0.142586	NA
GO:0010842	retina layer formation	BP	1-2	Multidisease	0.567925	1	1.36183	0.44555	NA
GO:0042531	positive regulation of tyrosine phosphorylation of STAT protein	BP	1-2	Multidisease	0.568439	1	1.12571	0.170841	NA
GO:0033032	regulation of myeloid cell apoptotic process	BP	1-2	Multidisease	0.569062	1	1.31923	0.399698	NA
GO:0045787	positive regulation of cell cycle	BP	1-2	Multidisease	0.569085	1	1.0585	0.0820197	NA
GO:0050482	arachidonic acid secretion	BP	1-2	Multidisease	0.569123	1	1.27921	0.355255	NA
GO:1903963	arachidonate transport	BP	1-2	Multidisease	0.569123	1	1.27921	0.355255	NA
GO:0045444	fat cell differentiation	BP	1-2	Multidisease	0.569182	1	1.06444	0.0900917	NA
GO:0070306	lens fiber cell differentiation	BP	1-2	Multidisease	0.569239	1	1.31923	0.399698	NA
GO:0009301	snRNA transcription	BP	1-2	Multidisease	0.569369	1	1.14097	0.190255	NA
GO:0042755	eating behavior	BP	1-2	Multidisease	0.569463	1	1.24155	0.312137	NA
GO:0002577	regulation of antigen processing and presentation	BP	1-2	Multidisease	0.569628	1	1.27921	0.355255	NA
GO:0048634	regulation of muscle organ development	BP	1-2	Multidisease	0.570058	1	1.04224	0.0596835	NA
GO:1904031	positive regulation of cyclin-dependent protein kinase activity	BP	1-2	Multidisease	0.570259	1	1.31923	0.399698	NA
GO:0071453	cellular response to oxygen levels	BP	1-2	Multidisease	0.570353	1	1.0555	0.0779207	NA
GO:0043122	regulation of I-kappaB kinase/NF-kappaB signaling	BP	1-2	Multidisease	0.57036	1	1.05995	0.0839936	NA
GO:0070168	negative regulation of biomineral tissue development	BP	1-2	Multidisease	0.570575	1	1.31923	0.399698	NA
GO:0110150	negative regulation of biomineralization	BP	1-2	Multidisease	0.570575	1	1.31923	0.399698	NA
GO:0036257	multivesicular body organization	BP	1-2	Multidisease	0.570628	1	1.31923	0.399698	NA
GO:0060143	positive regulation of syncytium formation by plasma membrane fusion	BP	1-2	Multidisease	0.57065	1	1.24155	0.312137	NA
GO:0045191	regulation of isotype switching	BP	1-2	Multidisease	0.571035	1	1.31923	0.399698	NA
GO:1902108	regulation of mitochondrial membrane permeability involved in apoptotic process	BP	1-2	Multidisease	0.571165	1	1.15663	0.209932	NA
GO:0018345	protein palmitoylation	BP	1-2	Multidisease	0.571421	1	1.31923	0.399698	NA
GO:0010951	negative regulation of endopeptidase activity	BP	1-2	Multidisease	0.571646	1	1.03378	0.0479278	NA
GO:0003015	heart process	BP	1-2	Multidisease	0.572305	1	1.05558	0.0780298	NA
GO:0016197	endosomal transport	BP	1-2	Multidisease	0.572577	1	1.08746	0.120969	NA
GO:0007611	learning or memory	BP	1-2	Multidisease	0.573083	1	1.08692	0.120243	NA
GO:0016486	peptide hormone processing	BP	1-2	Multidisease	0.573258	1	1.27921	0.355255	NA
GO:0140448	signaling receptor ligand precursor processing	BP	1-2	Multidisease	0.573258	1	1.27921	0.355255	NA
GO:0061081	positive regulation of myeloid leukocyte cytokine production involved in immune response	BP	1-2	Multidisease	0.573792	1	1.31923	0.399698	NA
GO:0048147	negative regulation of fibroblast proliferation	BP	1-2	Multidisease	0.573805	1	1.27921	0.355255	NA
GO:2000514	regulation of CD4-positive, alpha-beta T cell activation	BP	1-2	Multidisease	0.573862	1	1.15663	0.209932	NA
GO:0072078	nephron tubule morphogenesis	BP	1-2	Multidisease	0.575165	1	1.15663	0.209932	NA
GO:0016925	protein sumoylation	BP	1-2	Multidisease	0.575422	1	1.14097	0.190255	NA
GO:1904019	epithelial cell apoptotic process	BP	1-2	Multidisease	0.575586	1	1.05526	0.0775951	NA
GO:0030203	glycosaminoglycan metabolic process	BP	1-2	Multidisease	0.575608	1	1.10388	0.142586	NA
GO:0001676	long-chain fatty acid metabolic process	BP	1-2	Multidisease	0.57569	1	1.11102	0.151889	NA
GO:0034377	plasma lipoprotein particle assembly	BP	1-2	Multidisease	0.575735	1	1.20603	0.270268	NA
GO:0007271	synaptic transmission, cholinergic	BP	1-2	Multidisease	0.576127	1	1.31923	0.399698	NA
GO:0034765	regulation of ion transmembrane transport	BP	1-2	Multidisease	0.576165	1	1.06273	0.0877738	NA
GO:0061099	negative regulation of protein tyrosine kinase activity	BP	1-2	Multidisease	0.576172	1	1.31923	0.399698	NA
GO:0010837	regulation of keratinocyte proliferation	BP	1-2	Multidisease	0.576425	1	1.27921	0.355255	NA
GO:0018209	peptidyl-serine modification	BP	1-2	Multidisease	0.576578	1	1.06916	0.0964835	NA
GO:0032148	activation of protein kinase B activity	BP	1-2	Multidisease	0.576607	1	1.27921	0.355255	NA
GO:0014902	myotube differentiation	BP	1-2	Multidisease	0.576626	1	1.07322	0.10194	NA
GO:0036037	CD8-positive, alpha-beta T cell activation	BP	1-2	Multidisease	0.57668	1	1.31923	0.399698	NA
GO:0010927	cellular component assembly involved in morphogenesis	BP	1-2	Multidisease	0.577378	1	1.10132	0.13924	NA
GO:0043276	anoikis	BP	1-2	Multidisease	0.577605	1	1.31923	0.399698	NA
GO:0032892	positive regulation of organic acid transport	BP	1-2	Multidisease	0.578135	1	1.24155	0.312137	NA
GO:0060326	cell chemotaxis	BP	1-2	Multidisease	0.5783	1	1.03281	0.0465759	NA
GO:0048863	stem cell differentiation	BP	1-2	Multidisease	0.578493	1	1.07102	0.098985	NA
GO:0010464	regulation of mesenchymal cell proliferation	BP	1-2	Multidisease	0.578553	1	1.31923	0.399698	NA
GO:1904292	regulation of ERAD pathway	BP	1-2	Multidisease	0.579399	1	1.27921	0.355255	NA
GO:1900182	positive regulation of protein localization to nucleus	BP	1-2	Multidisease	0.579737	1	1.14097	0.190255	NA
GO:0060760	positive regulation of response to cytokine stimulus	BP	1-2	Multidisease	0.579858	1	1.15663	0.209932	NA
GO:0002704	negative regulation of leukocyte mediated immunity	BP	1-2	Multidisease	0.580265	1	1.11102	0.151889	NA
GO:1905710	positive regulation of membrane permeability	BP	1-2	Multidisease	0.580382	1	1.12571	0.170841	NA
GO:0007411	axon guidance	BP	1-2	Multidisease	0.580525	1	1.0829	0.1149	NA
GO:0009065	glutamine family amino acid catabolic process	BP	1-2	Multidisease	0.581219	1	1.27921	0.355255	NA
GO:0006402	mRNA catabolic process	BP	1-2	Multidisease	0.581447	1	1.01713	0.0245071	NA
GO:0008360	regulation of cell shape	BP	1-2	Multidisease	0.581578	1	1.07561	0.105158	NA
GO:0030947	regulation of vascular endothelial growth factor receptor signaling pathway	BP	1-2	Multidisease	0.581612	1	1.24155	0.312137	NA
GO:2000516	positive regulation of CD4-positive, alpha-beta T cell activation	BP	1-2	Multidisease	0.582619	1	1.27921	0.355255	NA
GO:1990748	cellular detoxification	BP	1-2	Multidisease	0.582647	1	1.01288	0.0184569	NA
GO:0042634	regulation of hair cycle	BP	1-2	Multidisease	0.583476	1	1.24155	0.312137	NA
GO:0034116	positive regulation of heterotypic cell-cell adhesion	BP	1-2	Multidisease	0.584231	1	1.17249	0.229578	NA
GO:1902750	negative regulation of cell cycle G2/M phase transition	BP	1-2	Multidisease	0.584297	1	1.07322	0.10194	NA
GO:0097485	neuron projection guidance	BP	1-2	Multidisease	0.584373	1	1.07891	0.109576	NA
GO:0097421	liver regeneration	BP	1-2	Multidisease	0.584707	1	1.24155	0.312137	NA
GO:0045123	cellular extravasation	BP	1-2	Multidisease	0.585189	1	1.11086	0.151683	NA
GO:0002377	immunoglobulin production	BP	1-2	Multidisease	0.586002	1	1.06416	0.0897168	NA
GO:0048265	response to pain	BP	1-2	Multidisease	0.586114	1	1.27921	0.355255	NA
GO:0000413	protein peptidyl-prolyl isomerization	BP	1-2	Multidisease	0.586179	1	1.20603	0.270268	NA
GO:1902692	regulation of neuroblast proliferation	BP	1-2	Multidisease	0.586536	1	1.27921	0.355255	NA
GO:0006536	glutamate metabolic process	BP	1-2	Multidisease	0.586851	1	1.27921	0.355255	NA
GO:0002822	regulation of adaptive immune response based on somatic recombination of immune receptors built from immunoglobulin superfamily domains	BP	1-2	Multidisease	0.586912	1	1.05542	0.0778119	NA
GO:0032094	response to food	BP	1-2	Multidisease	0.58737	1	1.14076	0.190001	NA
GO:0019228	neuronal action potential	BP	1-2	Multidisease	0.587908	1	1.27921	0.355255	NA
GO:0051881	regulation of mitochondrial membrane potential	BP	1-2	Multidisease	0.58822	1	1.08231	0.114111	NA
GO:0000578	embryonic axis specification	BP	1-2	Multidisease	0.588303	1	1.27921	0.355255	NA
GO:0010390	histone monoubiquitination	BP	1-2	Multidisease	0.588509	1	1.27921	0.355255	NA
GO:0007179	transforming growth factor beta receptor signaling pathway	BP	1-2	Multidisease	0.589061	1	1.05542	0.0778119	NA
GO:0010811	positive regulation of cell-substrate adhesion	BP	1-2	Multidisease	0.5893	1	1.08243	0.114268	NA
GO:0033866	nucleoside bisphosphate biosynthetic process	BP	1-2	Multidisease	0.589536	1	1.11086	0.151683	NA
GO:0034030	ribonucleoside bisphosphate biosynthetic process	BP	1-2	Multidisease	0.589536	1	1.11086	0.151683	NA
GO:0034033	purine nucleoside bisphosphate biosynthetic process	BP	1-2	Multidisease	0.589536	1	1.11086	0.151683	NA
GO:0006687	glycosphingolipid metabolic process	BP	1-2	Multidisease	0.589582	1	1.12571	0.170841	NA
GO:0009167	purine ribonucleoside monophosphate metabolic process	BP	1-2	Multidisease	0.590314	1	1.24155	0.312137	NA
GO:0060142	regulation of syncytium formation by plasma membrane fusion	BP	1-2	Multidisease	0.590338	1	1.17249	0.229578	NA
GO:0060420	regulation of heart growth	BP	1-2	Multidisease	0.590602	1	1.02937	0.0417656	NA
GO:0042339	keratan sulfate metabolic process	BP	1-2	Multidisease	0.590684	1	1.27921	0.355255	NA
GO:0046631	alpha-beta T cell activation	BP	1-2	Multidisease	0.590689	1	1.07561	0.105158	NA
GO:0030104	water homeostasis	BP	1-2	Multidisease	0.59085	1	1.11086	0.151683	NA
GO:0032755	positive regulation of interleukin-6 production	BP	1-2	Multidisease	0.591455	1	1.03789	0.0536506	NA
GO:0032228	regulation of synaptic transmission, GABAergic	BP	1-2	Multidisease	0.591582	1	1.24155	0.312137	NA
GO:0007219	Notch signaling pathway	BP	1-2	Multidisease	0.591596	1	1.06615	0.0924095	NA
GO:0007569	cell aging	BP	1-2	Multidisease	0.592462	1	1.06201	0.0867974	NA
GO:0003002	regionalization	BP	1-2	Multidisease	0.592718	1	1.06472	0.0904697	NA
GO:1902003	regulation of amyloid-beta formation	BP	1-2	Multidisease	0.592767	1	1.17249	0.229578	NA
GO:0008037	cell recognition	BP	1-2	Multidisease	0.592849	1	1.06201	0.0867974	NA
GO:0071985	multivesicular body sorting pathway	BP	1-2	Multidisease	0.592878	1	1.24155	0.312137	NA
GO:0033045	regulation of sister chromatid segregation	BP	1-2	Multidisease	0.592931	1	1.11086	0.151683	NA
GO:0050803	regulation of synapse structure or activity	BP	1-2	Multidisease	0.593261	1	1.05995	0.0839936	NA
GO:0006213	pyrimidine nucleoside metabolic process	BP	1-2	Multidisease	0.593287	1	1.20603	0.270268	NA
GO:0045070	positive regulation of viral genome replication	BP	1-2	Multidisease	0.593769	1	1.24155	0.312137	NA
GO:0010907	positive regulation of glucose metabolic process	BP	1-2	Multidisease	0.593905	1	1.17249	0.229578	NA
GO:0006517	protein deglycosylation	BP	1-2	Multidisease	0.594139	1	1.24155	0.312137	NA
GO:1990266	neutrophil migration	BP	1-2	Multidisease	0.594165	1	1.02108	0.0300938	NA
GO:0014904	myotube cell development	BP	1-2	Multidisease	0.594226	1	1.24155	0.312137	NA
GO:0002724	regulation of T cell cytokine production	BP	1-2	Multidisease	0.594233	1	1.20603	0.270268	NA
GO:0036314	response to sterol	BP	1-2	Multidisease	0.594462	1	1.20603	0.270268	NA
GO:0010765	positive regulation of sodium ion transport	BP	1-2	Multidisease	0.59492	1	1.24155	0.312137	NA
GO:0003156	regulation of animal organ formation	BP	1-2	Multidisease	0.595148	1	1.24155	0.312137	NA
GO:0043628	ncRNA 3'-end processing	BP	1-2	Multidisease	0.59552	1	1.20603	0.270268	NA
GO:0021591	ventricular system development	BP	1-2	Multidisease	0.5956	1	1.24155	0.312137	NA
GO:2001056	positive regulation of cysteine-type endopeptidase activity	BP	1-2	Multidisease	0.595756	1	1.04224	0.0596835	NA
GO:0051168	nuclear export	BP	1-2	Multidisease	0.595795	1	1.0449	0.0633585	NA
GO:0032801	receptor catabolic process	BP	1-2	Multidisease	0.595826	1	1.24155	0.312137	NA
GO:2000273	positive regulation of signaling receptor activity	BP	1-2	Multidisease	0.595879	1	1.24155	0.312137	NA
GO:0002088	lens development in camera-type eye	BP	1-2	Multidisease	0.596361	1	1.08231	0.114111	NA
GO:0007143	female meiotic nuclear division	BP	1-2	Multidisease	0.596742	1	1.24155	0.312137	NA
GO:0009112	nucleobase metabolic process	BP	1-2	Multidisease	0.596767	1	1.20603	0.270268	NA
GO:0010737	protein kinase A signaling	BP	1-2	Multidisease	0.597195	1	1.24155	0.312137	NA
GO:0051153	regulation of striated muscle cell differentiation	BP	1-2	Multidisease	0.597402	1	1.0048	0.00691236	NA
GO:0016051	carbohydrate biosynthetic process	BP	1-2	Multidisease	0.598675	1	1.05013	0.0705673	NA
GO:0021954	central nervous system neuron development	BP	1-2	Multidisease	0.599141	1	1.0964	0.132775	NA
GO:0003417	growth plate cartilage development	BP	1-2	Multidisease	0.599216	1	1.24155	0.312137	NA
GO:0042491	inner ear auditory receptor cell differentiation	BP	1-2	Multidisease	0.599498	1	1.24155	0.312137	NA
GO:0002708	positive regulation of lymphocyte mediated immunity	BP	1-2	Multidisease	0.599578	1	1.03971	0.056185	NA
GO:0010259	multicellular organism aging	BP	1-2	Multidisease	0.59986	1	1.20603	0.270268	NA
GO:0009126	purine nucleoside monophosphate metabolic process	BP	1-2	Multidisease	0.600042	1	1.20603	0.270268	NA
GO:0007623	circadian rhythm	BP	1-2	Multidisease	0.600458	1	1.05013	0.0705673	NA
GO:0090092	regulation of transmembrane receptor protein serine/threonine kinase signaling pathway	BP	1-2	Multidisease	0.600511	1	1.04236	0.0598515	NA
GO:0009064	glutamine family amino acid metabolic process	BP	1-2	Multidisease	0.600603	1	1.0964	0.132775	NA
GO:0003014	renal system process	BP	1-2	Multidisease	0.600685	1	1.06416	0.0897168	NA
GO:0000075	cell cycle checkpoint	BP	1-2	Multidisease	0.600769	1	1.0467	0.0658498	NA
GO:0045879	negative regulation of smoothened signaling pathway	BP	1-2	Multidisease	0.601102	1	1.24155	0.312137	NA
GO:0001952	regulation of cell-matrix adhesion	BP	1-2	Multidisease	0.601105	1	1.06416	0.0897168	NA
GO:0002691	regulation of cellular extravasation	BP	1-2	Multidisease	0.601204	1	1.20603	0.270268	NA
GO:0002710	negative regulation of T cell mediated immunity	BP	1-2	Multidisease	0.601518	1	1.20603	0.270268	NA
GO:0017015	regulation of transforming growth factor beta receptor signaling pathway	BP	1-2	Multidisease	0.60201	1	1.05526	0.0775951	NA
GO:0003333	amino acid transmembrane transport	BP	1-2	Multidisease	0.602696	1	1.11086	0.151683	NA
GO:0042769	DNA damage response, detection of DNA damage	BP	1-2	Multidisease	0.602784	1	1.14076	0.190001	NA
GO:0002769	natural killer cell inhibitory signaling pathway	BP	1-2	Multidisease	0.603456	1	1.24155	0.312137	NA
GO:1902235	regulation of endoplasmic reticulum stress-induced intrinsic apoptotic signaling pathway	BP	1-2	Multidisease	0.603568	1	1.20603	0.270268	NA
GO:0006376	mRNA splice site selection	BP	1-2	Multidisease	0.603732	1	1.20603	0.270268	NA
GO:0034405	response to fluid shear stress	BP	1-2	Multidisease	0.604056	1	1.20603	0.270268	NA
GO:0006007	glucose catabolic process	BP	1-2	Multidisease	0.604146	1	1.20603	0.270268	NA
GO:0061333	renal tubule morphogenesis	BP	1-2	Multidisease	0.604163	1	1.0964	0.132775	NA
GO:0046621	negative regulation of organ growth	BP	1-2	Multidisease	0.604299	1	1.11071	0.151478	NA
GO:0001822	kidney development	BP	1-2	Multidisease	0.604502	1	1.04802	0.0676632	NA
GO:0043902	positive regulation of multi-organism process	BP	1-2	Multidisease	0.604549	1	1.17249	0.229578	NA
GO:0001906	cell killing	BP	1-2	Multidisease	0.604675	1	1.02646	0.0376804	NA
GO:0051193	regulation of cofactor metabolic process	BP	1-2	Multidisease	0.605068	1	1.17249	0.229578	NA
GO:0030224	monocyte differentiation	BP	1-2	Multidisease	0.60547	1	1.17249	0.229578	NA
GO:1903131	mononuclear cell differentiation	BP	1-2	Multidisease	0.60547	1	1.17249	0.229578	NA
GO:0051604	protein maturation	BP	1-2	Multidisease	0.605656	1	1.02239	0.0319446	NA
GO:0044319	wound healing, spreading of cells	BP	1-2	Multidisease	0.605892	1	1.20603	0.270268	NA
GO:0090505	epiboly involved in wound healing	BP	1-2	Multidisease	0.605892	1	1.20603	0.270268	NA
GO:0006283	transcription-coupled nucleotide-excision repair	BP	1-2	Multidisease	0.605961	1	1.05518	0.0774872	NA
GO:0097502	mannosylation	BP	1-2	Multidisease	0.606525	1	1.17249	0.229578	NA
GO:0042759	long-chain fatty acid biosynthetic process	BP	1-2	Multidisease	0.606529	1	1.20603	0.270268	NA
GO:0097009	energy homeostasis	BP	1-2	Multidisease	0.606842	1	1.20603	0.270268	NA
GO:0014072	response to isoquinoline alkaloid	BP	1-2	Multidisease	0.607201	1	1.14076	0.190001	NA
GO:0043278	response to morphine	BP	1-2	Multidisease	0.607201	1	1.14076	0.190001	NA
GO:0031396	regulation of protein ubiquitination	BP	1-2	Multidisease	0.607271	1	1.01948	0.0278378	NA
GO:0097352	autophagosome maturation	BP	1-2	Multidisease	0.607469	1	1.17249	0.229578	NA
GO:0002532	production of molecular mediator involved in inflammatory response	BP	1-2	Multidisease	0.60752	1	1.05518	0.0774872	NA
GO:0009101	glycoprotein biosynthetic process	BP	1-2	Multidisease	0.607641	1	1.0411	0.058103	NA
GO:0050673	epithelial cell proliferation	BP	1-2	Multidisease	0.608557	1	1.00728	0.0104706	NA
GO:0071604	transforming growth factor beta production	BP	1-2	Multidisease	0.608709	1	1.17249	0.229578	NA
GO:0060416	response to growth hormone	BP	1-2	Multidisease	0.609484	1	1.17249	0.229578	NA
GO:2000058	regulation of ubiquitin-dependent protein catabolic process	BP	1-2	Multidisease	0.609543	1	1.02946	0.0418835	NA
GO:0050775	positive regulation of dendrite morphogenesis	BP	1-2	Multidisease	0.60986	1	1.20603	0.270268	NA
GO:0070482	response to oxygen levels	BP	1-2	Multidisease	0.609973	1	1.02717	0.0386776	NA
GO:0048009	insulin-like growth factor receptor signaling pathway	BP	1-2	Multidisease	0.610004	1	1.14076	0.190001	NA
GO:0042417	dopamine metabolic process	BP	1-2	Multidisease	0.610048	1	1.20603	0.270268	NA
GO:0010466	negative regulation of peptidase activity	BP	1-2	Multidisease	0.610689	1	0.992901	-0.0102788	NA
GO:0060428	lung epithelium development	BP	1-2	Multidisease	0.610744	1	1.17249	0.229578	NA
GO:0007568	aging	BP	1-2	Multidisease	0.611244	1	1.03535	0.0501207	NA
GO:0048511	rhythmic process	BP	1-2	Multidisease	0.611736	1	1.03688	0.0522489	NA
GO:0039528	cytoplasmic pattern recognition receptor signaling pathway in response to virus	BP	1-2	Multidisease	0.612347	1	1.17249	0.229578	NA
GO:0072401	signal transduction involved in DNA integrity checkpoint	BP	1-2	Multidisease	0.613225	1	1.06857	0.0956833	NA
GO:0072422	signal transduction involved in DNA damage checkpoint	BP	1-2	Multidisease	0.613225	1	1.06857	0.0956833	NA
GO:1903844	regulation of cellular response to transforming growth factor beta stimulus	BP	1-2	Multidisease	0.613245	1	1.03789	0.0536506	NA
GO:0032259	methylation	BP	1-2	Multidisease	0.614099	1	1.0325	0.0461457	NA
GO:0032689	negative regulation of interferon-gamma production	BP	1-2	Multidisease	0.614248	1	1.17249	0.229578	NA
GO:0002385	mucosal immune response	BP	1-2	Multidisease	0.614555	1	1.08219	0.113954	NA
GO:0045648	positive regulation of erythrocyte differentiation	BP	1-2	Multidisease	0.614616	1	1.17249	0.229578	NA
GO:1900407	regulation of cellular response to oxidative stress	BP	1-2	Multidisease	0.614682	1	1.04212	0.0595164	NA
GO:0046676	negative regulation of insulin secretion	BP	1-2	Multidisease	0.615202	1	1.14076	0.190001	NA
GO:0003407	neural retina development	BP	1-2	Multidisease	0.615449	1	1.08231	0.114111	NA
GO:0050830	defense response to Gram-positive bacterium	BP	1-2	Multidisease	0.615748	1	0.973754	-0.0383712	NA
GO:0002700	regulation of production of molecular mediator of immune response	BP	1-2	Multidisease	0.615868	1	1.02447	0.0348733	NA
GO:0090504	epiboly	BP	1-2	Multidisease	0.61622	1	1.17249	0.229578	NA
GO:0010761	fibroblast migration	BP	1-2	Multidisease	0.616248	1	1.17249	0.229578	NA
GO:0006446	regulation of translational initiation	BP	1-2	Multidisease	0.617759	1	1.04212	0.0595164	NA
GO:0006305	DNA alkylation	BP	1-2	Multidisease	0.617808	1	1.06857	0.0956833	NA
GO:0006306	DNA methylation	BP	1-2	Multidisease	0.617808	1	1.06857	0.0956833	NA
GO:1901030	positive regulation of mitochondrial outer membrane permeabilization involved in apoptotic signaling pathway	BP	1-2	Multidisease	0.617844	1	1.14076	0.190001	NA
GO:0065005	protein-lipid complex assembly	BP	1-2	Multidisease	0.61846	1	1.08219	0.113954	NA
GO:0008156	negative regulation of DNA replication	BP	1-2	Multidisease	0.619024	1	1.14076	0.190001	NA
GO:0051150	regulation of smooth muscle cell differentiation	BP	1-2	Multidisease	0.619331	1	1.02933	0.0417069	NA
GO:1901889	negative regulation of cell junction assembly	BP	1-2	Multidisease	0.619832	1	1.14076	0.190001	NA
GO:0072395	signal transduction involved in cell cycle checkpoint	BP	1-2	Multidisease	0.620114	1	1.05518	0.0774872	NA
GO:0006022	aminoglycan metabolic process	BP	1-2	Multidisease	0.620184	1	1.04224	0.0596835	NA
GO:0045953	negative regulation of natural killer cell mediated cytotoxicity	BP	1-2	Multidisease	0.620403	1	1.06857	0.0956833	NA
GO:1900117	regulation of execution phase of apoptosis	BP	1-2	Multidisease	0.620551	1	1.11071	0.151478	NA
GO:0045911	positive regulation of DNA recombination	BP	1-2	Multidisease	0.62061	1	1.14076	0.190001	NA
GO:0021700	developmental maturation	BP	1-2	Multidisease	0.620826	1	1.02597	0.0369945	NA
GO:0007020	microtubule nucleation	BP	1-2	Multidisease	0.621053	1	1.17249	0.229578	NA
GO:0033762	response to glucagon	BP	1-2	Multidisease	0.621544	1	1.14076	0.190001	NA
GO:0007099	centriole replication	BP	1-2	Multidisease	0.622124	1	1.17249	0.229578	NA
GO:0014037	Schwann cell differentiation	BP	1-2	Multidisease	0.622183	1	1.14076	0.190001	NA
GO:0022900	electron transport chain	BP	1-2	Multidisease	0.622205	1	0.942709	-0.085115	NA
GO:1903313	positive regulation of mRNA metabolic process	BP	1-2	Multidisease	0.622594	1	1.05518	0.0774872	NA
GO:0071526	semaphorin-plexin signaling pathway	BP	1-2	Multidisease	0.622788	1	1.14076	0.190001	NA
GO:0097106	postsynaptic density organization	BP	1-2	Multidisease	0.622871	1	1.17249	0.229578	NA
GO:0071482	cellular response to light stimulus	BP	1-2	Multidisease	0.623472	1	1.01288	0.0184569	NA
GO:0001776	leukocyte homeostasis	BP	1-2	Multidisease	0.623771	1	1.02937	0.0417656	NA
GO:0006084	acetyl-CoA metabolic process	BP	1-2	Multidisease	0.624035	1	1.14076	0.190001	NA
GO:0006623	protein targeting to vacuole	BP	1-2	Multidisease	0.624068	1	1.17249	0.229578	NA
GO:0000462	maturation of SSU-rRNA from tricistronic rRNA transcript (SSU-rRNA, 5.8S rRNA, LSU-rRNA)	BP	1-2	Multidisease	0.624137	1	1.11071	0.151478	NA
GO:0045765	regulation of angiogenesis	BP	1-2	Multidisease	0.6243	1	0.947738	-0.0774394	NA
GO:0030968	endoplasmic reticulum unfolded protein response	BP	1-2	Multidisease	0.62445	1	1.02941	0.0418245	NA
GO:0090501	RNA phosphodiester bond hydrolysis	BP	1-2	Multidisease	0.624596	1	0.99883	-0.00168875	NA
GO:0019432	triglyceride biosynthetic process	BP	1-2	Multidisease	0.624825	1	1.11071	0.151478	NA
GO:0042775	mitochondrial ATP synthesis coupled electron transport	BP	1-2	Multidisease	0.626371	1	0.917174	-0.124733	NA
GO:0051294	establishment of spindle orientation	BP	1-2	Multidisease	0.62651	1	1.14076	0.190001	NA
GO:0042036	negative regulation of cytokine biosynthetic process	BP	1-2	Multidisease	0.626581	1	1.02933	0.0417069	NA
GO:0030512	negative regulation of transforming growth factor beta receptor signaling pathway	BP	1-2	Multidisease	0.626661	1	1.02937	0.0417656	NA
GO:0019886	antigen processing and presentation of exogenous peptide antigen via MHC class II	BP	1-2	Multidisease	0.626971	1	0.992921	-0.0102492	NA
GO:0002716	negative regulation of natural killer cell mediated immunity	BP	1-2	Multidisease	0.627193	1	1.05518	0.0774872	NA
GO:0010613	positive regulation of cardiac muscle hypertrophy	BP	1-2	Multidisease	0.62812	1	1.02933	0.0417069	NA
GO:0036473	cell death in response to oxidative stress	BP	1-2	Multidisease	0.628125	1	1.02937	0.0417656	NA
GO:0030316	osteoclast differentiation	BP	1-2	Multidisease	0.628364	1	1.02108	0.0300938	NA
GO:0090184	positive regulation of kidney development	BP	1-2	Multidisease	0.628759	1	1.11071	0.151478	NA
GO:0097061	dendritic spine organization	BP	1-2	Multidisease	0.629074	1	1.04212	0.0595164	NA
GO:0016266	O-glycan processing	BP	1-2	Multidisease	0.629671	1	1.04212	0.0595164	NA
GO:0071621	granulocyte chemotaxis	BP	1-2	Multidisease	0.629956	1	0.966288	-0.0494753	NA
GO:0007032	endosome organization	BP	1-2	Multidisease	0.63031	1	1.04212	0.0595164	NA
GO:0072676	lymphocyte migration	BP	1-2	Multidisease	0.630564	1	0.981335	-0.0271817	NA
GO:0051693	actin filament capping	BP	1-2	Multidisease	0.630597	1	1.14076	0.190001	NA
GO:0015804	neutral amino acid transport	BP	1-2	Multidisease	0.630634	1	1.14076	0.190001	NA
GO:1902117	positive regulation of organelle assembly	BP	1-2	Multidisease	0.63081	1	1.01694	0.0242293	NA
GO:0042773	ATP synthesis coupled electron transport	BP	1-2	Multidisease	0.63148	1	0.907281	-0.140378	NA
GO:0032412	regulation of ion transmembrane transporter activity	BP	1-2	Multidisease	0.631759	1	1.00082	0.00117931	NA
GO:0010559	regulation of glycoprotein biosynthetic process	BP	1-2	Multidisease	0.631767	1	1.0551	0.0773795	NA
GO:1903707	negative regulation of hemopoiesis	BP	1-2	Multidisease	0.633395	1	0.99883	-0.00168875	NA
GO:0032008	positive regulation of TOR signaling	BP	1-2	Multidisease	0.63351	1	1.08219	0.113954	NA
GO:0034109	homotypic cell-cell adhesion	BP	1-2	Multidisease	0.634172	1	1.02937	0.0417656	NA
GO:0048333	mesodermal cell differentiation	BP	1-2	Multidisease	0.635591	1	1.08219	0.113954	NA
GO:0009798	axis specification	BP	1-2	Multidisease	0.635606	1	1.02937	0.0417656	NA
GO:0046640	regulation of alpha-beta T cell proliferation	BP	1-2	Multidisease	0.635726	1	1.11071	0.151478	NA
GO:0050954	sensory perception of mechanical stimulus	BP	1-2	Multidisease	0.636203	1	1.01086	0.0155843	NA
GO:0006690	icosanoid metabolic process	BP	1-2	Multidisease	0.636536	1	0.996857	-0.00454131	NA
GO:0070542	response to fatty acid	BP	1-2	Multidisease	0.636716	1	1.01694	0.0242293	NA
GO:0050779	RNA destabilization	BP	1-2	Multidisease	0.637255	1	1.11071	0.151478	NA
GO:0046902	regulation of mitochondrial membrane permeability	BP	1-2	Multidisease	0.637341	1	1.01694	0.0242293	NA
GO:0000209	protein polyubiquitination	BP	1-2	Multidisease	0.637397	1	1.00787	0.0113114	NA
GO:0007340	acrosome reaction	BP	1-2	Multidisease	0.637404	1	1.0551	0.0773795	NA
GO:0002181	cytoplasmic translation	BP	1-2	Multidisease	0.637981	1	0.937619	-0.0929262	NA
GO:0017145	stem cell division	BP	1-2	Multidisease	0.63819	1	1.11071	0.151478	NA
GO:0019068	virion assembly	BP	1-2	Multidisease	0.638516	1	1.08219	0.113954	NA
GO:0071456	cellular response to hypoxia	BP	1-2	Multidisease	0.638571	1	0.976706	-0.0340041	NA
GO:0009954	proximal/distal pattern formation	BP	1-2	Multidisease	0.638572	1	1.11071	0.151478	NA
GO:0000077	DNA damage checkpoint	BP	1-2	Multidisease	0.63885	1	0.99883	-0.00168875	NA
GO:0090068	positive regulation of cell cycle process	BP	1-2	Multidisease	0.639107	1	0.987859	-0.0176232	NA
GO:0008207	C21-steroid hormone metabolic process	BP	1-2	Multidisease	0.639175	1	1.08219	0.113954	NA
GO:0051651	maintenance of location in cell	BP	1-2	Multidisease	0.63927	1	0.995269	-0.00684089	NA
GO:0001666	response to hypoxia	BP	1-2	Multidisease	0.639297	1	0.999487	-0.00073978	NA
GO:2001222	regulation of neuron migration	BP	1-2	Multidisease	0.639459	1	1.08219	0.113954	NA
GO:1902904	negative regulation of supramolecular fiber organization	BP	1-2	Multidisease	0.639461	1	0.996857	-0.00454131	NA
GO:0099003	vesicle-mediated transport in synapse	BP	1-2	Multidisease	0.639561	1	1.01948	0.0278378	NA
GO:0002495	antigen processing and presentation of peptide antigen via MHC class II	BP	1-2	Multidisease	0.639616	1	0.975603	-0.0356335	NA
GO:1903845	negative regulation of cellular response to transforming growth factor beta stimulus	BP	1-2	Multidisease	0.639834	1	1.0048	0.00690251	NA
GO:0043267	negative regulation of potassium ion transport	BP	1-2	Multidisease	0.639835	1	1.02933	0.0417069	NA
GO:0071426	ribonucleoprotein complex export from nucleus	BP	1-2	Multidisease	0.640036	1	0.989036	-0.0159055	NA
GO:0014909	smooth muscle cell migration	BP	1-2	Multidisease	0.640297	1	0.937619	-0.0929262	NA
GO:0045494	photoreceptor cell maintenance	BP	1-2	Multidisease	0.64064	1	1.11071	0.151478	NA
GO:0043001	Golgi to plasma membrane protein transport	BP	1-2	Multidisease	0.641377	1	1.08219	0.113954	NA
GO:0034329	cell junction assembly	BP	1-2	Multidisease	0.641652	1	1.02213	0.0315754	NA
GO:0021587	cerebellum morphogenesis	BP	1-2	Multidisease	0.641954	1	1.11071	0.151478	NA
GO:2000279	negative regulation of DNA biosynthetic process	BP	1-2	Multidisease	0.642057	1	1.11071	0.151478	NA
GO:0046460	neutral lipid biosynthetic process	BP	1-2	Multidisease	0.64213	1	1.0551	0.0773795	NA
GO:0046463	acylglycerol biosynthetic process	BP	1-2	Multidisease	0.64213	1	1.0551	0.0773795	NA
GO:0032506	cytokinetic process	BP	1-2	Multidisease	0.642218	1	1.08219	0.113954	NA
GO:0002251	organ or tissue specific immune response	BP	1-2	Multidisease	0.642252	1	1.00479	0.00689269	NA
GO:0099084	postsynaptic specialization organization	BP	1-2	Multidisease	0.642369	1	1.11071	0.151478	NA
GO:0070884	regulation of calcineurin-NFAT signaling cascade	BP	1-2	Multidisease	0.642391	1	1.0551	0.0773795	NA
GO:0106056	regulation of calcineurin-mediated signaling	BP	1-2	Multidisease	0.642391	1	1.0551	0.0773795	NA
GO:1905898	positive regulation of response to endoplasmic reticulum stress	BP	1-2	Multidisease	0.642712	1	1.0551	0.0773795	NA
GO:0070207	protein homotrimerization	BP	1-2	Multidisease	0.643243	1	1.08219	0.113954	NA
GO:0006874	cellular calcium ion homeostasis	BP	1-2	Multidisease	0.643528	1	1.0093	0.0133501	NA
GO:0002861	regulation of inflammatory response to antigenic stimulus	BP	1-2	Multidisease	0.644072	1	1.02933	0.0417069	NA
GO:0002504	antigen processing and presentation of peptide or polysaccharide antigen via MHC class II	BP	1-2	Multidisease	0.644249	1	0.969963	-0.0439977	NA
GO:0030149	sphingolipid catabolic process	BP	1-2	Multidisease	0.645281	1	1.08219	0.113954	NA
GO:1905477	positive regulation of protein localization to membrane	BP	1-2	Multidisease	0.645364	1	0.981335	-0.0271817	NA
GO:0001508	action potential	BP	1-2	Multidisease	0.647816	1	0.981335	-0.0271817	NA
GO:0001953	negative regulation of cell-matrix adhesion	BP	1-2	Multidisease	0.64795	1	1.08219	0.113954	NA
GO:0043403	skeletal muscle tissue regeneration	BP	1-2	Multidisease	0.648456	1	1.0551	0.0773795	NA
GO:0042533	tumor necrosis factor biosynthetic process	BP	1-2	Multidisease	0.648472	1	1.02933	0.0417069	NA
GO:0042534	regulation of tumor necrosis factor biosynthetic process	BP	1-2	Multidisease	0.648472	1	1.02933	0.0417069	NA
GO:0006195	purine nucleotide catabolic process	BP	1-2	Multidisease	0.648758	1	1.0551	0.0773795	NA
GO:0099054	presynapse assembly	BP	1-2	Multidisease	0.648806	1	1.08219	0.113954	NA
GO:0006493	protein O-linked glycosylation	BP	1-2	Multidisease	0.649365	1	0.989036	-0.0159055	NA
GO:0001974	blood vessel remodeling	BP	1-2	Multidisease	0.649578	1	1.0551	0.0773795	NA
GO:0032652	regulation of interleukin-1 production	BP	1-2	Multidisease	0.649814	1	0.958935	-0.0604953	NA
GO:0034205	amyloid-beta formation	BP	1-2	Multidisease	0.650199	1	1.00479	0.00689269	NA
GO:0098534	centriole assembly	BP	1-2	Multidisease	0.650949	1	1.08219	0.113954	NA
GO:0001654	eye development	BP	1-2	Multidisease	0.650968	1	1.01026	0.0147243	NA
GO:0010677	negative regulation of cellular carbohydrate metabolic process	BP	1-2	Multidisease	0.65101	1	1.0551	0.0773795	NA
GO:1902036	regulation of hematopoietic stem cell differentiation	BP	1-2	Multidisease	0.651332	1	0.970049	-0.0438701	NA
GO:0051489	regulation of filopodium assembly	BP	1-2	Multidisease	0.651413	1	1.0551	0.0773795	NA
GO:0034502	protein localization to chromosome	BP	1-2	Multidisease	0.652162	1	1.0048	0.00690251	NA
GO:0021532	neural tube patterning	BP	1-2	Multidisease	0.652621	1	1.0551	0.0773795	NA
GO:0072347	response to anesthetic	BP	1-2	Multidisease	0.652865	1	0.970049	-0.0438701	NA
GO:0048713	regulation of oligodendrocyte differentiation	BP	1-2	Multidisease	0.653023	1	1.0551	0.0773795	NA
GO:0001911	negative regulation of leukocyte mediated cytotoxicity	BP	1-2	Multidisease	0.653219	1	1.0048	0.00690251	NA
GO:1904037	positive regulation of epithelial cell apoptotic process	BP	1-2	Multidisease	0.653271	1	1.02933	0.0417069	NA
GO:0009187	cyclic nucleotide metabolic process	BP	1-2	Multidisease	0.653763	1	1.0551	0.0773795	NA
GO:0006997	nucleus organization	BP	1-2	Multidisease	0.653782	1	0.981335	-0.0271817	NA
GO:0048286	lung alveolus development	BP	1-2	Multidisease	0.653826	1	1.0551	0.0773795	NA
GO:0046633	alpha-beta T cell proliferation	BP	1-2	Multidisease	0.654071	1	1.0551	0.0773795	NA
GO:0051147	regulation of muscle cell differentiation	BP	1-2	Multidisease	0.655074	1	0.921978	-0.117195	NA
GO:1901658	glycosyl compound catabolic process	BP	1-2	Multidisease	0.655548	1	1.02933	0.0417069	NA
GO:0014046	dopamine secretion	BP	1-2	Multidisease	0.655557	1	1.02933	0.0417069	NA
GO:0014059	regulation of dopamine secretion	BP	1-2	Multidisease	0.655557	1	1.02933	0.0417069	NA
GO:0034763	negative regulation of transmembrane transport	BP	1-2	Multidisease	0.656254	1	0.923781	-0.114378	NA
GO:0043114	regulation of vascular permeability	BP	1-2	Multidisease	0.656476	1	1.02933	0.0417069	NA
GO:0043507	positive regulation of JUN kinase activity	BP	1-2	Multidisease	0.656803	1	0.958994	-0.060407	NA
GO:0015695	organic cation transport	BP	1-2	Multidisease	0.656891	1	1.02933	0.0417069	NA
GO:0010769	regulation of cell morphogenesis involved in differentiation	BP	1-2	Multidisease	0.657047	1	1.00139	0.00200406	NA
GO:0007019	microtubule depolymerization	BP	1-2	Multidisease	0.657051	1	1.0551	0.0773795	NA
GO:1901031	regulation of response to reactive oxygen species	BP	1-2	Multidisease	0.657234	1	1.00479	0.00689269	NA
GO:0032434	regulation of proteasomal ubiquitin-dependent protein catabolic process	BP	1-2	Multidisease	0.657716	1	0.966288	-0.0494753	NA
GO:0072001	renal system development	BP	1-2	Multidisease	0.65796	1	0.994579	-0.0078423	NA
GO:1904036	negative regulation of epithelial cell apoptotic process	BP	1-2	Multidisease	0.658335	1	0.937708	-0.0927893	NA
GO:1903052	positive regulation of proteolysis involved in cellular protein catabolic process	BP	1-2	Multidisease	0.658882	1	0.966288	-0.0494753	NA
GO:0032970	regulation of actin filament-based process	BP	1-2	Multidisease	0.659024	1	0.991557	-0.0122328	NA
GO:0009124	nucleoside monophosphate biosynthetic process	BP	1-2	Multidisease	0.65906	1	1.02933	0.0417069	NA
GO:0022898	regulation of transmembrane transporter activity	BP	1-2	Multidisease	0.659185	1	0.969877	-0.0441261	NA
GO:0030225	macrophage differentiation	BP	1-2	Multidisease	0.659335	1	1.02933	0.0417069	NA
GO:0007409	axonogenesis	BP	1-2	Multidisease	0.660472	1	1.00707	0.0101678	NA
GO:0042552	myelination	BP	1-2	Multidisease	0.661589	1	0.966288	-0.0494753	NA
GO:0046785	microtubule polymerization	BP	1-2	Multidisease	0.662285	1	0.981362	-0.0271425	NA
GO:0150063	visual system development	BP	1-2	Multidisease	0.662693	1	0.999487	-0.00073978	NA
GO:0006370	7-methylguanosine mRNA capping	BP	1-2	Multidisease	0.663147	1	1.00479	0.00689269	NA
GO:0070509	calcium ion import	BP	1-2	Multidisease	0.663891	1	0.958994	-0.060407	NA
GO:0042476	odontogenesis	BP	1-2	Multidisease	0.664175	1	0.973754	-0.0383712	NA
GO:0055023	positive regulation of cardiac muscle tissue growth	BP	1-2	Multidisease	0.664437	1	0.917292	-0.124547	NA
GO:0060999	positive regulation of dendritic spine development	BP	1-2	Multidisease	0.664511	1	1.02933	0.0417069	NA
GO:0008064	regulation of actin polymerization or depolymerization	BP	1-2	Multidisease	0.665046	1	0.964388	-0.0523143	NA
GO:0060612	adipose tissue development	BP	1-2	Multidisease	0.665441	1	1.00479	0.00689269	NA
GO:0002460	adaptive immune response based on somatic recombination of immune receptors built from immunoglobulin superfamily domains	BP	1-2	Multidisease	0.666561	1	0.978324	-0.0316165	NA
GO:1901215	negative regulation of neuron death	BP	1-2	Multidisease	0.666806	1	0.977433	-0.0329301	NA
GO:0045581	negative regulation of T cell differentiation	BP	1-2	Multidisease	0.66728	1	0.981389	-0.0271034	NA
GO:1900087	positive regulation of G1/S transition of mitotic cell cycle	BP	1-2	Multidisease	0.667416	1	0.879012	-0.186045	NA
GO:0090503	RNA phosphodiester bond hydrolysis, exonucleolytic	BP	1-2	Multidisease	0.668603	1	1.00479	0.00689269	NA
GO:1905521	regulation of macrophage migration	BP	1-2	Multidisease	0.669056	1	1.00479	0.00689269	NA
GO:0014003	oligodendrocyte development	BP	1-2	Multidisease	0.669323	1	0.981389	-0.0271034	NA
GO:0030832	regulation of actin filament length	BP	1-2	Multidisease	0.669458	1	0.958876	-0.0605838	NA
GO:0030279	negative regulation of ossification	BP	1-2	Multidisease	0.669555	1	0.927284	-0.108917	NA
GO:2000008	regulation of protein localization to cell surface	BP	1-2	Multidisease	0.66988	1	0.937708	-0.0927893	NA
GO:0030336	negative regulation of cell migration	BP	1-2	Multidisease	0.669891	1	0.919465	-0.121134	NA
GO:0000959	mitochondrial RNA metabolic process	BP	1-2	Multidisease	0.669962	1	1.00479	0.00689269	NA
GO:0036293	response to decreased oxygen levels	BP	1-2	Multidisease	0.670786	1	0.971003	-0.0424517	NA
GO:0032527	protein exit from endoplasmic reticulum	BP	1-2	Multidisease	0.670946	1	0.981389	-0.0271034	NA
GO:0007257	activation of JUN kinase activity	BP	1-2	Multidisease	0.671317	1	0.981389	-0.0271034	NA
GO:0006767	water-soluble vitamin metabolic process	BP	1-2	Multidisease	0.671354	1	0.937619	-0.0929262	NA
GO:0007272	ensheathment of neurons	BP	1-2	Multidisease	0.67172	1	0.951693	-0.0714325	NA
GO:0008366	axon ensheathment	BP	1-2	Multidisease	0.67172	1	0.951693	-0.0714325	NA
GO:0009452	7-methylguanosine RNA capping	BP	1-2	Multidisease	0.671978	1	0.981389	-0.0271034	NA
GO:0036260	RNA capping	BP	1-2	Multidisease	0.671978	1	0.981389	-0.0271034	NA
GO:0060119	inner ear receptor cell development	BP	1-2	Multidisease	0.672045	1	1.00479	0.00689269	NA
GO:0007190	activation of adenylate cyclase activity	BP	1-2	Multidisease	0.672256	1	1.00479	0.00689269	NA
GO:0043616	keratinocyte proliferation	BP	1-2	Multidisease	0.673399	1	0.981389	-0.0271034	NA
GO:0072583	clathrin-dependent endocytosis	BP	1-2	Multidisease	0.673438	1	1.00479	0.00689269	NA
GO:0007498	mesoderm development	BP	1-2	Multidisease	0.673643	1	0.951693	-0.0714325	NA
GO:0106027	neuron projection organization	BP	1-2	Multidisease	0.673789	1	0.958994	-0.060407	NA
GO:0003416	endochondral bone growth	BP	1-2	Multidisease	0.673859	1	1.00479	0.00689269	NA
GO:0140013	meiotic nuclear division	BP	1-2	Multidisease	0.674007	1	0.953426	-0.0688067	NA
GO:0032350	regulation of hormone metabolic process	BP	1-2	Multidisease	0.674234	1	0.959052	-0.060319	NA
GO:0018198	peptidyl-cysteine modification	BP	1-2	Multidisease	0.674573	1	0.981389	-0.0271034	NA
GO:0099172	presynapse organization	BP	1-2	Multidisease	0.674701	1	1.00479	0.00689269	NA
GO:0009069	serine family amino acid metabolic process	BP	1-2	Multidisease	0.674898	1	0.981389	-0.0271034	NA
GO:0002449	lymphocyte mediated immunity	BP	1-2	Multidisease	0.675299	1	0.983467	-0.0240509	NA
GO:0021575	hindbrain morphogenesis	BP	1-2	Multidisease	0.675361	1	1.00479	0.00689269	NA
GO:0098815	modulation of excitatory postsynaptic potential	BP	1-2	Multidisease	0.675541	1	1.00479	0.00689269	NA
GO:0010463	mesenchymal cell proliferation	BP	1-2	Multidisease	0.676113	1	1.00479	0.00689269	NA
GO:0016525	negative regulation of angiogenesis	BP	1-2	Multidisease	0.676158	1	0.843348	-0.245801	NA
GO:0090278	negative regulation of peptide hormone secretion	BP	1-2	Multidisease	0.676283	1	0.959052	-0.060319	NA
GO:2000177	regulation of neural precursor cell proliferation	BP	1-2	Multidisease	0.676398	1	0.958994	-0.060407	NA
GO:0046638	positive regulation of alpha-beta T cell differentiation	BP	1-2	Multidisease	0.676422	1	0.981389	-0.0271034	NA
GO:0002218	activation of innate immune response	BP	1-2	Multidisease	0.676449	1	0.942709	-0.085115	NA
GO:0031342	negative regulation of cell killing	BP	1-2	Multidisease	0.676601	1	0.958994	-0.060407	NA
GO:0036294	cellular response to decreased oxygen levels	BP	1-2	Multidisease	0.676727	1	0.933171	-0.0997863	NA
GO:0060412	ventricular septum morphogenesis	BP	1-2	Multidisease	0.677162	1	0.981389	-0.0271034	NA
GO:0003254	regulation of membrane depolarization	BP	1-2	Multidisease	0.677428	1	0.917292	-0.124547	NA
GO:0042596	fear response	BP	1-2	Multidisease	0.677681	1	0.981389	-0.0271034	NA
GO:1903018	regulation of glycoprotein metabolic process	BP	1-2	Multidisease	0.677745	1	0.917292	-0.124547	NA
GO:0002369	T cell cytokine production	BP	1-2	Multidisease	0.677891	1	0.959052	-0.060319	NA
GO:0014911	positive regulation of smooth muscle cell migration	BP	1-2	Multidisease	0.678003	1	0.897745	-0.155623	NA
GO:0055074	calcium ion homeostasis	BP	1-2	Multidisease	0.678273	1	0.981119	-0.0274994	NA
GO:0045995	regulation of embryonic development	BP	1-2	Multidisease	0.678486	1	0.93753	-0.0930635	NA
GO:0014013	regulation of gliogenesis	BP	1-2	Multidisease	0.678709	1	0.923781	-0.114378	NA
GO:1903146	regulation of autophagy of mitochondrion	BP	1-2	Multidisease	0.678887	1	0.981389	-0.0271034	NA
GO:0045687	positive regulation of glial cell differentiation	BP	1-2	Multidisease	0.678902	1	0.981389	-0.0271034	NA
GO:0046466	membrane lipid catabolic process	BP	1-2	Multidisease	0.679336	1	0.981389	-0.0271034	NA
GO:0061756	leukocyte adhesion to vascular endothelial cell	BP	1-2	Multidisease	0.679599	1	0.917292	-0.124547	NA
GO:0044275	cellular carbohydrate catabolic process	BP	1-2	Multidisease	0.679867	1	0.981389	-0.0271034	NA
GO:0002819	regulation of adaptive immune response	BP	1-2	Multidisease	0.679936	1	0.945822	-0.08036	NA
GO:0032365	intracellular lipid transport	BP	1-2	Multidisease	0.679942	1	0.981389	-0.0271034	NA
GO:0010824	regulation of centrosome duplication	BP	1-2	Multidisease	0.680281	1	0.981389	-0.0271034	NA
GO:0061001	regulation of dendritic spine morphogenesis	BP	1-2	Multidisease	0.680643	1	0.981389	-0.0271034	NA
GO:0043124	negative regulation of I-kappaB kinase/NF-kappaB signaling	BP	1-2	Multidisease	0.680658	1	0.937708	-0.0927893	NA
GO:0006405	RNA export from nucleus	BP	1-2	Multidisease	0.68099	1	0.930605	-0.10376	NA
GO:0032869	cellular response to insulin stimulus	BP	1-2	Multidisease	0.681439	1	0.950114	-0.0738269	NA
GO:0032543	mitochondrial translation	BP	1-2	Multidisease	0.68193	1	0.891102	-0.166338	NA
GO:0006362	transcription elongation from RNA polymerase I promoter	BP	1-2	Multidisease	0.682066	1	0.937708	-0.0927893	NA
GO:0030510	regulation of BMP signaling pathway	BP	1-2	Multidisease	0.682543	1	0.937619	-0.0929262	NA
GO:0010799	regulation of peptidyl-threonine phosphorylation	BP	1-2	Multidisease	0.682938	1	0.937708	-0.0927893	NA
GO:0090311	regulation of protein deacetylation	BP	1-2	Multidisease	0.683155	1	0.959052	-0.060319	NA
GO:0032459	regulation of protein oligomerization	BP	1-2	Multidisease	0.684156	1	0.937708	-0.0927893	NA
GO:0001704	formation of primary germ layer	BP	1-2	Multidisease	0.68458	1	0.93753	-0.0930635	NA
GO:2000181	negative regulation of blood vessel morphogenesis	BP	1-2	Multidisease	0.684715	1	0.832194	-0.265007	NA
GO:0042475	odontogenesis of dentin-containing tooth	BP	1-2	Multidisease	0.684851	1	0.937619	-0.0929262	NA
GO:0044070	regulation of anion transport	BP	1-2	Multidisease	0.684915	1	0.917174	-0.124733	NA
GO:0050982	detection of mechanical stimulus	BP	1-2	Multidisease	0.685466	1	0.981389	-0.0271034	NA
GO:0007339	binding of sperm to zona pellucida	BP	1-2	Multidisease	0.685527	1	0.959052	-0.060319	NA
GO:0045927	positive regulation of growth	BP	1-2	Multidisease	0.686253	1	0.93377	-0.0988605	NA
GO:1904035	regulation of epithelial cell apoptotic process	BP	1-2	Multidisease	0.686804	1	0.86975	-0.201328	NA
GO:0006865	amino acid transport	BP	1-2	Multidisease	0.687447	1	0.944558	-0.0822882	NA
GO:0051048	negative regulation of secretion	BP	1-2	Multidisease	0.68766	1	0.93377	-0.0988605	NA
GO:0048489	synaptic vesicle transport	BP	1-2	Multidisease	0.687675	1	0.959052	-0.060319	NA
GO:0043618	regulation of transcription from RNA polymerase II promoter in response to stress	BP	1-2	Multidisease	0.687921	1	0.917055	-0.124919	NA
GO:0061418	regulation of transcription from RNA polymerase II promoter in response to hypoxia	BP	1-2	Multidisease	0.688103	1	0.897599	-0.155857	NA
GO:0061082	myeloid leukocyte cytokine production	BP	1-2	Multidisease	0.688938	1	0.959052	-0.060319	NA
GO:0032309	icosanoid secretion	BP	1-2	Multidisease	0.68985	1	0.917292	-0.124547	NA
GO:0048708	astrocyte differentiation	BP	1-2	Multidisease	0.690124	1	0.897599	-0.155857	NA
GO:0071166	ribonucleoprotein complex localization	BP	1-2	Multidisease	0.690206	1	0.917055	-0.124919	NA
GO:0048469	cell maturation	BP	1-2	Multidisease	0.690276	1	0.927076	-0.109241	NA
GO:0006353	DNA-templated transcription, termination	BP	1-2	Multidisease	0.690978	1	0.897599	-0.155857	NA
GO:0032570	response to progesterone	BP	1-2	Multidisease	0.691016	1	0.937708	-0.0927893	NA
GO:0006643	membrane lipid metabolic process	BP	1-2	Multidisease	0.691261	1	0.941567	-0.0868641	NA
GO:0008361	regulation of cell size	BP	1-2	Multidisease	0.691302	1	0.942709	-0.085115	NA
GO:0042542	response to hydrogen peroxide	BP	1-2	Multidisease	0.69151	1	0.903893	-0.145776	NA
GO:0031570	DNA integrity checkpoint	BP	1-2	Multidisease	0.691834	1	0.932229	-0.101243	NA
GO:1903351	cellular response to dopamine	BP	1-2	Multidisease	0.691972	1	0.917174	-0.124733	NA
GO:0031644	regulation of nervous system process	BP	1-2	Multidisease	0.692029	1	0.917055	-0.124919	NA
GO:0006936	muscle contraction	BP	1-2	Multidisease	0.692617	1	0.947738	-0.0774394	NA
GO:0008625	extrinsic apoptotic signaling pathway via death domain receptors	BP	1-2	Multidisease	0.692825	1	0.88812	-0.171173	NA
GO:0048538	thymus development	BP	1-2	Multidisease	0.693322	1	0.937708	-0.0927893	NA
GO:0022602	ovulation cycle process	BP	1-2	Multidisease	0.693518	1	0.937708	-0.0927893	NA
GO:0044060	regulation of endocrine process	BP	1-2	Multidisease	0.693656	1	0.917292	-0.124547	NA
GO:0018205	peptidyl-lysine modification	BP	1-2	Multidisease	0.694016	1	0.963511	-0.0536268	NA
GO:0007249	I-kappaB kinase/NF-kappaB signaling	BP	1-2	Multidisease	0.695077	1	0.926866	-0.109567	NA
GO:0014014	negative regulation of gliogenesis	BP	1-2	Multidisease	0.6956	1	0.917292	-0.124547	NA
GO:0048880	sensory system development	BP	1-2	Multidisease	0.695919	1	0.968493	-0.0461861	NA
GO:0032642	regulation of chemokine production	BP	1-2	Multidisease	0.696218	1	0.878839	-0.186329	NA
GO:0007589	body fluid secretion	BP	1-2	Multidisease	0.696326	1	0.88812	-0.171173	NA
GO:1903350	response to dopamine	BP	1-2	Multidisease	0.697713	1	0.907281	-0.140378	NA
GO:0010631	epithelial cell migration	BP	1-2	Multidisease	0.697922	1	0.899627	-0.152601	NA
GO:0098868	bone growth	BP	1-2	Multidisease	0.698845	1	0.937708	-0.0927893	NA
GO:0001101	response to acid chemical	BP	1-2	Multidisease	0.699112	1	0.953158	-0.069213	NA
GO:0009395	phospholipid catabolic process	BP	1-2	Multidisease	0.699711	1	0.917292	-0.124547	NA
GO:0051588	regulation of neurotransmitter transport	BP	1-2	Multidisease	0.699839	1	0.910427	-0.135385	NA
GO:0002244	hematopoietic progenitor cell differentiation	BP	1-2	Multidisease	0.700011	1	0.916937	-0.125106	NA
GO:0060351	cartilage development involved in endochondral bone morphogenesis	BP	1-2	Multidisease	0.700763	1	0.937708	-0.0927893	NA
GO:1905897	regulation of response to endoplasmic reticulum stress	BP	1-2	Multidisease	0.700795	1	0.897599	-0.155857	NA
GO:0002639	positive regulation of immunoglobulin production	BP	1-2	Multidisease	0.70152	1	0.897745	-0.155623	NA
GO:0051932	synaptic transmission, GABAergic	BP	1-2	Multidisease	0.701556	1	0.917292	-0.124547	NA
GO:0045912	negative regulation of carbohydrate metabolic process	BP	1-2	Multidisease	0.702433	1	0.917292	-0.124547	NA
GO:0009409	response to cold	BP	1-2	Multidisease	0.70261	1	0.917292	-0.124547	NA
GO:0060043	regulation of cardiac muscle cell proliferation	BP	1-2	Multidisease	0.70261	1	0.843795	-0.245036	NA
GO:0120163	negative regulation of cold-induced thermogenesis	BP	1-2	Multidisease	0.702658	1	0.917292	-0.124547	NA
GO:0072523	purine-containing compound catabolic process	BP	1-2	Multidisease	0.703125	1	0.897745	-0.155623	NA
GO:0031145	anaphase-promoting complex-dependent catabolic process	BP	1-2	Multidisease	0.703495	1	0.86975	-0.201328	NA
GO:0032612	interleukin-1 production	BP	1-2	Multidisease	0.703817	1	0.878666	-0.186613	NA
GO:1902991	regulation of amyloid precursor protein catabolic process	BP	1-2	Multidisease	0.704764	1	0.861044	-0.215841	NA
GO:0032231	regulation of actin filament bundle assembly	BP	1-2	Multidisease	0.705228	1	0.88812	-0.171173	NA
GO:0042059	negative regulation of epidermal growth factor receptor signaling pathway	BP	1-2	Multidisease	0.705806	1	0.917292	-0.124547	NA
GO:0045332	phospholipid translocation	BP	1-2	Multidisease	0.70605	1	0.917292	-0.124547	NA
GO:0055024	regulation of cardiac muscle tissue development	BP	1-2	Multidisease	0.706512	1	0.835191	-0.259822	NA
GO:0052548	regulation of endopeptidase activity	BP	1-2	Multidisease	0.706768	1	0.928516	-0.107001	NA
GO:0090132	epithelium migration	BP	1-2	Multidisease	0.707036	1	0.891382	-0.165884	NA
GO:0000289	nuclear-transcribed mRNA poly(A) tail shortening	BP	1-2	Multidisease	0.707071	1	0.897745	-0.155623	NA
GO:1900034	regulation of cellular response to heat	BP	1-2	Multidisease	0.707319	1	0.897599	-0.155857	NA
GO:0021695	cerebellar cortex development	BP	1-2	Multidisease	0.707343	1	0.917292	-0.124547	NA
GO:0043123	positive regulation of I-kappaB kinase/NF-kappaB signaling	BP	1-2	Multidisease	0.707366	1	0.897305	-0.156329	NA
GO:0008089	anterograde axonal transport	BP	1-2	Multidisease	0.707693	1	0.897745	-0.155623	NA
GO:0071478	cellular response to radiation	BP	1-2	Multidisease	0.707727	1	0.897305	-0.156329	NA
GO:0006509	membrane protein ectodomain proteolysis	BP	1-2	Multidisease	0.708255	1	0.879012	-0.186045	NA
GO:0097530	granulocyte migration	BP	1-2	Multidisease	0.708285	1	0.860646	-0.216507	NA
GO:0008286	insulin receptor signaling pathway	BP	1-2	Multidisease	0.708838	1	0.891102	-0.166338	NA
GO:0042063	gliogenesis	BP	1-2	Multidisease	0.709056	1	0.928234	-0.10744	NA
GO:0072073	kidney epithelium development	BP	1-2	Multidisease	0.709401	1	0.910427	-0.135385	NA
GO:0071236	cellular response to antibiotic	BP	1-2	Multidisease	0.70944	1	0.872577	-0.196646	NA
GO:0018208	peptidyl-proline modification	BP	1-2	Multidisease	0.711458	1	0.861044	-0.215841	NA
GO:0046632	alpha-beta T cell differentiation	BP	1-2	Multidisease	0.711698	1	0.88812	-0.171173	NA
GO:0051204	protein insertion into mitochondrial membrane	BP	1-2	Multidisease	0.712118	1	0.861044	-0.215841	NA
GO:0060191	regulation of lipase activity	BP	1-2	Multidisease	0.712323	1	0.860845	-0.216174	NA
GO:2000146	negative regulation of cell motility	BP	1-2	Multidisease	0.713122	1	0.880618	-0.183411	NA
GO:0050821	protein stabilization	BP	1-2	Multidisease	0.713144	1	0.878492	-0.186899	NA
GO:0034204	lipid translocation	BP	1-2	Multidisease	0.713732	1	0.897745	-0.155623	NA
GO:0051438	regulation of ubiquitin-protein transferase activity	BP	1-2	Multidisease	0.713817	1	0.861044	-0.215841	NA
GO:0060218	hematopoietic stem cell differentiation	BP	1-2	Multidisease	0.713852	1	0.860845	-0.216174	NA
GO:0048588	developmental cell growth	BP	1-2	Multidisease	0.713967	1	0.908852	-0.137883	NA
GO:0001657	ureteric bud development	BP	1-2	Multidisease	0.71422	1	0.88812	-0.171173	NA
GO:0032092	positive regulation of protein binding	BP	1-2	Multidisease	0.714484	1	0.860845	-0.216174	NA
GO:1903076	regulation of protein localization to plasma membrane	BP	1-2	Multidisease	0.714564	1	0.860845	-0.216174	NA
GO:0050807	regulation of synapse organization	BP	1-2	Multidisease	0.714935	1	0.916817	-0.125294	NA
GO:0015844	monoamine transport	BP	1-2	Multidisease	0.715314	1	0.860845	-0.216174	NA
GO:0060986	endocrine hormone secretion	BP	1-2	Multidisease	0.715314	1	0.861044	-0.215841	NA
GO:0043620	regulation of DNA-templated transcription in response to stress	BP	1-2	Multidisease	0.715844	1	0.878666	-0.186613	NA
GO:0090199	regulation of release of cytochrome c from mitochondria	BP	1-2	Multidisease	0.716106	1	0.843795	-0.245036	NA
GO:0034656	nucleobase-containing small molecule catabolic process	BP	1-2	Multidisease	0.716831	1	0.861044	-0.215841	NA
GO:0035307	positive regulation of protein dephosphorylation	BP	1-2	Multidisease	0.71686	1	0.879012	-0.186045	NA
GO:0000731	DNA synthesis involved in DNA repair	BP	1-2	Multidisease	0.716903	1	0.861044	-0.215841	NA
GO:0007631	feeding behavior	BP	1-2	Multidisease	0.71711	1	0.835191	-0.259822	NA
GO:0002920	regulation of humoral immune response	BP	1-2	Multidisease	0.717259	1	0.852121	-0.230869	NA
GO:0014812	muscle cell migration	BP	1-2	Multidisease	0.717363	1	0.818918	-0.288209	NA
GO:0002027	regulation of heart rate	BP	1-2	Multidisease	0.717429	1	0.843571	-0.245418	NA
GO:0010718	positive regulation of epithelial to mesenchymal transition	BP	1-2	Multidisease	0.717539	1	0.879012	-0.186045	NA
GO:0014888	striated muscle adaptation	BP	1-2	Multidisease	0.717856	1	0.811286	-0.301717	NA
GO:0007093	mitotic cell cycle checkpoint	BP	1-2	Multidisease	0.718075	1	0.897305	-0.156329	NA
GO:0072163	mesonephric epithelium development	BP	1-2	Multidisease	0.719613	1	0.878839	-0.186329	NA
GO:0072164	mesonephric tubule development	BP	1-2	Multidisease	0.719613	1	0.878839	-0.186329	NA
GO:0046677	response to antibiotic	BP	1-2	Multidisease	0.720233	1	0.910858	-0.134702	NA
GO:0072666	establishment of protein localization to vacuole	BP	1-2	Multidisease	0.720807	1	0.879012	-0.186045	NA
GO:0019731	antibacterial humoral response	BP	1-2	Multidisease	0.720842	1	0.811286	-0.301717	NA
GO:1990573	potassium ion import across plasma membrane	BP	1-2	Multidisease	0.720937	1	0.879012	-0.186045	NA
GO:0044273	sulfur compound catabolic process	BP	1-2	Multidisease	0.72137	1	0.861044	-0.215841	NA
GO:0030490	maturation of SSU-rRNA	BP	1-2	Multidisease	0.721823	1	0.843795	-0.245036	NA
GO:1901568	fatty acid derivative metabolic process	BP	1-2	Multidisease	0.722059	1	0.8878	-0.171694	NA
GO:0048599	oocyte development	BP	1-2	Multidisease	0.722887	1	0.861044	-0.215841	NA
GO:0034260	negative regulation of GTPase activity	BP	1-2	Multidisease	0.723112	1	0.879012	-0.186045	NA
GO:2000649	regulation of sodium ion transmembrane transporter activity	BP	1-2	Multidisease	0.723616	1	0.843795	-0.245036	NA
GO:2000725	regulation of cardiac muscle cell differentiation	BP	1-2	Multidisease	0.72435	1	0.781186	-0.356263	NA
GO:0016339	calcium-dependent cell-cell adhesion via plasma membrane cell adhesion molecules	BP	1-2	Multidisease	0.724734	1	0.879012	-0.186045	NA
GO:0090130	tissue migration	BP	1-2	Multidisease	0.724736	1	0.875332	-0.192097	NA
GO:0071827	plasma lipoprotein particle organization	BP	1-2	Multidisease	0.724796	1	0.811286	-0.301717	NA
GO:0043524	negative regulation of neuron apoptotic process	BP	1-2	Multidisease	0.724882	1	0.872577	-0.196646	NA
GO:0090151	establishment of protein localization to mitochondrial membrane	BP	1-2	Multidisease	0.724933	1	0.827222	-0.273654	NA
GO:0007129	synapsis	BP	1-2	Multidisease	0.725145	1	0.843795	-0.245036	NA
GO:0006576	cellular biogenic amine metabolic process	BP	1-2	Multidisease	0.726526	1	0.843795	-0.245036	NA
GO:0002824	positive regulation of adaptive immune response based on somatic recombination of immune receptors built from immunoglobulin superfamily domains	BP	1-2	Multidisease	0.726764	1	0.860646	-0.216507	NA
GO:0035315	hair cell differentiation	BP	1-2	Multidisease	0.726871	1	0.861044	-0.215841	NA
GO:0007080	mitotic metaphase plate congression	BP	1-2	Multidisease	0.727164	1	0.861044	-0.215841	NA
GO:0043161	proteasome-mediated ubiquitin-dependent protein catabolic process	BP	1-2	Multidisease	0.727233	1	0.936898	-0.0940363	NA
GO:0009948	anterior/posterior axis specification	BP	1-2	Multidisease	0.727666	1	0.861044	-0.215841	NA
GO:0006654	phosphatidic acid biosynthetic process	BP	1-2	Multidisease	0.727713	1	0.843795	-0.245036	NA
GO:0099504	synaptic vesicle cycle	BP	1-2	Multidisease	0.727763	1	0.902134	-0.148586	NA
GO:2000778	positive regulation of interleukin-6 secretion	BP	1-2	Multidisease	0.728122	1	0.795952	-0.329247	NA
GO:0006584	catecholamine metabolic process	BP	1-2	Multidisease	0.728141	1	0.861044	-0.215841	NA
GO:0009712	catechol-containing compound metabolic process	BP	1-2	Multidisease	0.728141	1	0.861044	-0.215841	NA
GO:0071715	icosanoid transport	BP	1-2	Multidisease	0.728415	1	0.827222	-0.273654	NA
GO:1901571	fatty acid derivative transport	BP	1-2	Multidisease	0.728415	1	0.827222	-0.273654	NA
GO:0032602	chemokine production	BP	1-2	Multidisease	0.728837	1	0.818918	-0.288209	NA
GO:0001938	positive regulation of endothelial cell proliferation	BP	1-2	Multidisease	0.729243	1	0.811016	-0.302197	NA
GO:0046928	regulation of neurotransmitter secretion	BP	1-2	Multidisease	0.729293	1	0.860845	-0.216174	NA
GO:0043542	endothelial cell migration	BP	1-2	Multidisease	0.729418	1	0.836152	-0.258164	NA
GO:0051983	regulation of chromosome segregation	BP	1-2	Multidisease	0.7299	1	0.852121	-0.230869	NA
GO:0008016	regulation of heart contraction	BP	1-2	Multidisease	0.729921	1	0.878318	-0.187185	NA
GO:0060079	excitatory postsynaptic potential	BP	1-2	Multidisease	0.730095	1	0.860845	-0.216174	NA
GO:0016570	histone modification	BP	1-2	Multidisease	0.731362	1	0.941145	-0.0875111	NA
GO:0003012	muscle system process	BP	1-2	Multidisease	0.731697	1	0.910186	-0.135766	NA
GO:0045010	actin nucleation	BP	1-2	Multidisease	0.732034	1	0.827222	-0.273654	NA
GO:0045089	positive regulation of innate immune response	BP	1-2	Multidisease	0.732079	1	0.908024	-0.139197	NA
GO:1903046	meiotic cell cycle process	BP	1-2	Multidisease	0.732615	1	0.878492	-0.186899	NA
GO:2001023	regulation of response to drug	BP	1-2	Multidisease	0.732667	1	0.826975	-0.274085	NA
GO:0006959	humoral immune response	BP	1-2	Multidisease	0.73313	1	0.851271	-0.232309	NA
GO:0035282	segmentation	BP	1-2	Multidisease	0.733606	1	0.852121	-0.230869	NA
GO:0001954	positive regulation of cell-matrix adhesion	BP	1-2	Multidisease	0.733932	1	0.827222	-0.273654	NA
GO:0046473	phosphatidic acid metabolic process	BP	1-2	Multidisease	0.734854	1	0.827222	-0.273654	NA
GO:0050890	cognition	BP	1-2	Multidisease	0.735013	1	0.913709	-0.130193	NA
GO:0010950	positive regulation of endopeptidase activity	BP	1-2	Multidisease	0.735157	1	0.864889	-0.209414	NA
GO:0045620	negative regulation of lymphocyte differentiation	BP	1-2	Multidisease	0.735264	1	0.811286	-0.301717	NA
GO:0051602	response to electrical stimulus	BP	1-2	Multidisease	0.735294	1	0.811286	-0.301717	NA
GO:1901532	regulation of hematopoietic progenitor cell differentiation	BP	1-2	Multidisease	0.735561	1	0.826975	-0.274085	NA
GO:0002833	positive regulation of response to biotic stimulus	BP	1-2	Multidisease	0.735767	1	0.911442	-0.133778	NA
GO:0009308	amine metabolic process	BP	1-2	Multidisease	0.735872	1	0.849036	-0.236102	NA
GO:0007218	neuropeptide signaling pathway	BP	1-2	Multidisease	0.736173	1	0.811016	-0.302197	NA
GO:0032535	regulation of cellular component size	BP	1-2	Multidisease	0.736369	1	0.921529	-0.117899	NA
GO:0002931	response to ischemia	BP	1-2	Multidisease	0.736455	1	0.843795	-0.245036	NA
GO:1902808	positive regulation of cell cycle G1/S phase transition	BP	1-2	Multidisease	0.736553	1	0.739995	-0.434412	NA
GO:0006986	response to unfolded protein	BP	1-2	Multidisease	0.736573	1	0.869376	-0.201947	NA
GO:0046636	negative regulation of alpha-beta T cell activation	BP	1-2	Multidisease	0.736948	1	0.827222	-0.273654	NA
GO:0061647	histone H3-K9 modification	BP	1-2	Multidisease	0.7379	1	0.843795	-0.245036	NA
GO:0022904	respiratory electron transport chain	BP	1-2	Multidisease	0.737942	1	0.752883	-0.409503	NA
GO:0046822	regulation of nucleocytoplasmic transport	BP	1-2	Multidisease	0.738007	1	0.826975	-0.274085	NA
GO:0043502	regulation of muscle adaptation	BP	1-2	Multidisease	0.738346	1	0.773683	-0.370186	NA
GO:1903364	positive regulation of cellular protein catabolic process	BP	1-2	Multidisease	0.73905	1	0.849036	-0.236102	NA
GO:0001823	mesonephros development	BP	1-2	Multidisease	0.739051	1	0.843571	-0.245418	NA
GO:0098900	regulation of action potential	BP	1-2	Multidisease	0.739292	1	0.795952	-0.329247	NA
GO:0046854	phosphatidylinositol phosphorylation	BP	1-2	Multidisease	0.740024	1	0.827222	-0.273654	NA
GO:2000060	positive regulation of ubiquitin-dependent protein catabolic process	BP	1-2	Multidisease	0.740688	1	0.835191	-0.259822	NA
GO:0090287	regulation of cellular response to growth factor stimulus	BP	1-2	Multidisease	0.740796	1	0.884344	-0.17732	NA
GO:0044728	DNA methylation or demethylation	BP	1-2	Multidisease	0.741159	1	0.835191	-0.259822	NA
GO:0051445	regulation of meiotic cell cycle	BP	1-2	Multidisease	0.741347	1	0.827222	-0.273654	NA
GO:0033865	nucleoside bisphosphate metabolic process	BP	1-2	Multidisease	0.742744	1	0.843348	-0.245801	NA
GO:0033875	ribonucleoside bisphosphate metabolic process	BP	1-2	Multidisease	0.742744	1	0.843348	-0.245801	NA
GO:0034032	purine nucleoside bisphosphate metabolic process	BP	1-2	Multidisease	0.742744	1	0.843348	-0.245801	NA
GO:1990090	cellular response to nerve growth factor stimulus	BP	1-2	Multidisease	0.743325	1	0.811286	-0.301717	NA
GO:0050435	amyloid-beta metabolic process	BP	1-2	Multidisease	0.743597	1	0.781186	-0.356263	NA
GO:0016579	protein deubiquitination	BP	1-2	Multidisease	0.745212	1	0.887477	-0.172218	NA
GO:0061351	neural precursor cell proliferation	BP	1-2	Multidisease	0.746223	1	0.854802	-0.226337	NA
GO:0035272	exocrine system development	BP	1-2	Multidisease	0.746539	1	0.781186	-0.356263	NA
GO:0010256	endomembrane system organization	BP	1-2	Multidisease	0.746579	1	0.92028	-0.119855	NA
GO:0060291	long-term synaptic potentiation	BP	1-2	Multidisease	0.746881	1	0.826975	-0.274085	NA
GO:0002821	positive regulation of adaptive immune response	BP	1-2	Multidisease	0.747114	1	0.832194	-0.265007	NA
GO:0045744	negative regulation of G protein-coupled receptor signaling pathway	BP	1-2	Multidisease	0.747264	1	0.811286	-0.301717	NA
GO:0008542	visual learning	BP	1-2	Multidisease	0.747334	1	0.811286	-0.301717	NA
GO:0030837	negative regulation of actin filament polymerization	BP	1-2	Multidisease	0.747598	1	0.811286	-0.301717	NA
GO:0046456	icosanoid biosynthetic process	BP	1-2	Multidisease	0.747689	1	0.766956	-0.382784	NA
GO:0006816	calcium ion transport	BP	1-2	Multidisease	0.747725	1	0.92028	-0.119855	NA
GO:0007338	single fertilization	BP	1-2	Multidisease	0.748186	1	0.821331	-0.283964	NA
GO:0000186	activation of MAPKK activity	BP	1-2	Multidisease	0.748627	1	0.811286	-0.301717	NA
GO:1903522	regulation of blood circulation	BP	1-2	Multidisease	0.748632	1	0.872027	-0.197555	NA
GO:0050806	positive regulation of synaptic transmission	BP	1-2	Multidisease	0.748755	1	0.851697	-0.231587	NA
GO:0030509	BMP signaling pathway	BP	1-2	Multidisease	0.748888	1	0.849036	-0.236102	NA
GO:0006310	DNA recombination	BP	1-2	Multidisease	0.748968	1	0.887477	-0.172218	NA
GO:0002673	regulation of acute inflammatory response	BP	1-2	Multidisease	0.749305	1	0.766956	-0.382784	NA
GO:0016202	regulation of striated muscle tissue development	BP	1-2	Multidisease	0.751187	1	0.795368	-0.330305	NA
GO:0001541	ovarian follicle development	BP	1-2	Multidisease	0.75148	1	0.795952	-0.329247	NA
GO:1903531	negative regulation of secretion by cell	BP	1-2	Multidisease	0.752019	1	0.85672	-0.223104	NA
GO:0001667	ameboidal-type cell migration	BP	1-2	Multidisease	0.752476	1	0.875559	-0.191724	NA
GO:0071825	protein-lipid complex subunit organization	BP	1-2	Multidisease	0.752532	1	0.753235	-0.408828	NA
GO:0006900	vesicle budding from membrane	BP	1-2	Multidisease	0.752559	1	0.811016	-0.302197	NA
GO:0035710	CD4-positive, alpha-beta T cell activation	BP	1-2	Multidisease	0.752792	1	0.818918	-0.288209	NA
GO:1902369	negative regulation of RNA catabolic process	BP	1-2	Multidisease	0.753378	1	0.795952	-0.329247	NA
GO:0009994	oocyte differentiation	BP	1-2	Multidisease	0.755364	1	0.781186	-0.356263	NA
GO:0007612	learning	BP	1-2	Multidisease	0.756116	1	0.843348	-0.245801	NA
GO:0035637	multicellular organismal signaling	BP	1-2	Multidisease	0.75633	1	0.843123	-0.246185	NA
GO:0048661	positive regulation of smooth muscle cell proliferation	BP	1-2	Multidisease	0.756765	1	0.752883	-0.409503	NA
GO:0043537	negative regulation of blood vessel endothelial cell migration	BP	1-2	Multidisease	0.75799	1	0.648744	-0.62428	NA
GO:0045214	sarcomere organization	BP	1-2	Multidisease	0.758302	1	0.781186	-0.356263	NA
GO:0019229	regulation of vasoconstriction	BP	1-2	Multidisease	0.758357	1	0.781186	-0.356263	NA
GO:0097035	regulation of membrane lipid distribution	BP	1-2	Multidisease	0.758621	1	0.781186	-0.356263	NA
GO:0002767	immune response-inhibiting cell surface receptor signaling pathway	BP	1-2	Multidisease	0.758746	1	0.795952	-0.329247	NA
GO:0019835	cytolysis	BP	1-2	Multidisease	0.759101	1	0.753235	-0.408828	NA
GO:1901570	fatty acid derivative biosynthetic process	BP	1-2	Multidisease	0.759218	1	0.780873	-0.35684	NA
GO:2001244	positive regulation of intrinsic apoptotic signaling pathway	BP	1-2	Multidisease	0.759551	1	0.727212	-0.459551	NA
GO:0006415	translational termination	BP	1-2	Multidisease	0.760165	1	0.752883	-0.409503	NA
GO:0035278	miRNA mediated inhibition of translation	BP	1-2	Multidisease	0.760409	1	0.540382	-0.887949	NA
GO:0040033	negative regulation of translation, ncRNA-mediated	BP	1-2	Multidisease	0.760409	1	0.540382	-0.887949	NA
GO:0045974	regulation of translation, ncRNA-mediated	BP	1-2	Multidisease	0.760409	1	0.540382	-0.887949	NA
GO:0051496	positive regulation of stress fiber assembly	BP	1-2	Multidisease	0.760543	1	0.781186	-0.356263	NA
GO:0048488	synaptic vesicle endocytosis	BP	1-2	Multidisease	0.761089	1	0.781186	-0.356263	NA
GO:0140238	presynaptic endocytosis	BP	1-2	Multidisease	0.761089	1	0.781186	-0.356263	NA
GO:0048641	regulation of skeletal muscle tissue development	BP	1-2	Multidisease	0.761675	1	0.739995	-0.434412	NA
GO:0010972	negative regulation of G2/M transition of mitotic cell cycle	BP	1-2	Multidisease	0.762365	1	0.780873	-0.35684	NA
GO:1990089	response to nerve growth factor	BP	1-2	Multidisease	0.762895	1	0.766956	-0.382784	NA
GO:1901861	regulation of muscle tissue development	BP	1-2	Multidisease	0.763067	1	0.78056	-0.357419	NA
GO:0042987	amyloid precursor protein catabolic process	BP	1-2	Multidisease	0.764686	1	0.727212	-0.459551	NA
GO:0031032	actomyosin structure organization	BP	1-2	Multidisease	0.764757	1	0.843123	-0.246185	NA
GO:1902041	regulation of extrinsic apoptotic signaling pathway via death domain receptors	BP	1-2	Multidisease	0.765617	1	0.753235	-0.408828	NA
GO:0071398	cellular response to fatty acid	BP	1-2	Multidisease	0.766063	1	0.766956	-0.382784	NA
GO:0051017	actin filament bundle assembly	BP	1-2	Multidisease	0.766233	1	0.810746	-0.302678	NA
GO:0042461	photoreceptor cell development	BP	1-2	Multidisease	0.767033	1	0.766956	-0.382784	NA
GO:0015872	dopamine transport	BP	1-2	Multidisease	0.767161	1	0.753235	-0.408828	NA
GO:0009311	oligosaccharide metabolic process	BP	1-2	Multidisease	0.767875	1	0.766956	-0.382784	NA
GO:0070317	negative regulation of G0 to G1 transition	BP	1-2	Multidisease	0.768026	1	0.766956	-0.382784	NA
GO:0051148	negative regulation of muscle cell differentiation	BP	1-2	Multidisease	0.768055	1	0.702924	-0.508559	NA
GO:0001655	urogenital system development	BP	1-2	Multidisease	0.768538	1	0.883285	-0.179049	NA
GO:0052547	regulation of peptidase activity	BP	1-2	Multidisease	0.768563	1	0.877439	-0.18863	NA
GO:0007585	respiratory gaseous exchange by respiratory system	BP	1-2	Multidisease	0.76901	1	0.739995	-0.434412	NA
GO:0031346	positive regulation of cell projection organization	BP	1-2	Multidisease	0.769012	1	0.889524	-0.168894	NA
GO:0050994	regulation of lipid catabolic process	BP	1-2	Multidisease	0.769854	1	0.702924	-0.508559	NA
GO:0032890	regulation of organic acid transport	BP	1-2	Multidisease	0.769934	1	0.727212	-0.459551	NA
GO:0006027	glycosaminoglycan catabolic process	BP	1-2	Multidisease	0.769984	1	0.753235	-0.408828	NA
GO:0048640	negative regulation of developmental growth	BP	1-2	Multidisease	0.770378	1	0.766623	-0.38341	NA
GO:0002765	immune response-inhibiting signal transduction	BP	1-2	Multidisease	0.770618	1	0.766956	-0.382784	NA
GO:0048635	negative regulation of muscle organ development	BP	1-2	Multidisease	0.771756	1	0.702924	-0.508559	NA
GO:0060038	cardiac muscle cell proliferation	BP	1-2	Multidisease	0.771965	1	0.702924	-0.508559	NA
GO:1900271	regulation of long-term synaptic potentiation	BP	1-2	Multidisease	0.772351	1	0.739995	-0.434412	NA
GO:0099565	chemical synaptic transmission, postsynaptic	BP	1-2	Multidisease	0.773005	1	0.788198	-0.343371	NA
GO:1901888	regulation of cell junction assembly	BP	1-2	Multidisease	0.773352	1	0.830579	-0.267811	NA
GO:0016569	covalent chromatin modification	BP	1-2	Multidisease	0.773438	1	0.902266	-0.148375	NA
GO:0045862	positive regulation of proteolysis	BP	1-2	Multidisease	0.7735	1	0.873184	-0.195643	NA
GO:0043954	cellular component maintenance	BP	1-2	Multidisease	0.774513	1	0.739995	-0.434412	NA
GO:0006879	cellular iron ion homeostasis	BP	1-2	Multidisease	0.774549	1	0.727212	-0.459551	NA
GO:0016050	vesicle organization	BP	1-2	Multidisease	0.77523	1	0.872713	-0.196421	NA
GO:0006024	glycosaminoglycan biosynthetic process	BP	1-2	Multidisease	0.775385	1	0.788198	-0.343371	NA
GO:0098656	anion transmembrane transport	BP	1-2	Multidisease	0.776292	1	0.869001	-0.20257	NA
GO:0050999	regulation of nitric-oxide synthase activity	BP	1-2	Multidisease	0.77649	1	0.691378	-0.532454	NA
GO:0030857	negative regulation of epithelial cell differentiation	BP	1-2	Multidisease	0.777029	1	0.727212	-0.459551	NA
GO:0032387	negative regulation of intracellular transport	BP	1-2	Multidisease	0.777186	1	0.727212	-0.459551	NA
GO:1905517	macrophage migration	BP	1-2	Multidisease	0.777437	1	0.727212	-0.459551	NA
GO:0098586	cellular response to virus	BP	1-2	Multidisease	0.779117	1	0.702924	-0.508559	NA
GO:0060997	dendritic spine morphogenesis	BP	1-2	Multidisease	0.779329	1	0.739995	-0.434412	NA
GO:0007009	plasma membrane organization	BP	1-2	Multidisease	0.779713	1	0.752883	-0.409503	NA
GO:0061387	regulation of extent of cell growth	BP	1-2	Multidisease	0.780628	1	0.773683	-0.370186	NA
GO:0051321	meiotic cell cycle	BP	1-2	Multidisease	0.78063	1	0.839511	-0.252378	NA
GO:0061572	actin filament bundle organization	BP	1-2	Multidisease	0.781207	1	0.79037	-0.3394	NA
GO:0060563	neuroepithelial cell differentiation	BP	1-2	Multidisease	0.781406	1	0.727212	-0.459551	NA
GO:0060541	respiratory system development	BP	1-2	Multidisease	0.781965	1	0.814418	-0.296159	NA
GO:0001706	endoderm formation	BP	1-2	Multidisease	0.782155	1	0.727212	-0.459551	NA
GO:0060113	inner ear receptor cell differentiation	BP	1-2	Multidisease	0.782322	1	0.727212	-0.459551	NA
GO:0034620	cellular response to unfolded protein	BP	1-2	Multidisease	0.783275	1	0.79037	-0.3394	NA
GO:0006672	ceramide metabolic process	BP	1-2	Multidisease	0.784206	1	0.759691	-0.396515	NA
GO:0031647	regulation of protein stability	BP	1-2	Multidisease	0.784222	1	0.834244	-0.261459	NA
GO:0002702	positive regulation of production of molecular mediator of immune response	BP	1-2	Multidisease	0.784966	1	0.79037	-0.3394	NA
GO:0048662	negative regulation of smooth muscle cell proliferation	BP	1-2	Multidisease	0.785233	1	0.658902	-0.601863	NA
GO:1902305	regulation of sodium ion transmembrane transport	BP	1-2	Multidisease	0.786252	1	0.702924	-0.508559	NA
GO:0008154	actin polymerization or depolymerization	BP	1-2	Multidisease	0.786255	1	0.802702	-0.317064	NA
GO:0045661	regulation of myoblast differentiation	BP	1-2	Multidisease	0.786383	1	0.702924	-0.508559	NA
GO:0098930	axonal transport	BP	1-2	Multidisease	0.786927	1	0.714863	-0.484262	NA
GO:0046686	response to cadmium ion	BP	1-2	Multidisease	0.787216	1	0.648744	-0.62428	NA
GO:1903902	positive regulation of viral life cycle	BP	1-2	Multidisease	0.787487	1	0.714863	-0.484262	NA
GO:0045143	homologous chromosome segregation	BP	1-2	Multidisease	0.787726	1	0.702924	-0.508559	NA
GO:0098661	inorganic anion transmembrane transport	BP	1-2	Multidisease	0.787804	1	0.759691	-0.396515	NA
GO:0061951	establishment of protein localization to plasma membrane	BP	1-2	Multidisease	0.788226	1	0.714863	-0.484262	NA
GO:0006906	vesicle fusion	BP	1-2	Multidisease	0.788323	1	0.759691	-0.396515	NA
GO:0070646	protein modification by small protein removal	BP	1-2	Multidisease	0.788377	1	0.839844	-0.251806	NA
GO:0000381	regulation of alternative mRNA splicing, via spliceosome	BP	1-2	Multidisease	0.789485	1	0.714863	-0.484262	NA
GO:0048660	regulation of smooth muscle cell proliferation	BP	1-2	Multidisease	0.790895	1	0.730656	-0.452736	NA
GO:0042733	embryonic digit morphogenesis	BP	1-2	Multidisease	0.79112	1	0.702924	-0.508559	NA
GO:0070316	regulation of G0 to G1 transition	BP	1-2	Multidisease	0.791213	1	0.714863	-0.484262	NA
GO:0010823	negative regulation of mitochondrion organization	BP	1-2	Multidisease	0.791949	1	0.702924	-0.508559	NA
GO:0008347	glial cell migration	BP	1-2	Multidisease	0.792045	1	0.702924	-0.508559	NA
GO:0006023	aminoglycan biosynthetic process	BP	1-2	Multidisease	0.792425	1	0.759691	-0.396515	NA
GO:0042220	response to cocaine	BP	1-2	Multidisease	0.792457	1	0.702924	-0.508559	NA
GO:0032508	DNA duplex unwinding	BP	1-2	Multidisease	0.792748	1	0.752883	-0.409503	NA
GO:0140053	mitochondrial gene expression	BP	1-2	Multidisease	0.79293	1	0.748051	-0.418792	NA
GO:0006026	aminoglycan catabolic process	BP	1-2	Multidisease	0.79299	1	0.702924	-0.508559	NA
GO:0110053	regulation of actin filament organization	BP	1-2	Multidisease	0.793842	1	0.819744	-0.286754	NA
GO:0046824	positive regulation of nucleocytoplasmic transport	BP	1-2	Multidisease	0.794384	1	0.691378	-0.532454	NA
GO:0002011	morphogenesis of an epithelial sheet	BP	1-2	Multidisease	0.794704	1	0.702924	-0.508559	NA
GO:0009880	embryonic pattern specification	BP	1-2	Multidisease	0.795025	1	0.702924	-0.508559	NA
GO:0002709	regulation of T cell mediated immunity	BP	1-2	Multidisease	0.795131	1	0.739624	-0.435136	NA
GO:0032781	positive regulation of ATPase activity	BP	1-2	Multidisease	0.795459	1	0.680203	-0.555962	NA
GO:1901800	positive regulation of proteasomal protein catabolic process	BP	1-2	Multidisease	0.795591	1	0.733168	-0.447785	NA
GO:1903708	positive regulation of hemopoiesis	BP	1-2	Multidisease	0.795825	1	0.79887	-0.323967	NA
GO:1903078	positive regulation of protein localization to plasma membrane	BP	1-2	Multidisease	0.795869	1	0.680203	-0.555962	NA
GO:0042391	regulation of membrane potential	BP	1-2	Multidisease	0.79599	1	0.869445	-0.201834	NA
GO:0030148	sphingolipid biosynthetic process	BP	1-2	Multidisease	0.796552	1	0.733168	-0.447785	NA
GO:0032651	regulation of interleukin-1 beta production	BP	1-2	Multidisease	0.796843	1	0.714455	-0.485085	NA
GO:0034976	response to endoplasmic reticulum stress	BP	1-2	Multidisease	0.796918	1	0.828717	-0.271049	NA
GO:0071772	response to BMP	BP	1-2	Multidisease	0.797433	1	0.78056	-0.357419	NA
GO:0071773	cellular response to BMP stimulus	BP	1-2	Multidisease	0.797433	1	0.78056	-0.357419	NA
GO:0048659	smooth muscle cell proliferation	BP	1-2	Multidisease	0.797622	1	0.722256	-0.469417	NA
GO:0010952	positive regulation of peptidase activity	BP	1-2	Multidisease	0.797698	1	0.787591	-0.344482	NA
GO:0035384	thioester biosynthetic process	BP	1-2	Multidisease	0.798223	1	0.680203	-0.555962	NA
GO:0071616	acyl-CoA biosynthetic process	BP	1-2	Multidisease	0.798223	1	0.680203	-0.555962	NA
GO:0048645	animal organ formation	BP	1-2	Multidisease	0.798726	1	0.691378	-0.532454	NA
GO:1904375	regulation of protein localization to cell periphery	BP	1-2	Multidisease	0.798965	1	0.720586	-0.472757	NA
GO:1902107	positive regulation of leukocyte differentiation	BP	1-2	Multidisease	0.799259	1	0.76629	-0.384039	NA
GO:0006888	endoplasmic reticulum to Golgi vesicle-mediated transport	BP	1-2	Multidisease	0.799318	1	0.791315	-0.337676	NA
GO:0072665	protein localization to vacuole	BP	1-2	Multidisease	0.799472	1	0.691378	-0.532454	NA
GO:1901016	regulation of potassium ion transmembrane transporter activity	BP	1-2	Multidisease	0.800149	1	0.658902	-0.601863	NA
GO:0045023	G0 to G1 transition	BP	1-2	Multidisease	0.80073	1	0.691378	-0.532454	NA
GO:0046888	negative regulation of hormone secretion	BP	1-2	Multidisease	0.80121	1	0.669384	-0.579094	NA
GO:0006282	regulation of DNA repair	BP	1-2	Multidisease	0.801284	1	0.733168	-0.447785	NA
GO:0045600	positive regulation of fat cell differentiation	BP	1-2	Multidisease	0.802276	1	0.680203	-0.555962	NA
GO:0050678	regulation of epithelial cell proliferation	BP	1-2	Multidisease	0.803905	1	0.807411	-0.308625	NA
GO:0051216	cartilage development	BP	1-2	Multidisease	0.803983	1	0.795075	-0.330837	NA
GO:0070936	protein K48-linked ubiquitination	BP	1-2	Multidisease	0.804174	1	0.669384	-0.579094	NA
GO:0040013	negative regulation of locomotion	BP	1-2	Multidisease	0.804841	1	0.796364	-0.3285	NA
GO:0044773	mitotic DNA damage checkpoint	BP	1-2	Multidisease	0.804919	1	0.720586	-0.472757	NA
GO:0001916	positive regulation of T cell mediated cytotoxicity	BP	1-2	Multidisease	0.806862	1	0.669384	-0.579094	NA
GO:0098813	nuclear chromosome segregation	BP	1-2	Multidisease	0.808792	1	0.807071	-0.309232	NA
GO:2000351	regulation of endothelial cell apoptotic process	BP	1-2	Multidisease	0.809032	1	0.611053	-0.710632	NA
GO:0051310	metaphase plate congression	BP	1-2	Multidisease	0.809466	1	0.669384	-0.579094	NA
GO:0051145	smooth muscle cell differentiation	BP	1-2	Multidisease	0.809883	1	0.62006	-0.689521	NA
GO:0016482	cytosolic transport	BP	1-2	Multidisease	0.810673	1	0.761647	-0.392805	NA
GO:0006977	DNA damage response, signal transduction by p53 class mediator resulting in cell cycle arrest	BP	1-2	Multidisease	0.811458	1	0.658902	-0.601863	NA
GO:0051271	negative regulation of cellular component movement	BP	1-2	Multidisease	0.811808	1	0.789878	-0.340298	NA
GO:0090174	organelle membrane fusion	BP	1-2	Multidisease	0.812001	1	0.720586	-0.472757	NA
GO:0000082	G1/S transition of mitotic cell cycle	BP	1-2	Multidisease	0.812434	1	0.765619	-0.385302	NA
GO:0019730	antimicrobial humoral response	BP	1-2	Multidisease	0.813411	1	0.648242	-0.625396	NA
GO:0016079	synaptic vesicle exocytosis	BP	1-2	Multidisease	0.814645	1	0.720586	-0.472757	NA
GO:0072431	signal transduction involved in mitotic G1 DNA damage checkpoint	BP	1-2	Multidisease	0.816392	1	0.648744	-0.62428	NA
GO:1902400	intracellular signal transduction involved in G1 DNA damage checkpoint	BP	1-2	Multidisease	0.816392	1	0.648744	-0.62428	NA
GO:0015698	inorganic anion transport	BP	1-2	Multidisease	0.816574	1	0.752529	-0.410181	NA
GO:0022604	regulation of cell morphogenesis	BP	1-2	Multidisease	0.817225	1	0.864619	-0.209864	NA
GO:0032392	DNA geometric change	BP	1-2	Multidisease	0.817843	1	0.708427	-0.497308	NA
GO:0002720	positive regulation of cytokine production involved in immune response	BP	1-2	Multidisease	0.81829	1	0.708427	-0.497308	NA
GO:0048754	branching morphogenesis of an epithelial tube	BP	1-2	Multidisease	0.818409	1	0.743625	-0.427352	NA
GO:0050433	regulation of catecholamine secretion	BP	1-2	Multidisease	0.818986	1	0.629335	-0.668099	NA
GO:0002729	positive regulation of natural killer cell cytokine production	BP	1-2	Multidisease	0.821143	1	0.648744	-0.62428	NA
GO:0048207	vesicle targeting, rough ER to cis-Golgi	BP	1-2	Multidisease	0.821849	1	0.629335	-0.668099	NA
GO:0048208	COPII vesicle coating	BP	1-2	Multidisease	0.821849	1	0.629335	-0.668099	NA
GO:0060538	skeletal muscle organ development	BP	1-2	Multidisease	0.822896	1	0.730656	-0.452736	NA
GO:0050432	catecholamine secretion	BP	1-2	Multidisease	0.823737	1	0.62006	-0.689521	NA
GO:0010812	negative regulation of cell-substrate adhesion	BP	1-2	Multidisease	0.825611	1	0.638892	-0.646355	NA
GO:0002370	natural killer cell cytokine production	BP	1-2	Multidisease	0.825838	1	0.638892	-0.646355	NA
GO:0002727	regulation of natural killer cell cytokine production	BP	1-2	Multidisease	0.825838	1	0.638892	-0.646355	NA
GO:0072413	signal transduction involved in mitotic cell cycle checkpoint	BP	1-2	Multidisease	0.825889	1	0.629335	-0.668099	NA
GO:1902402	signal transduction involved in mitotic DNA damage checkpoint	BP	1-2	Multidisease	0.825889	1	0.629335	-0.668099	NA
GO:1902403	signal transduction involved in mitotic DNA integrity checkpoint	BP	1-2	Multidisease	0.825889	1	0.629335	-0.668099	NA
GO:0031109	microtubule polymerization or depolymerization	BP	1-2	Multidisease	0.826523	1	0.696671	-0.521451	NA
GO:0014823	response to activity	BP	1-2	Multidisease	0.82659	1	0.629335	-0.668099	NA
GO:0035914	skeletal muscle cell differentiation	BP	1-2	Multidisease	0.826879	1	0.629335	-0.668099	NA
GO:0070192	chromosome organization involved in meiotic cell cycle	BP	1-2	Multidisease	0.827099	1	0.62006	-0.689521	NA
GO:0019932	second-messenger-mediated signaling	BP	1-2	Multidisease	0.828425	1	0.830742	-0.267528	NA
GO:0032272	negative regulation of protein polymerization	BP	1-2	Multidisease	0.828576	1	0.629335	-0.668099	NA
GO:1904377	positive regulation of protein localization to cell periphery	BP	1-2	Multidisease	0.828604	1	0.611053	-0.710632	NA
GO:0031334	positive regulation of protein-containing complex assembly	BP	1-2	Multidisease	0.829005	1	0.768439	-0.379997	NA
GO:0043414	macromolecule methylation	BP	1-2	Multidisease	0.829127	1	0.797019	-0.327313	NA
GO:0030307	positive regulation of cell growth	BP	1-2	Multidisease	0.829173	1	0.714047	-0.48591	NA
GO:0033002	muscle cell proliferation	BP	1-2	Multidisease	0.829308	1	0.710602	-0.492887	NA
GO:0036465	synaptic vesicle recycling	BP	1-2	Multidisease	0.829428	1	0.629335	-0.668099	NA
GO:0002062	chondrocyte differentiation	BP	1-2	Multidisease	0.829588	1	0.690937	-0.533374	NA
GO:0043500	muscle adaptation	BP	1-2	Multidisease	0.830359	1	0.638377	-0.64752	NA
GO:0060395	SMAD protein signal transduction	BP	1-2	Multidisease	0.830423	1	0.629335	-0.668099	NA
GO:2001257	regulation of cation channel activity	BP	1-2	Multidisease	0.831926	1	0.714047	-0.48591	NA
GO:0033559	unsaturated fatty acid metabolic process	BP	1-2	Multidisease	0.831961	1	0.679747	-0.556931	NA
GO:0045665	negative regulation of neuron differentiation	BP	1-2	Multidisease	0.831979	1	0.752175	-0.410861	NA
GO:0030178	negative regulation of Wnt signaling pathway	BP	1-2	Multidisease	0.832527	1	0.745467	-0.423783	NA
GO:0035966	response to topologically incorrect protein	BP	1-2	Multidisease	0.832711	1	0.742158	-0.430201	NA
GO:0010611	regulation of cardiac muscle hypertrophy	BP	1-2	Multidisease	0.832796	1	0.577492	-0.792127	NA
GO:0032526	response to retinoic acid	BP	1-2	Multidisease	0.833258	1	0.685296	-0.5452	NA
GO:0045333	cellular respiration	BP	1-2	Multidisease	0.833267	1	0.675633	-0.565689	NA
GO:0032611	interleukin-1 beta production	BP	1-2	Multidisease	0.834538	1	0.653289	-0.614207	NA
GO:0090101	negative regulation of transmembrane receptor protein serine/threonine kinase signaling pathway	BP	1-2	Multidisease	0.834791	1	0.668912	-0.580113	NA
GO:0051205	protein insertion into membrane	BP	1-2	Multidisease	0.834832	1	0.585533	-0.772179	NA
GO:0060042	retina morphogenesis in camera-type eye	BP	1-2	Multidisease	0.835143	1	0.62006	-0.689521	NA
GO:0098742	cell-cell adhesion via plasma-membrane adhesion molecules	BP	1-2	Multidisease	0.835642	1	0.788774	-0.342317	NA
GO:0006513	protein monoubiquitination	BP	1-2	Multidisease	0.835755	1	0.611053	-0.710632	NA
GO:0016575	histone deacetylation	BP	1-2	Multidisease	0.836037	1	0.602303	-0.731439	NA
GO:0050922	negative regulation of chemotaxis	BP	1-2	Multidisease	0.836114	1	0.585533	-0.772179	NA
GO:0070988	demethylation	BP	1-2	Multidisease	0.83631	1	0.611053	-0.710632	NA
GO:0050729	positive regulation of inflammatory response	BP	1-2	Multidisease	0.836601	1	0.686719	-0.542209	NA
GO:0002483	antigen processing and presentation of endogenous peptide antigen	BP	1-2	Multidisease	0.836657	1	0.611053	-0.710632	NA
GO:0019885	antigen processing and presentation of endogenous peptide antigen via MHC class I	BP	1-2	Multidisease	0.836657	1	0.611053	-0.710632	NA
GO:0070059	intrinsic apoptotic signaling pathway in response to endoplasmic reticulum stress	BP	1-2	Multidisease	0.837106	1	0.602303	-0.731439	NA
GO:0000380	alternative mRNA splicing, via spliceosome	BP	1-2	Multidisease	0.837814	1	0.611053	-0.710632	NA
GO:0001756	somitogenesis	BP	1-2	Multidisease	0.838066	1	0.611053	-0.710632	NA
GO:0042490	mechanoreceptor differentiation	BP	1-2	Multidisease	0.839143	1	0.602303	-0.731439	NA
GO:0006901	vesicle coating	BP	1-2	Multidisease	0.839662	1	0.5938	-0.751952	NA
GO:0045732	positive regulation of protein catabolic process	BP	1-2	Multidisease	0.839825	1	0.732403	-0.44929	NA
GO:0044774	mitotic DNA integrity checkpoint	BP	1-2	Multidisease	0.84061	1	0.663622	-0.591566	NA
GO:0010517	regulation of phospholipase activity	BP	1-2	Multidisease	0.840638	1	0.602303	-0.731439	NA
GO:0006665	sphingolipid metabolic process	BP	1-2	Multidisease	0.841002	1	0.710011	-0.494087	NA
GO:0031571	mitotic G1 DNA damage checkpoint	BP	1-2	Multidisease	0.841593	1	0.5938	-0.751952	NA
GO:0044819	mitotic G1/S transition checkpoint	BP	1-2	Multidisease	0.841593	1	0.5938	-0.751952	NA
GO:0055021	regulation of cardiac muscle tissue growth	BP	1-2	Multidisease	0.841818	1	0.547418	-0.869284	NA
GO:0048002	antigen processing and presentation of peptide antigen	BP	1-2	Multidisease	0.842228	1	0.767634	-0.381509	NA
GO:0071479	cellular response to ionizing radiation	BP	1-2	Multidisease	0.842254	1	0.585533	-0.772179	NA
GO:0070373	negative regulation of ERK1 and ERK2 cascade	BP	1-2	Multidisease	0.84293	1	0.5938	-0.751952	NA
GO:0006260	DNA replication	BP	1-2	Multidisease	0.843144	1	0.768439	-0.379997	NA
GO:0006625	protein targeting to peroxisome	BP	1-2	Multidisease	0.843444	1	0.5938	-0.751952	NA
GO:0072662	protein localization to peroxisome	BP	1-2	Multidisease	0.843444	1	0.5938	-0.751952	NA
GO:0072663	establishment of protein localization to peroxisome	BP	1-2	Multidisease	0.843444	1	0.5938	-0.751952	NA
GO:0014910	regulation of smooth muscle cell migration	BP	1-2	Multidisease	0.844521	1	0.540382	-0.887949	NA
GO:0002637	regulation of immunoglobulin production	BP	1-2	Multidisease	0.844772	1	0.577492	-0.792127	NA
GO:0031333	negative regulation of protein-containing complex assembly	BP	1-2	Multidisease	0.844992	1	0.663622	-0.591566	NA
GO:0008088	axo-dendritic transport	BP	1-2	Multidisease	0.845099	1	0.5938	-0.751952	NA
GO:0030324	lung development	BP	1-2	Multidisease	0.845253	1	0.698172	-0.518346	NA
GO:0050706	regulation of interleukin-1 beta secretion	BP	1-2	Multidisease	0.845543	1	0.585533	-0.772179	NA
GO:0044783	G1 DNA damage checkpoint	BP	1-2	Multidisease	0.845625	1	0.585533	-0.772179	NA
GO:0014855	striated muscle cell proliferation	BP	1-2	Multidisease	0.846125	1	0.562054	-0.831219	NA
GO:1900006	positive regulation of dendrite development	BP	1-2	Multidisease	0.846824	1	0.5938	-0.751952	NA
GO:0048639	positive regulation of developmental growth	BP	1-2	Multidisease	0.847232	1	0.686719	-0.542209	NA
GO:2000779	regulation of double-strand break repair	BP	1-2	Multidisease	0.847296	1	0.585533	-0.772179	NA
GO:0043574	peroxisomal transport	BP	1-2	Multidisease	0.847554	1	0.585533	-0.772179	NA
GO:0046530	photoreceptor cell differentiation	BP	1-2	Multidisease	0.847622	1	0.5938	-0.751952	NA
GO:0008637	apoptotic mitochondrial changes	BP	1-2	Multidisease	0.847855	1	0.643272	-0.6365	NA
GO:0090114	COPII-coated vesicle budding	BP	1-2	Multidisease	0.848121	1	0.577492	-0.792127	NA
GO:0070588	calcium ion transmembrane transport	BP	1-2	Multidisease	0.84827	1	0.774778	-0.368145	NA
GO:0044843	cell cycle G1/S phase transition	BP	1-2	Multidisease	0.848445	1	0.723129	-0.467676	NA
GO:0071230	cellular response to amino acid stimulus	BP	1-2	Multidisease	0.848494	1	0.577492	-0.792127	NA
GO:0060998	regulation of dendritic spine development	BP	1-2	Multidisease	0.848658	1	0.585533	-0.772179	NA
GO:0009060	aerobic respiration	BP	1-2	Multidisease	0.850347	1	0.540382	-0.887949	NA
GO:0048844	artery morphogenesis	BP	1-2	Multidisease	0.850414	1	0.562054	-0.831219	NA
GO:0010596	negative regulation of endothelial cell migration	BP	1-2	Multidisease	0.851633	1	0.501681	-0.995157	NA
GO:0001895	retina homeostasis	BP	1-2	Multidisease	0.851885	1	0.569669	-0.811805	NA
GO:1901214	regulation of neuron death	BP	1-2	Multidisease	0.852608	1	0.78139	-0.355885	NA
GO:0042310	vasoconstriction	BP	1-2	Multidisease	0.8534	1	0.577492	-0.792127	NA
GO:2000300	regulation of synaptic vesicle exocytosis	BP	1-2	Multidisease	0.85361	1	0.577492	-0.792127	NA
GO:0009566	fertilization	BP	1-2	Multidisease	0.854103	1	0.675633	-0.565689	NA
GO:0071300	cellular response to retinoic acid	BP	1-2	Multidisease	0.854698	1	0.577492	-0.792127	NA
GO:0030323	respiratory tube development	BP	1-2	Multidisease	0.855147	1	0.682983	-0.550078	NA
GO:0097191	extrinsic apoptotic signaling pathway	BP	1-2	Multidisease	0.855618	1	0.707592	-0.499011	NA
GO:0048199	vesicle targeting, to, from or within Golgi	BP	1-2	Multidisease	0.855846	1	0.562054	-0.831219	NA
GO:0043900	regulation of multi-organism process	BP	1-2	Multidisease	0.857295	1	0.547418	-0.869284	NA
GO:0070555	response to interleukin-1	BP	1-2	Multidisease	0.859347	1	0.698712	-0.517229	NA
GO:0007422	peripheral nervous system development	BP	1-2	Multidisease	0.859388	1	0.562054	-0.831219	NA
GO:0048247	lymphocyte chemotaxis	BP	1-2	Multidisease	0.860964	1	0.533524	-0.906376	NA
GO:1904705	regulation of vascular smooth muscle cell proliferation	BP	1-2	Multidisease	0.860997	1	0.495762	-1.01228	NA
GO:1990874	vascular smooth muscle cell proliferation	BP	1-2	Multidisease	0.860997	1	0.495762	-1.01228	NA
GO:0045165	cell fate commitment	BP	1-2	Multidisease	0.862927	1	0.741129	-0.432203	NA
GO:0006521	regulation of cellular amino acid metabolic process	BP	1-2	Multidisease	0.863712	1	0.533524	-0.906376	NA
GO:0019883	antigen processing and presentation of endogenous antigen	BP	1-2	Multidisease	0.863776	1	0.55464	-0.850376	NA
GO:0003151	outflow tract morphogenesis	BP	1-2	Multidisease	0.865422	1	0.55464	-0.850376	NA
GO:0110110	positive regulation of animal organ morphogenesis	BP	1-2	Multidisease	0.865439	1	0.547418	-0.869284	NA
GO:0021953	central nervous system neuron differentiation	BP	1-2	Multidisease	0.865476	1	0.675633	-0.565689	NA
GO:0048638	regulation of developmental growth	BP	1-2	Multidisease	0.866797	1	0.740318	-0.433784	NA
GO:0021536	diencephalon development	BP	1-2	Multidisease	0.867175	1	0.533524	-0.906376	NA
GO:0008344	adult locomotory behavior	BP	1-2	Multidisease	0.867688	1	0.540382	-0.887949	NA
GO:0035967	cellular response to topologically incorrect protein	BP	1-2	Multidisease	0.86787	1	0.661394	-0.596419	NA
GO:0033555	multicellular organismal response to stress	BP	1-2	Multidisease	0.867899	1	0.547418	-0.869284	NA
GO:0051495	positive regulation of cytoskeleton organization	BP	1-2	Multidisease	0.86834	1	0.698712	-0.517229	NA
GO:0032655	regulation of interleukin-12 production	BP	1-2	Multidisease	0.868575	1	0.533524	-0.906376	NA
GO:0048593	camera-type eye morphogenesis	BP	1-2	Multidisease	0.868714	1	0.624127	-0.680089	NA
GO:0007006	mitochondrial membrane organization	BP	1-2	Multidisease	0.869996	1	0.601735	-0.732801	NA
GO:0006414	translational elongation	BP	1-2	Multidisease	0.870382	1	0.58494	-0.773638	NA
GO:0050702	interleukin-1 beta secretion	BP	1-2	Multidisease	0.871103	1	0.533524	-0.906376	NA
GO:0010594	regulation of endothelial cell migration	BP	1-2	Multidisease	0.871595	1	0.606987	-0.720263	NA
GO:0048705	skeletal system morphogenesis	BP	1-2	Multidisease	0.871625	1	0.704607	-0.505109	NA
GO:0032956	regulation of actin cytoskeleton organization	BP	1-2	Multidisease	0.872109	1	0.74252	-0.429498	NA
GO:0033135	regulation of peptidyl-serine phosphorylation	BP	1-2	Multidisease	0.873181	1	0.597447	-0.743118	NA
GO:0032615	interleukin-12 production	BP	1-2	Multidisease	0.875387	1	0.520315	-0.942543	NA
GO:0044106	cellular amine metabolic process	BP	1-2	Multidisease	0.875462	1	0.597447	-0.743118	NA
GO:0050679	positive regulation of epithelial cell proliferation	BP	1-2	Multidisease	0.876116	1	0.637859	-0.64869	NA
GO:0048194	Golgi vesicle budding	BP	1-2	Multidisease	0.877115	1	0.520315	-0.942543	NA
GO:0050704	regulation of interleukin-1 secretion	BP	1-2	Multidisease	0.877313	1	0.520315	-0.942543	NA
GO:0097756	negative regulation of blood vessel diameter	BP	1-2	Multidisease	0.877466	1	0.526837	-0.924572	NA
GO:0140029	exocytic process	BP	1-2	Multidisease	0.877749	1	0.526837	-0.924572	NA
GO:0001914	regulation of T cell mediated cytotoxicity	BP	1-2	Multidisease	0.879373	1	0.520315	-0.942543	NA
GO:0007292	female gamete generation	BP	1-2	Multidisease	0.879624	1	0.597447	-0.743118	NA
GO:0050805	negative regulation of synaptic transmission	BP	1-2	Multidisease	0.879767	1	0.520315	-0.942543	NA
GO:0001707	mesoderm formation	BP	1-2	Multidisease	0.880629	1	0.513952	-0.960294	NA
GO:0038034	signal transduction in absence of ligand	BP	1-2	Multidisease	0.880859	1	0.501681	-0.995157	NA
GO:0097192	extrinsic apoptotic signaling pathway in absence of ligand	BP	1-2	Multidisease	0.880859	1	0.501681	-0.995157	NA
GO:0007031	peroxisome organization	BP	1-2	Multidisease	0.881174	1	0.513952	-0.960294	NA
GO:0061337	cardiac conduction	BP	1-2	Multidisease	0.882365	1	0.589051	-0.763536	NA
GO:0031397	negative regulation of protein ubiquitination	BP	1-2	Multidisease	0.882536	1	0.489981	-1.0292	NA
GO:0048813	dendrite morphogenesis	BP	1-2	Multidisease	0.882719	1	0.601735	-0.732801	NA
GO:0051937	catecholamine transport	BP	1-2	Multidisease	0.88312	1	0.501681	-0.995157	NA
GO:0048284	organelle fusion	BP	1-2	Multidisease	0.883424	1	0.597447	-0.743118	NA
GO:0051303	establishment of chromosome localization	BP	1-2	Multidisease	0.883458	1	0.513952	-0.960294	NA
GO:0050886	endocrine process	BP	1-2	Multidisease	0.883705	1	0.501681	-0.995157	NA
GO:0002711	positive regulation of T cell mediated immunity	BP	1-2	Multidisease	0.883839	1	0.507743	-0.97783	NA
GO:1901992	positive regulation of mitotic cell cycle phase transition	BP	1-2	Multidisease	0.884828	1	0.473417	-1.07882	NA
GO:0002028	regulation of sodium ion transport	BP	1-2	Multidisease	0.884978	1	0.501681	-0.995157	NA
GO:0050768	negative regulation of neurogenesis	BP	1-2	Multidisease	0.885011	1	0.70122	-0.512062	NA
GO:0048145	regulation of fibroblast proliferation	BP	1-2	Multidisease	0.885024	1	0.495762	-1.01228	NA
GO:0007189	adenylate cyclase-activating G protein-coupled receptor signaling pathway	BP	1-2	Multidisease	0.885069	1	0.58494	-0.773638	NA
GO:0009408	response to heat	BP	1-2	Multidisease	0.8858	1	0.637859	-0.64869	NA
GO:0051492	regulation of stress fiber assembly	BP	1-2	Multidisease	0.886087	1	0.501681	-0.995157	NA
GO:0043534	blood vessel endothelial cell migration	BP	1-2	Multidisease	0.886465	1	0.526161	-0.926425	NA
GO:0050000	chromosome localization	BP	1-2	Multidisease	0.886519	1	0.507743	-0.97783	NA
GO:0048332	mesoderm morphogenesis	BP	1-2	Multidisease	0.886818	1	0.501681	-0.995157	NA
GO:0008277	regulation of G protein-coupled receptor signaling pathway	BP	1-2	Multidisease	0.886829	1	0.58494	-0.773638	NA
GO:0001837	epithelial to mesenchymal transition	BP	1-2	Multidisease	0.887955	1	0.58494	-0.773638	NA
GO:0048144	fibroblast proliferation	BP	1-2	Multidisease	0.888044	1	0.489981	-1.0292	NA
GO:0032677	regulation of interleukin-8 production	BP	1-2	Multidisease	0.8881	1	0.478813	-1.06247	NA
GO:0051260	protein homooligomerization	BP	1-2	Multidisease	0.888126	1	0.735881	-0.442455	NA
GO:0051781	positive regulation of cell division	BP	1-2	Multidisease	0.888152	1	0.489981	-1.0292	NA
GO:0060078	regulation of postsynaptic membrane potential	BP	1-2	Multidisease	0.888305	1	0.593219	-0.753363	NA
GO:0008306	associative learning	BP	1-2	Multidisease	0.889406	1	0.501681	-0.995157	NA
GO:0007015	actin filament organization	BP	1-2	Multidisease	0.889497	1	0.737751	-0.438794	NA
GO:0014015	positive regulation of gliogenesis	BP	1-2	Multidisease	0.889739	1	0.484333	-1.04593	NA
GO:0010632	regulation of epithelial cell migration	BP	1-2	Multidisease	0.891654	1	0.625387	-0.677178	NA
GO:0003073	regulation of systemic arterial blood pressure	BP	1-2	Multidisease	0.891724	1	0.489981	-1.0292	NA
GO:0030900	forebrain development	BP	1-2	Multidisease	0.893154	1	0.73963	-0.435125	NA
GO:0050772	positive regulation of axonogenesis	BP	1-2	Multidisease	0.893537	1	0.495762	-1.01228	NA
GO:0035418	protein localization to synapse	BP	1-2	Multidisease	0.893819	1	0.495762	-1.01228	NA
GO:0006476	protein deacetylation	BP	1-2	Multidisease	0.894204	1	0.484333	-1.04593	NA
GO:0034605	cellular response to heat	BP	1-2	Multidisease	0.895408	1	0.569054	-0.813362	NA
GO:0032436	positive regulation of proteasomal ubiquitin-dependent protein catabolic process	BP	1-2	Multidisease	0.895635	1	0.484333	-1.04593	NA
GO:0001892	embryonic placenta development	BP	1-2	Multidisease	0.896118	1	0.489981	-1.0292	NA
GO:0043462	regulation of ATPase activity	BP	1-2	Multidisease	0.89678	1	0.473417	-1.07882	NA
GO:0043254	regulation of protein-containing complex assembly	BP	1-2	Multidisease	0.897095	1	0.740672	-0.433093	NA
GO:0051899	membrane depolarization	BP	1-2	Multidisease	0.897658	1	0.468141	-1.09499	NA
GO:0061138	morphogenesis of a branching epithelium	BP	1-2	Multidisease	0.89768	1	0.622043	-0.684914	NA
GO:0045185	maintenance of protein location	BP	1-2	Multidisease	0.898641	1	0.478813	-1.06247	NA
GO:0030433	ubiquitin-dependent ERAD pathway	BP	1-2	Multidisease	0.898661	1	0.473417	-1.07882	NA
GO:0000377	RNA splicing, via transesterification reactions with bulged adenosine as nucleophile	BP	1-2	Multidisease	0.899436	1	0.698825	-0.516997	NA
GO:0000398	mRNA splicing, via spliceosome	BP	1-2	Multidisease	0.899436	1	0.698825	-0.516997	NA
GO:0050701	interleukin-1 secretion	BP	1-2	Multidisease	0.899617	1	0.473417	-1.07882	NA
GO:0048814	regulation of dendrite morphogenesis	BP	1-2	Multidisease	0.899636	1	0.484333	-1.04593	NA
GO:0061053	somite development	BP	1-2	Multidisease	0.900944	1	0.478813	-1.06247	NA
GO:0008380	RNA splicing	BP	1-2	Multidisease	0.902514	1	0.732478	-0.449142	NA
GO:0048167	regulation of synaptic plasticity	BP	1-2	Multidisease	0.902768	1	0.615932	-0.699157	NA
GO:1902476	chloride transmembrane transport	BP	1-2	Multidisease	0.903312	1	0.473417	-1.07882	NA
GO:0000375	RNA splicing, via transesterification reactions	BP	1-2	Multidisease	0.903483	1	0.692995	-0.529084	NA
GO:0070997	neuron death	BP	1-2	Multidisease	0.90373	1	0.715917	-0.482137	NA
GO:0050829	defense response to Gram-negative bacterium	BP	1-2	Multidisease	0.904594	1	0.425453	-1.23293	NA
GO:0002478	antigen processing and presentation of exogenous peptide antigen	BP	1-2	Multidisease	0.904631	1	0.66323	-0.592419	NA
GO:0009266	response to temperature stimulus	BP	1-2	Multidisease	0.904724	1	0.647234	-0.627641	NA
GO:0007187	G protein-coupled receptor signaling pathway, coupled to cyclic nucleotide second messenger	BP	1-2	Multidisease	0.905286	1	0.642249	-0.638794	NA
GO:1903321	negative regulation of protein modification by small protein conjugation or removal	BP	1-2	Multidisease	0.906364	1	0.443427	-1.17323	NA
GO:0019882	antigen processing and presentation	BP	1-2	Multidisease	0.906546	1	0.685368	-0.545049	NA
GO:0009108	coenzyme biosynthetic process	BP	1-2	Multidisease	0.906636	1	0.543226	-0.880376	NA
GO:0010633	negative regulation of epithelial cell migration	BP	1-2	Multidisease	0.906685	1	0.412898	-1.27614	NA
GO:0048477	oogenesis	BP	1-2	Multidisease	0.90755	1	0.457933	-1.12679	NA
GO:0010717	regulation of epithelial to mesenchymal transition	BP	1-2	Multidisease	0.908086	1	0.457933	-1.12679	NA
GO:0043523	regulation of neuron apoptotic process	BP	1-2	Multidisease	0.908662	1	0.592637	-0.754778	NA
GO:0030879	mammary gland development	BP	1-2	Multidisease	0.909155	1	0.546772	-0.870989	NA
GO:0006732	coenzyme metabolic process	BP	1-2	Multidisease	0.909432	1	0.632505	-0.66085	NA
GO:0010634	positive regulation of epithelial cell migration	BP	1-2	Multidisease	0.909708	1	0.522875	-0.935462	NA
GO:0070301	cellular response to hydrogen peroxide	BP	1-2	Multidisease	0.909736	1	0.443427	-1.17323	NA
GO:0048024	regulation of mRNA splicing, via spliceosome	BP	1-2	Multidisease	0.910552	1	0.457933	-1.12679	NA
GO:0071347	cellular response to interleukin-1	BP	1-2	Multidisease	0.910636	1	0.587085	-0.76836	NA
GO:0045132	meiotic chromosome segregation	BP	1-2	Multidisease	0.910865	1	0.448159	-1.15792	NA
GO:0032732	positive regulation of interleukin-1 production	BP	1-2	Multidisease	0.91098	1	0.448159	-1.15792	NA
GO:0043473	pigmentation	BP	1-2	Multidisease	0.911674	1	0.448159	-1.15792	NA
GO:0045445	myoblast differentiation	BP	1-2	Multidisease	0.912619	1	0.443427	-1.17323	NA
GO:0090288	negative regulation of cellular response to growth factor stimulus	BP	1-2	Multidisease	0.913014	1	0.526161	-0.926425	NA
GO:0110020	regulation of actomyosin structure organization	BP	1-2	Multidisease	0.913129	1	0.443427	-1.17323	NA
GO:0060996	dendritic spine development	BP	1-2	Multidisease	0.913192	1	0.452993	-1.14244	NA
GO:0061097	regulation of protein tyrosine kinase activity	BP	1-2	Multidisease	0.913717	1	0.448159	-1.15792	NA
GO:0019884	antigen processing and presentation of exogenous antigen	BP	1-2	Multidisease	0.91433	1	0.648746	-0.624274	NA
GO:0007059	chromosome segregation	BP	1-2	Multidisease	0.914614	1	0.661122	-0.597012	NA
GO:0006903	vesicle targeting	BP	1-2	Multidisease	0.914984	1	0.443427	-1.17323	NA
GO:0032637	interleukin-8 production	BP	1-2	Multidisease	0.915341	1	0.425453	-1.23293	NA
GO:2000772	regulation of cellular senescence	BP	1-2	Multidisease	0.915501	1	0.438793	-1.18839	NA
GO:0021537	telencephalon development	BP	1-2	Multidisease	0.916864	1	0.630115	-0.666313	NA
GO:0050804	modulation of chemical synaptic transmission	BP	1-2	Multidisease	0.91723	1	0.719733	-0.474466	NA
GO:0030833	regulation of actin filament polymerization	BP	1-2	Multidisease	0.917395	1	0.526161	-0.926425	NA
GO:0033238	regulation of cellular amine metabolic process	BP	1-2	Multidisease	0.917445	1	0.429809	-1.21823	NA
GO:0061013	regulation of mRNA catabolic process	BP	1-2	Multidisease	0.917771	1	0.581634	-0.781816	NA
GO:0051961	negative regulation of nervous system development	BP	1-2	Multidisease	0.917875	1	0.65282	-0.615243	NA
GO:0099177	regulation of trans-synaptic signaling	BP	1-2	Multidisease	0.918123	1	0.71817	-0.477602	NA
GO:0007601	visual perception	BP	1-2	Multidisease	0.918375	1	0.584347	-0.775104	NA
GO:0035601	protein deacylation	BP	1-2	Multidisease	0.918636	1	0.434254	-1.20339	NA
GO:0051952	regulation of amine transport	BP	1-2	Multidisease	0.918794	1	0.429809	-1.21823	NA
GO:0006368	transcription elongation from RNA polymerase II promoter	BP	1-2	Multidisease	0.918794	1	0.429809	-1.21823	NA
GO:2000027	regulation of animal organ morphogenesis	BP	1-2	Multidisease	0.919385	1	0.618427	-0.693326	NA
GO:0006968	cellular defense response	BP	1-2	Multidisease	0.919615	1	0.532857	-0.908179	NA
GO:0001763	morphogenesis of a branching structure	BP	1-2	Multidisease	0.92083	1	0.581634	-0.781816	NA
GO:0071229	cellular response to acid chemical	BP	1-2	Multidisease	0.920973	1	0.581634	-0.781816	NA
GO:1902905	positive regulation of supramolecular fiber organization	BP	1-2	Multidisease	0.921425	1	0.576283	-0.79515	NA
GO:0030516	regulation of axon extension	BP	1-2	Multidisease	0.921813	1	0.434254	-1.20339	NA
GO:2001236	regulation of extrinsic apoptotic signaling pathway	BP	1-2	Multidisease	0.921957	1	0.513258	-0.962244	NA
GO:1901989	positive regulation of cell cycle phase transition	BP	1-2	Multidisease	0.922328	1	0.40493	-1.30426	NA
GO:0043648	dicarboxylic acid metabolic process	BP	1-2	Multidisease	0.922701	1	0.425453	-1.23293	NA
GO:1902414	protein localization to cell junction	BP	1-2	Multidisease	0.922791	1	0.434254	-1.20339	NA
GO:0043687	post-translational protein modification	BP	1-2	Multidisease	0.922888	1	0.667009	-0.584222	NA
GO:0061640	cytoskeleton-dependent cytokinesis	BP	1-2	Multidisease	0.923203	1	0.425453	-1.23293	NA
GO:0030038	contractile actin filament bundle assembly	BP	1-2	Multidisease	0.923417	1	0.425453	-1.23293	NA
GO:0043149	stress fiber assembly	BP	1-2	Multidisease	0.923417	1	0.425453	-1.23293	NA
GO:0002474	antigen processing and presentation of peptide antigen via MHC class I	BP	1-2	Multidisease	0.9235	1	0.51013	-0.971064	NA
GO:0007519	skeletal muscle tissue development	BP	1-2	Multidisease	0.92354	1	0.513258	-0.962244	NA
GO:0050953	sensory perception of light stimulus	BP	1-2	Multidisease	0.924318	1	0.573644	-0.801772	NA
GO:0048762	mesenchymal cell differentiation	BP	1-2	Multidisease	0.924886	1	0.573644	-0.801772	NA
GO:0045639	positive regulation of myeloid cell differentiation	BP	1-2	Multidisease	0.927072	1	0.412898	-1.27614	NA
GO:1901216	positive regulation of neuron death	BP	1-2	Multidisease	0.927683	1	0.40106	-1.31811	NA
GO:0048592	eye morphogenesis	BP	1-2	Multidisease	0.929262	1	0.51013	-0.971064	NA
GO:0030838	positive regulation of actin filament polymerization	BP	1-2	Multidisease	0.930432	1	0.40493	-1.30426	NA
GO:0002456	T cell mediated immunity	BP	1-2	Multidisease	0.930766	1	0.500969	-0.997206	NA
GO:0015837	amine transport	BP	1-2	Multidisease	0.932363	1	0.40106	-1.31811	NA
GO:0098732	macromolecule deacylation	BP	1-2	Multidisease	0.933487	1	0.40106	-1.31811	NA
GO:0001708	cell fate specification	BP	1-2	Multidisease	0.933604	1	0.40493	-1.30426	NA
GO:0033138	positive regulation of peptidyl-serine phosphorylation	BP	1-2	Multidisease	0.934188	1	0.38988	-1.3589	NA
GO:0090342	regulation of cell aging	BP	1-2	Multidisease	0.935142	1	0.397263	-1.33183	NA
GO:0051302	regulation of cell division	BP	1-2	Multidisease	0.935369	1	0.489252	-1.03135	NA
GO:0008217	regulation of blood pressure	BP	1-2	Multidisease	0.935868	1	0.483596	-1.04813	NA
GO:0019233	sensory perception of pain	BP	1-2	Multidisease	0.936113	1	0.397263	-1.33183	NA
GO:0007188	adenylate cyclase-modulating G protein-coupled receptor signaling pathway	BP	1-2	Multidisease	0.936472	1	0.548517	-0.866393	NA
GO:0003018	vascular process in circulatory system	BP	1-2	Multidisease	0.936678	1	0.486408	-1.03976	NA
GO:0042472	inner ear morphogenesis	BP	1-2	Multidisease	0.938284	1	0.397263	-1.33183	NA
GO:0090630	activation of GTPase activity	BP	1-2	Multidisease	0.939087	1	0.397263	-1.33183	NA
GO:0001913	T cell mediated cytotoxicity	BP	1-2	Multidisease	0.939371	1	0.38988	-1.3589	NA
GO:1990138	neuron projection extension	BP	1-2	Multidisease	0.939509	1	0.489252	-1.03135	NA
GO:0032886	regulation of microtubule-based process	BP	1-2	Multidisease	0.940942	1	0.546123	-0.872701	NA
GO:0010469	regulation of signaling receptor activity	BP	1-2	Multidisease	0.94167	1	0.475351	-1.07293	NA
GO:0036503	ERAD pathway	BP	1-2	Multidisease	0.942287	1	0.379304	-1.39857	NA
GO:0006821	chloride transport	BP	1-2	Multidisease	0.942419	1	0.38629	-1.37225	NA
GO:0071887	leukocyte apoptotic process	BP	1-2	Multidisease	0.942574	1	0.375904	-1.41156	NA
GO:0098693	regulation of synaptic vesicle cycle	BP	1-2	Multidisease	0.943042	1	0.38629	-1.37225	NA
GO:0031146	SCF-dependent proteasomal ubiquitin-dependent protein catabolic process	BP	1-2	Multidisease	0.943392	1	0.375904	-1.41156	NA
GO:0051258	protein polymerization	BP	1-2	Multidisease	0.944317	1	0.569763	-0.811565	NA
GO:0008593	regulation of Notch signaling pathway	BP	1-2	Multidisease	0.944963	1	0.379304	-1.39857	NA
GO:0051402	neuron apoptotic process	BP	1-2	Multidisease	0.945127	1	0.523285	-0.934332	NA
GO:0016358	dendrite development	BP	1-2	Multidisease	0.945401	1	0.532189	-0.90999	NA
GO:0006637	acyl-CoA metabolic process	BP	1-2	Multidisease	0.946691	1	0.369284	-1.4372	NA
GO:0035383	thioester metabolic process	BP	1-2	Multidisease	0.946691	1	0.369284	-1.4372	NA
GO:0010595	positive regulation of endothelial cell migration	BP	1-2	Multidisease	0.947222	1	0.350749	-1.51149	NA
GO:0006275	regulation of DNA replication	BP	1-2	Multidisease	0.947245	1	0.372565	-1.42444	NA
GO:0001824	blastocyst development	BP	1-2	Multidisease	0.947614	1	0.369284	-1.4372	NA
GO:0060560	developmental growth involved in morphogenesis	BP	1-2	Multidisease	0.947921	1	0.529935	-0.916113	NA
GO:0030041	actin filament polymerization	BP	1-2	Multidisease	0.949493	1	0.454672	-1.1371	NA
GO:0010721	negative regulation of cell development	BP	1-2	Multidisease	0.94962	1	0.59316	-0.753508	NA
GO:0071674	mononuclear cell migration	BP	1-2	Multidisease	0.950513	1	0.342159	-1.54726	NA
GO:0007127	meiosis I	BP	1-2	Multidisease	0.952436	1	0.356718	-1.48714	NA
GO:1902903	regulation of supramolecular fiber organization	BP	1-2	Multidisease	0.953176	1	0.588115	-0.76583	NA
GO:0043535	regulation of blood vessel endothelial cell migration	BP	1-2	Multidisease	0.954382	1	0.309317	-1.69284	NA
GO:1902106	negative regulation of leukocyte differentiation	BP	1-2	Multidisease	0.955244	1	0.347838	-1.52351	NA
GO:0021761	limbic system development	BP	1-2	Multidisease	0.955848	1	0.350749	-1.51149	NA
GO:0048675	axon extension	BP	1-2	Multidisease	0.956054	1	0.353708	-1.49937	NA
GO:0019933	cAMP-mediated signaling	BP	1-2	Multidisease	0.957508	1	0.437991	-1.19103	NA
GO:0090090	negative regulation of canonical Wnt signaling pathway	BP	1-2	Multidisease	0.958701	1	0.433446	-1.20608	NA
GO:0061982	meiosis I cell cycle process	BP	1-2	Multidisease	0.959115	1	0.339388	-1.55899	NA
GO:0043488	regulation of mRNA stability	BP	1-2	Multidisease	0.959398	1	0.433446	-1.20608	NA
GO:0021987	cerebral cortex development	BP	1-2	Multidisease	0.960141	1	0.339388	-1.55899	NA
GO:0060071	Wnt signaling pathway, planar cell polarity pathway	BP	1-2	Multidisease	0.960523	1	0.333979	-1.58217	NA
GO:0045216	cell-cell junction organization	BP	1-2	Multidisease	0.962261	1	0.431209	-1.21354	NA
GO:0090175	regulation of establishment of planar polarity	BP	1-2	Multidisease	0.962574	1	0.328738	-1.60499	NA
GO:0042471	ear morphogenesis	BP	1-2	Multidisease	0.962986	1	0.333979	-1.58217	NA
GO:0021782	glial cell development	BP	1-2	Multidisease	0.963677	1	0.318733	-1.64958	NA
GO:0050769	positive regulation of neurogenesis	BP	1-2	Multidisease	0.96625	1	0.608976	-0.715542	NA
GO:0009581	detection of external stimulus	BP	1-2	Multidisease	0.966318	1	0.326179	-1.61627	NA
GO:0070507	regulation of microtubule cytoskeleton organization	BP	1-2	Multidisease	0.967212	1	0.420357	-1.25031	NA
GO:0043547	positive regulation of GTPase activity	BP	1-2	Multidisease	0.967413	1	0.58808	-0.765915	NA
GO:0043487	regulation of RNA stability	BP	1-2	Multidisease	0.967458	1	0.412059	-1.27908	NA
GO:0043484	regulation of RNA splicing	BP	1-2	Multidisease	0.968288	1	0.318733	-1.64958	NA
GO:0009582	detection of abiotic stimulus	BP	1-2	Multidisease	0.968836	1	0.318733	-1.64958	NA
GO:1905330	regulation of morphogenesis of an epithelium	BP	1-2	Multidisease	0.968919	1	0.406046	-1.30029	NA
GO:0007626	locomotory behavior	BP	1-2	Multidisease	0.969318	1	0.410035	-1.28618	NA
GO:0030326	embryonic limb morphogenesis	BP	1-2	Multidisease	0.969339	1	0.316326	-1.66052	NA
GO:0035113	embryonic appendage morphogenesis	BP	1-2	Multidisease	0.969339	1	0.316326	-1.66052	NA
GO:0006354	DNA-templated transcription, elongation	BP	1-2	Multidisease	0.969983	1	0.30261	-1.72447	NA
GO:0035296	regulation of tube diameter	BP	1-2	Multidisease	0.971538	1	0.30261	-1.72447	NA
GO:0097746	regulation of blood vessel diameter	BP	1-2	Multidisease	0.971538	1	0.30261	-1.72447	NA
GO:0007043	cell-cell junction assembly	BP	1-2	Multidisease	0.972566	1	0.30261	-1.72447	NA
GO:0001701	in utero embryonic development	BP	1-2	Multidisease	0.97258	1	0.544821	-0.876146	NA
GO:0035150	regulation of tube size	BP	1-2	Multidisease	0.972979	1	0.298297	-1.74518	NA
GO:0001736	establishment of planar polarity	BP	1-2	Multidisease	0.973393	1	0.298297	-1.74518	NA
GO:0007164	establishment of tissue polarity	BP	1-2	Multidisease	0.973393	1	0.298297	-1.74518	NA
GO:0050684	regulation of mRNA processing	BP	1-2	Multidisease	0.973877	1	0.30261	-1.72447	NA
GO:0002479	antigen processing and presentation of exogenous peptide antigen via MHC class I, TAP-dependent	BP	1-2	Multidisease	0.975316	1	0.290029	-1.78573	NA
GO:0019935	cyclic-nucleotide-mediated signaling	BP	1-2	Multidisease	0.975952	1	0.38364	-1.38218	NA
GO:0010976	positive regulation of neuron projection development	BP	1-2	Multidisease	0.976059	1	0.451428	-1.14743	NA
GO:0002040	sprouting angiogenesis	BP	1-2	Multidisease	0.976622	1	0.259444	-1.9465	NA
GO:0090596	sensory organ morphogenesis	BP	1-2	Multidisease	0.976974	1	0.449801	-1.15264	NA
GO:0042590	antigen processing and presentation of exogenous peptide antigen via MHC class I	BP	1-2	Multidisease	0.977503	1	0.282205	-1.82519	NA
GO:0032273	positive regulation of protein polymerization	BP	1-2	Multidisease	0.977724	1	0.284121	-1.81542	NA
GO:1903311	regulation of mRNA metabolic process	BP	1-2	Multidisease	0.978244	1	0.486359	-1.03991	NA
GO:0006261	DNA-dependent DNA replication	BP	1-2	Multidisease	0.978771	1	0.284121	-1.81542	NA
GO:0050773	regulation of dendrite development	BP	1-2	Multidisease	0.979033	1	0.286064	-1.80559	NA
GO:0031123	RNA 3'-end processing	BP	1-2	Multidisease	0.979298	1	0.278448	-1.84452	NA
GO:0032271	regulation of protein polymerization	BP	1-2	Multidisease	0.980064	1	0.371669	-1.42791	NA
GO:0007034	vacuolar transport	BP	1-2	Multidisease	0.981514	1	0.276607	-1.85409	NA
GO:0001738	morphogenesis of a polarized epithelium	BP	1-2	Multidisease	0.982567	1	0.267752	-1.90103	NA
GO:0006457	protein folding	BP	1-2	Multidisease	0.982669	1	0.354286	-1.49701	NA
GO:0035107	appendage morphogenesis	BP	1-2	Multidisease	0.98362	1	0.267752	-1.90103	NA
GO:0035108	limb morphogenesis	BP	1-2	Multidisease	0.98362	1	0.267752	-1.90103	NA
GO:0055067	monovalent inorganic cation homeostasis	BP	1-2	Multidisease	0.984112	1	0.264366	-1.91939	NA
GO:0007156	homophilic cell adhesion via plasma membrane adhesion molecules	BP	1-2	Multidisease	0.987718	1	0.254701	-1.97312	NA
GO:0000910	cytokinesis	BP	1-2	Multidisease	0.98789	1	0.247168	-2.01644	NA
GO:2001235	positive regulation of apoptotic signaling pathway	BP	1-2	Multidisease	0.990563	1	0.224568	-2.15477	NA
GO:0021543	pallium development	BP	1-2	Multidisease	0.992288	1	0.224568	-2.15477	NA
GO:0043588	skin development	BP	1-2	Multidisease	0.99238	1	0.436496	-1.19596	NA
GO:0006479	protein methylation	BP	1-2	Multidisease	0.992429	1	0.222177	-2.17022	NA
GO:0008213	protein alkylation	BP	1-2	Multidisease	0.992429	1	0.222177	-2.17022	NA
GO:0072659	protein localization to plasma membrane	BP	1-2	Multidisease	0.992953	1	0.306058	-1.70812	NA
GO:0045666	positive regulation of neuron differentiation	BP	1-2	Multidisease	0.99622	1	0.341213	-1.55125	NA
GO:0009913	epidermal cell differentiation	BP	1-2	Multidisease	0.997957	1	0.301347	-1.7305	NA
GO:1990778	protein localization to cell periphery	BP	1-2	Multidisease	0.998038	1	0.253636	-1.97917	NA
GO:0030216	keratinocyte differentiation	BP	1-2	Multidisease	0.999842	1	0.117619	-3.08781	NA
GO:0000038	very long-chain fatty acid metabolic process	BP	1-2	Multidisease	1	1	0	#NAME?	NA
GO:0000050	urea cycle	BP	1-2	Multidisease	1	1	0	#NAME?	NA
GO:0000054	ribosomal subunit export from nucleus	BP	1-2	Multidisease	1	1	0	#NAME?	NA
GO:0000076	DNA replication checkpoint	BP	1-2	Multidisease	1	1	0	#NAME?	NA
GO:0000083	regulation of transcription involved in G1/S transition of mitotic cell cycle	BP	1-2	Multidisease	1	1	0	#NAME?	NA
GO:0000098	sulfur amino acid catabolic process	BP	1-2	Multidisease	1	1	0	#NAME?	NA
GO:0000185	activation of MAPKKK activity	BP	1-2	Multidisease	1	1	0	#NAME?	NA
GO:0000188	inactivation of MAPK activity	BP	1-2	Multidisease	1	1	0	#NAME?	NA
GO:0000212	meiotic spindle organization	BP	1-2	Multidisease	1	1	0	#NAME?	NA
GO:0000244	spliceosomal tri-snRNP complex assembly	BP	1-2	Multidisease	1	1	0	#NAME?	NA
GO:0000266	mitochondrial fission	BP	1-2	Multidisease	1	1	0	#NAME?	NA
GO:0000281	mitotic cytokinesis	BP	1-2	Multidisease	1	1	0	#NAME?	NA
GO:0000290	deadenylation-dependent decapping of nuclear-transcribed mRNA	BP	1-2	Multidisease	1	1	0	#NAME?	NA
GO:0000303	response to superoxide	BP	1-2	Multidisease	1	1	0	#NAME?	NA
GO:0000305	response to oxygen radical	BP	1-2	Multidisease	1	1	0	#NAME?	NA
GO:0000338	protein deneddylation	BP	1-2	Multidisease	1	1	0	#NAME?	NA
GO:0000379	tRNA-type intron splice site recognition and cleavage	BP	1-2	Multidisease	1	1	0	#NAME?	NA
GO:0000395	mRNA 5'-splice site recognition	BP	1-2	Multidisease	1	1	0	#NAME?	NA
GO:0000463	maturation of LSU-rRNA from tricistronic rRNA transcript (SSU-rRNA, 5.8S rRNA, LSU-rRNA)	BP	1-2	Multidisease	1	1	0	#NAME?	NA
GO:0000478	endonucleolytic cleavage involved in rRNA processing	BP	1-2	Multidisease	1	1	0	#NAME?	NA
GO:0000479	endonucleolytic cleavage of tricistronic rRNA transcript (SSU-rRNA, 5.8S rRNA, LSU-rRNA)	BP	1-2	Multidisease	1	1	0	#NAME?	NA
GO:0000491	small nucleolar ribonucleoprotein complex assembly	BP	1-2	Multidisease	1	1	0	#NAME?	NA
GO:0000492	box C/D snoRNP assembly	BP	1-2	Multidisease	1	1	0	#NAME?	NA
GO:0000712	resolution of meiotic recombination intermediates	BP	1-2	Multidisease	1	1	0	#NAME?	NA
GO:0000722	telomere maintenance via recombination	BP	1-2	Multidisease	1	1	0	#NAME?	NA
GO:0000724	double-strand break repair via homologous recombination	BP	1-2	Multidisease	1	1	0	#NAME?	NA
GO:0000725	recombinational repair	BP	1-2	Multidisease	1	1	0	#NAME?	NA
GO:0000727	double-strand break repair via break-induced replication	BP	1-2	Multidisease	1	1	0	#NAME?	NA
GO:0000963	mitochondrial RNA processing	BP	1-2	Multidisease	1	1	0	#NAME?	NA
GO:0001325	formation of extrachromosomal circular DNA	BP	1-2	Multidisease	1	1	0	#NAME?	NA
GO:0001502	cartilage condensation	BP	1-2	Multidisease	1	1	0	#NAME?	NA
GO:0001516	prostaglandin biosynthetic process	BP	1-2	Multidisease	1	1	0	#NAME?	NA
GO:0001522	pseudouridine synthesis	BP	1-2	Multidisease	1	1	0	#NAME?	NA
GO:0001556	oocyte maturation	BP	1-2	Multidisease	1	1	0	#NAME?	NA
GO:0001569	branching involved in blood vessel morphogenesis	BP	1-2	Multidisease	1	1	0	#NAME?	NA
GO:0001573	ganglioside metabolic process	BP	1-2	Multidisease	1	1	0	#NAME?	NA
GO:0001574	ganglioside biosynthetic process	BP	1-2	Multidisease	1	1	0	#NAME?	NA
GO:0001580	detection of chemical stimulus involved in sensory perception of bitter taste	BP	1-2	Multidisease	1	1	0	#NAME?	NA
GO:0001660	fever generation	BP	1-2	Multidisease	1	1	0	#NAME?	NA
GO:0001662	behavioral fear response	BP	1-2	Multidisease	1	1	0	#NAME?	NA
GO:0001672	regulation of chromatin assembly or disassembly	BP	1-2	Multidisease	1	1	0	#NAME?	NA
GO:0001675	acrosome assembly	BP	1-2	Multidisease	1	1	0	#NAME?	NA
GO:0001702	gastrulation with mouth forming second	BP	1-2	Multidisease	1	1	0	#NAME?	NA
GO:0001709	cell fate determination	BP	1-2	Multidisease	1	1	0	#NAME?	NA
GO:0001710	mesodermal cell fate commitment	BP	1-2	Multidisease	1	1	0	#NAME?	NA
GO:0001711	endodermal cell fate commitment	BP	1-2	Multidisease	1	1	0	#NAME?	NA
GO:0001714	endodermal cell fate specification	BP	1-2	Multidisease	1	1	0	#NAME?	NA
GO:0001732	formation of cytoplasmic translation initiation complex	BP	1-2	Multidisease	1	1	0	#NAME?	NA
GO:0001754	eye photoreceptor cell differentiation	BP	1-2	Multidisease	1	1	0	#NAME?	NA
GO:0001755	neural crest cell migration	BP	1-2	Multidisease	1	1	0	#NAME?	NA
GO:0001759	organ induction	BP	1-2	Multidisease	1	1	0	#NAME?	NA
GO:0001765	membrane raft assembly	BP	1-2	Multidisease	1	1	0	#NAME?	NA
GO:0001774	microglial cell activation	BP	1-2	Multidisease	1	1	0	#NAME?	NA
GO:0001778	plasma membrane repair	BP	1-2	Multidisease	1	1	0	#NAME?	NA
GO:0001782	B cell homeostasis	BP	1-2	Multidisease	1	1	0	#NAME?	NA
GO:0001783	B cell apoptotic process	BP	1-2	Multidisease	1	1	0	#NAME?	NA
GO:0001794	type IIa hypersensitivity	BP	1-2	Multidisease	1	1	0	#NAME?	NA
GO:0001796	regulation of type IIa hypersensitivity	BP	1-2	Multidisease	1	1	0	#NAME?	NA
GO:0001820	serotonin secretion	BP	1-2	Multidisease	1	1	0	#NAME?	NA
GO:0001825	blastocyst formation	BP	1-2	Multidisease	1	1	0	#NAME?	NA
GO:0001829	trophectodermal cell differentiation	BP	1-2	Multidisease	1	1	0	#NAME?	NA
GO:0001832	blastocyst growth	BP	1-2	Multidisease	1	1	0	#NAME?	NA
GO:0001833	inner cell mass cell proliferation	BP	1-2	Multidisease	1	1	0	#NAME?	NA
GO:0001835	blastocyst hatching	BP	1-2	Multidisease	1	1	0	#NAME?	NA
GO:0001840	neural plate development	BP	1-2	Multidisease	1	1	0	#NAME?	NA
GO:0001845	phagolysosome assembly	BP	1-2	Multidisease	1	1	0	#NAME?	NA
GO:0001885	endothelial cell development	BP	1-2	Multidisease	1	1	0	#NAME?	NA
GO:0001886	endothelial cell morphogenesis	BP	1-2	Multidisease	1	1	0	#NAME?	NA
GO:0001915	negative regulation of T cell mediated cytotoxicity	BP	1-2	Multidisease	1	1	0	#NAME?	NA
GO:0001921	positive regulation of receptor recycling	BP	1-2	Multidisease	1	1	0	#NAME?	NA
GO:0001945	lymph vessel development	BP	1-2	Multidisease	1	1	0	#NAME?	NA
GO:0001946	lymphangiogenesis	BP	1-2	Multidisease	1	1	0	#NAME?	NA
GO:0001956	positive regulation of neurotransmitter secretion	BP	1-2	Multidisease	1	1	0	#NAME?	NA
GO:0001963	synaptic transmission, dopaminergic	BP	1-2	Multidisease	1	1	0	#NAME?	NA
GO:0001964	startle response	BP	1-2	Multidisease	1	1	0	#NAME?	NA
GO:0001973	G protein-coupled adenosine receptor signaling pathway	BP	1-2	Multidisease	1	1	0	#NAME?	NA
GO:0001977	renal system process involved in regulation of blood volume	BP	1-2	Multidisease	1	1	0	#NAME?	NA
GO:0001990	regulation of systemic arterial blood pressure by hormone	BP	1-2	Multidisease	1	1	0	#NAME?	NA
GO:0001991	regulation of systemic arterial blood pressure by circulatory renin-angiotensin	BP	1-2	Multidisease	1	1	0	#NAME?	NA
GO:0002002	regulation of angiotensin levels in blood	BP	1-2	Multidisease	1	1	0	#NAME?	NA
GO:0002003	angiotensin maturation	BP	1-2	Multidisease	1	1	0	#NAME?	NA
GO:0002021	response to dietary excess	BP	1-2	Multidisease	1	1	0	#NAME?	NA
GO:0002024	diet induced thermogenesis	BP	1-2	Multidisease	1	1	0	#NAME?	NA
GO:0002042	cell migration involved in sprouting angiogenesis	BP	1-2	Multidisease	1	1	0	#NAME?	NA
GO:0002043	blood vessel endothelial cell proliferation involved in sprouting angiogenesis	BP	1-2	Multidisease	1	1	0	#NAME?	NA
GO:0002063	chondrocyte development	BP	1-2	Multidisease	1	1	0	#NAME?	NA
GO:0002070	epithelial cell maturation	BP	1-2	Multidisease	1	1	0	#NAME?	NA
GO:0002092	positive regulation of receptor internalization	BP	1-2	Multidisease	1	1	0	#NAME?	NA
GO:0002097	tRNA wobble base modification	BP	1-2	Multidisease	1	1	0	#NAME?	NA
GO:0002098	tRNA wobble uridine modification	BP	1-2	Multidisease	1	1	0	#NAME?	NA
GO:0002158	osteoclast proliferation	BP	1-2	Multidisease	1	1	0	#NAME?	NA
GO:0002182	cytoplasmic translational elongation	BP	1-2	Multidisease	1	1	0	#NAME?	NA
GO:0002183	cytoplasmic translational initiation	BP	1-2	Multidisease	1	1	0	#NAME?	NA
GO:0002209	behavioral defense response	BP	1-2	Multidisease	1	1	0	#NAME?	NA
GO:0002246	wound healing involved in inflammatory response	BP	1-2	Multidisease	1	1	0	#NAME?	NA
GO:0002248	connective tissue replacement involved in inflammatory response wound healing	BP	1-2	Multidisease	1	1	0	#NAME?	NA
GO:0002260	lymphocyte homeostasis	BP	1-2	Multidisease	1	1	0	#NAME?	NA
GO:0002269	leukocyte activation involved in inflammatory response	BP	1-2	Multidisease	1	1	0	#NAME?	NA
GO:0002313	mature B cell differentiation involved in immune response	BP	1-2	Multidisease	1	1	0	#NAME?	NA
GO:0002323	natural killer cell activation involved in immune response	BP	1-2	Multidisease	1	1	0	#NAME?	NA
GO:0002335	mature B cell differentiation	BP	1-2	Multidisease	1	1	0	#NAME?	NA
GO:0002396	MHC protein complex assembly	BP	1-2	Multidisease	1	1	0	#NAME?	NA
GO:0002399	MHC class II protein complex assembly	BP	1-2	Multidisease	1	1	0	#NAME?	NA
GO:0002428	antigen processing and presentation of peptide antigen via MHC class Ib	BP	1-2	Multidisease	1	1	0	#NAME?	NA
GO:0002430	complement receptor mediated signaling pathway	BP	1-2	Multidisease	1	1	0	#NAME?	NA
GO:0002438	acute inflammatory response to antigenic stimulus	BP	1-2	Multidisease	1	1	0	#NAME?	NA
GO:0002439	chronic inflammatory response to antigenic stimulus	BP	1-2	Multidisease	1	1	0	#NAME?	NA
GO:0002445	type II hypersensitivity	BP	1-2	Multidisease	1	1	0	#NAME?	NA
GO:0002455	humoral immune response mediated by circulating immunoglobulin	BP	1-2	Multidisease	1	1	0	#NAME?	NA
GO:0002465	peripheral tolerance induction	BP	1-2	Multidisease	1	1	0	#NAME?	NA
GO:0002467	germinal center formation	BP	1-2	Multidisease	1	1	0	#NAME?	NA
GO:0002468	dendritic cell antigen processing and presentation	BP	1-2	Multidisease	1	1	0	#NAME?	NA
GO:0002475	antigen processing and presentation via MHC class Ib	BP	1-2	Multidisease	1	1	0	#NAME?	NA
GO:0002476	antigen processing and presentation of endogenous peptide antigen via MHC class Ib	BP	1-2	Multidisease	1	1	0	#NAME?	NA
GO:0002477	antigen processing and presentation of exogenous peptide antigen via MHC class Ib	BP	1-2	Multidisease	1	1	0	#NAME?	NA
GO:0002480	antigen processing and presentation of exogenous peptide antigen via MHC class I, TAP-independent	BP	1-2	Multidisease	1	1	0	#NAME?	NA
GO:0002484	antigen processing and presentation of endogenous peptide antigen via MHC class I via ER pathway	BP	1-2	Multidisease	1	1	0	#NAME?	NA
GO:0002486	antigen processing and presentation of endogenous peptide antigen via MHC class I via ER pathway, TAP-independent	BP	1-2	Multidisease	1	1	0	#NAME?	NA
GO:0002501	peptide antigen assembly with MHC protein complex	BP	1-2	Multidisease	1	1	0	#NAME?	NA
GO:0002503	peptide antigen assembly with MHC class II protein complex	BP	1-2	Multidisease	1	1	0	#NAME?	NA
GO:0002514	B cell tolerance induction	BP	1-2	Multidisease	1	1	0	#NAME?	NA
GO:0002524	hypersensitivity	BP	1-2	Multidisease	1	1	0	#NAME?	NA
GO:0002544	chronic inflammatory response	BP	1-2	Multidisease	1	1	0	#NAME?	NA
GO:0002548	monocyte chemotaxis	BP	1-2	Multidisease	1	1	0	#NAME?	NA
GO:0002566	somatic diversification of immune receptors via somatic mutation	BP	1-2	Multidisease	1	1	0	#NAME?	NA
GO:0002580	regulation of antigen processing and presentation of peptide or polysaccharide antigen via MHC class II	BP	1-2	Multidisease	1	1	0	#NAME?	NA
GO:0002581	negative regulation of antigen processing and presentation of peptide or polysaccharide antigen via MHC class II	BP	1-2	Multidisease	1	1	0	#NAME?	NA
GO:0002586	regulation of antigen processing and presentation of peptide antigen via MHC class II	BP	1-2	Multidisease	1	1	0	#NAME?	NA
GO:0002587	negative regulation of antigen processing and presentation of peptide antigen via MHC class II	BP	1-2	Multidisease	1	1	0	#NAME?	NA
GO:0002604	regulation of dendritic cell antigen processing and presentation	BP	1-2	Multidisease	1	1	0	#NAME?	NA
GO:0002645	positive regulation of tolerance induction	BP	1-2	Multidisease	1	1	0	#NAME?	NA
GO:0002664	regulation of T cell tolerance induction	BP	1-2	Multidisease	1	1	0	#NAME?	NA
GO:0002666	positive regulation of T cell tolerance induction	BP	1-2	Multidisease	1	1	0	#NAME?	NA
GO:0002675	positive regulation of acute inflammatory response	BP	1-2	Multidisease	1	1	0	#NAME?	NA
GO:0002676	regulation of chronic inflammatory response	BP	1-2	Multidisease	1	1	0	#NAME?	NA
GO:0002678	positive regulation of chronic inflammatory response	BP	1-2	Multidisease	1	1	0	#NAME?	NA
GO:0002679	respiratory burst involved in defense response	BP	1-2	Multidisease	1	1	0	#NAME?	NA
GO:0002692	negative regulation of cellular extravasation	BP	1-2	Multidisease	1	1	0	#NAME?	NA
GO:0002726	positive regulation of T cell cytokine production	BP	1-2	Multidisease	1	1	0	#NAME?	NA
GO:0002755	MyD88-dependent toll-like receptor signaling pathway	BP	1-2	Multidisease	1	1	0	#NAME?	NA
