## Supplemental Table 7 for "Common genetic associations between age-related diseases" (part 3 of 3)

### Sheet: TableS7 (continued)
GO Category	GO Term	GO Ontology	Age of Onset Cluster	Type	p-value	BY Corrected p-value	Enrichment Score	Log 2 Enrichment Score	Representative GO Category
GO:0002761	regulation of myeloid leukocyte differentiation	BP	1-2	Multidisease	1	1	0	#NAME?	NA
GO:0002762	negative regulation of myeloid leukocyte differentiation	BP	1-2	Multidisease	1	1	0	#NAME?	NA
GO:0002763	positive regulation of myeloid leukocyte differentiation	BP	1-2	Multidisease	1	1	0	#NAME?	NA
GO:0002774	Fc receptor mediated inhibitory signaling pathway	BP	1-2	Multidisease	1	1	0	#NAME?	NA
GO:0002828	regulation of type 2 immune response	BP	1-2	Multidisease	1	1	0	#NAME?	NA
GO:0002829	negative regulation of type 2 immune response	BP	1-2	Multidisease	1	1	0	#NAME?	NA
GO:0002830	positive regulation of type 2 immune response	BP	1-2	Multidisease	1	1	0	#NAME?	NA
GO:0002862	negative regulation of inflammatory response to antigenic stimulus	BP	1-2	Multidisease	1	1	0	#NAME?	NA
GO:0002864	regulation of acute inflammatory response to antigenic stimulus	BP	1-2	Multidisease	1	1	0	#NAME?	NA
GO:0002866	positive regulation of acute inflammatory response to antigenic stimulus	BP	1-2	Multidisease	1	1	0	#NAME?	NA
GO:0002874	regulation of chronic inflammatory response to antigenic stimulus	BP	1-2	Multidisease	1	1	0	#NAME?	NA
GO:0002876	positive regulation of chronic inflammatory response to antigenic stimulus	BP	1-2	Multidisease	1	1	0	#NAME?	NA
GO:0002883	regulation of hypersensitivity	BP	1-2	Multidisease	1	1	0	#NAME?	NA
GO:0002885	positive regulation of hypersensitivity	BP	1-2	Multidisease	1	1	0	#NAME?	NA
GO:0002887	negative regulation of myeloid leukocyte mediated immunity	BP	1-2	Multidisease	1	1	0	#NAME?	NA
GO:0002892	regulation of type II hypersensitivity	BP	1-2	Multidisease	1	1	0	#NAME?	NA
GO:0002902	regulation of B cell apoptotic process	BP	1-2	Multidisease	1	1	0	#NAME?	NA
GO:0002903	negative regulation of B cell apoptotic process	BP	1-2	Multidisease	1	1	0	#NAME?	NA
GO:0002922	positive regulation of humoral immune response	BP	1-2	Multidisease	1	1	0	#NAME?	NA
GO:0002923	regulation of humoral immune response mediated by circulating immunoglobulin	BP	1-2	Multidisease	1	1	0	#NAME?	NA
GO:0002925	positive regulation of humoral immune response mediated by circulating immunoglobulin	BP	1-2	Multidisease	1	1	0	#NAME?	NA
GO:0002934	desmosome organization	BP	1-2	Multidisease	1	1	0	#NAME?	NA
GO:0003009	skeletal muscle contraction	BP	1-2	Multidisease	1	1	0	#NAME?	NA
GO:0003044	regulation of systemic arterial blood pressure mediated by a chemical signal	BP	1-2	Multidisease	1	1	0	#NAME?	NA
GO:0003071	renal system process involved in regulation of systemic arterial blood pressure	BP	1-2	Multidisease	1	1	0	#NAME?	NA
GO:0003081	regulation of systemic arterial blood pressure by renin-angiotensin	BP	1-2	Multidisease	1	1	0	#NAME?	NA
GO:0003084	positive regulation of systemic arterial blood pressure	BP	1-2	Multidisease	1	1	0	#NAME?	NA
GO:0003085	negative regulation of systemic arterial blood pressure	BP	1-2	Multidisease	1	1	0	#NAME?	NA
GO:0003091	renal water homeostasis	BP	1-2	Multidisease	1	1	0	#NAME?	NA
GO:0003093	regulation of glomerular filtration	BP	1-2	Multidisease	1	1	0	#NAME?	NA
GO:0003094	glomerular filtration	BP	1-2	Multidisease	1	1	0	#NAME?	NA
GO:0003128	heart field specification	BP	1-2	Multidisease	1	1	0	#NAME?	NA
GO:0003149	membranous septum morphogenesis	BP	1-2	Multidisease	1	1	0	#NAME?	NA
GO:0003157	endocardium development	BP	1-2	Multidisease	1	1	0	#NAME?	NA
GO:0003158	endothelium development	BP	1-2	Multidisease	1	1	0	#NAME?	NA
GO:0003159	morphogenesis of an endothelium	BP	1-2	Multidisease	1	1	0	#NAME?	NA
GO:0003161	cardiac conduction system development	BP	1-2	Multidisease	1	1	0	#NAME?	NA
GO:0003174	mitral valve development	BP	1-2	Multidisease	1	1	0	#NAME?	NA
GO:0003183	mitral valve morphogenesis	BP	1-2	Multidisease	1	1	0	#NAME?	NA
GO:0003198	epithelial to mesenchymal transition involved in endocardial cushion formation	BP	1-2	Multidisease	1	1	0	#NAME?	NA
GO:0003203	endocardial cushion morphogenesis	BP	1-2	Multidisease	1	1	0	#NAME?	NA
GO:0003207	cardiac chamber formation	BP	1-2	Multidisease	1	1	0	#NAME?	NA
GO:0003211	cardiac ventricle formation	BP	1-2	Multidisease	1	1	0	#NAME?	NA
GO:0003214	cardiac left ventricle morphogenesis	BP	1-2	Multidisease	1	1	0	#NAME?	NA
GO:0003222	ventricular trabecula myocardium morphogenesis	BP	1-2	Multidisease	1	1	0	#NAME?	NA
GO:0003263	cardioblast proliferation	BP	1-2	Multidisease	1	1	0	#NAME?	NA
GO:0003264	regulation of cardioblast proliferation	BP	1-2	Multidisease	1	1	0	#NAME?	NA
GO:0003272	endocardial cushion formation	BP	1-2	Multidisease	1	1	0	#NAME?	NA
GO:0003299	muscle hypertrophy in response to stress	BP	1-2	Multidisease	1	1	0	#NAME?	NA
GO:0003306	Wnt signaling pathway involved in heart development	BP	1-2	Multidisease	1	1	0	#NAME?	NA
GO:0003344	pericardium morphogenesis	BP	1-2	Multidisease	1	1	0	#NAME?	NA
GO:0003352	regulation of cilium movement	BP	1-2	Multidisease	1	1	0	#NAME?	NA
GO:0003356	regulation of cilium beat frequency	BP	1-2	Multidisease	1	1	0	#NAME?	NA
GO:0003382	epithelial cell morphogenesis	BP	1-2	Multidisease	1	1	0	#NAME?	NA
GO:0003401	axis elongation	BP	1-2	Multidisease	1	1	0	#NAME?	NA
GO:0003413	chondrocyte differentiation involved in endochondral bone morphogenesis	BP	1-2	Multidisease	1	1	0	#NAME?	NA
GO:0003414	chondrocyte morphogenesis involved in endochondral bone morphogenesis	BP	1-2	Multidisease	1	1	0	#NAME?	NA
GO:0003418	growth plate cartilage chondrocyte differentiation	BP	1-2	Multidisease	1	1	0	#NAME?	NA
GO:0003422	growth plate cartilage morphogenesis	BP	1-2	Multidisease	1	1	0	#NAME?	NA
GO:0003429	growth plate cartilage chondrocyte morphogenesis	BP	1-2	Multidisease	1	1	0	#NAME?	NA
GO:0003433	chondrocyte development involved in endochondral bone morphogenesis	BP	1-2	Multidisease	1	1	0	#NAME?	NA
GO:0005513	detection of calcium ion	BP	1-2	Multidisease	1	1	0	#NAME?	NA
GO:0005984	disaccharide metabolic process	BP	1-2	Multidisease	1	1	0	#NAME?	NA
GO:0006012	galactose metabolic process	BP	1-2	Multidisease	1	1	0	#NAME?	NA
GO:0006029	proteoglycan metabolic process	BP	1-2	Multidisease	1	1	0	#NAME?	NA
GO:0006040	amino sugar metabolic process	BP	1-2	Multidisease	1	1	0	#NAME?	NA
GO:0006044	N-acetylglucosamine metabolic process	BP	1-2	Multidisease	1	1	0	#NAME?	NA
GO:0006047	UDP-N-acetylglucosamine metabolic process	BP	1-2	Multidisease	1	1	0	#NAME?	NA
GO:0006048	UDP-N-acetylglucosamine biosynthetic process	BP	1-2	Multidisease	1	1	0	#NAME?	NA
GO:0006054	N-acetylneuraminate metabolic process	BP	1-2	Multidisease	1	1	0	#NAME?	NA
GO:0006071	glycerol metabolic process	BP	1-2	Multidisease	1	1	0	#NAME?	NA
GO:0006086	acetyl-CoA biosynthetic process from pyruvate	BP	1-2	Multidisease	1	1	0	#NAME?	NA
GO:0006089	lactate metabolic process	BP	1-2	Multidisease	1	1	0	#NAME?	NA
GO:0006094	gluconeogenesis	BP	1-2	Multidisease	1	1	0	#NAME?	NA
GO:0006099	tricarboxylic acid cycle	BP	1-2	Multidisease	1	1	0	#NAME?	NA
GO:0006103	2-oxoglutarate metabolic process	BP	1-2	Multidisease	1	1	0	#NAME?	NA
GO:0006111	regulation of gluconeogenesis	BP	1-2	Multidisease	1	1	0	#NAME?	NA
GO:0006122	mitochondrial electron transport, ubiquinol to cytochrome c	BP	1-2	Multidisease	1	1	0	#NAME?	NA
GO:0006123	mitochondrial electron transport, cytochrome c to oxygen	BP	1-2	Multidisease	1	1	0	#NAME?	NA
GO:0006144	purine nucleobase metabolic process	BP	1-2	Multidisease	1	1	0	#NAME?	NA
GO:0006171	cAMP biosynthetic process	BP	1-2	Multidisease	1	1	0	#NAME?	NA
GO:0006182	cGMP biosynthetic process	BP	1-2	Multidisease	1	1	0	#NAME?	NA
GO:0006188	IMP biosynthetic process	BP	1-2	Multidisease	1	1	0	#NAME?	NA
GO:0006216	cytidine catabolic process	BP	1-2	Multidisease	1	1	0	#NAME?	NA
GO:0006264	mitochondrial DNA replication	BP	1-2	Multidisease	1	1	0	#NAME?	NA
GO:0006265	DNA topological change	BP	1-2	Multidisease	1	1	0	#NAME?	NA
GO:0006266	DNA ligation	BP	1-2	Multidisease	1	1	0	#NAME?	NA
GO:0006268	DNA unwinding involved in DNA replication	BP	1-2	Multidisease	1	1	0	#NAME?	NA
GO:0006270	DNA replication initiation	BP	1-2	Multidisease	1	1	0	#NAME?	NA
GO:0006271	DNA strand elongation involved in DNA replication	BP	1-2	Multidisease	1	1	0	#NAME?	NA
GO:0006297	nucleotide-excision repair, DNA gap filling	BP	1-2	Multidisease	1	1	0	#NAME?	NA
GO:0006298	mismatch repair	BP	1-2	Multidisease	1	1	0	#NAME?	NA
GO:0006301	postreplication repair	BP	1-2	Multidisease	1	1	0	#NAME?	NA
GO:0006307	DNA dealkylation involved in DNA repair	BP	1-2	Multidisease	1	1	0	#NAME?	NA
GO:0006312	mitotic recombination	BP	1-2	Multidisease	1	1	0	#NAME?	NA
GO:0006346	DNA methylation-dependent heterochromatin assembly	BP	1-2	Multidisease	1	1	0	#NAME?	NA
GO:0006369	termination of RNA polymerase II transcription	BP	1-2	Multidisease	1	1	0	#NAME?	NA
GO:0006378	mRNA polyadenylation	BP	1-2	Multidisease	1	1	0	#NAME?	NA
GO:0006384	transcription initiation from RNA polymerase III promoter	BP	1-2	Multidisease	1	1	0	#NAME?	NA
GO:0006390	mitochondrial transcription	BP	1-2	Multidisease	1	1	0	#NAME?	NA
GO:0006418	tRNA aminoacylation for protein translation	BP	1-2	Multidisease	1	1	0	#NAME?	NA
GO:0006438	valyl-tRNA aminoacylation	BP	1-2	Multidisease	1	1	0	#NAME?	NA
GO:0006447	regulation of translational initiation by iron	BP	1-2	Multidisease	1	1	0	#NAME?	NA
GO:0006450	regulation of translational fidelity	BP	1-2	Multidisease	1	1	0	#NAME?	NA
GO:0006458	'de novo' protein folding	BP	1-2	Multidisease	1	1	0	#NAME?	NA
GO:0006465	signal peptide processing	BP	1-2	Multidisease	1	1	0	#NAME?	NA
GO:0006482	protein demethylation	BP	1-2	Multidisease	1	1	0	#NAME?	NA
GO:0006487	protein N-linked glycosylation	BP	1-2	Multidisease	1	1	0	#NAME?	NA
GO:0006488	dolichol-linked oligosaccharide biosynthetic process	BP	1-2	Multidisease	1	1	0	#NAME?	NA
GO:0006490	oligosaccharide-lipid intermediate biosynthetic process	BP	1-2	Multidisease	1	1	0	#NAME?	NA
GO:0006491	N-glycan processing	BP	1-2	Multidisease	1	1	0	#NAME?	NA
GO:0006515	protein quality control for misfolded or incompletely synthesized proteins	BP	1-2	Multidisease	1	1	0	#NAME?	NA
GO:0006525	arginine metabolic process	BP	1-2	Multidisease	1	1	0	#NAME?	NA
GO:0006527	arginine catabolic process	BP	1-2	Multidisease	1	1	0	#NAME?	NA
GO:0006534	cysteine metabolic process	BP	1-2	Multidisease	1	1	0	#NAME?	NA
GO:0006547	histidine metabolic process	BP	1-2	Multidisease	1	1	0	#NAME?	NA
GO:0006551	leucine metabolic process	BP	1-2	Multidisease	1	1	0	#NAME?	NA
GO:0006553	lysine metabolic process	BP	1-2	Multidisease	1	1	0	#NAME?	NA
GO:0006554	lysine catabolic process	BP	1-2	Multidisease	1	1	0	#NAME?	NA
GO:0006558	L-phenylalanine metabolic process	BP	1-2	Multidisease	1	1	0	#NAME?	NA
GO:0006559	L-phenylalanine catabolic process	BP	1-2	Multidisease	1	1	0	#NAME?	NA
GO:0006560	proline metabolic process	BP	1-2	Multidisease	1	1	0	#NAME?	NA
GO:0006563	L-serine metabolic process	BP	1-2	Multidisease	1	1	0	#NAME?	NA
GO:0006568	tryptophan metabolic process	BP	1-2	Multidisease	1	1	0	#NAME?	NA
GO:0006569	tryptophan catabolic process	BP	1-2	Multidisease	1	1	0	#NAME?	NA
GO:0006570	tyrosine metabolic process	BP	1-2	Multidisease	1	1	0	#NAME?	NA
GO:0006586	indolalkylamine metabolic process	BP	1-2	Multidisease	1	1	0	#NAME?	NA
GO:0006595	polyamine metabolic process	BP	1-2	Multidisease	1	1	0	#NAME?	NA
GO:0006596	polyamine biosynthetic process	BP	1-2	Multidisease	1	1	0	#NAME?	NA
GO:0006607	NLS-bearing protein import into nucleus	BP	1-2	Multidisease	1	1	0	#NAME?	NA
GO:0006620	posttranslational protein targeting to endoplasmic reticulum membrane	BP	1-2	Multidisease	1	1	0	#NAME?	NA
GO:0006622	protein targeting to lysosome	BP	1-2	Multidisease	1	1	0	#NAME?	NA
GO:0006636	unsaturated fatty acid biosynthetic process	BP	1-2	Multidisease	1	1	0	#NAME?	NA
GO:0006646	phosphatidylethanolamine biosynthetic process	BP	1-2	Multidisease	1	1	0	#NAME?	NA
GO:0006658	phosphatidylserine metabolic process	BP	1-2	Multidisease	1	1	0	#NAME?	NA
GO:0006662	glycerol ether metabolic process	BP	1-2	Multidisease	1	1	0	#NAME?	NA
GO:0006681	galactosylceramide metabolic process	BP	1-2	Multidisease	1	1	0	#NAME?	NA
GO:0006684	sphingomyelin metabolic process	BP	1-2	Multidisease	1	1	0	#NAME?	NA
GO:0006688	glycosphingolipid biosynthetic process	BP	1-2	Multidisease	1	1	0	#NAME?	NA
GO:0006689	ganglioside catabolic process	BP	1-2	Multidisease	1	1	0	#NAME?	NA
GO:0006692	prostanoid metabolic process	BP	1-2	Multidisease	1	1	0	#NAME?	NA
GO:0006693	prostaglandin metabolic process	BP	1-2	Multidisease	1	1	0	#NAME?	NA
GO:0006702	androgen biosynthetic process	BP	1-2	Multidisease	1	1	0	#NAME?	NA
GO:0006705	mineralocorticoid biosynthetic process	BP	1-2	Multidisease	1	1	0	#NAME?	NA
GO:0006730	one-carbon metabolic process	BP	1-2	Multidisease	1	1	0	#NAME?	NA
GO:0006733	oxidoreduction coenzyme metabolic process	BP	1-2	Multidisease	1	1	0	#NAME?	NA
GO:0006734	NADH metabolic process	BP	1-2	Multidisease	1	1	0	#NAME?	NA
GO:0006735	NADH regeneration	BP	1-2	Multidisease	1	1	0	#NAME?	NA
GO:0006743	ubiquinone metabolic process	BP	1-2	Multidisease	1	1	0	#NAME?	NA
GO:0006744	ubiquinone biosynthetic process	BP	1-2	Multidisease	1	1	0	#NAME?	NA
GO:0006760	folic acid-containing compound metabolic process	BP	1-2	Multidisease	1	1	0	#NAME?	NA
GO:0006801	superoxide metabolic process	BP	1-2	Multidisease	1	1	0	#NAME?	NA
GO:0006825	copper ion transport	BP	1-2	Multidisease	1	1	0	#NAME?	NA
GO:0006828	manganese ion transport	BP	1-2	Multidisease	1	1	0	#NAME?	NA
GO:0006833	water transport	BP	1-2	Multidisease	1	1	0	#NAME?	NA
GO:0006851	mitochondrial calcium ion transmembrane transport	BP	1-2	Multidisease	1	1	0	#NAME?	NA
GO:0006857	oligopeptide transport	BP	1-2	Multidisease	1	1	0	#NAME?	NA
GO:0006862	nucleotide transport	BP	1-2	Multidisease	1	1	0	#NAME?	NA
GO:0006878	cellular copper ion homeostasis	BP	1-2	Multidisease	1	1	0	#NAME?	NA
GO:0006883	cellular sodium ion homeostasis	BP	1-2	Multidisease	1	1	0	#NAME?	NA
GO:0006885	regulation of pH	BP	1-2	Multidisease	1	1	0	#NAME?	NA
GO:0006891	intra-Golgi vesicle-mediated transport	BP	1-2	Multidisease	1	1	0	#NAME?	NA
GO:0006895	Golgi to endosome transport	BP	1-2	Multidisease	1	1	0	#NAME?	NA
GO:0006896	Golgi to vacuole transport	BP	1-2	Multidisease	1	1	0	#NAME?	NA
GO:0006904	vesicle docking involved in exocytosis	BP	1-2	Multidisease	1	1	0	#NAME?	NA
GO:0006910	phagocytosis, recognition	BP	1-2	Multidisease	1	1	0	#NAME?	NA
GO:0006939	smooth muscle contraction	BP	1-2	Multidisease	1	1	0	#NAME?	NA
GO:0006940	regulation of smooth muscle contraction	BP	1-2	Multidisease	1	1	0	#NAME?	NA
GO:0006957	complement activation, alternative pathway	BP	1-2	Multidisease	1	1	0	#NAME?	NA
GO:0006958	complement activation, classical pathway	BP	1-2	Multidisease	1	1	0	#NAME?	NA
GO:0006971	hypotonic response	BP	1-2	Multidisease	1	1	0	#NAME?	NA
GO:0006983	ER overload response	BP	1-2	Multidisease	1	1	0	#NAME?	NA
GO:0006984	ER-nucleus signaling pathway	BP	1-2	Multidisease	1	1	0	#NAME?	NA
GO:0006991	response to sterol depletion	BP	1-2	Multidisease	1	1	0	#NAME?	NA
GO:0006999	nuclear pore organization	BP	1-2	Multidisease	1	1	0	#NAME?	NA
GO:0007007	inner mitochondrial membrane organization	BP	1-2	Multidisease	1	1	0	#NAME?	NA
GO:0007021	tubulin complex assembly	BP	1-2	Multidisease	1	1	0	#NAME?	NA
GO:0007026	negative regulation of microtubule depolymerization	BP	1-2	Multidisease	1	1	0	#NAME?	NA
GO:0007028	cytoplasm organization	BP	1-2	Multidisease	1	1	0	#NAME?	NA
GO:0007035	vacuolar acidification	BP	1-2	Multidisease	1	1	0	#NAME?	NA
GO:0007041	lysosomal transport	BP	1-2	Multidisease	1	1	0	#NAME?	NA
GO:0007076	mitotic chromosome condensation	BP	1-2	Multidisease	1	1	0	#NAME?	NA
GO:0007091	metaphase/anaphase transition of mitotic cell cycle	BP	1-2	Multidisease	1	1	0	#NAME?	NA
GO:0007094	mitotic spindle assembly checkpoint	BP	1-2	Multidisease	1	1	0	#NAME?	NA
GO:0007096	regulation of exit from mitosis	BP	1-2	Multidisease	1	1	0	#NAME?	NA
GO:0007131	reciprocal meiotic recombination	BP	1-2	Multidisease	1	1	0	#NAME?	NA
GO:0007135	meiosis II	BP	1-2	Multidisease	1	1	0	#NAME?	NA
GO:0007141	male meiosis I	BP	1-2	Multidisease	1	1	0	#NAME?	NA
GO:0007157	heterophilic cell-cell adhesion via plasma membrane cell adhesion molecules	BP	1-2	Multidisease	1	1	0	#NAME?	NA
GO:0007175	negative regulation of epidermal growth factor-activated receptor activity	BP	1-2	Multidisease	1	1	0	#NAME?	NA
GO:0007176	regulation of epidermal growth factor-activated receptor activity	BP	1-2	Multidisease	1	1	0	#NAME?	NA
GO:0007183	SMAD protein complex assembly	BP	1-2	Multidisease	1	1	0	#NAME?	NA
GO:0007191	adenylate cyclase-activating dopamine receptor signaling pathway	BP	1-2	Multidisease	1	1	0	#NAME?	NA
GO:0007193	adenylate cyclase-inhibiting G protein-coupled receptor signaling pathway	BP	1-2	Multidisease	1	1	0	#NAME?	NA
GO:0007194	negative regulation of adenylate cyclase activity	BP	1-2	Multidisease	1	1	0	#NAME?	NA
GO:0007195	adenylate cyclase-inhibiting dopamine receptor signaling pathway	BP	1-2	Multidisease	1	1	0	#NAME?	NA
GO:0007202	activation of phospholipase C activity	BP	1-2	Multidisease	1	1	0	#NAME?	NA
GO:0007210	serotonin receptor signaling pathway	BP	1-2	Multidisease	1	1	0	#NAME?	NA
GO:0007212	dopamine receptor signaling pathway	BP	1-2	Multidisease	1	1	0	#NAME?	NA
GO:0007213	G protein-coupled acetylcholine receptor signaling pathway	BP	1-2	Multidisease	1	1	0	#NAME?	NA
GO:0007214	gamma-aminobutyric acid signaling pathway	BP	1-2	Multidisease	1	1	0	#NAME?	NA
GO:0007215	glutamate receptor signaling pathway	BP	1-2	Multidisease	1	1	0	#NAME?	NA
GO:0007216	G protein-coupled glutamate receptor signaling pathway	BP	1-2	Multidisease	1	1	0	#NAME?	NA
GO:0007220	Notch receptor processing	BP	1-2	Multidisease	1	1	0	#NAME?	NA
GO:0007250	activation of NF-kappaB-inducing kinase activity	BP	1-2	Multidisease	1	1	0	#NAME?	NA
GO:0007256	activation of JNKK activity	BP	1-2	Multidisease	1	1	0	#NAME?	NA
GO:0007263	nitric oxide mediated signal transduction	BP	1-2	Multidisease	1	1	0	#NAME?	NA
GO:0007270	neuron-neuron synaptic transmission	BP	1-2	Multidisease	1	1	0	#NAME?	NA
GO:0007274	neuromuscular synaptic transmission	BP	1-2	Multidisease	1	1	0	#NAME?	NA
GO:0007288	sperm axoneme assembly	BP	1-2	Multidisease	1	1	0	#NAME?	NA
GO:0007320	insemination	BP	1-2	Multidisease	1	1	0	#NAME?	NA
GO:0007379	segment specification	BP	1-2	Multidisease	1	1	0	#NAME?	NA
GO:0007398	ectoderm development	BP	1-2	Multidisease	1	1	0	#NAME?	NA
GO:0007413	axonal fasciculation	BP	1-2	Multidisease	1	1	0	#NAME?	NA
GO:0007431	salivary gland development	BP	1-2	Multidisease	1	1	0	#NAME?	NA
GO:0007435	salivary gland morphogenesis	BP	1-2	Multidisease	1	1	0	#NAME?	NA
GO:0007494	midgut development	BP	1-2	Multidisease	1	1	0	#NAME?	NA
GO:0007500	mesodermal cell fate determination	BP	1-2	Multidisease	1	1	0	#NAME?	NA
GO:0007501	mesodermal cell fate specification	BP	1-2	Multidisease	1	1	0	#NAME?	NA
GO:0007512	adult heart development	BP	1-2	Multidisease	1	1	0	#NAME?	NA
GO:0007549	dosage compensation	BP	1-2	Multidisease	1	1	0	#NAME?	NA
GO:0007602	phototransduction	BP	1-2	Multidisease	1	1	0	#NAME?	NA
GO:0007603	phototransduction, visible light	BP	1-2	Multidisease	1	1	0	#NAME?	NA
GO:0007617	mating behavior	BP	1-2	Multidisease	1	1	0	#NAME?	NA
GO:0007618	mating	BP	1-2	Multidisease	1	1	0	#NAME?	NA
GO:0007620	copulation	BP	1-2	Multidisease	1	1	0	#NAME?	NA
GO:0007622	rhythmic behavior	BP	1-2	Multidisease	1	1	0	#NAME?	NA
GO:0007625	grooming behavior	BP	1-2	Multidisease	1	1	0	#NAME?	NA
GO:0007628	adult walking behavior	BP	1-2	Multidisease	1	1	0	#NAME?	NA
GO:0008038	neuron recognition	BP	1-2	Multidisease	1	1	0	#NAME?	NA
GO:0008053	mitochondrial fusion	BP	1-2	Multidisease	1	1	0	#NAME?	NA
GO:0008212	mineralocorticoid metabolic process	BP	1-2	Multidisease	1	1	0	#NAME?	NA
GO:0008214	protein dealkylation	BP	1-2	Multidisease	1	1	0	#NAME?	NA
GO:0008228	opsonization	BP	1-2	Multidisease	1	1	0	#NAME?	NA
GO:0008272	sulfate transport	BP	1-2	Multidisease	1	1	0	#NAME?	NA
GO:0008292	acetylcholine biosynthetic process	BP	1-2	Multidisease	1	1	0	#NAME?	NA
GO:0008298	intracellular mRNA localization	BP	1-2	Multidisease	1	1	0	#NAME?	NA
GO:0008333	endosome to lysosome transport	BP	1-2	Multidisease	1	1	0	#NAME?	NA
GO:0008334	histone mRNA metabolic process	BP	1-2	Multidisease	1	1	0	#NAME?	NA
GO:0008340	determination of adult lifespan	BP	1-2	Multidisease	1	1	0	#NAME?	NA
GO:0008356	asymmetric cell division	BP	1-2	Multidisease	1	1	0	#NAME?	NA
GO:0008608	attachment of spindle microtubules to kinetochore	BP	1-2	Multidisease	1	1	0	#NAME?	NA
GO:0008631	intrinsic apoptotic signaling pathway in response to oxidative stress	BP	1-2	Multidisease	1	1	0	#NAME?	NA
GO:0008655	pyrimidine-containing compound salvage	BP	1-2	Multidisease	1	1	0	#NAME?	NA
GO:0009048	dosage compensation by inactivation of X chromosome	BP	1-2	Multidisease	1	1	0	#NAME?	NA
GO:0009070	serine family amino acid biosynthetic process	BP	1-2	Multidisease	1	1	0	#NAME?	NA
GO:0009071	serine family amino acid catabolic process	BP	1-2	Multidisease	1	1	0	#NAME?	NA
GO:0009072	aromatic amino acid family metabolic process	BP	1-2	Multidisease	1	1	0	#NAME?	NA
GO:0009074	aromatic amino acid family catabolic process	BP	1-2	Multidisease	1	1	0	#NAME?	NA
GO:0009109	coenzyme catabolic process	BP	1-2	Multidisease	1	1	0	#NAME?	NA
GO:0009111	vitamin catabolic process	BP	1-2	Multidisease	1	1	0	#NAME?	NA
GO:0009113	purine nucleobase biosynthetic process	BP	1-2	Multidisease	1	1	0	#NAME?	NA
GO:0009127	purine nucleoside monophosphate biosynthetic process	BP	1-2	Multidisease	1	1	0	#NAME?	NA
GO:0009143	nucleoside triphosphate catabolic process	BP	1-2	Multidisease	1	1	0	#NAME?	NA
GO:0009151	purine deoxyribonucleotide metabolic process	BP	1-2	Multidisease	1	1	0	#NAME?	NA
GO:0009157	deoxyribonucleoside monophosphate biosynthetic process	BP	1-2	Multidisease	1	1	0	#NAME?	NA
GO:0009162	deoxyribonucleoside monophosphate metabolic process	BP	1-2	Multidisease	1	1	0	#NAME?	NA
GO:0009164	nucleoside catabolic process	BP	1-2	Multidisease	1	1	0	#NAME?	NA
GO:0009168	purine ribonucleoside monophosphate biosynthetic process	BP	1-2	Multidisease	1	1	0	#NAME?	NA
GO:0009190	cyclic nucleotide biosynthetic process	BP	1-2	Multidisease	1	1	0	#NAME?	NA
GO:0009200	deoxyribonucleoside triphosphate metabolic process	BP	1-2	Multidisease	1	1	0	#NAME?	NA
GO:0009221	pyrimidine deoxyribonucleotide biosynthetic process	BP	1-2	Multidisease	1	1	0	#NAME?	NA
GO:0009235	cobalamin metabolic process	BP	1-2	Multidisease	1	1	0	#NAME?	NA
GO:0009263	deoxyribonucleotide biosynthetic process	BP	1-2	Multidisease	1	1	0	#NAME?	NA
GO:0009265	2'-deoxyribonucleotide biosynthetic process	BP	1-2	Multidisease	1	1	0	#NAME?	NA
GO:0009299	mRNA transcription	BP	1-2	Multidisease	1	1	0	#NAME?	NA
GO:0009310	amine catabolic process	BP	1-2	Multidisease	1	1	0	#NAME?	NA
GO:0009312	oligosaccharide biosynthetic process	BP	1-2	Multidisease	1	1	0	#NAME?	NA
GO:0009396	folic acid-containing compound biosynthetic process	BP	1-2	Multidisease	1	1	0	#NAME?	NA
GO:0009435	NAD biosynthetic process	BP	1-2	Multidisease	1	1	0	#NAME?	NA
GO:0009583	detection of light stimulus	BP	1-2	Multidisease	1	1	0	#NAME?	NA
GO:0009584	detection of visible light	BP	1-2	Multidisease	1	1	0	#NAME?	NA
GO:0009620	response to fungus	BP	1-2	Multidisease	1	1	0	#NAME?	NA
GO:0009629	response to gravity	BP	1-2	Multidisease	1	1	0	#NAME?	NA
GO:0009642	response to light intensity	BP	1-2	Multidisease	1	1	0	#NAME?	NA
GO:0009644	response to high light intensity	BP	1-2	Multidisease	1	1	0	#NAME?	NA
GO:0009786	regulation of asymmetric cell division	BP	1-2	Multidisease	1	1	0	#NAME?	NA
GO:0009820	alkaloid metabolic process	BP	1-2	Multidisease	1	1	0	#NAME?	NA
GO:0009886	post-embryonic animal morphogenesis	BP	1-2	Multidisease	1	1	0	#NAME?	NA
GO:0009950	dorsal/ventral axis specification	BP	1-2	Multidisease	1	1	0	#NAME?	NA
GO:0009972	cytidine deamination	BP	1-2	Multidisease	1	1	0	#NAME?	NA
GO:0010042	response to manganese ion	BP	1-2	Multidisease	1	1	0	#NAME?	NA
GO:0010092	specification of animal organ identity	BP	1-2	Multidisease	1	1	0	#NAME?	NA
GO:0010172	embryonic body morphogenesis	BP	1-2	Multidisease	1	1	0	#NAME?	NA
GO:0010224	response to UV-B	BP	1-2	Multidisease	1	1	0	#NAME?	NA
GO:0010225	response to UV-C	BP	1-2	Multidisease	1	1	0	#NAME?	NA
GO:0010226	response to lithium ion	BP	1-2	Multidisease	1	1	0	#NAME?	NA
GO:0010248	establishment or maintenance of transmembrane electrochemical gradient	BP	1-2	Multidisease	1	1	0	#NAME?	NA
GO:0010269	response to selenium ion	BP	1-2	Multidisease	1	1	0	#NAME?	NA
GO:0010273	detoxification of copper ion	BP	1-2	Multidisease	1	1	0	#NAME?	NA
GO:0010286	heat acclimation	BP	1-2	Multidisease	1	1	0	#NAME?	NA
GO:0010332	response to gamma radiation	BP	1-2	Multidisease	1	1	0	#NAME?	NA
GO:0010421	hydrogen peroxide-mediated programmed cell death	BP	1-2	Multidisease	1	1	0	#NAME?	NA
GO:0010447	response to acidic pH	BP	1-2	Multidisease	1	1	0	#NAME?	NA
GO:0010452	histone H3-K36 methylation	BP	1-2	Multidisease	1	1	0	#NAME?	NA
GO:0010454	negative regulation of cell fate commitment	BP	1-2	Multidisease	1	1	0	#NAME?	NA
GO:0010457	centriole-centriole cohesion	BP	1-2	Multidisease	1	1	0	#NAME?	NA
GO:0010458	exit from mitosis	BP	1-2	Multidisease	1	1	0	#NAME?	NA
GO:0010459	negative regulation of heart rate	BP	1-2	Multidisease	1	1	0	#NAME?	NA
GO:0010499	proteasomal ubiquitin-independent protein catabolic process	BP	1-2	Multidisease	1	1	0	#NAME?	NA
GO:0010518	positive regulation of phospholipase activity	BP	1-2	Multidisease	1	1	0	#NAME?	NA
GO:0010528	regulation of transposition	BP	1-2	Multidisease	1	1	0	#NAME?	NA
GO:0010529	negative regulation of transposition	BP	1-2	Multidisease	1	1	0	#NAME?	NA
GO:0010533	regulation of activation of Janus kinase activity	BP	1-2	Multidisease	1	1	0	#NAME?	NA
GO:0010560	positive regulation of glycoprotein biosynthetic process	BP	1-2	Multidisease	1	1	0	#NAME?	NA
GO:0010566	regulation of ketone biosynthetic process	BP	1-2	Multidisease	1	1	0	#NAME?	NA
GO:0010569	regulation of double-strand break repair via homologous recombination	BP	1-2	Multidisease	1	1	0	#NAME?	NA
GO:0010587	miRNA catabolic process	BP	1-2	Multidisease	1	1	0	#NAME?	NA
GO:0010612	regulation of cardiac muscle adaptation	BP	1-2	Multidisease	1	1	0	#NAME?	NA
GO:0010614	negative regulation of cardiac muscle hypertrophy	BP	1-2	Multidisease	1	1	0	#NAME?	NA
GO:0010623	programmed cell death involved in cell development	BP	1-2	Multidisease	1	1	0	#NAME?	NA
GO:0010644	cell communication by electrical coupling	BP	1-2	Multidisease	1	1	0	#NAME?	NA
GO:0010649	regulation of cell communication by electrical coupling	BP	1-2	Multidisease	1	1	0	#NAME?	NA
GO:0010663	positive regulation of striated muscle cell apoptotic process	BP	1-2	Multidisease	1	1	0	#NAME?	NA
GO:0010666	positive regulation of cardiac muscle cell apoptotic process	BP	1-2	Multidisease	1	1	0	#NAME?	NA
GO:0010668	ectodermal cell differentiation	BP	1-2	Multidisease	1	1	0	#NAME?	NA
GO:0010669	epithelial structure maintenance	BP	1-2	Multidisease	1	1	0	#NAME?	NA
GO:0010692	regulation of alkaline phosphatase activity	BP	1-2	Multidisease	1	1	0	#NAME?	NA
GO:0010693	negative regulation of alkaline phosphatase activity	BP	1-2	Multidisease	1	1	0	#NAME?	NA
GO:0010719	negative regulation of epithelial to mesenchymal transition	BP	1-2	Multidisease	1	1	0	#NAME?	NA
GO:0010727	negative regulation of hydrogen peroxide metabolic process	BP	1-2	Multidisease	1	1	0	#NAME?	NA
GO:0010728	regulation of hydrogen peroxide biosynthetic process	BP	1-2	Multidisease	1	1	0	#NAME?	NA
GO:0010749	regulation of nitric oxide mediated signal transduction	BP	1-2	Multidisease	1	1	0	#NAME?	NA
GO:0010752	regulation of cGMP-mediated signaling	BP	1-2	Multidisease	1	1	0	#NAME?	NA
GO:0010755	regulation of plasminogen activation	BP	1-2	Multidisease	1	1	0	#NAME?	NA
GO:0010758	regulation of macrophage chemotaxis	BP	1-2	Multidisease	1	1	0	#NAME?	NA
GO:0010759	positive regulation of macrophage chemotaxis	BP	1-2	Multidisease	1	1	0	#NAME?	NA
GO:0010760	negative regulation of macrophage chemotaxis	BP	1-2	Multidisease	1	1	0	#NAME?	NA
GO:0010762	regulation of fibroblast migration	BP	1-2	Multidisease	1	1	0	#NAME?	NA
GO:0010763	positive regulation of fibroblast migration	BP	1-2	Multidisease	1	1	0	#NAME?	NA
GO:0010766	negative regulation of sodium ion transport	BP	1-2	Multidisease	1	1	0	#NAME?	NA
GO:0010801	negative regulation of peptidyl-threonine phosphorylation	BP	1-2	Multidisease	1	1	0	#NAME?	NA
GO:0010818	T cell chemotaxis	BP	1-2	Multidisease	1	1	0	#NAME?	NA
GO:0010819	regulation of T cell chemotaxis	BP	1-2	Multidisease	1	1	0	#NAME?	NA
GO:0010820	positive regulation of T cell chemotaxis	BP	1-2	Multidisease	1	1	0	#NAME?	NA
GO:0010829	negative regulation of glucose transmembrane transport	BP	1-2	Multidisease	1	1	0	#NAME?	NA
GO:0010832	negative regulation of myotube differentiation	BP	1-2	Multidisease	1	1	0	#NAME?	NA
GO:0010838	positive regulation of keratinocyte proliferation	BP	1-2	Multidisease	1	1	0	#NAME?	NA
GO:0010847	regulation of chromatin assembly	BP	1-2	Multidisease	1	1	0	#NAME?	NA
GO:0010863	positive regulation of phospholipase C activity	BP	1-2	Multidisease	1	1	0	#NAME?	NA
GO:0010880	regulation of release of sequestered calcium ion into cytosol by sarcoplasmic reticulum	BP	1-2	Multidisease	1	1	0	#NAME?	NA
GO:0010881	regulation of cardiac muscle contraction by regulation of the release of sequestered calcium ion	BP	1-2	Multidisease	1	1	0	#NAME?	NA
GO:0010882	regulation of cardiac muscle contraction by calcium ion signaling	BP	1-2	Multidisease	1	1	0	#NAME?	NA
GO:0010917	negative regulation of mitochondrial membrane potential	BP	1-2	Multidisease	1	1	0	#NAME?	NA
GO:0010919	regulation of inositol phosphate biosynthetic process	BP	1-2	Multidisease	1	1	0	#NAME?	NA
GO:0010934	macrophage cytokine production	BP	1-2	Multidisease	1	1	0	#NAME?	NA
GO:0010935	regulation of macrophage cytokine production	BP	1-2	Multidisease	1	1	0	#NAME?	NA
GO:0010940	positive regulation of necrotic cell death	BP	1-2	Multidisease	1	1	0	#NAME?	NA
GO:0010954	positive regulation of protein processing	BP	1-2	Multidisease	1	1	0	#NAME?	NA
GO:0010955	negative regulation of protein processing	BP	1-2	Multidisease	1	1	0	#NAME?	NA
GO:0010960	magnesium ion homeostasis	BP	1-2	Multidisease	1	1	0	#NAME?	NA
GO:0010965	regulation of mitotic sister chromatid separation	BP	1-2	Multidisease	1	1	0	#NAME?	NA
GO:0010968	regulation of microtubule nucleation	BP	1-2	Multidisease	1	1	0	#NAME?	NA
GO:0010971	positive regulation of G2/M transition of mitotic cell cycle	BP	1-2	Multidisease	1	1	0	#NAME?	NA
GO:0010998	regulation of translational initiation by eIF2 alpha phosphorylation	BP	1-2	Multidisease	1	1	0	#NAME?	NA
GO:0014002	astrocyte development	BP	1-2	Multidisease	1	1	0	#NAME?	NA
GO:0014009	glial cell proliferation	BP	1-2	Multidisease	1	1	0	#NAME?	NA
GO:0014029	neural crest formation	BP	1-2	Multidisease	1	1	0	#NAME?	NA
GO:0014031	mesenchymal cell development	BP	1-2	Multidisease	1	1	0	#NAME?	NA
GO:0014032	neural crest cell development	BP	1-2	Multidisease	1	1	0	#NAME?	NA
GO:0014033	neural crest cell differentiation	BP	1-2	Multidisease	1	1	0	#NAME?	NA
GO:0014041	regulation of neuron maturation	BP	1-2	Multidisease	1	1	0	#NAME?	NA
GO:0014044	Schwann cell development	BP	1-2	Multidisease	1	1	0	#NAME?	NA
GO:0014048	regulation of glutamate secretion	BP	1-2	Multidisease	1	1	0	#NAME?	NA
GO:0014049	positive regulation of glutamate secretion	BP	1-2	Multidisease	1	1	0	#NAME?	NA
GO:0014051	gamma-aminobutyric acid secretion	BP	1-2	Multidisease	1	1	0	#NAME?	NA
GO:0014060	regulation of epinephrine secretion	BP	1-2	Multidisease	1	1	0	#NAME?	NA
GO:0014061	regulation of norepinephrine secretion	BP	1-2	Multidisease	1	1	0	#NAME?	NA
GO:0014062	regulation of serotonin secretion	BP	1-2	Multidisease	1	1	0	#NAME?	NA
GO:0014067	negative regulation of phosphatidylinositol 3-kinase signaling	BP	1-2	Multidisease	1	1	0	#NAME?	NA
GO:0014741	negative regulation of muscle hypertrophy	BP	1-2	Multidisease	1	1	0	#NAME?	NA
GO:0014745	negative regulation of muscle adaptation	BP	1-2	Multidisease	1	1	0	#NAME?	NA
GO:0014808	release of sequestered calcium ion into cytosol by sarcoplasmic reticulum	BP	1-2	Multidisease	1	1	0	#NAME?	NA
GO:0014819	regulation of skeletal muscle contraction	BP	1-2	Multidisease	1	1	0	#NAME?	NA
GO:0014820	tonic smooth muscle contraction	BP	1-2	Multidisease	1	1	0	#NAME?	NA
GO:0014821	phasic smooth muscle contraction	BP	1-2	Multidisease	1	1	0	#NAME?	NA
GO:0014829	vascular smooth muscle contraction	BP	1-2	Multidisease	1	1	0	#NAME?	NA
GO:0014831	gastro-intestinal system smooth muscle contraction	BP	1-2	Multidisease	1	1	0	#NAME?	NA
GO:0014841	skeletal muscle satellite cell proliferation	BP	1-2	Multidisease	1	1	0	#NAME?	NA
GO:0014842	regulation of skeletal muscle satellite cell proliferation	BP	1-2	Multidisease	1	1	0	#NAME?	NA
GO:0014850	response to muscle activity	BP	1-2	Multidisease	1	1	0	#NAME?	NA
GO:0014854	response to inactivity	BP	1-2	Multidisease	1	1	0	#NAME?	NA
GO:0014856	skeletal muscle cell proliferation	BP	1-2	Multidisease	1	1	0	#NAME?	NA
GO:0014857	regulation of skeletal muscle cell proliferation	BP	1-2	Multidisease	1	1	0	#NAME?	NA
GO:0014870	response to muscle inactivity	BP	1-2	Multidisease	1	1	0	#NAME?	NA
GO:0014874	response to stimulus involved in regulation of muscle adaptation	BP	1-2	Multidisease	1	1	0	#NAME?	NA
GO:0014877	response to muscle inactivity involved in regulation of muscle adaptation	BP	1-2	Multidisease	1	1	0	#NAME?	NA
GO:0014883	transition between fast and slow fiber	BP	1-2	Multidisease	1	1	0	#NAME?	NA
GO:0014887	cardiac muscle adaptation	BP	1-2	Multidisease	1	1	0	#NAME?	NA
GO:0014889	muscle atrophy	BP	1-2	Multidisease	1	1	0	#NAME?	NA
GO:0014894	response to denervation involved in regulation of muscle adaptation	BP	1-2	Multidisease	1	1	0	#NAME?	NA
GO:0014898	cardiac muscle hypertrophy in response to stress	BP	1-2	Multidisease	1	1	0	#NAME?	NA
GO:0014900	muscle hyperplasia	BP	1-2	Multidisease	1	1	0	#NAME?	NA
GO:0014912	negative regulation of smooth muscle cell migration	BP	1-2	Multidisease	1	1	0	#NAME?	NA
GO:0015012	heparan sulfate proteoglycan biosynthetic process	BP	1-2	Multidisease	1	1	0	#NAME?	NA
GO:0015014	heparan sulfate proteoglycan biosynthetic process, polysaccharide chain biosynthetic process	BP	1-2	Multidisease	1	1	0	#NAME?	NA
GO:0015074	DNA integration	BP	1-2	Multidisease	1	1	0	#NAME?	NA
GO:0015669	gas transport	BP	1-2	Multidisease	1	1	0	#NAME?	NA
GO:0015671	oxygen transport	BP	1-2	Multidisease	1	1	0	#NAME?	NA
GO:0015693	magnesium ion transport	BP	1-2	Multidisease	1	1	0	#NAME?	NA
GO:0015697	quaternary ammonium group transport	BP	1-2	Multidisease	1	1	0	#NAME?	NA
GO:0015701	bicarbonate transport	BP	1-2	Multidisease	1	1	0	#NAME?	NA
GO:0015721	bile acid and bile salt transport	BP	1-2	Multidisease	1	1	0	#NAME?	NA
GO:0015732	prostaglandin transport	BP	1-2	Multidisease	1	1	0	#NAME?	NA
GO:0015780	nucleotide-sugar transmembrane transport	BP	1-2	Multidisease	1	1	0	#NAME?	NA
GO:0015791	polyol transport	BP	1-2	Multidisease	1	1	0	#NAME?	NA
GO:0015801	aromatic amino acid transport	BP	1-2	Multidisease	1	1	0	#NAME?	NA
GO:0015802	basic amino acid transport	BP	1-2	Multidisease	1	1	0	#NAME?	NA
GO:0015812	gamma-aminobutyric acid transport	BP	1-2	Multidisease	1	1	0	#NAME?	NA
GO:0015865	purine nucleotide transport	BP	1-2	Multidisease	1	1	0	#NAME?	NA
GO:0015867	ATP transport	BP	1-2	Multidisease	1	1	0	#NAME?	NA
GO:0015868	purine ribonucleotide transport	BP	1-2	Multidisease	1	1	0	#NAME?	NA
GO:0015870	acetylcholine transport	BP	1-2	Multidisease	1	1	0	#NAME?	NA
GO:0015874	norepinephrine transport	BP	1-2	Multidisease	1	1	0	#NAME?	NA
GO:0015919	peroxisomal membrane transport	BP	1-2	Multidisease	1	1	0	#NAME?	NA
GO:0015949	nucleobase-containing small molecule interconversion	BP	1-2	Multidisease	1	1	0	#NAME?	NA
GO:0016024	CDP-diacylglycerol biosynthetic process	BP	1-2	Multidisease	1	1	0	#NAME?	NA
GO:0016045	detection of bacterium	BP	1-2	Multidisease	1	1	0	#NAME?	NA
GO:0016048	detection of temperature stimulus	BP	1-2	Multidisease	1	1	0	#NAME?	NA
GO:0016056	rhodopsin mediated signaling pathway	BP	1-2	Multidisease	1	1	0	#NAME?	NA
GO:0016073	snRNA metabolic process	BP	1-2	Multidisease	1	1	0	#NAME?	NA
GO:0016074	snoRNA metabolic process	BP	1-2	Multidisease	1	1	0	#NAME?	NA
GO:0016075	rRNA catabolic process	BP	1-2	Multidisease	1	1	0	#NAME?	NA
GO:0016081	synaptic vesicle docking	BP	1-2	Multidisease	1	1	0	#NAME?	NA
GO:0016082	synaptic vesicle priming	BP	1-2	Multidisease	1	1	0	#NAME?	NA
GO:0016098	monoterpenoid metabolic process	BP	1-2	Multidisease	1	1	0	#NAME?	NA
GO:0016180	snRNA processing	BP	1-2	Multidisease	1	1	0	#NAME?	NA
GO:0016188	synaptic vesicle maturation	BP	1-2	Multidisease	1	1	0	#NAME?	NA
GO:0016226	iron-sulfur cluster assembly	BP	1-2	Multidisease	1	1	0	#NAME?	NA
GO:0016242	negative regulation of macroautophagy	BP	1-2	Multidisease	1	1	0	#NAME?	NA
GO:0016322	neuron remodeling	BP	1-2	Multidisease	1	1	0	#NAME?	NA
GO:0016446	somatic hypermutation of immunoglobulin genes	BP	1-2	Multidisease	1	1	0	#NAME?	NA
GO:0016540	protein autoprocessing	BP	1-2	Multidisease	1	1	0	#NAME?	NA
GO:0016553	base conversion or substitution editing	BP	1-2	Multidisease	1	1	0	#NAME?	NA
GO:0016554	cytidine to uridine editing	BP	1-2	Multidisease	1	1	0	#NAME?	NA
GO:0016556	mRNA modification	BP	1-2	Multidisease	1	1	0	#NAME?	NA
GO:0016558	protein import into peroxisome matrix	BP	1-2	Multidisease	1	1	0	#NAME?	NA
GO:0016571	histone methylation	BP	1-2	Multidisease	1	1	0	#NAME?	NA
GO:0016577	histone demethylation	BP	1-2	Multidisease	1	1	0	#NAME?	NA
GO:0016973	poly(A)+ mRNA export from nucleus	BP	1-2	Multidisease	1	1	0	#NAME?	NA
GO:0017014	protein nitrosylation	BP	1-2	Multidisease	1	1	0	#NAME?	NA
GO:0018022	peptidyl-lysine methylation	BP	1-2	Multidisease	1	1	0	#NAME?	NA
GO:0018023	peptidyl-lysine trimethylation	BP	1-2	Multidisease	1	1	0	#NAME?	NA
GO:0018026	peptidyl-lysine monomethylation	BP	1-2	Multidisease	1	1	0	#NAME?	NA
GO:0018027	peptidyl-lysine dimethylation	BP	1-2	Multidisease	1	1	0	#NAME?	NA
GO:0018065	protein-cofactor linkage	BP	1-2	Multidisease	1	1	0	#NAME?	NA
GO:0018095	protein polyglutamylation	BP	1-2	Multidisease	1	1	0	#NAME?	NA
GO:0018119	peptidyl-cysteine S-nitrosylation	BP	1-2	Multidisease	1	1	0	#NAME?	NA
GO:0018126	protein hydroxylation	BP	1-2	Multidisease	1	1	0	#NAME?	NA
GO:0018149	peptide cross-linking	BP	1-2	Multidisease	1	1	0	#NAME?	NA
GO:0018195	peptidyl-arginine modification	BP	1-2	Multidisease	1	1	0	#NAME?	NA
GO:0018196	peptidyl-asparagine modification	BP	1-2	Multidisease	1	1	0	#NAME?	NA
GO:0018202	peptidyl-histidine modification	BP	1-2	Multidisease	1	1	0	#NAME?	NA
GO:0018216	peptidyl-arginine methylation	BP	1-2	Multidisease	1	1	0	#NAME?	NA
GO:0018242	protein O-linked glycosylation via serine	BP	1-2	Multidisease	1	1	0	#NAME?	NA
GO:0018279	protein N-linked glycosylation via asparagine	BP	1-2	Multidisease	1	1	0	#NAME?	NA
GO:0018298	protein-chromophore linkage	BP	1-2	Multidisease	1	1	0	#NAME?	NA
GO:0018342	protein prenylation	BP	1-2	Multidisease	1	1	0	#NAME?	NA
GO:0018410	C-terminal protein amino acid modification	BP	1-2	Multidisease	1	1	0	#NAME?	NA
GO:0018904	ether metabolic process	BP	1-2	Multidisease	1	1	0	#NAME?	NA
GO:0019042	viral latency	BP	1-2	Multidisease	1	1	0	#NAME?	NA
GO:0019043	establishment of viral latency	BP	1-2	Multidisease	1	1	0	#NAME?	NA
GO:0019076	viral release from host cell	BP	1-2	Multidisease	1	1	0	#NAME?	NA
GO:0019081	viral translation	BP	1-2	Multidisease	1	1	0	#NAME?	NA
GO:0019319	hexose biosynthetic process	BP	1-2	Multidisease	1	1	0	#NAME?	NA
GO:0019359	nicotinamide nucleotide biosynthetic process	BP	1-2	Multidisease	1	1	0	#NAME?	NA
GO:0019362	pyridine nucleotide metabolic process	BP	1-2	Multidisease	1	1	0	#NAME?	NA
GO:0019363	pyridine nucleotide biosynthetic process	BP	1-2	Multidisease	1	1	0	#NAME?	NA
GO:0019371	cyclooxygenase pathway	BP	1-2	Multidisease	1	1	0	#NAME?	NA
GO:0019372	lipoxygenase pathway	BP	1-2	Multidisease	1	1	0	#NAME?	NA
GO:0019374	galactolipid metabolic process	BP	1-2	Multidisease	1	1	0	#NAME?	NA
GO:0019400	alditol metabolic process	BP	1-2	Multidisease	1	1	0	#NAME?	NA
GO:0019430	removal of superoxide radicals	BP	1-2	Multidisease	1	1	0	#NAME?	NA
GO:0019511	peptidyl-proline hydroxylation	BP	1-2	Multidisease	1	1	0	#NAME?	NA
GO:0019532	oxalate transport	BP	1-2	Multidisease	1	1	0	#NAME?	NA
GO:0019626	short-chain fatty acid catabolic process	BP	1-2	Multidisease	1	1	0	#NAME?	NA
GO:0019627	urea metabolic process	BP	1-2	Multidisease	1	1	0	#NAME?	NA
GO:0019646	aerobic electron transport chain	BP	1-2	Multidisease	1	1	0	#NAME?	NA
GO:0019674	NAD metabolic process	BP	1-2	Multidisease	1	1	0	#NAME?	NA
GO:0019755	one-carbon compound transport	BP	1-2	Multidisease	1	1	0	#NAME?	NA
GO:0019852	L-ascorbic acid metabolic process	BP	1-2	Multidisease	1	1	0	#NAME?	NA
GO:0019934	cGMP-mediated signaling	BP	1-2	Multidisease	1	1	0	#NAME?	NA
GO:0019985	translesion synthesis	BP	1-2	Multidisease	1	1	0	#NAME?	NA
GO:0021511	spinal cord patterning	BP	1-2	Multidisease	1	1	0	#NAME?	NA
GO:0021513	spinal cord dorsal/ventral patterning	BP	1-2	Multidisease	1	1	0	#NAME?	NA
GO:0021514	ventral spinal cord interneuron differentiation	BP	1-2	Multidisease	1	1	0	#NAME?	NA
GO:0021516	dorsal spinal cord development	BP	1-2	Multidisease	1	1	0	#NAME?	NA
GO:0021520	spinal cord motor neuron cell fate specification	BP	1-2	Multidisease	1	1	0	#NAME?	NA
GO:0021521	ventral spinal cord interneuron specification	BP	1-2	Multidisease	1	1	0	#NAME?	NA
GO:0021527	spinal cord association neuron differentiation	BP	1-2	Multidisease	1	1	0	#NAME?	NA
GO:0021533	cell differentiation in hindbrain	BP	1-2	Multidisease	1	1	0	#NAME?	NA
GO:0021534	cell proliferation in hindbrain	BP	1-2	Multidisease	1	1	0	#NAME?	NA
GO:0021535	cell migration in hindbrain	BP	1-2	Multidisease	1	1	0	#NAME?	NA
GO:0021542	dentate gyrus development	BP	1-2	Multidisease	1	1	0	#NAME?	NA
GO:0021544	subpallium development	BP	1-2	Multidisease	1	1	0	#NAME?	NA
GO:0021545	cranial nerve development	BP	1-2	Multidisease	1	1	0	#NAME?	NA
GO:0021548	pons development	BP	1-2	Multidisease	1	1	0	#NAME?	NA
GO:0021554	optic nerve development	BP	1-2	Multidisease	1	1	0	#NAME?	NA
GO:0021559	trigeminal nerve development	BP	1-2	Multidisease	1	1	0	#NAME?	NA
GO:0021561	facial nerve development	BP	1-2	Multidisease	1	1	0	#NAME?	NA
GO:0021562	vestibulocochlear nerve development	BP	1-2	Multidisease	1	1	0	#NAME?	NA
GO:0021602	cranial nerve morphogenesis	BP	1-2	Multidisease	1	1	0	#NAME?	NA
GO:0021604	cranial nerve structural organization	BP	1-2	Multidisease	1	1	0	#NAME?	NA
GO:0021610	facial nerve morphogenesis	BP	1-2	Multidisease	1	1	0	#NAME?	NA
GO:0021670	lateral ventricle development	BP	1-2	Multidisease	1	1	0	#NAME?	NA
GO:0021675	nerve development	BP	1-2	Multidisease	1	1	0	#NAME?	NA
GO:0021680	cerebellar Purkinje cell layer development	BP	1-2	Multidisease	1	1	0	#NAME?	NA
GO:0021681	cerebellar granular layer development	BP	1-2	Multidisease	1	1	0	#NAME?	NA
GO:0021692	cerebellar Purkinje cell layer morphogenesis	BP	1-2	Multidisease	1	1	0	#NAME?	NA
GO:0021694	cerebellar Purkinje cell layer formation	BP	1-2	Multidisease	1	1	0	#NAME?	NA
GO:0021756	striatum development	BP	1-2	Multidisease	1	1	0	#NAME?	NA
GO:0021766	hippocampus development	BP	1-2	Multidisease	1	1	0	#NAME?	NA
GO:0021772	olfactory bulb development	BP	1-2	Multidisease	1	1	0	#NAME?	NA
GO:0021781	glial cell fate commitment	BP	1-2	Multidisease	1	1	0	#NAME?	NA
GO:0021783	preganglionic parasympathetic fiber development	BP	1-2	Multidisease	1	1	0	#NAME?	NA
GO:0021794	thalamus development	BP	1-2	Multidisease	1	1	0	#NAME?	NA
GO:0021795	cerebral cortex cell migration	BP	1-2	Multidisease	1	1	0	#NAME?	NA
GO:0021799	cerebral cortex radially oriented cell migration	BP	1-2	Multidisease	1	1	0	#NAME?	NA
GO:0021801	cerebral cortex radial glia guided migration	BP	1-2	Multidisease	1	1	0	#NAME?	NA
GO:0021819	layer formation in cerebral cortex	BP	1-2	Multidisease	1	1	0	#NAME?	NA
GO:0021846	cell proliferation in forebrain	BP	1-2	Multidisease	1	1	0	#NAME?	NA
GO:0021871	forebrain regionalization	BP	1-2	Multidisease	1	1	0	#NAME?	NA
GO:0021872	forebrain generation of neurons	BP	1-2	Multidisease	1	1	0	#NAME?	NA
GO:0021877	forebrain neuron fate commitment	BP	1-2	Multidisease	1	1	0	#NAME?	NA
GO:0021879	forebrain neuron differentiation	BP	1-2	Multidisease	1	1	0	#NAME?	NA
GO:0021884	forebrain neuron development	BP	1-2	Multidisease	1	1	0	#NAME?	NA
GO:0021885	forebrain cell migration	BP	1-2	Multidisease	1	1	0	#NAME?	NA
GO:0021889	olfactory bulb interneuron differentiation	BP	1-2	Multidisease	1	1	0	#NAME?	NA
GO:0021892	cerebral cortex GABAergic interneuron differentiation	BP	1-2	Multidisease	1	1	0	#NAME?	NA
GO:0021895	cerebral cortex neuron differentiation	BP	1-2	Multidisease	1	1	0	#NAME?	NA
GO:0021903	rostrocaudal neural tube patterning	BP	1-2	Multidisease	1	1	0	#NAME?	NA
GO:0021924	cell proliferation in external granule layer	BP	1-2	Multidisease	1	1	0	#NAME?	NA
GO:0021930	cerebellar granule cell precursor proliferation	BP	1-2	Multidisease	1	1	0	#NAME?	NA
GO:0021936	regulation of cerebellar granule cell precursor proliferation	BP	1-2	Multidisease	1	1	0	#NAME?	NA
GO:0021952	central nervous system projection neuron axonogenesis	BP	1-2	Multidisease	1	1	0	#NAME?	NA
GO:0021978	telencephalon regionalization	BP	1-2	Multidisease	1	1	0	#NAME?	NA
GO:0021983	pituitary gland development	BP	1-2	Multidisease	1	1	0	#NAME?	NA
GO:0021984	adenohypophysis development	BP	1-2	Multidisease	1	1	0	#NAME?	NA
GO:0021988	olfactory lobe development	BP	1-2	Multidisease	1	1	0	#NAME?	NA
GO:0022010	central nervous system myelination	BP	1-2	Multidisease	1	1	0	#NAME?	NA
GO:0022011	myelination in peripheral nervous system	BP	1-2	Multidisease	1	1	0	#NAME?	NA
GO:0022029	telencephalon cell migration	BP	1-2	Multidisease	1	1	0	#NAME?	NA
GO:0022030	telencephalon glial cell migration	BP	1-2	Multidisease	1	1	0	#NAME?	NA
GO:0022038	corpus callosum development	BP	1-2	Multidisease	1	1	0	#NAME?	NA
GO:0022400	regulation of rhodopsin mediated signaling pathway	BP	1-2	Multidisease	1	1	0	#NAME?	NA
GO:0022410	circadian sleep/wake cycle process	BP	1-2	Multidisease	1	1	0	#NAME?	NA
GO:0022612	gland morphogenesis	BP	1-2	Multidisease	1	1	0	#NAME?	NA
GO:0030002	cellular anion homeostasis	BP	1-2	Multidisease	1	1	0	#NAME?	NA
GO:0030004	cellular monovalent inorganic cation homeostasis	BP	1-2	Multidisease	1	1	0	#NAME?	NA
GO:0030007	cellular potassium ion homeostasis	BP	1-2	Multidisease	1	1	0	#NAME?	NA
GO:0030011	maintenance of cell polarity	BP	1-2	Multidisease	1	1	0	#NAME?	NA
GO:0030033	microvillus assembly	BP	1-2	Multidisease	1	1	0	#NAME?	NA
GO:0030071	regulation of mitotic metaphase/anaphase transition	BP	1-2	Multidisease	1	1	0	#NAME?	NA
GO:0030150	protein import into mitochondrial matrix	BP	1-2	Multidisease	1	1	0	#NAME?	NA
GO:0030157	pancreatic juice secretion	BP	1-2	Multidisease	1	1	0	#NAME?	NA
GO:0030166	proteoglycan biosynthetic process	BP	1-2	Multidisease	1	1	0	#NAME?	NA
GO:0030199	collagen fibril organization	BP	1-2	Multidisease	1	1	0	#NAME?	NA
GO:0030201	heparan sulfate proteoglycan metabolic process	BP	1-2	Multidisease	1	1	0	#NAME?	NA
GO:0030204	chondroitin sulfate metabolic process	BP	1-2	Multidisease	1	1	0	#NAME?	NA
GO:0030205	dermatan sulfate metabolic process	BP	1-2	Multidisease	1	1	0	#NAME?	NA
GO:0030206	chondroitin sulfate biosynthetic process	BP	1-2	Multidisease	1	1	0	#NAME?	NA
GO:0030207	chondroitin sulfate catabolic process	BP	1-2	Multidisease	1	1	0	#NAME?	NA
GO:0030208	dermatan sulfate biosynthetic process	BP	1-2	Multidisease	1	1	0	#NAME?	NA
GO:0030223	neutrophil differentiation	BP	1-2	Multidisease	1	1	0	#NAME?	NA
GO:0030277	maintenance of gastrointestinal epithelium	BP	1-2	Multidisease	1	1	0	#NAME?	NA
GO:0030318	melanocyte differentiation	BP	1-2	Multidisease	1	1	0	#NAME?	NA
GO:0030320	cellular monovalent inorganic anion homeostasis	BP	1-2	Multidisease	1	1	0	#NAME?	NA
GO:0030322	stabilization of membrane potential	BP	1-2	Multidisease	1	1	0	#NAME?	NA
GO:0030388	fructose 1,6-bisphosphate metabolic process	BP	1-2	Multidisease	1	1	0	#NAME?	NA
GO:0030432	peristalsis	BP	1-2	Multidisease	1	1	0	#NAME?	NA
GO:0030497	fatty acid elongation	BP	1-2	Multidisease	1	1	0	#NAME?	NA
GO:0030514	negative regulation of BMP signaling pathway	BP	1-2	Multidisease	1	1	0	#NAME?	NA
GO:0030517	negative regulation of axon extension	BP	1-2	Multidisease	1	1	0	#NAME?	NA
GO:0030540	female genitalia development	BP	1-2	Multidisease	1	1	0	#NAME?	NA
GO:0030575	nuclear body organization	BP	1-2	Multidisease	1	1	0	#NAME?	NA
GO:0030641	regulation of cellular pH	BP	1-2	Multidisease	1	1	0	#NAME?	NA
GO:0030647	aminoglycoside antibiotic metabolic process	BP	1-2	Multidisease	1	1	0	#NAME?	NA
GO:0030728	ovulation	BP	1-2	Multidisease	1	1	0	#NAME?	NA
GO:0030810	positive regulation of nucleotide biosynthetic process	BP	1-2	Multidisease	1	1	0	#NAME?	NA
GO:0030836	positive regulation of actin filament depolymerization	BP	1-2	Multidisease	1	1	0	#NAME?	NA
GO:0030850	prostate gland development	BP	1-2	Multidisease	1	1	0	#NAME?	NA
GO:0030852	regulation of granulocyte differentiation	BP	1-2	Multidisease	1	1	0	#NAME?	NA
GO:0030859	polarized epithelial cell differentiation	BP	1-2	Multidisease	1	1	0	#NAME?	NA
GO:0030865	cortical cytoskeleton organization	BP	1-2	Multidisease	1	1	0	#NAME?	NA
GO:0030866	cortical actin cytoskeleton organization	BP	1-2	Multidisease	1	1	0	#NAME?	NA
GO:0030903	notochord development	BP	1-2	Multidisease	1	1	0	#NAME?	NA
GO:0030917	midbrain-hindbrain boundary development	BP	1-2	Multidisease	1	1	0	#NAME?	NA
GO:0030948	negative regulation of vascular endothelial growth factor receptor signaling pathway	BP	1-2	Multidisease	1	1	0	#NAME?	NA
GO:0030950	establishment or maintenance of actin cytoskeleton polarity	BP	1-2	Multidisease	1	1	0	#NAME?	NA
GO:0031060	regulation of histone methylation	BP	1-2	Multidisease	1	1	0	#NAME?	NA
GO:0031061	negative regulation of histone methylation	BP	1-2	Multidisease	1	1	0	#NAME?	NA
GO:0031062	positive regulation of histone methylation	BP	1-2	Multidisease	1	1	0	#NAME?	NA
GO:0031065	positive regulation of histone deacetylation	BP	1-2	Multidisease	1	1	0	#NAME?	NA
GO:0031110	regulation of microtubule polymerization or depolymerization	BP	1-2	Multidisease	1	1	0	#NAME?	NA
GO:0031111	negative regulation of microtubule polymerization or depolymerization	BP	1-2	Multidisease	1	1	0	#NAME?	NA
GO:0031112	positive regulation of microtubule polymerization or depolymerization	BP	1-2	Multidisease	1	1	0	#NAME?	NA
GO:0031113	regulation of microtubule polymerization	BP	1-2	Multidisease	1	1	0	#NAME?	NA
GO:0031114	regulation of microtubule depolymerization	BP	1-2	Multidisease	1	1	0	#NAME?	NA
GO:0031115	negative regulation of microtubule polymerization	BP	1-2	Multidisease	1	1	0	#NAME?	NA
GO:0031116	positive regulation of microtubule polymerization	BP	1-2	Multidisease	1	1	0	#NAME?	NA
GO:0031124	mRNA 3'-end processing	BP	1-2	Multidisease	1	1	0	#NAME?	NA
GO:0031126	snoRNA 3'-end processing	BP	1-2	Multidisease	1	1	0	#NAME?	NA
GO:0031163	metallo-sulfur cluster assembly	BP	1-2	Multidisease	1	1	0	#NAME?	NA
GO:0031268	pseudopodium organization	BP	1-2	Multidisease	1	1	0	#NAME?	NA
GO:0031269	pseudopodium assembly	BP	1-2	Multidisease	1	1	0	#NAME?	NA
GO:0031272	regulation of pseudopodium assembly	BP	1-2	Multidisease	1	1	0	#NAME?	NA
GO:0031274	positive regulation of pseudopodium assembly	BP	1-2	Multidisease	1	1	0	#NAME?	NA
GO:0031279	regulation of cyclase activity	BP	1-2	Multidisease	1	1	0	#NAME?	NA
GO:0031280	negative regulation of cyclase activity	BP	1-2	Multidisease	1	1	0	#NAME?	NA
GO:0031281	positive regulation of cyclase activity	BP	1-2	Multidisease	1	1	0	#NAME?	NA
GO:0031282	regulation of guanylate cyclase activity	BP	1-2	Multidisease	1	1	0	#NAME?	NA
GO:0031284	positive regulation of guanylate cyclase activity	BP	1-2	Multidisease	1	1	0	#NAME?	NA
GO:0031290	retinal ganglion cell axon guidance	BP	1-2	Multidisease	1	1	0	#NAME?	NA
GO:0031297	replication fork processing	BP	1-2	Multidisease	1	1	0	#NAME?	NA
GO:0031392	regulation of prostaglandin biosynthetic process	BP	1-2	Multidisease	1	1	0	#NAME?	NA
GO:0031424	keratinization	BP	1-2	Multidisease	1	1	0	#NAME?	NA
GO:0031440	regulation of mRNA 3'-end processing	BP	1-2	Multidisease	1	1	0	#NAME?	NA
GO:0031441	negative regulation of mRNA 3'-end processing	BP	1-2	Multidisease	1	1	0	#NAME?	NA
GO:0031442	positive regulation of mRNA 3'-end processing	BP	1-2	Multidisease	1	1	0	#NAME?	NA
GO:0031445	regulation of heterochromatin assembly	BP	1-2	Multidisease	1	1	0	#NAME?	NA
GO:0031453	positive regulation of heterochromatin assembly	BP	1-2	Multidisease	1	1	0	#NAME?	NA
GO:0031529	ruffle organization	BP	1-2	Multidisease	1	1	0	#NAME?	NA
GO:0031532	actin cytoskeleton reorganization	BP	1-2	Multidisease	1	1	0	#NAME?	NA
GO:0031573	intra-S DNA damage checkpoint	BP	1-2	Multidisease	1	1	0	#NAME?	NA
GO:0031577	spindle checkpoint	BP	1-2	Multidisease	1	1	0	#NAME?	NA
GO:0031579	membrane raft organization	BP	1-2	Multidisease	1	1	0	#NAME?	NA
GO:0031581	hemidesmosome assembly	BP	1-2	Multidisease	1	1	0	#NAME?	NA
GO:0031620	regulation of fever generation	BP	1-2	Multidisease	1	1	0	#NAME?	NA
GO:0031622	positive regulation of fever generation	BP	1-2	Multidisease	1	1	0	#NAME?	NA
GO:0031641	regulation of myelination	BP	1-2	Multidisease	1	1	0	#NAME?	NA
GO:0031643	positive regulation of myelination	BP	1-2	Multidisease	1	1	0	#NAME?	NA
GO:0031648	protein destabilization	BP	1-2	Multidisease	1	1	0	#NAME?	NA
GO:0031649	heat generation	BP	1-2	Multidisease	1	1	0	#NAME?	NA
GO:0031650	regulation of heat generation	BP	1-2	Multidisease	1	1	0	#NAME?	NA
GO:0031652	positive regulation of heat generation	BP	1-2	Multidisease	1	1	0	#NAME?	NA
GO:0031664	regulation of lipopolysaccharide-mediated signaling pathway	BP	1-2	Multidisease	1	1	0	#NAME?	NA
GO:0031665	negative regulation of lipopolysaccharide-mediated signaling pathway	BP	1-2	Multidisease	1	1	0	#NAME?	NA
GO:0031915	positive regulation of synaptic plasticity	BP	1-2	Multidisease	1	1	0	#NAME?	NA
GO:0031952	regulation of protein autophosphorylation	BP	1-2	Multidisease	1	1	0	#NAME?	NA
GO:0031953	negative regulation of protein autophosphorylation	BP	1-2	Multidisease	1	1	0	#NAME?	NA
GO:0031954	positive regulation of protein autophosphorylation	BP	1-2	Multidisease	1	1	0	#NAME?	NA
GO:0031987	locomotion involved in locomotory behavior	BP	1-2	Multidisease	1	1	0	#NAME?	NA
GO:0031998	regulation of fatty acid beta-oxidation	BP	1-2	Multidisease	1	1	0	#NAME?	NA
GO:0032011	ARF protein signal transduction	BP	1-2	Multidisease	1	1	0	#NAME?	NA
GO:0032012	regulation of ARF protein signal transduction	BP	1-2	Multidisease	1	1	0	#NAME?	NA
GO:0032025	response to cobalt ion	BP	1-2	Multidisease	1	1	0	#NAME?	NA
GO:0032042	mitochondrial DNA metabolic process	BP	1-2	Multidisease	1	1	0	#NAME?	NA
GO:0032048	cardiolipin metabolic process	BP	1-2	Multidisease	1	1	0	#NAME?	NA
GO:0032060	bleb assembly	BP	1-2	Multidisease	1	1	0	#NAME?	NA
GO:0032070	regulation of deoxyribonuclease activity	BP	1-2	Multidisease	1	1	0	#NAME?	NA
GO:0032075	positive regulation of nuclease activity	BP	1-2	Multidisease	1	1	0	#NAME?	NA
GO:0032095	regulation of response to food	BP	1-2	Multidisease	1	1	0	#NAME?	NA
GO:0032096	negative regulation of response to food	BP	1-2	Multidisease	1	1	0	#NAME?	NA
GO:0032098	regulation of appetite	BP	1-2	Multidisease	1	1	0	#NAME?	NA
GO:0032099	negative regulation of appetite	BP	1-2	Multidisease	1	1	0	#NAME?	NA
GO:0032104	regulation of response to extracellular stimulus	BP	1-2	Multidisease	1	1	0	#NAME?	NA
GO:0032105	negative regulation of response to extracellular stimulus	BP	1-2	Multidisease	1	1	0	#NAME?	NA
GO:0032107	regulation of response to nutrient levels	BP	1-2	Multidisease	1	1	0	#NAME?	NA
GO:0032108	negative regulation of response to nutrient levels	BP	1-2	Multidisease	1	1	0	#NAME?	NA
GO:0032196	transposition	BP	1-2	Multidisease	1	1	0	#NAME?	NA
GO:0032201	telomere maintenance via semi-conservative replication	BP	1-2	Multidisease	1	1	0	#NAME?	NA
GO:0032211	negative regulation of telomere maintenance via telomerase	BP	1-2	Multidisease	1	1	0	#NAME?	NA
GO:0032225	regulation of synaptic transmission, dopaminergic	BP	1-2	Multidisease	1	1	0	#NAME?	NA
GO:0032226	positive regulation of synaptic transmission, dopaminergic	BP	1-2	Multidisease	1	1	0	#NAME?	NA
GO:0032232	negative regulation of actin filament bundle assembly	BP	1-2	Multidisease	1	1	0	#NAME?	NA
GO:0032239	regulation of nucleobase-containing compound transport	BP	1-2	Multidisease	1	1	0	#NAME?	NA
GO:0032274	gonadotropin secretion	BP	1-2	Multidisease	1	1	0	#NAME?	NA
GO:0032275	luteinizing hormone secretion	BP	1-2	Multidisease	1	1	0	#NAME?	NA
GO:0032276	regulation of gonadotropin secretion	BP	1-2	Multidisease	1	1	0	#NAME?	NA
GO:0032288	myelin assembly	BP	1-2	Multidisease	1	1	0	#NAME?	NA
GO:0032291	axon ensheathment in central nervous system	BP	1-2	Multidisease	1	1	0	#NAME?	NA
GO:0032292	peripheral nervous system axon ensheathment	BP	1-2	Multidisease	1	1	0	#NAME?	NA
GO:0032306	regulation of prostaglandin secretion	BP	1-2	Multidisease	1	1	0	#NAME?	NA
GO:0032308	positive regulation of prostaglandin secretion	BP	1-2	Multidisease	1	1	0	#NAME?	NA
GO:0032310	prostaglandin secretion	BP	1-2	Multidisease	1	1	0	#NAME?	NA
GO:0032328	alanine transport	BP	1-2	Multidisease	1	1	0	#NAME?	NA
GO:0032332	positive regulation of chondrocyte differentiation	BP	1-2	Multidisease	1	1	0	#NAME?	NA
GO:0032341	aldosterone metabolic process	BP	1-2	Multidisease	1	1	0	#NAME?	NA
GO:0032342	aldosterone biosynthetic process	BP	1-2	Multidisease	1	1	0	#NAME?	NA
GO:0032352	positive regulation of hormone metabolic process	BP	1-2	Multidisease	1	1	0	#NAME?	NA
GO:0032354	response to follicle-stimulating hormone	BP	1-2	Multidisease	1	1	0	#NAME?	NA
GO:0032366	intracellular sterol transport	BP	1-2	Multidisease	1	1	0	#NAME?	NA
GO:0032367	intracellular cholesterol transport	BP	1-2	Multidisease	1	1	0	#NAME?	NA
GO:0032400	melanosome localization	BP	1-2	Multidisease	1	1	0	#NAME?	NA
GO:0032401	establishment of melanosome localization	BP	1-2	Multidisease	1	1	0	#NAME?	NA
GO:0032402	melanosome transport	BP	1-2	Multidisease	1	1	0	#NAME?	NA
GO:0032438	melanosome organization	BP	1-2	Multidisease	1	1	0	#NAME?	NA
GO:0032461	positive regulation of protein oligomerization	BP	1-2	Multidisease	1	1	0	#NAME?	NA
GO:0032464	positive regulation of protein homooligomerization	BP	1-2	Multidisease	1	1	0	#NAME?	NA
GO:0032465	regulation of cytokinesis	BP	1-2	Multidisease	1	1	0	#NAME?	NA
GO:0032467	positive regulation of cytokinesis	BP	1-2	Multidisease	1	1	0	#NAME?	NA
GO:0032474	otolith morphogenesis	BP	1-2	Multidisease	1	1	0	#NAME?	NA
GO:0032486	Rap protein signal transduction	BP	1-2	Multidisease	1	1	0	#NAME?	NA
GO:0032490	detection of molecule of bacterial origin	BP	1-2	Multidisease	1	1	0	#NAME?	NA
GO:0032494	response to peptidoglycan	BP	1-2	Multidisease	1	1	0	#NAME?	NA
GO:0032507	maintenance of protein location in cell	BP	1-2	Multidisease	1	1	0	#NAME?	NA
GO:0032511	late endosome to vacuole transport via multivesicular body sorting pathway	BP	1-2	Multidisease	1	1	0	#NAME?	NA
GO:0032516	positive regulation of phosphoprotein phosphatase activity	BP	1-2	Multidisease	1	1	0	#NAME?	NA
GO:0032530	regulation of microvillus organization	BP	1-2	Multidisease	1	1	0	#NAME?	NA
GO:0032536	regulation of cell projection size	BP	1-2	Multidisease	1	1	0	#NAME?	NA
GO:0032603	fractalkine production	BP	1-2	Multidisease	1	1	0	#NAME?	NA
GO:0032610	interleukin-1 alpha production	BP	1-2	Multidisease	1	1	0	#NAME?	NA
GO:0032620	interleukin-17 production	BP	1-2	Multidisease	1	1	0	#NAME?	NA
GO:0032621	interleukin-18 production	BP	1-2	Multidisease	1	1	0	#NAME?	NA
GO:0032634	interleukin-5 production	BP	1-2	Multidisease	1	1	0	#NAME?	NA
GO:0032644	regulation of fractalkine production	BP	1-2	Multidisease	1	1	0	#NAME?	NA
GO:0032660	regulation of interleukin-17 production	BP	1-2	Multidisease	1	1	0	#NAME?	NA
GO:0032674	regulation of interleukin-5 production	BP	1-2	Multidisease	1	1	0	#NAME?	NA
GO:0032682	negative regulation of chemokine production	BP	1-2	Multidisease	1	1	0	#NAME?	NA
GO:0032688	negative regulation of interferon-beta production	BP	1-2	Multidisease	1	1	0	#NAME?	NA
GO:0032693	negative regulation of interleukin-10 production	BP	1-2	Multidisease	1	1	0	#NAME?	NA
GO:0032696	negative regulation of interleukin-13 production	BP	1-2	Multidisease	1	1	0	#NAME?	NA
GO:0032700	negative regulation of interleukin-17 production	BP	1-2	Multidisease	1	1	0	#NAME?	NA
GO:0032724	positive regulation of fractalkine production	BP	1-2	Multidisease	1	1	0	#NAME?	NA
GO:0032731	positive regulation of interleukin-1 beta production	BP	1-2	Multidisease	1	1	0	#NAME?	NA
GO:0032735	positive regulation of interleukin-12 production	BP	1-2	Multidisease	1	1	0	#NAME?	NA
GO:0032740	positive regulation of interleukin-17 production	BP	1-2	Multidisease	1	1	0	#NAME?	NA
GO:0032754	positive regulation of interleukin-5 production	BP	1-2	Multidisease	1	1	0	#NAME?	NA
GO:0032757	positive regulation of interleukin-8 production	BP	1-2	Multidisease	1	1	0	#NAME?	NA
GO:0032770	positive regulation of monooxygenase activity	BP	1-2	Multidisease	1	1	0	#NAME?	NA
GO:0032780	negative regulation of ATPase activity	BP	1-2	Multidisease	1	1	0	#NAME?	NA
GO:0032784	regulation of DNA-templated transcription, elongation	BP	1-2	Multidisease	1	1	0	#NAME?	NA
GO:0032785	negative regulation of DNA-templated transcription, elongation	BP	1-2	Multidisease	1	1	0	#NAME?	NA
GO:0032786	positive regulation of DNA-templated transcription, elongation	BP	1-2	Multidisease	1	1	0	#NAME?	NA
GO:0032802	low-density lipoprotein particle receptor catabolic process	BP	1-2	Multidisease	1	1	0	#NAME?	NA
GO:0032811	negative regulation of epinephrine secretion	BP	1-2	Multidisease	1	1	0	#NAME?	NA
GO:0032819	positive regulation of natural killer cell proliferation	BP	1-2	Multidisease	1	1	0	#NAME?	NA
GO:0032905	transforming growth factor beta1 production	BP	1-2	Multidisease	1	1	0	#NAME?	NA
GO:0032924	activin receptor signaling pathway	BP	1-2	Multidisease	1	1	0	#NAME?	NA
GO:0032925	regulation of activin receptor signaling pathway	BP	1-2	Multidisease	1	1	0	#NAME?	NA
GO:0032927	positive regulation of activin receptor signaling pathway	BP	1-2	Multidisease	1	1	0	#NAME?	NA
GO:0032928	regulation of superoxide anion generation	BP	1-2	Multidisease	1	1	0	#NAME?	NA
GO:0032930	positive regulation of superoxide anion generation	BP	1-2	Multidisease	1	1	0	#NAME?	NA
GO:0032941	secretion by tissue	BP	1-2	Multidisease	1	1	0	#NAME?	NA
GO:0032968	positive regulation of transcription elongation from RNA polymerase II promoter	BP	1-2	Multidisease	1	1	0	#NAME?	NA
GO:0033004	negative regulation of mast cell activation	BP	1-2	Multidisease	1	1	0	#NAME?	NA
GO:0033059	cellular pigmentation	BP	1-2	Multidisease	1	1	0	#NAME?	NA
GO:0033119	negative regulation of RNA splicing	BP	1-2	Multidisease	1	1	0	#NAME?	NA
GO:0033120	positive regulation of RNA splicing	BP	1-2	Multidisease	1	1	0	#NAME?	NA
GO:0033139	regulation of peptidyl-serine phosphorylation of STAT protein	BP	1-2	Multidisease	1	1	0	#NAME?	NA
GO:0033141	positive regulation of peptidyl-serine phosphorylation of STAT protein	BP	1-2	Multidisease	1	1	0	#NAME?	NA
GO:0033145	positive regulation of intracellular steroid hormone receptor signaling pathway	BP	1-2	Multidisease	1	1	0	#NAME?	NA
GO:0033146	regulation of intracellular estrogen receptor signaling pathway	BP	1-2	Multidisease	1	1	0	#NAME?	NA
GO:0033147	negative regulation of intracellular estrogen receptor signaling pathway	BP	1-2	Multidisease	1	1	0	#NAME?	NA
GO:0033148	positive regulation of intracellular estrogen receptor signaling pathway	BP	1-2	Multidisease	1	1	0	#NAME?	NA
GO:0033151	V(D)J recombination	BP	1-2	Multidisease	1	1	0	#NAME?	NA
GO:0033169	histone H3-K9 demethylation	BP	1-2	Multidisease	1	1	0	#NAME?	NA
GO:0033182	regulation of histone ubiquitination	BP	1-2	Multidisease	1	1	0	#NAME?	NA
GO:0033194	response to hydroperoxide	BP	1-2	Multidisease	1	1	0	#NAME?	NA
GO:0033198	response to ATP	BP	1-2	Multidisease	1	1	0	#NAME?	NA
GO:0033210	leptin-mediated signaling pathway	BP	1-2	Multidisease	1	1	0	#NAME?	NA
GO:0033211	adiponectin-activated signaling pathway	BP	1-2	Multidisease	1	1	0	#NAME?	NA
GO:0033233	regulation of protein sumoylation	BP	1-2	Multidisease	1	1	0	#NAME?	NA
GO:0033235	positive regulation of protein sumoylation	BP	1-2	Multidisease	1	1	0	#NAME?	NA
GO:0033260	nuclear DNA replication	BP	1-2	Multidisease	1	1	0	#NAME?	NA
GO:0033262	regulation of nuclear cell cycle DNA replication	BP	1-2	Multidisease	1	1	0	#NAME?	NA
GO:0033314	mitotic DNA replication checkpoint	BP	1-2	Multidisease	1	1	0	#NAME?	NA
GO:0033363	secretory granule organization	BP	1-2	Multidisease	1	1	0	#NAME?	NA
GO:0033523	histone H2B ubiquitination	BP	1-2	Multidisease	1	1	0	#NAME?	NA
GO:0033539	fatty acid beta-oxidation using acyl-CoA dehydrogenase	BP	1-2	Multidisease	1	1	0	#NAME?	NA
GO:0033540	fatty acid beta-oxidation using acyl-CoA oxidase	BP	1-2	Multidisease	1	1	0	#NAME?	NA
GO:0033598	mammary gland epithelial cell proliferation	BP	1-2	Multidisease	1	1	0	#NAME?	NA
GO:0033599	regulation of mammary gland epithelial cell proliferation	BP	1-2	Multidisease	1	1	0	#NAME?	NA
GO:0033604	negative regulation of catecholamine secretion	BP	1-2	Multidisease	1	1	0	#NAME?	NA
GO:0033605	positive regulation of catecholamine secretion	BP	1-2	Multidisease	1	1	0	#NAME?	NA
GO:0033630	positive regulation of cell adhesion mediated by integrin	BP	1-2	Multidisease	1	1	0	#NAME?	NA
GO:0033750	ribosome localization	BP	1-2	Multidisease	1	1	0	#NAME?	NA
GO:0033860	regulation of NAD(P)H oxidase activity	BP	1-2	Multidisease	1	1	0	#NAME?	NA
GO:0034058	endosomal vesicle fusion	BP	1-2	Multidisease	1	1	0	#NAME?	NA
GO:0034067	protein localization to Golgi apparatus	BP	1-2	Multidisease	1	1	0	#NAME?	NA
GO:0034163	regulation of toll-like receptor 9 signaling pathway	BP	1-2	Multidisease	1	1	0	#NAME?	NA
GO:0034199	activation of protein kinase A activity	BP	1-2	Multidisease	1	1	0	#NAME?	NA
GO:0034214	protein hexamerization	BP	1-2	Multidisease	1	1	0	#NAME?	NA
GO:0034243	regulation of transcription elongation from RNA polymerase II promoter	BP	1-2	Multidisease	1	1	0	#NAME?	NA
GO:0034244	negative regulation of transcription elongation from RNA polymerase II promoter	BP	1-2	Multidisease	1	1	0	#NAME?	NA
GO:0034309	primary alcohol biosynthetic process	BP	1-2	Multidisease	1	1	0	#NAME?	NA
GO:0034314	Arp2/3 complex-mediated actin nucleation	BP	1-2	Multidisease	1	1	0	#NAME?	NA
GO:0034315	regulation of Arp2/3 complex-mediated actin nucleation	BP	1-2	Multidisease	1	1	0	#NAME?	NA
GO:0034331	cell junction maintenance	BP	1-2	Multidisease	1	1	0	#NAME?	NA
GO:0034349	glial cell apoptotic process	BP	1-2	Multidisease	1	1	0	#NAME?	NA
GO:0034350	regulation of glial cell apoptotic process	BP	1-2	Multidisease	1	1	0	#NAME?	NA
GO:0034356	NAD biosynthesis via nicotinamide riboside salvage pathway	BP	1-2	Multidisease	1	1	0	#NAME?	NA
GO:0034374	low-density lipoprotein particle remodeling	BP	1-2	Multidisease	1	1	0	#NAME?	NA
GO:0034379	very-low-density lipoprotein particle assembly	BP	1-2	Multidisease	1	1	0	#NAME?	NA
GO:0034382	chylomicron remnant clearance	BP	1-2	Multidisease	1	1	0	#NAME?	NA
GO:0034389	lipid droplet organization	BP	1-2	Multidisease	1	1	0	#NAME?	NA
GO:0034392	negative regulation of smooth muscle cell apoptotic process	BP	1-2	Multidisease	1	1	0	#NAME?	NA
GO:0034397	telomere localization	BP	1-2	Multidisease	1	1	0	#NAME?	NA
GO:0034427	nuclear-transcribed mRNA catabolic process, exonucleolytic, 3'-5'	BP	1-2	Multidisease	1	1	0	#NAME?	NA
GO:0034447	very-low-density lipoprotein particle clearance	BP	1-2	Multidisease	1	1	0	#NAME?	NA
GO:0034472	snRNA 3'-end processing	BP	1-2	Multidisease	1	1	0	#NAME?	NA
GO:0034501	protein localization to kinetochore	BP	1-2	Multidisease	1	1	0	#NAME?	NA
GO:0034505	tooth mineralization	BP	1-2	Multidisease	1	1	0	#NAME?	NA
GO:0034587	piRNA metabolic process	BP	1-2	Multidisease	1	1	0	#NAME?	NA
GO:0034616	response to laminar fluid shear stress	BP	1-2	Multidisease	1	1	0	#NAME?	NA
GO:0034629	cellular protein-containing complex localization	BP	1-2	Multidisease	1	1	0	#NAME?	NA
GO:0034661	ncRNA catabolic process	BP	1-2	Multidisease	1	1	0	#NAME?	NA
GO:0034770	histone H4-K20 methylation	BP	1-2	Multidisease	1	1	0	#NAME?	NA
GO:0034776	response to histamine	BP	1-2	Multidisease	1	1	0	#NAME?	NA
GO:0034968	histone lysine methylation	BP	1-2	Multidisease	1	1	0	#NAME?	NA
GO:0034969	histone arginine methylation	BP	1-2	Multidisease	1	1	0	#NAME?	NA
GO:0034975	protein folding in endoplasmic reticulum	BP	1-2	Multidisease	1	1	0	#NAME?	NA
GO:0034982	mitochondrial protein processing	BP	1-2	Multidisease	1	1	0	#NAME?	NA
GO:0035088	establishment or maintenance of apical/basal cell polarity	BP	1-2	Multidisease	1	1	0	#NAME?	NA
GO:0035089	establishment of apical/basal cell polarity	BP	1-2	Multidisease	1	1	0	#NAME?	NA
GO:0035112	genitalia morphogenesis	BP	1-2	Multidisease	1	1	0	#NAME?	NA
GO:0035115	embryonic forelimb morphogenesis	BP	1-2	Multidisease	1	1	0	#NAME?	NA
GO:0035116	embryonic hindlimb morphogenesis	BP	1-2	Multidisease	1	1	0	#NAME?	NA
GO:0035136	forelimb morphogenesis	BP	1-2	Multidisease	1	1	0	#NAME?	NA
GO:0035137	hindlimb morphogenesis	BP	1-2	Multidisease	1	1	0	#NAME?	NA
GO:0035188	hatching	BP	1-2	Multidisease	1	1	0	#NAME?	NA
GO:0035235	ionotropic glutamate receptor signaling pathway	BP	1-2	Multidisease	1	1	0	#NAME?	NA
GO:0035246	peptidyl-arginine N-methylation	BP	1-2	Multidisease	1	1	0	#NAME?	NA
GO:0035247	peptidyl-arginine omega-N-methylation	BP	1-2	Multidisease	1	1	0	#NAME?	NA
GO:0035249	synaptic transmission, glutamatergic	BP	1-2	Multidisease	1	1	0	#NAME?	NA
GO:0035268	protein mannosylation	BP	1-2	Multidisease	1	1	0	#NAME?	NA
GO:0035269	protein O-linked mannosylation	BP	1-2	Multidisease	1	1	0	#NAME?	NA
GO:0035313	wound healing, spreading of epidermal cells	BP	1-2	Multidisease	1	1	0	#NAME?	NA
GO:0035329	hippo signaling	BP	1-2	Multidisease	1	1	0	#NAME?	NA
GO:0035330	regulation of hippo signaling	BP	1-2	Multidisease	1	1	0	#NAME?	NA
GO:0035336	long-chain fatty-acyl-CoA metabolic process	BP	1-2	Multidisease	1	1	0	#NAME?	NA
GO:0035337	fatty-acyl-CoA metabolic process	BP	1-2	Multidisease	1	1	0	#NAME?	NA
GO:0035338	long-chain fatty-acyl-CoA biosynthetic process	BP	1-2	Multidisease	1	1	0	#NAME?	NA
GO:0035358	regulation of peroxisome proliferator activated receptor signaling pathway	BP	1-2	Multidisease	1	1	0	#NAME?	NA
GO:0035360	positive regulation of peroxisome proliferator activated receptor signaling pathway	BP	1-2	Multidisease	1	1	0	#NAME?	NA
GO:0035372	protein localization to microtubule	BP	1-2	Multidisease	1	1	0	#NAME?	NA
GO:0035437	maintenance of protein localization in endoplasmic reticulum	BP	1-2	Multidisease	1	1	0	#NAME?	NA
GO:0035457	cellular response to interferon-alpha	BP	1-2	Multidisease	1	1	0	#NAME?	NA
GO:0035459	vesicle cargo loading	BP	1-2	Multidisease	1	1	0	#NAME?	NA
GO:0035493	SNARE complex assembly	BP	1-2	Multidisease	1	1	0	#NAME?	NA
GO:0035507	regulation of myosin-light-chain-phosphatase activity	BP	1-2	Multidisease	1	1	0	#NAME?	NA
GO:0035509	negative regulation of myosin-light-chain-phosphatase activity	BP	1-2	Multidisease	1	1	0	#NAME?	NA
GO:0035510	DNA dealkylation	BP	1-2	Multidisease	1	1	0	#NAME?	NA
GO:0035542	regulation of SNARE complex assembly	BP	1-2	Multidisease	1	1	0	#NAME?	NA
GO:0035561	regulation of chromatin binding	BP	1-2	Multidisease	1	1	0	#NAME?	NA
GO:0035562	negative regulation of chromatin binding	BP	1-2	Multidisease	1	1	0	#NAME?	NA
GO:0035563	positive regulation of chromatin binding	BP	1-2	Multidisease	1	1	0	#NAME?	NA
GO:0035588	G protein-coupled purinergic receptor signaling pathway	BP	1-2	Multidisease	1	1	0	#NAME?	NA
GO:0035590	purinergic nucleotide receptor signaling pathway	BP	1-2	Multidisease	1	1	0	#NAME?	NA
GO:0035630	bone mineralization involved in bone maturation	BP	1-2	Multidisease	1	1	0	#NAME?	NA
GO:0035635	entry of bacterium into host cell	BP	1-2	Multidisease	1	1	0	#NAME?	NA
GO:0035640	exploration behavior	BP	1-2	Multidisease	1	1	0	#NAME?	NA
GO:0035641	locomotory exploration behavior	BP	1-2	Multidisease	1	1	0	#NAME?	NA
GO:0035646	endosome to melanosome transport	BP	1-2	Multidisease	1	1	0	#NAME?	NA
GO:0035672	oligopeptide transmembrane transport	BP	1-2	Multidisease	1	1	0	#NAME?	NA
GO:0035696	monocyte extravasation	BP	1-2	Multidisease	1	1	0	#NAME?	NA
GO:0035723	interleukin-15-mediated signaling pathway	BP	1-2	Multidisease	1	1	0	#NAME?	NA
GO:0035728	response to hepatocyte growth factor	BP	1-2	Multidisease	1	1	0	#NAME?	NA
GO:0035729	cellular response to hepatocyte growth factor stimulus	BP	1-2	Multidisease	1	1	0	#NAME?	NA
GO:0035739	CD4-positive, alpha-beta T cell proliferation	BP	1-2	Multidisease	1	1	0	#NAME?	NA
GO:0035740	CD8-positive, alpha-beta T cell proliferation	BP	1-2	Multidisease	1	1	0	#NAME?	NA
GO:0035743	CD4-positive, alpha-beta T cell cytokine production	BP	1-2	Multidisease	1	1	0	#NAME?	NA
GO:0035745	T-helper 2 cell cytokine production	BP	1-2	Multidisease	1	1	0	#NAME?	NA
GO:0035751	regulation of lysosomal lumen pH	BP	1-2	Multidisease	1	1	0	#NAME?	NA
GO:0035767	endothelial cell chemotaxis	BP	1-2	Multidisease	1	1	0	#NAME?	NA
GO:0035809	regulation of urine volume	BP	1-2	Multidisease	1	1	0	#NAME?	NA
GO:0035810	positive regulation of urine volume	BP	1-2	Multidisease	1	1	0	#NAME?	NA
GO:0035812	renal sodium excretion	BP	1-2	Multidisease	1	1	0	#NAME?	NA
GO:0035813	regulation of renal sodium excretion	BP	1-2	Multidisease	1	1	0	#NAME?	NA
GO:0035815	positive regulation of renal sodium excretion	BP	1-2	Multidisease	1	1	0	#NAME?	NA
GO:0035825	homologous recombination	BP	1-2	Multidisease	1	1	0	#NAME?	NA
GO:0035845	photoreceptor cell outer segment organization	BP	1-2	Multidisease	1	1	0	#NAME?	NA
GO:0035871	protein K11-linked deubiquitination	BP	1-2	Multidisease	1	1	0	#NAME?	NA
GO:0035878	nail development	BP	1-2	Multidisease	1	1	0	#NAME?	NA
GO:0035890	exit from host	BP	1-2	Multidisease	1	1	0	#NAME?	NA
GO:0035891	exit from host cell	BP	1-2	Multidisease	1	1	0	#NAME?	NA
GO:0035909	aorta morphogenesis	BP	1-2	Multidisease	1	1	0	#NAME?	NA
GO:0035973	aggrephagy	BP	1-2	Multidisease	1	1	0	#NAME?	NA
GO:0035987	endodermal cell differentiation	BP	1-2	Multidisease	1	1	0	#NAME?	NA
GO:0035988	chondrocyte proliferation	BP	1-2	Multidisease	1	1	0	#NAME?	NA
GO:0035999	tetrahydrofolate interconversion	BP	1-2	Multidisease	1	1	0	#NAME?	NA
GO:0036005	response to macrophage colony-stimulating factor	BP	1-2	Multidisease	1	1	0	#NAME?	NA
GO:0036006	cellular response to macrophage colony-stimulating factor stimulus	BP	1-2	Multidisease	1	1	0	#NAME?	NA
GO:0036010	protein localization to endosome	BP	1-2	Multidisease	1	1	0	#NAME?	NA
GO:0036035	osteoclast development	BP	1-2	Multidisease	1	1	0	#NAME?	NA
GO:0036092	phosphatidylinositol-3-phosphate biosynthetic process	BP	1-2	Multidisease	1	1	0	#NAME?	NA
GO:0036109	alpha-linolenic acid metabolic process	BP	1-2	Multidisease	1	1	0	#NAME?	NA
GO:0036119	response to platelet-derived growth factor	BP	1-2	Multidisease	1	1	0	#NAME?	NA
GO:0036120	cellular response to platelet-derived growth factor stimulus	BP	1-2	Multidisease	1	1	0	#NAME?	NA
GO:0036124	histone H3-K9 trimethylation	BP	1-2	Multidisease	1	1	0	#NAME?	NA
GO:0036148	phosphatidylglycerol acyl-chain remodeling	BP	1-2	Multidisease	1	1	0	#NAME?	NA
GO:0036150	phosphatidylserine acyl-chain remodeling	BP	1-2	Multidisease	1	1	0	#NAME?	NA
GO:0036159	inner dynein arm assembly	BP	1-2	Multidisease	1	1	0	#NAME?	NA
GO:0036166	phenotypic switching	BP	1-2	Multidisease	1	1	0	#NAME?	NA
GO:0036303	lymph vessel morphogenesis	BP	1-2	Multidisease	1	1	0	#NAME?	NA
GO:0036342	post-anal tail morphogenesis	BP	1-2	Multidisease	1	1	0	#NAME?	NA
GO:0036376	sodium ion export across plasma membrane	BP	1-2	Multidisease	1	1	0	#NAME?	NA
GO:0036444	calcium import into the mitochondrion	BP	1-2	Multidisease	1	1	0	#NAME?	NA
GO:0036462	TRAIL-activated apoptotic signaling pathway	BP	1-2	Multidisease	1	1	0	#NAME?	NA
GO:0036474	cell death in response to hydrogen peroxide	BP	1-2	Multidisease	1	1	0	#NAME?	NA
GO:0036475	neuron death in response to oxidative stress	BP	1-2	Multidisease	1	1	0	#NAME?	NA
GO:0036498	IRE1-mediated unfolded protein response	BP	1-2	Multidisease	1	1	0	#NAME?	NA
GO:0036499	PERK-mediated unfolded protein response	BP	1-2	Multidisease	1	1	0	#NAME?	NA
GO:0036500	ATF6-mediated unfolded protein response	BP	1-2	Multidisease	1	1	0	#NAME?	NA
GO:0038003	opioid receptor signaling pathway	BP	1-2	Multidisease	1	1	0	#NAME?	NA
GO:0038063	collagen-activated tyrosine kinase receptor signaling pathway	BP	1-2	Multidisease	1	1	0	#NAME?	NA
GO:0038065	collagen-activated signaling pathway	BP	1-2	Multidisease	1	1	0	#NAME?	NA
GO:0038092	nodal signaling pathway	BP	1-2	Multidisease	1	1	0	#NAME?	NA
GO:0038110	interleukin-2-mediated signaling pathway	BP	1-2	Multidisease	1	1	0	#NAME?	NA
GO:0038166	angiotensin-activated signaling pathway	BP	1-2	Multidisease	1	1	0	#NAME?	NA
GO:0038180	nerve growth factor signaling pathway	BP	1-2	Multidisease	1	1	0	#NAME?	NA
GO:0039529	RIG-I signaling pathway	BP	1-2	Multidisease	1	1	0	#NAME?	NA
GO:0039531	regulation of viral-induced cytoplasmic pattern recognition receptor signaling pathway	BP	1-2	Multidisease	1	1	0	#NAME?	NA
GO:0039532	negative regulation of viral-induced cytoplasmic pattern recognition receptor signaling pathway	BP	1-2	Multidisease	1	1	0	#NAME?	NA
GO:0039535	regulation of RIG-I signaling pathway	BP	1-2	Multidisease	1	1	0	#NAME?	NA
GO:0039692	single stranded viral RNA replication via double stranded DNA intermediate	BP	1-2	Multidisease	1	1	0	#NAME?	NA
GO:0039694	viral RNA genome replication	BP	1-2	Multidisease	1	1	0	#NAME?	NA
GO:0040014	regulation of multicellular organism growth	BP	1-2	Multidisease	1	1	0	#NAME?	NA
GO:0040015	negative regulation of multicellular organism growth	BP	1-2	Multidisease	1	1	0	#NAME?	NA
GO:0040018	positive regulation of multicellular organism growth	BP	1-2	Multidisease	1	1	0	#NAME?	NA
GO:0040019	positive regulation of embryonic development	BP	1-2	Multidisease	1	1	0	#NAME?	NA
GO:0040020	regulation of meiotic nuclear division	BP	1-2	Multidisease	1	1	0	#NAME?	NA
GO:0040034	regulation of development, heterochronic	BP	1-2	Multidisease	1	1	0	#NAME?	NA
GO:0040036	regulation of fibroblast growth factor receptor signaling pathway	BP	1-2	Multidisease	1	1	0	#NAME?	NA
GO:0040037	negative regulation of fibroblast growth factor receptor signaling pathway	BP	1-2	Multidisease	1	1	0	#NAME?	NA
GO:0042026	protein refolding	BP	1-2	Multidisease	1	1	0	#NAME?	NA
GO:0042044	fluid transport	BP	1-2	Multidisease	1	1	0	#NAME?	NA
GO:0042048	olfactory behavior	BP	1-2	Multidisease	1	1	0	#NAME?	NA
GO:0042053	regulation of dopamine metabolic process	BP	1-2	Multidisease	1	1	0	#NAME?	NA
GO:0042069	regulation of catecholamine metabolic process	BP	1-2	Multidisease	1	1	0	#NAME?	NA
GO:0042074	cell migration involved in gastrulation	BP	1-2	Multidisease	1	1	0	#NAME?	NA
GO:0042092	type 2 immune response	BP	1-2	Multidisease	1	1	0	#NAME?	NA
GO:0042095	interferon-gamma biosynthetic process	BP	1-2	Multidisease	1	1	0	#NAME?	NA
GO:0042117	monocyte activation	BP	1-2	Multidisease	1	1	0	#NAME?	NA
GO:0042118	endothelial cell activation	BP	1-2	Multidisease	1	1	0	#NAME?	NA
GO:0042159	lipoprotein catabolic process	BP	1-2	Multidisease	1	1	0	#NAME?	NA
GO:0042181	ketone biosynthetic process	BP	1-2	Multidisease	1	1	0	#NAME?	NA
GO:0042222	interleukin-1 biosynthetic process	BP	1-2	Multidisease	1	1	0	#NAME?	NA
GO:0042226	interleukin-6 biosynthetic process	BP	1-2	Multidisease	1	1	0	#NAME?	NA
GO:0042228	interleukin-8 biosynthetic process	BP	1-2	Multidisease	1	1	0	#NAME?	NA
GO:0042249	establishment of planar polarity of embryonic epithelium	BP	1-2	Multidisease	1	1	0	#NAME?	NA
GO:0042268	regulation of cytolysis	BP	1-2	Multidisease	1	1	0	#NAME?	NA
GO:0042270	protection from natural killer cell mediated cytotoxicity	BP	1-2	Multidisease	1	1	0	#NAME?	NA
GO:0042271	susceptibility to natural killer cell mediated cytotoxicity	BP	1-2	Multidisease	1	1	0	#NAME?	NA
GO:0042276	error-prone translesion synthesis	BP	1-2	Multidisease	1	1	0	#NAME?	NA
GO:0042306	regulation of protein import into nucleus	BP	1-2	Multidisease	1	1	0	#NAME?	NA
GO:0042307	positive regulation of protein import into nucleus	BP	1-2	Multidisease	1	1	0	#NAME?	NA
GO:0042308	negative regulation of protein import into nucleus	BP	1-2	Multidisease	1	1	0	#NAME?	NA
GO:0042311	vasodilation	BP	1-2	Multidisease	1	1	0	#NAME?	NA
GO:0042340	keratan sulfate catabolic process	BP	1-2	Multidisease	1	1	0	#NAME?	NA
GO:0042402	cellular biogenic amine catabolic process	BP	1-2	Multidisease	1	1	0	#NAME?	NA
GO:0042407	cristae formation	BP	1-2	Multidisease	1	1	0	#NAME?	NA
GO:0042416	dopamine biosynthetic process	BP	1-2	Multidisease	1	1	0	#NAME?	NA
GO:0042430	indole-containing compound metabolic process	BP	1-2	Multidisease	1	1	0	#NAME?	NA
GO:0042436	indole-containing compound catabolic process	BP	1-2	Multidisease	1	1	0	#NAME?	NA
GO:0042448	progesterone metabolic process	BP	1-2	Multidisease	1	1	0	#NAME?	NA
GO:0042454	ribonucleoside catabolic process	BP	1-2	Multidisease	1	1	0	#NAME?	NA
GO:0042462	eye photoreceptor cell development	BP	1-2	Multidisease	1	1	0	#NAME?	NA
GO:0042474	middle ear morphogenesis	BP	1-2	Multidisease	1	1	0	#NAME?	NA
GO:0042482	positive regulation of odontogenesis	BP	1-2	Multidisease	1	1	0	#NAME?	NA
GO:0042501	serine phosphorylation of STAT protein	BP	1-2	Multidisease	1	1	0	#NAME?	NA
GO:0042535	positive regulation of tumor necrosis factor biosynthetic process	BP	1-2	Multidisease	1	1	0	#NAME?	NA
GO:0042536	negative regulation of tumor necrosis factor biosynthetic process	BP	1-2	Multidisease	1	1	0	#NAME?	NA
GO:0042538	hyperosmotic salinity response	BP	1-2	Multidisease	1	1	0	#NAME?	NA
GO:0042551	neuron maturation	BP	1-2	Multidisease	1	1	0	#NAME?	NA
GO:0042554	superoxide anion generation	BP	1-2	Multidisease	1	1	0	#NAME?	NA
GO:0042558	pteridine-containing compound metabolic process	BP	1-2	Multidisease	1	1	0	#NAME?	NA
GO:0042559	pteridine-containing compound biosynthetic process	BP	1-2	Multidisease	1	1	0	#NAME?	NA
GO:0042635	positive regulation of hair cycle	BP	1-2	Multidisease	1	1	0	#NAME?	NA
GO:0042659	regulation of cell fate specification	BP	1-2	Multidisease	1	1	0	#NAME?	NA
GO:0042670	retinal cone cell differentiation	BP	1-2	Multidisease	1	1	0	#NAME?	NA
GO:0042738	exogenous drug catabolic process	BP	1-2	Multidisease	1	1	0	#NAME?	NA
GO:0042745	circadian sleep/wake cycle	BP	1-2	Multidisease	1	1	0	#NAME?	NA
GO:0042749	regulation of circadian sleep/wake cycle	BP	1-2	Multidisease	1	1	0	#NAME?	NA
GO:0042754	negative regulation of circadian rhythm	BP	1-2	Multidisease	1	1	0	#NAME?	NA
GO:0042761	very long-chain fatty acid biosynthetic process	BP	1-2	Multidisease	1	1	0	#NAME?	NA
GO:0042762	regulation of sulfur metabolic process	BP	1-2	Multidisease	1	1	0	#NAME?	NA
GO:0042789	mRNA transcription by RNA polymerase II	BP	1-2	Multidisease	1	1	0	#NAME?	NA
GO:0042976	activation of Janus kinase activity	BP	1-2	Multidisease	1	1	0	#NAME?	NA
GO:0043029	T cell homeostasis	BP	1-2	Multidisease	1	1	0	#NAME?	NA
GO:0043031	negative regulation of macrophage activation	BP	1-2	Multidisease	1	1	0	#NAME?	NA
GO:0043038	amino acid activation	BP	1-2	Multidisease	1	1	0	#NAME?	NA
GO:0043039	tRNA aminoacylation	BP	1-2	Multidisease	1	1	0	#NAME?	NA
GO:0043045	DNA methylation involved in embryo development	BP	1-2	Multidisease	1	1	0	#NAME?	NA
GO:0043046	DNA methylation involved in gamete generation	BP	1-2	Multidisease	1	1	0	#NAME?	NA
GO:0043084	penile erection	BP	1-2	Multidisease	1	1	0	#NAME?	NA
GO:0043097	pyrimidine nucleoside salvage	BP	1-2	Multidisease	1	1	0	#NAME?	NA
GO:0043117	positive regulation of vascular permeability	BP	1-2	Multidisease	1	1	0	#NAME?	NA
GO:0043129	surfactant homeostasis	BP	1-2	Multidisease	1	1	0	#NAME?	NA
GO:0043144	snoRNA processing	BP	1-2	Multidisease	1	1	0	#NAME?	NA
GO:0043173	nucleotide salvage	BP	1-2	Multidisease	1	1	0	#NAME?	NA
GO:0043217	myelin maintenance	BP	1-2	Multidisease	1	1	0	#NAME?	NA
GO:0043248	proteasome assembly	BP	1-2	Multidisease	1	1	0	#NAME?	NA
GO:0043252	sodium-independent organic anion transport	BP	1-2	Multidisease	1	1	0	#NAME?	NA
GO:0043297	apical junction assembly	BP	1-2	Multidisease	1	1	0	#NAME?	NA
GO:0043301	negative regulation of leukocyte degranulation	BP	1-2	Multidisease	1	1	0	#NAME?	NA
GO:0043313	regulation of neutrophil degranulation	BP	1-2	Multidisease	1	1	0	#NAME?	NA
GO:0043320	natural killer cell degranulation	BP	1-2	Multidisease	1	1	0	#NAME?	NA
GO:0043371	negative regulation of CD4-positive, alpha-beta T cell differentiation	BP	1-2	Multidisease	1	1	0	#NAME?	NA
GO:0043374	CD8-positive, alpha-beta T cell differentiation	BP	1-2	Multidisease	1	1	0	#NAME?	NA
GO:0043455	regulation of secondary metabolic process	BP	1-2	Multidisease	1	1	0	#NAME?	NA
GO:0043457	regulation of cellular respiration	BP	1-2	Multidisease	1	1	0	#NAME?	NA
GO:0043476	pigment accumulation	BP	1-2	Multidisease	1	1	0	#NAME?	NA
GO:0043482	cellular pigment accumulation	BP	1-2	Multidisease	1	1	0	#NAME?	NA
GO:0043485	endosome to pigment granule transport	BP	1-2	Multidisease	1	1	0	#NAME?	NA
GO:0043489	RNA stabilization	BP	1-2	Multidisease	1	1	0	#NAME?	NA
GO:0043525	positive regulation of neuron apoptotic process	BP	1-2	Multidisease	1	1	0	#NAME?	NA
GO:0043536	positive regulation of blood vessel endothelial cell migration	BP	1-2	Multidisease	1	1	0	#NAME?	NA
GO:0043555	regulation of translation in response to stress	BP	1-2	Multidisease	1	1	0	#NAME?	NA
GO:0043558	regulation of translational initiation in response to stress	BP	1-2	Multidisease	1	1	0	#NAME?	NA
GO:0043567	regulation of insulin-like growth factor receptor signaling pathway	BP	1-2	Multidisease	1	1	0	#NAME?	NA
GO:0043568	positive regulation of insulin-like growth factor receptor signaling pathway	BP	1-2	Multidisease	1	1	0	#NAME?	NA
GO:0043584	nose development	BP	1-2	Multidisease	1	1	0	#NAME?	NA
GO:0043586	tongue development	BP	1-2	Multidisease	1	1	0	#NAME?	NA
GO:0043615	astrocyte cell migration	BP	1-2	Multidisease	1	1	0	#NAME?	NA
GO:0043619	regulation of transcription from RNA polymerase II promoter in response to oxidative stress	BP	1-2	Multidisease	1	1	0	#NAME?	NA
GO:0043631	RNA polyadenylation	BP	1-2	Multidisease	1	1	0	#NAME?	NA
GO:0043649	dicarboxylic acid catabolic process	BP	1-2	Multidisease	1	1	0	#NAME?	NA
GO:0043651	linoleic acid metabolic process	BP	1-2	Multidisease	1	1	0	#NAME?	NA
GO:0043901	negative regulation of multi-organism process	BP	1-2	Multidisease	1	1	0	#NAME?	NA
GO:0043949	regulation of cAMP-mediated signaling	BP	1-2	Multidisease	1	1	0	#NAME?	NA
GO:0043950	positive regulation of cAMP-mediated signaling	BP	1-2	Multidisease	1	1	0	#NAME?	NA
GO:0043951	negative regulation of cAMP-mediated signaling	BP	1-2	Multidisease	1	1	0	#NAME?	NA
GO:0043981	histone H4-K5 acetylation	BP	1-2	Multidisease	1	1	0	#NAME?	NA
GO:0043982	histone H4-K8 acetylation	BP	1-2	Multidisease	1	1	0	#NAME?	NA
GO:0043984	histone H4-K16 acetylation	BP	1-2	Multidisease	1	1	0	#NAME?	NA
GO:0044062	regulation of excretion	BP	1-2	Multidisease	1	1	0	#NAME?	NA
GO:0044088	regulation of vacuole organization	BP	1-2	Multidisease	1	1	0	#NAME?	NA
GO:0044090	positive regulation of vacuole organization	BP	1-2	Multidisease	1	1	0	#NAME?	NA
GO:0044320	cellular response to leptin stimulus	BP	1-2	Multidisease	1	1	0	#NAME?	NA
GO:0044321	response to leptin	BP	1-2	Multidisease	1	1	0	#NAME?	NA
GO:0044331	cell-cell adhesion mediated by cadherin	BP	1-2	Multidisease	1	1	0	#NAME?	NA
GO:0044346	fibroblast apoptotic process	BP	1-2	Multidisease	1	1	0	#NAME?	NA
GO:0044406	adhesion of symbiont to host	BP	1-2	Multidisease	1	1	0	#NAME?	NA
GO:0044417	translocation of molecules into host	BP	1-2	Multidisease	1	1	0	#NAME?	NA
GO:0044458	motile cilium assembly	BP	1-2	Multidisease	1	1	0	#NAME?	NA
GO:0044539	long-chain fatty acid import into cell	BP	1-2	Multidisease	1	1	0	#NAME?	NA
GO:0044546	NLRP3 inflammasome complex assembly	BP	1-2	Multidisease	1	1	0	#NAME?	NA
GO:0044557	relaxation of smooth muscle	BP	1-2	Multidisease	1	1	0	#NAME?	NA
GO:0044650	adhesion of symbiont to host cell	BP	1-2	Multidisease	1	1	0	#NAME?	NA
GO:0044743	protein transmembrane import into intracellular organelle	BP	1-2	Multidisease	1	1	0	#NAME?	NA
GO:0044764	multi-organism cellular process	BP	1-2	Multidisease	1	1	0	#NAME?	NA
GO:0044784	metaphase/anaphase transition of cell cycle	BP	1-2	Multidisease	1	1	0	#NAME?	NA
GO:0044786	cell cycle DNA replication	BP	1-2	Multidisease	1	1	0	#NAME?	NA
GO:0044794	positive regulation by host of viral process	BP	1-2	Multidisease	1	1	0	#NAME?	NA
GO:0044803	multi-organism membrane organization	BP	1-2	Multidisease	1	1	0	#NAME?	NA
GO:0044827	modulation by host of viral genome replication	BP	1-2	Multidisease	1	1	0	#NAME?	NA
GO:0044849	estrous cycle	BP	1-2	Multidisease	1	1	0	#NAME?	NA
GO:0044854	plasma membrane raft assembly	BP	1-2	Multidisease	1	1	0	#NAME?	NA
GO:0044857	plasma membrane raft organization	BP	1-2	Multidisease	1	1	0	#NAME?	NA
GO:0045005	DNA-dependent DNA replication maintenance of fidelity	BP	1-2	Multidisease	1	1	0	#NAME?	NA
GO:0045006	DNA deamination	BP	1-2	Multidisease	1	1	0	#NAME?	NA
GO:0045019	negative regulation of nitric oxide biosynthetic process	BP	1-2	Multidisease	1	1	0	#NAME?	NA
GO:0045022	early endosome to late endosome transport	BP	1-2	Multidisease	1	1	0	#NAME?	NA
GO:0045039	protein insertion into mitochondrial inner membrane	BP	1-2	Multidisease	1	1	0	#NAME?	NA
GO:0045048	protein insertion into ER membrane	BP	1-2	Multidisease	1	1	0	#NAME?	NA
GO:0045059	positive thymic T cell selection	BP	1-2	Multidisease	1	1	0	#NAME?	NA
GO:0045063	T-helper 1 cell differentiation	BP	1-2	Multidisease	1	1	0	#NAME?	NA
GO:0045064	T-helper 2 cell differentiation	BP	1-2	Multidisease	1	1	0	#NAME?	NA
GO:0045072	regulation of interferon-gamma biosynthetic process	BP	1-2	Multidisease	1	1	0	#NAME?	NA
GO:0045078	positive regulation of interferon-gamma biosynthetic process	BP	1-2	Multidisease	1	1	0	#NAME?	NA
GO:0045084	positive regulation of interleukin-12 biosynthetic process	BP	1-2	Multidisease	1	1	0	#NAME?	NA
GO:0045091	regulation of single stranded viral RNA replication via double stranded DNA intermediate	BP	1-2	Multidisease	1	1	0	#NAME?	NA
GO:0045103	intermediate filament-based process	BP	1-2	Multidisease	1	1	0	#NAME?	NA
GO:0045104	intermediate filament cytoskeleton organization	BP	1-2	Multidisease	1	1	0	#NAME?	NA
GO:0045109	intermediate filament organization	BP	1-2	Multidisease	1	1	0	#NAME?	NA
GO:0045116	protein neddylation	BP	1-2	Multidisease	1	1	0	#NAME?	NA
GO:0045141	meiotic telomere clustering	BP	1-2	Multidisease	1	1	0	#NAME?	NA
GO:0045161	neuronal ion channel clustering	BP	1-2	Multidisease	1	1	0	#NAME?	NA
GO:0045176	apical protein localization	BP	1-2	Multidisease	1	1	0	#NAME?	NA
GO:0045187	regulation of circadian sleep/wake cycle, sleep	BP	1-2	Multidisease	1	1	0	#NAME?	NA
GO:0045197	establishment or maintenance of epithelial cell apical/basal polarity	BP	1-2	Multidisease	1	1	0	#NAME?	NA
GO:0045198	establishment of epithelial cell apical/basal polarity	BP	1-2	Multidisease	1	1	0	#NAME?	NA
GO:0045217	cell-cell junction maintenance	BP	1-2	Multidisease	1	1	0	#NAME?	NA
GO:0045292	mRNA cis splicing, via spliceosome	BP	1-2	Multidisease	1	1	0	#NAME?	NA
GO:0045324	late endosome to vacuole transport	BP	1-2	Multidisease	1	1	0	#NAME?	NA
GO:0045348	positive regulation of MHC class II biosynthetic process	BP	1-2	Multidisease	1	1	0	#NAME?	NA
GO:0045360	regulation of interleukin-1 biosynthetic process	BP	1-2	Multidisease	1	1	0	#NAME?	NA
GO:0045362	positive regulation of interleukin-1 biosynthetic process	BP	1-2	Multidisease	1	1	0	#NAME?	NA
GO:0045408	regulation of interleukin-6 biosynthetic process	BP	1-2	Multidisease	1	1	0	#NAME?	NA
GO:0045410	positive regulation of interleukin-6 biosynthetic process	BP	1-2	Multidisease	1	1	0	#NAME?	NA
GO:0045414	regulation of interleukin-8 biosynthetic process	BP	1-2	Multidisease	1	1	0	#NAME?	NA
GO:0045416	positive regulation of interleukin-8 biosynthetic process	BP	1-2	Multidisease	1	1	0	#NAME?	NA
GO:0045446	endothelial cell differentiation	BP	1-2	Multidisease	1	1	0	#NAME?	NA
GO:0045472	response to ether	BP	1-2	Multidisease	1	1	0	#NAME?	NA
GO:0045475	locomotor rhythm	BP	1-2	Multidisease	1	1	0	#NAME?	NA
GO:0045591	positive regulation of regulatory T cell differentiation	BP	1-2	Multidisease	1	1	0	#NAME?	NA
GO:0045601	regulation of endothelial cell differentiation	BP	1-2	Multidisease	1	1	0	#NAME?	NA
GO:0045602	negative regulation of endothelial cell differentiation	BP	1-2	Multidisease	1	1	0	#NAME?	NA
GO:0045603	positive regulation of endothelial cell differentiation	BP	1-2	Multidisease	1	1	0	#NAME?	NA
GO:0045605	negative regulation of epidermal cell differentiation	BP	1-2	Multidisease	1	1	0	#NAME?	NA
GO:0045607	regulation of inner ear auditory receptor cell differentiation	BP	1-2	Multidisease	1	1	0	#NAME?	NA
GO:0045616	regulation of keratinocyte differentiation	BP	1-2	Multidisease	1	1	0	#NAME?	NA
GO:0045617	negative regulation of keratinocyte differentiation	BP	1-2	Multidisease	1	1	0	#NAME?	NA
GO:0045618	positive regulation of keratinocyte differentiation	BP	1-2	Multidisease	1	1	0	#NAME?	NA
GO:0045623	negative regulation of T-helper cell differentiation	BP	1-2	Multidisease	1	1	0	#NAME?	NA
GO:0045625	regulation of T-helper 1 cell differentiation	BP	1-2	Multidisease	1	1	0	#NAME?	NA
GO:0045628	regulation of T-helper 2 cell differentiation	BP	1-2	Multidisease	1	1	0	#NAME?	NA
GO:0045631	regulation of mechanoreceptor differentiation	BP	1-2	Multidisease	1	1	0	#NAME?	NA
GO:0045647	negative regulation of erythrocyte differentiation	BP	1-2	Multidisease	1	1	0	#NAME?	NA
GO:0045649	regulation of macrophage differentiation	BP	1-2	Multidisease	1	1	0	#NAME?	NA
GO:0045651	positive regulation of macrophage differentiation	BP	1-2	Multidisease	1	1	0	#NAME?	NA
GO:0045655	regulation of monocyte differentiation	BP	1-2	Multidisease	1	1	0	#NAME?	NA
GO:0045657	positive regulation of monocyte differentiation	BP	1-2	Multidisease	1	1	0	#NAME?	NA
GO:0045662	negative regulation of myoblast differentiation	BP	1-2	Multidisease	1	1	0	#NAME?	NA
GO:0045668	negative regulation of osteoblast differentiation	BP	1-2	Multidisease	1	1	0	#NAME?	NA
GO:0045670	regulation of osteoclast differentiation	BP	1-2	Multidisease	1	1	0	#NAME?	NA
GO:0045671	negative regulation of osteoclast differentiation	BP	1-2	Multidisease	1	1	0	#NAME?	NA
GO:0045672	positive regulation of osteoclast differentiation	BP	1-2	Multidisease	1	1	0	#NAME?	NA
GO:0045683	negative regulation of epidermis development	BP	1-2	Multidisease	1	1	0	#NAME?	NA
GO:0045721	negative regulation of gluconeogenesis	BP	1-2	Multidisease	1	1	0	#NAME?	NA
GO:0045722	positive regulation of gluconeogenesis	BP	1-2	Multidisease	1	1	0	#NAME?	NA
GO:0045738	negative regulation of DNA repair	BP	1-2	Multidisease	1	1	0	#NAME?	NA
GO:0045740	positive regulation of DNA replication	BP	1-2	Multidisease	1	1	0	#NAME?	NA
GO:0045741	positive regulation of epidermal growth factor-activated receptor activity	BP	1-2	Multidisease	1	1	0	#NAME?	NA
GO:0045746	negative regulation of Notch signaling pathway	BP	1-2	Multidisease	1	1	0	#NAME?	NA
GO:0045747	positive regulation of Notch signaling pathway	BP	1-2	Multidisease	1	1	0	#NAME?	NA
GO:0045759	negative regulation of action potential	BP	1-2	Multidisease	1	1	0	#NAME?	NA
GO:0045761	regulation of adenylate cyclase activity	BP	1-2	Multidisease	1	1	0	#NAME?	NA
GO:0045762	positive regulation of adenylate cyclase activity	BP	1-2	Multidisease	1	1	0	#NAME?	NA
GO:0045773	positive regulation of axon extension	BP	1-2	Multidisease	1	1	0	#NAME?	NA
GO:0045776	negative regulation of blood pressure	BP	1-2	Multidisease	1	1	0	#NAME?	NA
GO:0045777	positive regulation of blood pressure	BP	1-2	Multidisease	1	1	0	#NAME?	NA
GO:0045792	negative regulation of cell size	BP	1-2	Multidisease	1	1	0	#NAME?	NA
GO:0045793	positive regulation of cell size	BP	1-2	Multidisease	1	1	0	#NAME?	NA
GO:0045799	positive regulation of chromatin assembly or disassembly	BP	1-2	Multidisease	1	1	0	#NAME?	NA
GO:0045820	negative regulation of glycolytic process	BP	1-2	Multidisease	1	1	0	#NAME?	NA
GO:0045822	negative regulation of heart contraction	BP	1-2	Multidisease	1	1	0	#NAME?	NA
GO:0045835	negative regulation of meiotic nuclear division	BP	1-2	Multidisease	1	1	0	#NAME?	NA
GO:0045836	positive regulation of meiotic nuclear division	BP	1-2	Multidisease	1	1	0	#NAME?	NA
GO:0045837	negative regulation of membrane potential	BP	1-2	Multidisease	1	1	0	#NAME?	NA
GO:0045841	negative regulation of mitotic metaphase/anaphase transition	BP	1-2	Multidisease	1	1	0	#NAME?	NA
GO:0045843	negative regulation of striated muscle tissue development	BP	1-2	Multidisease	1	1	0	#NAME?	NA
GO:0045851	pH reduction	BP	1-2	Multidisease	1	1	0	#NAME?	NA
GO:0045869	negative regulation of single stranded viral RNA replication via double stranded DNA intermediate	BP	1-2	Multidisease	1	1	0	#NAME?	NA
GO:0045876	positive regulation of sister chromatid cohesion	BP	1-2	Multidisease	1	1	0	#NAME?	NA
GO:0045903	positive regulation of translational fidelity	BP	1-2	Multidisease	1	1	0	#NAME?	NA
GO:0045919	positive regulation of cytolysis	BP	1-2	Multidisease	1	1	0	#NAME?	NA
GO:0045920	negative regulation of exocytosis	BP	1-2	Multidisease	1	1	0	#NAME?	NA
GO:0045932	negative regulation of muscle contraction	BP	1-2	Multidisease	1	1	0	#NAME?	NA
GO:0045948	positive regulation of translational initiation	BP	1-2	Multidisease	1	1	0	#NAME?	NA
GO:0045980	negative regulation of nucleotide metabolic process	BP	1-2	Multidisease	1	1	0	#NAME?	NA
GO:0045986	negative regulation of smooth muscle contraction	BP	1-2	Multidisease	1	1	0	#NAME?	NA
GO:0045987	positive regulation of smooth muscle contraction	BP	1-2	Multidisease	1	1	0	#NAME?	NA
GO:0045988	negative regulation of striated muscle contraction	BP	1-2	Multidisease	1	1	0	#NAME?	NA
GO:0045992	negative regulation of embryonic development	BP	1-2	Multidisease	1	1	0	#NAME?	NA
GO:0046007	negative regulation of activated T cell proliferation	BP	1-2	Multidisease	1	1	0	#NAME?	NA
GO:0046033	AMP metabolic process	BP	1-2	Multidisease	1	1	0	#NAME?	NA
GO:0046040	IMP metabolic process	BP	1-2	Multidisease	1	1	0	#NAME?	NA
GO:0046068	cGMP metabolic process	BP	1-2	Multidisease	1	1	0	#NAME?	NA
GO:0046087	cytidine metabolic process	BP	1-2	Multidisease	1	1	0	#NAME?	NA
GO:0046131	pyrimidine ribonucleoside metabolic process	BP	1-2	Multidisease	1	1	0	#NAME?	NA
GO:0046133	pyrimidine ribonucleoside catabolic process	BP	1-2	Multidisease	1	1	0	#NAME?	NA
GO:0046135	pyrimidine nucleoside catabolic process	BP	1-2	Multidisease	1	1	0	#NAME?	NA
GO:0046136	positive regulation of vitamin metabolic process	BP	1-2	Multidisease	1	1	0	#NAME?	NA
GO:0046184	aldehyde biosynthetic process	BP	1-2	Multidisease	1	1	0	#NAME?	NA
GO:0046185	aldehyde catabolic process	BP	1-2	Multidisease	1	1	0	#NAME?	NA
GO:0046218	indolalkylamine catabolic process	BP	1-2	Multidisease	1	1	0	#NAME?	NA
GO:0046322	negative regulation of fatty acid oxidation	BP	1-2	Multidisease	1	1	0	#NAME?	NA
GO:0046325	negative regulation of glucose import	BP	1-2	Multidisease	1	1	0	#NAME?	NA
GO:0046337	phosphatidylethanolamine metabolic process	BP	1-2	Multidisease	1	1	0	#NAME?	NA
GO:0046341	CDP-diacylglycerol metabolic process	BP	1-2	Multidisease	1	1	0	#NAME?	NA
GO:0046348	amino sugar catabolic process	BP	1-2	Multidisease	1	1	0	#NAME?	NA
GO:0046349	amino sugar biosynthetic process	BP	1-2	Multidisease	1	1	0	#NAME?	NA
GO:0046364	monosaccharide biosynthetic process	BP	1-2	Multidisease	1	1	0	#NAME?	NA
GO:0046385	deoxyribose phosphate biosynthetic process	BP	1-2	Multidisease	1	1	0	#NAME?	NA
GO:0046457	prostanoid biosynthetic process	BP	1-2	Multidisease	1	1	0	#NAME?	NA
GO:0046462	monoacylglycerol metabolic process	BP	1-2	Multidisease	1	1	0	#NAME?	NA
GO:0046471	phosphatidylglycerol metabolic process	BP	1-2	Multidisease	1	1	0	#NAME?	NA
GO:0046485	ether lipid metabolic process	BP	1-2	Multidisease	1	1	0	#NAME?	NA
GO:0046496	nicotinamide nucleotide metabolic process	BP	1-2	Multidisease	1	1	0	#NAME?	NA
GO:0046501	protoporphyrinogen IX metabolic process	BP	1-2	Multidisease	1	1	0	#NAME?	NA
GO:0046541	saliva secretion	BP	1-2	Multidisease	1	1	0	#NAME?	NA
GO:0046548	retinal rod cell development	BP	1-2	Multidisease	1	1	0	#NAME?	NA
GO:0046549	retinal cone cell development	BP	1-2	Multidisease	1	1	0	#NAME?	NA
GO:0046627	negative regulation of insulin receptor signaling pathway	BP	1-2	Multidisease	1	1	0	#NAME?	NA
GO:0046629	gamma-delta T cell activation	BP	1-2	Multidisease	1	1	0	#NAME?	NA
GO:0046639	negative regulation of alpha-beta T cell differentiation	BP	1-2	Multidisease	1	1	0	#NAME?	NA
GO:0046642	negative regulation of alpha-beta T cell proliferation	BP	1-2	Multidisease	1	1	0	#NAME?	NA
GO:0046643	regulation of gamma-delta T cell activation	BP	1-2	Multidisease	1	1	0	#NAME?	NA
GO:0046645	positive regulation of gamma-delta T cell activation	BP	1-2	Multidisease	1	1	0	#NAME?	NA
GO:0046653	tetrahydrofolate metabolic process	BP	1-2	Multidisease	1	1	0	#NAME?	NA
GO:0046655	folic acid metabolic process	BP	1-2	Multidisease	1	1	0	#NAME?	NA
GO:0046689	response to mercury ion	BP	1-2	Multidisease	1	1	0	#NAME?	NA
GO:0046716	muscle cell cellular homeostasis	BP	1-2	Multidisease	1	1	0	#NAME?	NA
GO:0046784	viral mRNA export from host cell nucleus	BP	1-2	Multidisease	1	1	0	#NAME?	NA
GO:0046823	negative regulation of nucleocytoplasmic transport	BP	1-2	Multidisease	1	1	0	#NAME?	NA
GO:0046831	regulation of RNA export from nucleus	BP	1-2	Multidisease	1	1	0	#NAME?	NA
GO:0046886	positive regulation of hormone biosynthetic process	BP	1-2	Multidisease	1	1	0	#NAME?	NA
GO:0046929	negative regulation of neurotransmitter secretion	BP	1-2	Multidisease	1	1	0	#NAME?	NA
GO:0046949	fatty-acyl-CoA biosynthetic process	BP	1-2	Multidisease	1	1	0	#NAME?	NA
GO:0046967	cytosol to endoplasmic reticulum transport	BP	1-2	Multidisease	1	1	0	#NAME?	NA
GO:0046968	peptide antigen transport	BP	1-2	Multidisease	1	1	0	#NAME?	NA
GO:0048012	hepatocyte growth factor receptor signaling pathway	BP	1-2	Multidisease	1	1	0	#NAME?	NA
GO:0048021	regulation of melanin biosynthetic process	BP	1-2	Multidisease	1	1	0	#NAME?	NA
GO:0048025	negative regulation of mRNA splicing, via spliceosome	BP	1-2	Multidisease	1	1	0	#NAME?	NA
GO:0048026	positive regulation of mRNA splicing, via spliceosome	BP	1-2	Multidisease	1	1	0	#NAME?	NA
GO:0048066	developmental pigmentation	BP	1-2	Multidisease	1	1	0	#NAME?	NA
GO:0048070	regulation of developmental pigmentation	BP	1-2	Multidisease	1	1	0	#NAME?	NA
GO:0048143	astrocyte activation	BP	1-2	Multidisease	1	1	0	#NAME?	NA
GO:0048146	positive regulation of fibroblast proliferation	BP	1-2	Multidisease	1	1	0	#NAME?	NA
GO:0048148	behavioral response to cocaine	BP	1-2	Multidisease	1	1	0	#NAME?	NA
GO:0048168	regulation of neuronal synaptic plasticity	BP	1-2	Multidisease	1	1	0	#NAME?	NA
GO:0048169	regulation of long-term neuronal synaptic plasticity	BP	1-2	Multidisease	1	1	0	#NAME?	NA
GO:0048172	regulation of short-term neuronal synaptic plasticity	BP	1-2	Multidisease	1	1	0	#NAME?	NA
GO:0048241	epinephrine transport	BP	1-2	Multidisease	1	1	0	#NAME?	NA
GO:0048242	epinephrine secretion	BP	1-2	Multidisease	1	1	0	#NAME?	NA
GO:0048243	norepinephrine secretion	BP	1-2	Multidisease	1	1	0	#NAME?	NA
GO:0048245	eosinophil chemotaxis	BP	1-2	Multidisease	1	1	0	#NAME?	NA
GO:0048246	macrophage chemotaxis	BP	1-2	Multidisease	1	1	0	#NAME?	NA
GO:0048251	elastic fiber assembly	BP	1-2	Multidisease	1	1	0	#NAME?	NA
GO:0048255	mRNA stabilization	BP	1-2	Multidisease	1	1	0	#NAME?	NA
GO:0048262	determination of dorsal/ventral asymmetry	BP	1-2	Multidisease	1	1	0	#NAME?	NA
GO:0048263	determination of dorsal identity	BP	1-2	Multidisease	1	1	0	#NAME?	NA
GO:0048266	behavioral response to pain	BP	1-2	Multidisease	1	1	0	#NAME?	NA
GO:0048268	clathrin coat assembly	BP	1-2	Multidisease	1	1	0	#NAME?	NA
GO:0048278	vesicle docking	BP	1-2	Multidisease	1	1	0	#NAME?	NA
GO:0048305	immunoglobulin secretion	BP	1-2	Multidisease	1	1	0	#NAME?	NA
GO:0048308	organelle inheritance	BP	1-2	Multidisease	1	1	0	#NAME?	NA
GO:0048313	Golgi inheritance	BP	1-2	Multidisease	1	1	0	#NAME?	NA
GO:0048339	paraxial mesoderm development	BP	1-2	Multidisease	1	1	0	#NAME?	NA
GO:0048340	paraxial mesoderm morphogenesis	BP	1-2	Multidisease	1	1	0	#NAME?	NA
GO:0048368	lateral mesoderm development	BP	1-2	Multidisease	1	1	0	#NAME?	NA
GO:0048382	mesendoderm development	BP	1-2	Multidisease	1	1	0	#NAME?	NA
GO:0048384	retinoic acid receptor signaling pathway	BP	1-2	Multidisease	1	1	0	#NAME?	NA
GO:0048385	regulation of retinoic acid receptor signaling pathway	BP	1-2	Multidisease	1	1	0	#NAME?	NA
GO:0048387	negative regulation of retinoic acid receptor signaling pathway	BP	1-2	Multidisease	1	1	0	#NAME?	NA
GO:0048483	autonomic nervous system development	BP	1-2	Multidisease	1	1	0	#NAME?	NA
GO:0048484	enteric nervous system development	BP	1-2	Multidisease	1	1	0	#NAME?	NA
GO:0048485	sympathetic nervous system development	BP	1-2	Multidisease	1	1	0	#NAME?	NA
GO:0048486	parasympathetic nervous system development	BP	1-2	Multidisease	1	1	0	#NAME?	NA
GO:0048490	anterograde synaptic vesicle transport	BP	1-2	Multidisease	1	1	0	#NAME?	NA
GO:0048505	regulation of timing of cell differentiation	BP	1-2	Multidisease	1	1	0	#NAME?	NA
GO:0048512	circadian behavior	BP	1-2	Multidisease	1	1	0	#NAME?	NA
GO:0048520	positive regulation of behavior	BP	1-2	Multidisease	1	1	0	#NAME?	NA
GO:0048521	negative regulation of behavior	BP	1-2	Multidisease	1	1	0	#NAME?	NA
GO:0048532	anatomical structure arrangement	BP	1-2	Multidisease	1	1	0	#NAME?	NA
GO:0048535	lymph node development	BP	1-2	Multidisease	1	1	0	#NAME?	NA
GO:0048536	spleen development	BP	1-2	Multidisease	1	1	0	#NAME?	NA
GO:0048548	regulation of pinocytosis	BP	1-2	Multidisease	1	1	0	#NAME?	NA
GO:0048557	embryonic digestive tract morphogenesis	BP	1-2	Multidisease	1	1	0	#NAME?	NA
GO:0048566	embryonic digestive tract development	BP	1-2	Multidisease	1	1	0	#NAME?	NA
GO:0048569	post-embryonic animal organ development	BP	1-2	Multidisease	1	1	0	#NAME?	NA
GO:0048642	negative regulation of skeletal muscle tissue development	BP	1-2	Multidisease	1	1	0	#NAME?	NA
GO:0048663	neuron fate commitment	BP	1-2	Multidisease	1	1	0	#NAME?	NA
GO:0048665	neuron fate specification	BP	1-2	Multidisease	1	1	0	#NAME?	NA
GO:0048672	positive regulation of collateral sprouting	BP	1-2	Multidisease	1	1	0	#NAME?	NA
GO:0048680	positive regulation of axon regeneration	BP	1-2	Multidisease	1	1	0	#NAME?	NA
GO:0048701	embryonic cranial skeleton morphogenesis	BP	1-2	Multidisease	1	1	0	#NAME?	NA
GO:0048703	embryonic viscerocranium morphogenesis	BP	1-2	Multidisease	1	1	0	#NAME?	NA
GO:0048704	embryonic skeletal system morphogenesis	BP	1-2	Multidisease	1	1	0	#NAME?	NA
GO:0048706	embryonic skeletal system development	BP	1-2	Multidisease	1	1	0	#NAME?	NA
GO:0048711	positive regulation of astrocyte differentiation	BP	1-2	Multidisease	1	1	0	#NAME?	NA
GO:0048715	negative regulation of oligodendrocyte differentiation	BP	1-2	Multidisease	1	1	0	#NAME?	NA
GO:0048742	regulation of skeletal muscle fiber development	BP	1-2	Multidisease	1	1	0	#NAME?	NA
GO:0048753	pigment granule organization	BP	1-2	Multidisease	1	1	0	#NAME?	NA
GO:0048755	branching morphogenesis of a nerve	BP	1-2	Multidisease	1	1	0	#NAME?	NA
GO:0048757	pigment granule maturation	BP	1-2	Multidisease	1	1	0	#NAME?	NA
GO:0048793	pronephros development	BP	1-2	Multidisease	1	1	0	#NAME?	NA
GO:0048840	otolith development	BP	1-2	Multidisease	1	1	0	#NAME?	NA
GO:0048841	regulation of axon extension involved in axon guidance	BP	1-2	Multidisease	1	1	0	#NAME?	NA
GO:0048843	negative regulation of axon extension involved in axon guidance	BP	1-2	Multidisease	1	1	0	#NAME?	NA
GO:0048846	axon extension involved in axon guidance	BP	1-2	Multidisease	1	1	0	#NAME?	NA
GO:0048853	forebrain morphogenesis	BP	1-2	Multidisease	1	1	0	#NAME?	NA
GO:0048854	brain morphogenesis	BP	1-2	Multidisease	1	1	0	#NAME?	NA
GO:0048864	stem cell development	BP	1-2	Multidisease	1	1	0	#NAME?	NA
GO:0048875	chemical homeostasis within a tissue	BP	1-2	Multidisease	1	1	0	#NAME?	NA
GO:0048934	peripheral nervous system neuron differentiation	BP	1-2	Multidisease	1	1	0	#NAME?	NA
GO:0048935	peripheral nervous system neuron development	BP	1-2	Multidisease	1	1	0	#NAME?	NA
GO:0050650	chondroitin sulfate proteoglycan biosynthetic process	BP	1-2	Multidisease	1	1	0	#NAME?	NA
GO:0050651	dermatan sulfate proteoglycan biosynthetic process	BP	1-2	Multidisease	1	1	0	#NAME?	NA
GO:0050654	chondroitin sulfate proteoglycan metabolic process	BP	1-2	Multidisease	1	1	0	#NAME?	NA
GO:0050655	dermatan sulfate proteoglycan metabolic process	BP	1-2	Multidisease	1	1	0	#NAME?	NA
GO:0050667	homocysteine metabolic process	BP	1-2	Multidisease	1	1	0	#NAME?	NA
GO:0050685	positive regulation of mRNA processing	BP	1-2	Multidisease	1	1	0	#NAME?	NA
GO:0050686	negative regulation of mRNA processing	BP	1-2	Multidisease	1	1	0	#NAME?	NA
GO:0050689	negative regulation of defense response to virus by host	BP	1-2	Multidisease	1	1	0	#NAME?	NA
GO:0050716	positive regulation of interleukin-1 secretion	BP	1-2	Multidisease	1	1	0	#NAME?	NA
GO:0050718	positive regulation of interleukin-1 beta secretion	BP	1-2	Multidisease	1	1	0	#NAME?	NA
GO:0050720	interleukin-1 beta biosynthetic process	BP	1-2	Multidisease	1	1	0	#NAME?	NA
GO:0050722	regulation of interleukin-1 beta biosynthetic process	BP	1-2	Multidisease	1	1	0	#NAME?	NA
GO:0050725	positive regulation of interleukin-1 beta biosynthetic process	BP	1-2	Multidisease	1	1	0	#NAME?	NA
GO:0050751	fractalkine biosynthetic process	BP	1-2	Multidisease	1	1	0	#NAME?	NA
GO:0050752	regulation of fractalkine biosynthetic process	BP	1-2	Multidisease	1	1	0	#NAME?	NA
GO:0050754	positive regulation of fractalkine biosynthetic process	BP	1-2	Multidisease	1	1	0	#NAME?	NA
GO:0050756	fractalkine metabolic process	BP	1-2	Multidisease	1	1	0	#NAME?	NA
GO:0050774	negative regulation of dendrite morphogenesis	BP	1-2	Multidisease	1	1	0	#NAME?	NA
GO:0050795	regulation of behavior	BP	1-2	Multidisease	1	1	0	#NAME?	NA
GO:0050802	circadian sleep/wake cycle, sleep	BP	1-2	Multidisease	1	1	0	#NAME?	NA
GO:0050832	defense response to fungus	BP	1-2	Multidisease	1	1	0	#NAME?	NA
GO:0050859	negative regulation of B cell receptor signaling pathway	BP	1-2	Multidisease	1	1	0	#NAME?	NA
GO:0050873	brown fat cell differentiation	BP	1-2	Multidisease	1	1	0	#NAME?	NA
GO:0050879	multicellular organismal movement	BP	1-2	Multidisease	1	1	0	#NAME?	NA
GO:0050881	musculoskeletal movement	BP	1-2	Multidisease	1	1	0	#NAME?	NA
GO:0050884	neuromuscular process controlling posture	BP	1-2	Multidisease	1	1	0	#NAME?	NA
GO:0050885	neuromuscular process controlling balance	BP	1-2	Multidisease	1	1	0	#NAME?	NA
GO:0050905	neuromuscular process	BP	1-2	Multidisease	1	1	0	#NAME?	NA
GO:0050908	detection of light stimulus involved in visual perception	BP	1-2	Multidisease	1	1	0	#NAME?	NA
GO:0050909	sensory perception of taste	BP	1-2	Multidisease	1	1	0	#NAME?	NA
GO:0050910	detection of mechanical stimulus involved in sensory perception of sound	BP	1-2	Multidisease	1	1	0	#NAME?	NA
GO:0050911	detection of chemical stimulus involved in sensory perception of smell	BP	1-2	Multidisease	1	1	0	#NAME?	NA
GO:0050912	detection of chemical stimulus involved in sensory perception of taste	BP	1-2	Multidisease	1	1	0	#NAME?	NA
GO:0050913	sensory perception of bitter taste	BP	1-2	Multidisease	1	1	0	#NAME?	NA
GO:0050931	pigment cell differentiation	BP	1-2	Multidisease	1	1	0	#NAME?	NA
GO:0050951	sensory perception of temperature stimulus	BP	1-2	Multidisease	1	1	0	#NAME?	NA
GO:0050961	detection of temperature stimulus involved in sensory perception	BP	1-2	Multidisease	1	1	0	#NAME?	NA
GO:0050962	detection of light stimulus involved in sensory perception	BP	1-2	Multidisease	1	1	0	#NAME?	NA
GO:0050965	detection of temperature stimulus involved in sensory perception of pain	BP	1-2	Multidisease	1	1	0	#NAME?	NA
GO:0050966	detection of mechanical stimulus involved in sensory perception of pain	BP	1-2	Multidisease	1	1	0	#NAME?	NA
GO:0050974	detection of mechanical stimulus involved in sensory perception	BP	1-2	Multidisease	1	1	0	#NAME?	NA
GO:0050995	negative regulation of lipid catabolic process	BP	1-2	Multidisease	1	1	0	#NAME?	NA
GO:0051000	positive regulation of nitric-oxide synthase activity	BP	1-2	Multidisease	1	1	0	#NAME?	NA
GO:0051001	negative regulation of nitric-oxide synthase activity	BP	1-2	Multidisease	1	1	0	#NAME?	NA
GO:0051004	regulation of lipoprotein lipase activity	BP	1-2	Multidisease	1	1	0	#NAME?	NA
GO:0051006	positive regulation of lipoprotein lipase activity	BP	1-2	Multidisease	1	1	0	#NAME?	NA
GO:0051013	microtubule severing	BP	1-2	Multidisease	1	1	0	#NAME?	NA
GO:0051014	actin filament severing	BP	1-2	Multidisease	1	1	0	#NAME?	NA
GO:0051016	barbed-end actin filament capping	BP	1-2	Multidisease	1	1	0	#NAME?	NA
GO:0051023	regulation of immunoglobulin secretion	BP	1-2	Multidisease	1	1	0	#NAME?	NA
GO:0051024	positive regulation of immunoglobulin secretion	BP	1-2	Multidisease	1	1	0	#NAME?	NA
GO:0051044	positive regulation of membrane protein ectodomain proteolysis	BP	1-2	Multidisease	1	1	0	#NAME?	NA
GO:0051084	'de novo' posttranslational protein folding	BP	1-2	Multidisease	1	1	0	#NAME?	NA
GO:0051085	chaperone cofactor-dependent protein refolding	BP	1-2	Multidisease	1	1	0	#NAME?	NA
GO:0051095	regulation of helicase activity	BP	1-2	Multidisease	1	1	0	#NAME?	NA
GO:0051096	positive regulation of helicase activity	BP	1-2	Multidisease	1	1	0	#NAME?	NA
GO:0051125	regulation of actin nucleation	BP	1-2	Multidisease	1	1	0	#NAME?	NA
GO:0051127	positive regulation of actin nucleation	BP	1-2	Multidisease	1	1	0	#NAME?	NA
GO:0051131	chaperone-mediated protein complex assembly	BP	1-2	Multidisease	1	1	0	#NAME?	NA
GO:0051132	NK T cell activation	BP	1-2	Multidisease	1	1	0	#NAME?	NA
GO:0051133	regulation of NK T cell activation	BP	1-2	Multidisease	1	1	0	#NAME?	NA
GO:0051152	positive regulation of smooth muscle cell differentiation	BP	1-2	Multidisease	1	1	0	#NAME?	NA
GO:0051154	negative regulation of striated muscle cell differentiation	BP	1-2	Multidisease	1	1	0	#NAME?	NA
GO:0051195	negative regulation of cofactor metabolic process	BP	1-2	Multidisease	1	1	0	#NAME?	NA
GO:0051196	regulation of coenzyme metabolic process	BP	1-2	Multidisease	1	1	0	#NAME?	NA
GO:0051304	chromosome separation	BP	1-2	Multidisease	1	1	0	#NAME?	NA
GO:0051306	mitotic sister chromatid separation	BP	1-2	Multidisease	1	1	0	#NAME?	NA
GO:0051307	meiotic chromosome separation	BP	1-2	Multidisease	1	1	0	#NAME?	NA
GO:0051315	attachment of mitotic spindle microtubules to kinetochore	BP	1-2	Multidisease	1	1	0	#NAME?	NA
GO:0051339	regulation of lyase activity	BP	1-2	Multidisease	1	1	0	#NAME?	NA
GO:0051349	positive regulation of lyase activity	BP	1-2	Multidisease	1	1	0	#NAME?	NA
GO:0051350	negative regulation of lyase activity	BP	1-2	Multidisease	1	1	0	#NAME?	NA
GO:0051353	positive regulation of oxidoreductase activity	BP	1-2	Multidisease	1	1	0	#NAME?	NA
GO:0051382	kinetochore assembly	BP	1-2	Multidisease	1	1	0	#NAME?	NA
GO:0051383	kinetochore organization	BP	1-2	Multidisease	1	1	0	#NAME?	NA
GO:0051385	response to mineralocorticoid	BP	1-2	Multidisease	1	1	0	#NAME?	NA
GO:0051386	regulation of neurotrophin TRK receptor signaling pathway	BP	1-2	Multidisease	1	1	0	#NAME?	NA
GO:0051409	response to nitrosative stress	BP	1-2	Multidisease	1	1	0	#NAME?	NA
GO:0051412	response to corticosterone	BP	1-2	Multidisease	1	1	0	#NAME?	NA
GO:0051443	positive regulation of ubiquitin-protein transferase activity	BP	1-2	Multidisease	1	1	0	#NAME?	NA
GO:0051444	negative regulation of ubiquitin-protein transferase activity	BP	1-2	Multidisease	1	1	0	#NAME?	NA
GO:0051447	negative regulation of meiotic cell cycle	BP	1-2	Multidisease	1	1	0	#NAME?	NA
GO:0051450	myoblast proliferation	BP	1-2	Multidisease	1	1	0	#NAME?	NA
GO:0051451	myoblast migration	BP	1-2	Multidisease	1	1	0	#NAME?	NA
GO:0051452	intracellular pH reduction	BP	1-2	Multidisease	1	1	0	#NAME?	NA
GO:0051453	regulation of intracellular pH	BP	1-2	Multidisease	1	1	0	#NAME?	NA
GO:0051457	maintenance of protein location in nucleus	BP	1-2	Multidisease	1	1	0	#NAME?	NA
GO:0051458	corticotropin secretion	BP	1-2	Multidisease	1	1	0	#NAME?	NA
GO:0051481	negative regulation of cytosolic calcium ion concentration	BP	1-2	Multidisease	1	1	0	#NAME?	NA
GO:0051482	positive regulation of cytosolic calcium ion concentration involved in phospholipase C-activating G protein-coupled signaling pathway	BP	1-2	Multidisease	1	1	0	#NAME?	NA
GO:0051497	negative regulation of stress fiber assembly	BP	1-2	Multidisease	1	1	0	#NAME?	NA
GO:0051503	adenine nucleotide transport	BP	1-2	Multidisease	1	1	0	#NAME?	NA
GO:0051546	keratinocyte migration	BP	1-2	Multidisease	1	1	0	#NAME?	NA
GO:0051547	regulation of keratinocyte migration	BP	1-2	Multidisease	1	1	0	#NAME?	NA
GO:0051549	positive regulation of keratinocyte migration	BP	1-2	Multidisease	1	1	0	#NAME?	NA
GO:0051560	mitochondrial calcium ion homeostasis	BP	1-2	Multidisease	1	1	0	#NAME?	NA
GO:0051561	positive regulation of mitochondrial calcium ion concentration	BP	1-2	Multidisease	1	1	0	#NAME?	NA
GO:0051567	histone H3-K9 methylation	BP	1-2	Multidisease	1	1	0	#NAME?	NA
GO:0051568	histone H3-K4 methylation	BP	1-2	Multidisease	1	1	0	#NAME?	NA
GO:0051569	regulation of histone H3-K4 methylation	BP	1-2	Multidisease	1	1	0	#NAME?	NA
GO:0051570	regulation of histone H3-K9 methylation	BP	1-2	Multidisease	1	1	0	#NAME?	NA
GO:0051571	positive regulation of histone H3-K4 methylation	BP	1-2	Multidisease	1	1	0	#NAME?	NA
GO:0051573	negative regulation of histone H3-K9 methylation	BP	1-2	Multidisease	1	1	0	#NAME?	NA
GO:0051574	positive regulation of histone H3-K9 methylation	BP	1-2	Multidisease	1	1	0	#NAME?	NA
GO:0051583	dopamine uptake involved in synaptic transmission	BP	1-2	Multidisease	1	1	0	#NAME?	NA
GO:0051589	negative regulation of neurotransmitter transport	BP	1-2	Multidisease	1	1	0	#NAME?	NA
GO:0051590	positive regulation of neurotransmitter transport	BP	1-2	Multidisease	1	1	0	#NAME?	NA
GO:0051593	response to folic acid	BP	1-2	Multidisease	1	1	0	#NAME?	NA
GO:0051608	histamine transport	BP	1-2	Multidisease	1	1	0	#NAME?	NA
GO:0051642	centrosome localization	BP	1-2	Multidisease	1	1	0	#NAME?	NA
GO:0051645	Golgi localization	BP	1-2	Multidisease	1	1	0	#NAME?	NA
GO:0051657	maintenance of organelle location	BP	1-2	Multidisease	1	1	0	#NAME?	NA
GO:0051673	membrane disruption in other organism	BP	1-2	Multidisease	1	1	0	#NAME?	NA
GO:0051764	actin crosslink formation	BP	1-2	Multidisease	1	1	0	#NAME?	NA
GO:0051782	negative regulation of cell division	BP	1-2	Multidisease	1	1	0	#NAME?	NA
GO:0051788	response to misfolded protein	BP	1-2	Multidisease	1	1	0	#NAME?	NA
GO:0051791	medium-chain fatty acid metabolic process	BP	1-2	Multidisease	1	1	0	#NAME?	NA
GO:0051797	regulation of hair follicle development	BP	1-2	Multidisease	1	1	0	#NAME?	NA
GO:0051798	positive regulation of hair follicle development	BP	1-2	Multidisease	1	1	0	#NAME?	NA
GO:0051875	pigment granule localization	BP	1-2	Multidisease	1	1	0	#NAME?	NA
GO:0051895	negative regulation of focal adhesion assembly	BP	1-2	Multidisease	1	1	0	#NAME?	NA
GO:0051901	positive regulation of mitochondrial depolarization	BP	1-2	Multidisease	1	1	0	#NAME?	NA
GO:0051904	pigment granule transport	BP	1-2	Multidisease	1	1	0	#NAME?	NA
GO:0051905	establishment of pigment granule localization	BP	1-2	Multidisease	1	1	0	#NAME?	NA
GO:0051923	sulfation	BP	1-2	Multidisease	1	1	0	#NAME?	NA
GO:0051930	regulation of sensory perception of pain	BP	1-2	Multidisease	1	1	0	#NAME?	NA
GO:0051931	regulation of sensory perception	BP	1-2	Multidisease	1	1	0	#NAME?	NA
GO:0051934	catecholamine uptake involved in synaptic transmission	BP	1-2	Multidisease	1	1	0	#NAME?	NA
GO:0051953	negative regulation of amine transport	BP	1-2	Multidisease	1	1	0	#NAME?	NA
GO:0051954	positive regulation of amine transport	BP	1-2	Multidisease	1	1	0	#NAME?	NA
GO:0051955	regulation of amino acid transport	BP	1-2	Multidisease	1	1	0	#NAME?	NA
GO:0051956	negative regulation of amino acid transport	BP	1-2	Multidisease	1	1	0	#NAME?	NA
GO:0051957	positive regulation of amino acid transport	BP	1-2	Multidisease	1	1	0	#NAME?	NA
GO:0051966	regulation of synaptic transmission, glutamatergic	BP	1-2	Multidisease	1	1	0	#NAME?	NA
GO:0051967	negative regulation of synaptic transmission, glutamatergic	BP	1-2	Multidisease	1	1	0	#NAME?	NA
GO:0051968	positive regulation of synaptic transmission, glutamatergic	BP	1-2	Multidisease	1	1	0	#NAME?	NA
GO:0051984	positive regulation of chromosome segregation	BP	1-2	Multidisease	1	1	0	#NAME?	NA
GO:0051988	regulation of attachment of spindle microtubules to kinetochore	BP	1-2	Multidisease	1	1	0	#NAME?	NA
GO:0052651	monoacylglycerol catabolic process	BP	1-2	Multidisease	1	1	0	#NAME?	NA
GO:0052652	cyclic purine nucleotide metabolic process	BP	1-2	Multidisease	1	1	0	#NAME?	NA
GO:0052803	imidazole-containing compound metabolic process	BP	1-2	Multidisease	1	1	0	#NAME?	NA
GO:0055012	ventricular cardiac muscle cell differentiation	BP	1-2	Multidisease	1	1	0	#NAME?	NA
GO:0055015	ventricular cardiac muscle cell development	BP	1-2	Multidisease	1	1	0	#NAME?	NA
GO:0055022	negative regulation of cardiac muscle tissue growth	BP	1-2	Multidisease	1	1	0	#NAME?	NA
GO:0055026	negative regulation of cardiac muscle tissue development	BP	1-2	Multidisease	1	1	0	#NAME?	NA
GO:0055057	neuroblast division	BP	1-2	Multidisease	1	1	0	#NAME?	NA
GO:0055070	copper ion homeostasis	BP	1-2	Multidisease	1	1	0	#NAME?	NA
GO:0055078	sodium ion homeostasis	BP	1-2	Multidisease	1	1	0	#NAME?	NA
GO:0055119	relaxation of cardiac muscle	BP	1-2	Multidisease	1	1	0	#NAME?	NA
GO:0060004	reflex	BP	1-2	Multidisease	1	1	0	#NAME?	NA
GO:0060008	Sertoli cell differentiation	BP	1-2	Multidisease	1	1	0	#NAME?	NA
GO:0060009	Sertoli cell development	BP	1-2	Multidisease	1	1	0	#NAME?	NA
GO:0060019	radial glial cell differentiation	BP	1-2	Multidisease	1	1	0	#NAME?	NA
GO:0060026	convergent extension	BP	1-2	Multidisease	1	1	0	#NAME?	NA
GO:0060037	pharyngeal system development	BP	1-2	Multidisease	1	1	0	#NAME?	NA
GO:0060044	negative regulation of cardiac muscle cell proliferation	BP	1-2	Multidisease	1	1	0	#NAME?	NA
GO:0060046	regulation of acrosome reaction	BP	1-2	Multidisease	1	1	0	#NAME?	NA
GO:0060049	regulation of protein glycosylation	BP	1-2	Multidisease	1	1	0	#NAME?	NA
GO:0060065	uterus development	BP	1-2	Multidisease	1	1	0	#NAME?	NA
GO:0060068	vagina development	BP	1-2	Multidisease	1	1	0	#NAME?	NA
GO:0060080	inhibitory postsynaptic potential	BP	1-2	Multidisease	1	1	0	#NAME?	NA
GO:0060081	membrane hyperpolarization	BP	1-2	Multidisease	1	1	0	#NAME?	NA
GO:0060134	prepulse inhibition	BP	1-2	Multidisease	1	1	0	#NAME?	NA
GO:0060159	regulation of dopamine receptor signaling pathway	BP	1-2	Multidisease	1	1	0	#NAME?	NA
GO:0060174	limb bud formation	BP	1-2	Multidisease	1	1	0	#NAME?	NA
GO:0060193	positive regulation of lipase activity	BP	1-2	Multidisease	1	1	0	#NAME?	NA
GO:0060219	camera-type eye photoreceptor cell differentiation	BP	1-2	Multidisease	1	1	0	#NAME?	NA
GO:0060221	retinal rod cell differentiation	BP	1-2	Multidisease	1	1	0	#NAME?	NA
GO:0060232	delamination	BP	1-2	Multidisease	1	1	0	#NAME?	NA
GO:0060236	regulation of mitotic spindle organization	BP	1-2	Multidisease	1	1	0	#NAME?	NA
GO:0060251	regulation of glial cell proliferation	BP	1-2	Multidisease	1	1	0	#NAME?	NA
GO:0060252	positive regulation of glial cell proliferation	BP	1-2	Multidisease	1	1	0	#NAME?	NA
GO:0060253	negative regulation of glial cell proliferation	BP	1-2	Multidisease	1	1	0	#NAME?	NA
GO:0060259	regulation of feeding behavior	BP	1-2	Multidisease	1	1	0	#NAME?	NA
GO:0060272	embryonic skeletal joint morphogenesis	BP	1-2	Multidisease	1	1	0	#NAME?	NA
GO:0060281	regulation of oocyte development	BP	1-2	Multidisease	1	1	0	#NAME?	NA
GO:0060292	long-term synaptic depression	BP	1-2	Multidisease	1	1	0	#NAME?	NA
GO:0060312	regulation of blood vessel remodeling	BP	1-2	Multidisease	1	1	0	#NAME?	NA
GO:0060339	negative regulation of type I interferon-mediated signaling pathway	BP	1-2	Multidisease	1	1	0	#NAME?	NA
GO:0060347	heart trabecula formation	BP	1-2	Multidisease	1	1	0	#NAME?	NA
GO:0060355	positive regulation of cell adhesion molecule production	BP	1-2	Multidisease	1	1	0	#NAME?	NA
GO:0060371	regulation of atrial cardiac muscle cell membrane depolarization	BP	1-2	Multidisease	1	1	0	#NAME?	NA
GO:0060379	cardiac muscle cell myoblast differentiation	BP	1-2	Multidisease	1	1	0	#NAME?	NA
GO:0060384	innervation	BP	1-2	Multidisease	1	1	0	#NAME?	NA
GO:0060390	regulation of SMAD protein signal transduction	BP	1-2	Multidisease	1	1	0	#NAME?	NA
GO:0060391	positive regulation of SMAD protein signal transduction	BP	1-2	Multidisease	1	1	0	#NAME?	NA
GO:0060394	negative regulation of pathway-restricted SMAD protein phosphorylation	BP	1-2	Multidisease	1	1	0	#NAME?	NA
GO:0060397	growth hormone receptor signaling pathway via JAK-STAT	BP	1-2	Multidisease	1	1	0	#NAME?	NA
GO:0060425	lung morphogenesis	BP	1-2	Multidisease	1	1	0	#NAME?	NA
GO:0060438	trachea development	BP	1-2	Multidisease	1	1	0	#NAME?	NA
GO:0060439	trachea morphogenesis	BP	1-2	Multidisease	1	1	0	#NAME?	NA
GO:0060441	epithelial tube branching involved in lung morphogenesis	BP	1-2	Multidisease	1	1	0	#NAME?	NA
GO:0060442	branching involved in prostate gland morphogenesis	BP	1-2	Multidisease	1	1	0	#NAME?	NA
GO:0060443	mammary gland morphogenesis	BP	1-2	Multidisease	1	1	0	#NAME?	NA
GO:0060444	branching involved in mammary gland duct morphogenesis	BP	1-2	Multidisease	1	1	0	#NAME?	NA
GO:0060445	branching involved in salivary gland morphogenesis	BP	1-2	Multidisease	1	1	0	#NAME?	NA
GO:0060456	positive regulation of digestive system process	BP	1-2	Multidisease	1	1	0	#NAME?	NA
GO:0060479	lung cell differentiation	BP	1-2	Multidisease	1	1	0	#NAME?	NA
GO:0060487	lung epithelial cell differentiation	BP	1-2	Multidisease	1	1	0	#NAME?	NA
GO:0060512	prostate gland morphogenesis	BP	1-2	Multidisease	1	1	0	#NAME?	NA
GO:0060525	prostate glandular acinus development	BP	1-2	Multidisease	1	1	0	#NAME?	NA
GO:0060536	cartilage morphogenesis	BP	1-2	Multidisease	1	1	0	#NAME?	NA
GO:0060557	positive regulation of vitamin D biosynthetic process	BP	1-2	Multidisease	1	1	0	#NAME?	NA
GO:0060559	positive regulation of calcidiol 1-monooxygenase activity	BP	1-2	Multidisease	1	1	0	#NAME?	NA
GO:0060571	morphogenesis of an epithelial fold	BP	1-2	Multidisease	1	1	0	#NAME?	NA
GO:0060572	morphogenesis of an epithelial bud	BP	1-2	Multidisease	1	1	0	#NAME?	NA
GO:0060573	cell fate specification involved in pattern specification	BP	1-2	Multidisease	1	1	0	#NAME?	NA
GO:0060576	intestinal epithelial cell development	BP	1-2	Multidisease	1	1	0	#NAME?	NA
GO:0060579	ventral spinal cord interneuron fate commitment	BP	1-2	Multidisease	1	1	0	#NAME?	NA
GO:0060581	cell fate commitment involved in pattern specification	BP	1-2	Multidisease	1	1	0	#NAME?	NA
GO:0060600	dichotomous subdivision of an epithelial terminal unit	BP	1-2	Multidisease	1	1	0	#NAME?	NA
GO:0060601	lateral sprouting from an epithelium	BP	1-2	Multidisease	1	1	0	#NAME?	NA
GO:0060602	branch elongation of an epithelium	BP	1-2	Multidisease	1	1	0	#NAME?	NA
GO:0060603	mammary gland duct morphogenesis	BP	1-2	Multidisease	1	1	0	#NAME?	NA
GO:0060628	regulation of ER to Golgi vesicle-mediated transport	BP	1-2	Multidisease	1	1	0	#NAME?	NA
GO:0060644	mammary gland epithelial cell differentiation	BP	1-2	Multidisease	1	1	0	#NAME?	NA
GO:0060664	epithelial cell proliferation involved in salivary gland morphogenesis	BP	1-2	Multidisease	1	1	0	#NAME?	NA
GO:0060669	embryonic placenta morphogenesis	BP	1-2	Multidisease	1	1	0	#NAME?	NA
GO:0060670	branching involved in labyrinthine layer morphogenesis	BP	1-2	Multidisease	1	1	0	#NAME?	NA
GO:0060677	ureteric bud elongation	BP	1-2	Multidisease	1	1	0	#NAME?	NA
GO:0060688	regulation of morphogenesis of a branching structure	BP	1-2	Multidisease	1	1	0	#NAME?	NA
GO:0060693	regulation of branching involved in salivary gland morphogenesis	BP	1-2	Multidisease	1	1	0	#NAME?	NA
GO:0060706	cell differentiation involved in embryonic placenta development	BP	1-2	Multidisease	1	1	0	#NAME?	NA
GO:0060707	trophoblast giant cell differentiation	BP	1-2	Multidisease	1	1	0	#NAME?	NA
GO:0060711	labyrinthine layer development	BP	1-2	Multidisease	1	1	0	#NAME?	NA
GO:0060712	spongiotrophoblast layer development	BP	1-2	Multidisease	1	1	0	#NAME?	NA
GO:0060713	labyrinthine layer morphogenesis	BP	1-2	Multidisease	1	1	0	#NAME?	NA
GO:0060716	labyrinthine layer blood vessel development	BP	1-2	Multidisease	1	1	0	#NAME?	NA
GO:0060732	positive regulation of inositol phosphate biosynthetic process	BP	1-2	Multidisease	1	1	0	#NAME?	NA
GO:0060736	prostate gland growth	BP	1-2	Multidisease	1	1	0	#NAME?	NA
GO:0060740	prostate gland epithelium morphogenesis	BP	1-2	Multidisease	1	1	0	#NAME?	NA
GO:0060742	epithelial cell differentiation involved in prostate gland development	BP	1-2	Multidisease	1	1	0	#NAME?	NA
GO:0060749	mammary gland alveolus development	BP	1-2	Multidisease	1	1	0	#NAME?	NA
GO:0060767	epithelial cell proliferation involved in prostate gland development	BP	1-2	Multidisease	1	1	0	#NAME?	NA
GO:0060768	regulation of epithelial cell proliferation involved in prostate gland development	BP	1-2	Multidisease	1	1	0	#NAME?	NA
GO:0060788	ectodermal placode formation	BP	1-2	Multidisease	1	1	0	#NAME?	NA
GO:0060795	cell fate commitment involved in formation of primary germ layer	BP	1-2	Multidisease	1	1	0	#NAME?	NA
GO:0060831	smoothened signaling pathway involved in dorsal/ventral neural tube patterning	BP	1-2	Multidisease	1	1	0	#NAME?	NA
GO:0060837	blood vessel endothelial cell differentiation	BP	1-2	Multidisease	1	1	0	#NAME?	NA
GO:0060841	venous blood vessel development	BP	1-2	Multidisease	1	1	0	#NAME?	NA
GO:0060856	establishment of blood-brain barrier	BP	1-2	Multidisease	1	1	0	#NAME?	NA
GO:0060907	positive regulation of macrophage cytokine production	BP	1-2	Multidisease	1	1	0	#NAME?	NA
GO:0060914	heart formation	BP	1-2	Multidisease	1	1	0	#NAME?	NA
GO:0060947	cardiac vascular smooth muscle cell differentiation	BP	1-2	Multidisease	1	1	0	#NAME?	NA
GO:0060973	cell migration involved in heart development	BP	1-2	Multidisease	1	1	0	#NAME?	NA
GO:0060977	coronary vasculature morphogenesis	BP	1-2	Multidisease	1	1	0	#NAME?	NA
GO:0060992	response to fungicide	BP	1-2	Multidisease	1	1	0	#NAME?	NA
GO:0061000	negative regulation of dendritic spine development	BP	1-2	Multidisease	1	1	0	#NAME?	NA
GO:0061004	pattern specification involved in kidney development	BP	1-2	Multidisease	1	1	0	#NAME?	NA
GO:0061028	establishment of endothelial barrier	BP	1-2	Multidisease	1	1	0	#NAME?	NA
GO:0061029	eyelid development in camera-type eye	BP	1-2	Multidisease	1	1	0	#NAME?	NA
GO:0061036	positive regulation of cartilage development	BP	1-2	Multidisease	1	1	0	#NAME?	NA
GO:0061042	vascular wound healing	BP	1-2	Multidisease	1	1	0	#NAME?	NA
GO:0061046	regulation of branching involved in lung morphogenesis	BP	1-2	Multidisease	1	1	0	#NAME?	NA
GO:0061050	regulation of cell growth involved in cardiac muscle cell development	BP	1-2	Multidisease	1	1	0	#NAME?	NA
GO:0061051	positive regulation of cell growth involved in cardiac muscle cell development	BP	1-2	Multidisease	1	1	0	#NAME?	NA
GO:0061052	negative regulation of cell growth involved in cardiac muscle cell development	BP	1-2	Multidisease	1	1	0	#NAME?	NA
GO:0061077	chaperone-mediated protein folding	BP	1-2	Multidisease	1	1	0	#NAME?	NA
GO:0061085	regulation of histone H3-K27 methylation	BP	1-2	Multidisease	1	1	0	#NAME?	NA
GO:0061098	positive regulation of protein tyrosine kinase activity	BP	1-2	Multidisease	1	1	0	#NAME?	NA
GO:0061117	negative regulation of heart growth	BP	1-2	Multidisease	1	1	0	#NAME?	NA
GO:0061140	lung secretory cell differentiation	BP	1-2	Multidisease	1	1	0	#NAME?	NA
GO:0061154	endothelial tube morphogenesis	BP	1-2	Multidisease	1	1	0	#NAME?	NA
GO:0061162	establishment of monopolar cell polarity	BP	1-2	Multidisease	1	1	0	#NAME?	NA
GO:0061180	mammary gland epithelium development	BP	1-2	Multidisease	1	1	0	#NAME?	NA
GO:0061245	establishment or maintenance of bipolar cell polarity	BP	1-2	Multidisease	1	1	0	#NAME?	NA
GO:0061298	retina vasculature development in camera-type eye	BP	1-2	Multidisease	1	1	0	#NAME?	NA
GO:0061302	smooth muscle cell-matrix adhesion	BP	1-2	Multidisease	1	1	0	#NAME?	NA
GO:0061303	cornea development in camera-type eye	BP	1-2	Multidisease	1	1	0	#NAME?	NA
GO:0061307	cardiac neural crest cell differentiation involved in heart development	BP	1-2	Multidisease	1	1	0	#NAME?	NA
GO:0061308	cardiac neural crest cell development involved in heart development	BP	1-2	Multidisease	1	1	0	#NAME?	NA
GO:0061311	cell surface receptor signaling pathway involved in heart development	BP	1-2	Multidisease	1	1	0	#NAME?	NA
GO:0061314	Notch signaling involved in heart development	BP	1-2	Multidisease	1	1	0	#NAME?	NA
GO:0061323	cell proliferation involved in heart morphogenesis	BP	1-2	Multidisease	1	1	0	#NAME?	NA
GO:0061339	establishment or maintenance of monopolar cell polarity	BP	1-2	Multidisease	1	1	0	#NAME?	NA
GO:0061365	positive regulation of triglyceride lipase activity	BP	1-2	Multidisease	1	1	0	#NAME?	NA
GO:0061377	mammary gland lobule development	BP	1-2	Multidisease	1	1	0	#NAME?	NA
GO:0061384	heart trabecula morphogenesis	BP	1-2	Multidisease	1	1	0	#NAME?	NA
GO:0061462	protein localization to lysosome	BP	1-2	Multidisease	1	1	0	#NAME?	NA
GO:0061469	regulation of type B pancreatic cell proliferation	BP	1-2	Multidisease	1	1	0	#NAME?	NA
GO:0061478	response to platelet aggregation inhibitor	BP	1-2	Multidisease	1	1	0	#NAME?	NA
GO:0061526	acetylcholine secretion	BP	1-2	Multidisease	1	1	0	#NAME?	NA
GO:0061548	ganglion development	BP	1-2	Multidisease	1	1	0	#NAME?	NA
GO:0061577	calcium ion transmembrane transport via high voltage-gated calcium channel	BP	1-2	Multidisease	1	1	0	#NAME?	NA
GO:0061615	glycolytic process through fructose-6-phosphate	BP	1-2	Multidisease	1	1	0	#NAME?	NA
GO:0061620	glycolytic process through glucose-6-phosphate	BP	1-2	Multidisease	1	1	0	#NAME?	NA
GO:0061621	canonical glycolysis	BP	1-2	Multidisease	1	1	0	#NAME?	NA
GO:0061635	regulation of protein complex stability	BP	1-2	Multidisease	1	1	0	#NAME?	NA
GO:0061684	chaperone-mediated autophagy	BP	1-2	Multidisease	1	1	0	#NAME?	NA
GO:0061687	detoxification of inorganic compound	BP	1-2	Multidisease	1	1	0	#NAME?	NA
GO:0061718	glucose catabolic process to pyruvate	BP	1-2	Multidisease	1	1	0	#NAME?	NA
GO:0061842	microtubule organizing center localization	BP	1-2	Multidisease	1	1	0	#NAME?	NA
GO:0061900	glial cell activation	BP	1-2	Multidisease	1	1	0	#NAME?	NA
GO:0061952	midbody abscission	BP	1-2	Multidisease	1	1	0	#NAME?	NA
GO:0061983	meiosis II cell cycle process	BP	1-2	Multidisease	1	1	0	#NAME?	NA
GO:0062033	positive regulation of mitotic sister chromatid segregation	BP	1-2	Multidisease	1	1	0	#NAME?	NA
GO:0062149	detection of stimulus involved in sensory perception of pain	BP	1-2	Multidisease	1	1	0	#NAME?	NA
GO:0062237	protein localization to postsynapse	BP	1-2	Multidisease	1	1	0	#NAME?	NA
GO:0065002	intracellular protein transmembrane transport	BP	1-2	Multidisease	1	1	0	#NAME?	NA
GO:0070050	neuron cellular homeostasis	BP	1-2	Multidisease	1	1	0	#NAME?	NA
GO:0070071	proton-transporting two-sector ATPase complex assembly	BP	1-2	Multidisease	1	1	0	#NAME?	NA
GO:0070076	histone lysine demethylation	BP	1-2	Multidisease	1	1	0	#NAME?	NA
GO:0070091	glucagon secretion	BP	1-2	Multidisease	1	1	0	#NAME?	NA
GO:0070104	negative regulation of interleukin-6-mediated signaling pathway	BP	1-2	Multidisease	1	1	0	#NAME?	NA
GO:0070125	mitochondrial translational elongation	BP	1-2	Multidisease	1	1	0	#NAME?	NA
GO:0070126	mitochondrial translational termination	BP	1-2	Multidisease	1	1	0	#NAME?	NA
GO:0070166	enamel mineralization	BP	1-2	Multidisease	1	1	0	#NAME?	NA
GO:0070199	establishment of protein localization to chromosome	BP	1-2	Multidisease	1	1	0	#NAME?	NA
GO:0070200	establishment of protein localization to telomere	BP	1-2	Multidisease	1	1	0	#NAME?	NA
GO:0070202	regulation of establishment of protein localization to chromosome	BP	1-2	Multidisease	1	1	0	#NAME?	NA
GO:0070203	regulation of establishment of protein localization to telomere	BP	1-2	Multidisease	1	1	0	#NAME?	NA
GO:0070227	lymphocyte apoptotic process	BP	1-2	Multidisease	1	1	0	#NAME?	NA
GO:0070228	regulation of lymphocyte apoptotic process	BP	1-2	Multidisease	1	1	0	#NAME?	NA
GO:0070229	negative regulation of lymphocyte apoptotic process	BP	1-2	Multidisease	1	1	0	#NAME?	NA
GO:0070230	positive regulation of lymphocyte apoptotic process	BP	1-2	Multidisease	1	1	0	#NAME?	NA
GO:0070231	T cell apoptotic process	BP	1-2	Multidisease	1	1	0	#NAME?	NA
GO:0070232	regulation of T cell apoptotic process	BP	1-2	Multidisease	1	1	0	#NAME?	NA
GO:0070233	negative regulation of T cell apoptotic process	BP	1-2	Multidisease	1	1	0	#NAME?	NA
GO:0070234	positive regulation of T cell apoptotic process	BP	1-2	Multidisease	1	1	0	#NAME?	NA
GO:0070242	thymocyte apoptotic process	BP	1-2	Multidisease	1	1	0	#NAME?	NA
GO:0070243	regulation of thymocyte apoptotic process	BP	1-2	Multidisease	1	1	0	#NAME?	NA
GO:0070254	mucus secretion	BP	1-2	Multidisease	1	1	0	#NAME?	NA
GO:0070268	cornification	BP	1-2	Multidisease	1	1	0	#NAME?	NA
GO:0070278	extracellular matrix constituent secretion	BP	1-2	Multidisease	1	1	0	#NAME?	NA
GO:0070296	sarcoplasmic reticulum calcium ion transport	BP	1-2	Multidisease	1	1	0	#NAME?	NA
GO:0070314	G1 to G0 transition	BP	1-2	Multidisease	1	1	0	#NAME?	NA
GO:0070370	cellular heat acclimation	BP	1-2	Multidisease	1	1	0	#NAME?	NA
GO:0070383	DNA cytosine deamination	BP	1-2	Multidisease	1	1	0	#NAME?	NA
GO:0070391	response to lipoteichoic acid	BP	1-2	Multidisease	1	1	0	#NAME?	NA
GO:0070426	positive regulation of nucleotide-binding oligomerization domain containing signaling pathway	BP	1-2	Multidisease	1	1	0	#NAME?	NA
GO:0070434	positive regulation of nucleotide-binding oligomerization domain containing 2 signaling pathway	BP	1-2	Multidisease	1	1	0	#NAME?	NA
GO:0070471	uterine smooth muscle contraction	BP	1-2	Multidisease	1	1	0	#NAME?	NA
GO:0070472	regulation of uterine smooth muscle contraction	BP	1-2	Multidisease	1	1	0	#NAME?	NA
GO:0070493	thrombin-activated receptor signaling pathway	BP	1-2	Multidisease	1	1	0	#NAME?	NA
GO:0070525	tRNA threonylcarbamoyladenosine metabolic process	BP	1-2	Multidisease	1	1	0	#NAME?	NA
GO:0070572	positive regulation of neuron projection regeneration	BP	1-2	Multidisease	1	1	0	#NAME?	NA
GO:0070584	mitochondrion morphogenesis	BP	1-2	Multidisease	1	1	0	#NAME?	NA
GO:0070593	dendrite self-avoidance	BP	1-2	Multidisease	1	1	0	#NAME?	NA
GO:0070601	centromeric sister chromatid cohesion	BP	1-2	Multidisease	1	1	0	#NAME?	NA
GO:0070613	regulation of protein processing	BP	1-2	Multidisease	1	1	0	#NAME?	NA
GO:0070633	transepithelial transport	BP	1-2	Multidisease	1	1	0	#NAME?	NA
GO:0070669	response to interleukin-2	BP	1-2	Multidisease	1	1	0	#NAME?	NA
GO:0070672	response to interleukin-15	BP	1-2	Multidisease	1	1	0	#NAME?	NA
GO:0070673	response to interleukin-18	BP	1-2	Multidisease	1	1	0	#NAME?	NA
GO:0070734	histone H3-K27 methylation	BP	1-2	Multidisease	1	1	0	#NAME?	NA
GO:0070816	phosphorylation of RNA polymerase II C-terminal domain	BP	1-2	Multidisease	1	1	0	#NAME?	NA
GO:0070830	bicellular tight junction assembly	BP	1-2	Multidisease	1	1	0	#NAME?	NA
GO:0070831	basement membrane assembly	BP	1-2	Multidisease	1	1	0	#NAME?	NA
GO:0070841	inclusion body assembly	BP	1-2	Multidisease	1	1	0	#NAME?	NA
GO:0070842	aggresome assembly	BP	1-2	Multidisease	1	1	0	#NAME?	NA
GO:0070862	negative regulation of protein exit from endoplasmic reticulum	BP	1-2	Multidisease	1	1	0	#NAME?	NA
GO:0070885	negative regulation of calcineurin-NFAT signaling cascade	BP	1-2	Multidisease	1	1	0	#NAME?	NA
GO:0070886	positive regulation of calcineurin-NFAT signaling cascade	BP	1-2	Multidisease	1	1	0	#NAME?	NA
GO:0070898	RNA polymerase III preinitiation complex assembly	BP	1-2	Multidisease	1	1	0	#NAME?	NA
GO:0070920	regulation of production of small RNA involved in gene silencing by RNA	BP	1-2	Multidisease	1	1	0	#NAME?	NA
GO:0070932	histone H3 deacetylation	BP	1-2	Multidisease	1	1	0	#NAME?	NA
GO:0070933	histone H4 deacetylation	BP	1-2	Multidisease	1	1	0	#NAME?	NA
GO:0070935	3'-UTR-mediated mRNA stabilization	BP	1-2	Multidisease	1	1	0	#NAME?	NA
GO:0070970	interleukin-2 secretion	BP	1-2	Multidisease	1	1	0	#NAME?	NA
GO:0070979	protein K11-linked ubiquitination	BP	1-2	Multidisease	1	1	0	#NAME?	NA
GO:0070987	error-free translesion synthesis	BP	1-2	Multidisease	1	1	0	#NAME?	NA
GO:0070989	oxidative demethylation	BP	1-2	Multidisease	1	1	0	#NAME?	NA
GO:0071025	RNA surveillance	BP	1-2	Multidisease	1	1	0	#NAME?	NA
GO:0071027	nuclear RNA surveillance	BP	1-2	Multidisease	1	1	0	#NAME?	NA
GO:0071028	nuclear mRNA surveillance	BP	1-2	Multidisease	1	1	0	#NAME?	NA
GO:0071044	histone mRNA catabolic process	BP	1-2	Multidisease	1	1	0	#NAME?	NA
GO:0071071	regulation of phospholipid biosynthetic process	BP	1-2	Multidisease	1	1	0	#NAME?	NA
GO:0071073	positive regulation of phospholipid biosynthetic process	BP	1-2	Multidisease	1	1	0	#NAME?	NA
GO:0071107	response to parathyroid hormone	BP	1-2	Multidisease	1	1	0	#NAME?	NA
GO:0071108	protein K48-linked deubiquitination	BP	1-2	Multidisease	1	1	0	#NAME?	NA
GO:0071168	protein localization to chromatin	BP	1-2	Multidisease	1	1	0	#NAME?	NA
GO:0071173	spindle assembly checkpoint	BP	1-2	Multidisease	1	1	0	#NAME?	NA
GO:0071174	mitotic spindle checkpoint	BP	1-2	Multidisease	1	1	0	#NAME?	NA
GO:0071218	cellular response to misfolded protein	BP	1-2	Multidisease	1	1	0	#NAME?	NA
GO:0071223	cellular response to lipoteichoic acid	BP	1-2	Multidisease	1	1	0	#NAME?	NA
GO:0071243	cellular response to arsenic-containing substance	BP	1-2	Multidisease	1	1	0	#NAME?	NA
GO:0071257	cellular response to electrical stimulus	BP	1-2	Multidisease	1	1	0	#NAME?	NA
GO:0071276	cellular response to cadmium ion	BP	1-2	Multidisease	1	1	0	#NAME?	NA
GO:0071285	cellular response to lithium ion	BP	1-2	Multidisease	1	1	0	#NAME?	NA
GO:0071287	cellular response to manganese ion	BP	1-2	Multidisease	1	1	0	#NAME?	NA
GO:0071294	cellular response to zinc ion	BP	1-2	Multidisease	1	1	0	#NAME?	NA
GO:0071305	cellular response to vitamin D	BP	1-2	Multidisease	1	1	0	#NAME?	NA
GO:0071312	cellular response to alkaloid	BP	1-2	Multidisease	1	1	0	#NAME?	NA
GO:0071313	cellular response to caffeine	BP	1-2	Multidisease	1	1	0	#NAME?	NA
GO:0071315	cellular response to morphine	BP	1-2	Multidisease	1	1	0	#NAME?	NA
GO:0071317	cellular response to isoquinoline alkaloid	BP	1-2	Multidisease	1	1	0	#NAME?	NA
GO:0071318	cellular response to ATP	BP	1-2	Multidisease	1	1	0	#NAME?	NA
GO:0071350	cellular response to interleukin-15	BP	1-2	Multidisease	1	1	0	#NAME?	NA
GO:0071352	cellular response to interleukin-2	BP	1-2	Multidisease	1	1	0	#NAME?	NA
GO:0071372	cellular response to follicle-stimulating hormone stimulus	BP	1-2	Multidisease	1	1	0	#NAME?	NA
GO:0071391	cellular response to estrogen stimulus	BP	1-2	Multidisease	1	1	0	#NAME?	NA
GO:0071415	cellular response to purine-containing compound	BP	1-2	Multidisease	1	1	0	#NAME?	NA
GO:0071425	hematopoietic stem cell proliferation	BP	1-2	Multidisease	1	1	0	#NAME?	NA
GO:0071428	rRNA-containing ribonucleoprotein complex export from nucleus	BP	1-2	Multidisease	1	1	0	#NAME?	NA
GO:0071447	cellular response to hydroperoxide	BP	1-2	Multidisease	1	1	0	#NAME?	NA
GO:0071450	cellular response to oxygen radical	BP	1-2	Multidisease	1	1	0	#NAME?	NA
GO:0071451	cellular response to superoxide	BP	1-2	Multidisease	1	1	0	#NAME?	NA
GO:0071459	protein localization to chromosome, centromeric region	BP	1-2	Multidisease	1	1	0	#NAME?	NA
GO:0071467	cellular response to pH	BP	1-2	Multidisease	1	1	0	#NAME?	NA
GO:0071468	cellular response to acidic pH	BP	1-2	Multidisease	1	1	0	#NAME?	NA
GO:0071472	cellular response to salt stress	BP	1-2	Multidisease	1	1	0	#NAME?	NA
GO:0071480	cellular response to gamma radiation	BP	1-2	Multidisease	1	1	0	#NAME?	NA
GO:0071501	cellular response to sterol depletion	BP	1-2	Multidisease	1	1	0	#NAME?	NA
GO:0071542	dopaminergic neuron differentiation	BP	1-2	Multidisease	1	1	0	#NAME?	NA
GO:0071549	cellular response to dexamethasone stimulus	BP	1-2	Multidisease	1	1	0	#NAME?	NA
GO:0071550	death-inducing signaling complex assembly	BP	1-2	Multidisease	1	1	0	#NAME?	NA
GO:0071599	otic vesicle development	BP	1-2	Multidisease	1	1	0	#NAME?	NA
GO:0071600	otic vesicle morphogenesis	BP	1-2	Multidisease	1	1	0	#NAME?	NA
GO:0071605	monocyte chemotactic protein-1 production	BP	1-2	Multidisease	1	1	0	#NAME?	NA
GO:0071634	regulation of transforming growth factor beta production	BP	1-2	Multidisease	1	1	0	#NAME?	NA
GO:0071636	positive regulation of transforming growth factor beta production	BP	1-2	Multidisease	1	1	0	#NAME?	NA
GO:0071637	regulation of monocyte chemotactic protein-1 production	BP	1-2	Multidisease	1	1	0	#NAME?	NA
GO:0071639	positive regulation of monocyte chemotactic protein-1 production	BP	1-2	Multidisease	1	1	0	#NAME?	NA
GO:0071670	smooth muscle cell chemotaxis	BP	1-2	Multidisease	1	1	0	#NAME?	NA
GO:0071671	regulation of smooth muscle cell chemotaxis	BP	1-2	Multidisease	1	1	0	#NAME?	NA
GO:0071672	negative regulation of smooth muscle cell chemotaxis	BP	1-2	Multidisease	1	1	0	#NAME?	NA
GO:0071675	regulation of mononuclear cell migration	BP	1-2	Multidisease	1	1	0	#NAME?	NA
GO:0071676	negative regulation of mononuclear cell migration	BP	1-2	Multidisease	1	1	0	#NAME?	NA
GO:0071677	positive regulation of mononuclear cell migration	BP	1-2	Multidisease	1	1	0	#NAME?	NA
GO:0071679	commissural neuron axon guidance	BP	1-2	Multidisease	1	1	0	#NAME?	NA
GO:0071684	organism emergence from protective structure	BP	1-2	Multidisease	1	1	0	#NAME?	NA
GO:0071696	ectodermal placode development	BP	1-2	Multidisease	1	1	0	#NAME?	NA
GO:0071697	ectodermal placode morphogenesis	BP	1-2	Multidisease	1	1	0	#NAME?	NA
GO:0071711	basement membrane organization	BP	1-2	Multidisease	1	1	0	#NAME?	NA
GO:0071712	ER-associated misfolded protein catabolic process	BP	1-2	Multidisease	1	1	0	#NAME?	NA
GO:0071786	endoplasmic reticulum tubular network organization	BP	1-2	Multidisease	1	1	0	#NAME?	NA
GO:0071800	podosome assembly	BP	1-2	Multidisease	1	1	0	#NAME?	NA
GO:0071801	regulation of podosome assembly	BP	1-2	Multidisease	1	1	0	#NAME?	NA
GO:0071803	positive regulation of podosome assembly	BP	1-2	Multidisease	1	1	0	#NAME?	NA
GO:0071806	protein transmembrane transport	BP	1-2	Multidisease	1	1	0	#NAME?	NA
GO:0071816	tail-anchored membrane protein insertion into ER membrane	BP	1-2	Multidisease	1	1	0	#NAME?	NA
GO:0071830	triglyceride-rich lipoprotein particle clearance	BP	1-2	Multidisease	1	1	0	#NAME?	NA
GO:0071875	adrenergic receptor signaling pathway	BP	1-2	Multidisease	1	1	0	#NAME?	NA
GO:0071880	adenylate cyclase-activating adrenergic receptor signaling pathway	BP	1-2	Multidisease	1	1	0	#NAME?	NA
GO:0071941	nitrogen cycle metabolic process	BP	1-2	Multidisease	1	1	0	#NAME?	NA
GO:0072015	glomerular visceral epithelial cell development	BP	1-2	Multidisease	1	1	0	#NAME?	NA
GO:0072044	collecting duct development	BP	1-2	Multidisease	1	1	0	#NAME?	NA
GO:0072048	renal system pattern specification	BP	1-2	Multidisease	1	1	0	#NAME?	NA
GO:0072079	nephron tubule formation	BP	1-2	Multidisease	1	1	0	#NAME?	NA
GO:0072132	mesenchyme morphogenesis	BP	1-2	Multidisease	1	1	0	#NAME?	NA
GO:0072148	epithelial cell fate commitment	BP	1-2	Multidisease	1	1	0	#NAME?	NA
GO:0072172	mesonephric tubule formation	BP	1-2	Multidisease	1	1	0	#NAME?	NA
GO:0072173	metanephric tubule morphogenesis	BP	1-2	Multidisease	1	1	0	#NAME?	NA
GO:0072178	nephric duct morphogenesis	BP	1-2	Multidisease	1	1	0	#NAME?	NA
GO:0072189	ureter development	BP	1-2	Multidisease	1	1	0	#NAME?	NA
GO:0072205	metanephric collecting duct development	BP	1-2	Multidisease	1	1	0	#NAME?	NA
GO:0072310	glomerular epithelial cell development	BP	1-2	Multidisease	1	1	0	#NAME?	NA
GO:0072321	chaperone-mediated protein transport	BP	1-2	Multidisease	1	1	0	#NAME?	NA
GO:0072350	tricarboxylic acid metabolic process	BP	1-2	Multidisease	1	1	0	#NAME?	NA
GO:0072393	microtubule anchoring at microtubule organizing center	BP	1-2	Multidisease	1	1	0	#NAME?	NA
GO:0072498	embryonic skeletal joint development	BP	1-2	Multidisease	1	1	0	#NAME?	NA
GO:0072520	seminiferous tubule development	BP	1-2	Multidisease	1	1	0	#NAME?	NA
GO:0072524	pyridine-containing compound metabolic process	BP	1-2	Multidisease	1	1	0	#NAME?	NA
GO:0072525	pyridine-containing compound biosynthetic process	BP	1-2	Multidisease	1	1	0	#NAME?	NA
GO:0072537	fibroblast activation	BP	1-2	Multidisease	1	1	0	#NAME?	NA
GO:0072567	chemokine (C-X-C motif) ligand 2 production	BP	1-2	Multidisease	1	1	0	#NAME?	NA
GO:0072574	hepatocyte proliferation	BP	1-2	Multidisease	1	1	0	#NAME?	NA
GO:0072575	epithelial cell proliferation involved in liver morphogenesis	BP	1-2	Multidisease	1	1	0	#NAME?	NA
GO:0072576	liver morphogenesis	BP	1-2	Multidisease	1	1	0	#NAME?	NA
GO:0072578	neurotransmitter-gated ion channel clustering	BP	1-2	Multidisease	1	1	0	#NAME?	NA
GO:0072584	caveolin-mediated endocytosis	BP	1-2	Multidisease	1	1	0	#NAME?	NA
GO:0072595	maintenance of protein localization in organelle	BP	1-2	Multidisease	1	1	0	#NAME?	NA
GO:0072608	interleukin-10 secretion	BP	1-2	Multidisease	1	1	0	#NAME?	NA
GO:0072610	interleukin-12 secretion	BP	1-2	Multidisease	1	1	0	#NAME?	NA
GO:0072641	type I interferon secretion	BP	1-2	Multidisease	1	1	0	#NAME?	NA
GO:0072642	interferon-alpha secretion	BP	1-2	Multidisease	1	1	0	#NAME?	NA
GO:0072677	eosinophil migration	BP	1-2	Multidisease	1	1	0	#NAME?	NA
GO:0072683	T cell extravasation	BP	1-2	Multidisease	1	1	0	#NAME?	NA
GO:0072697	protein localization to cell cortex	BP	1-2	Multidisease	1	1	0	#NAME?	NA
GO:0072710	response to hydroxyurea	BP	1-2	Multidisease	1	1	0	#NAME?	NA
GO:0072711	cellular response to hydroxyurea	BP	1-2	Multidisease	1	1	0	#NAME?	NA
GO:0080009	mRNA methylation	BP	1-2	Multidisease	1	1	0	#NAME?	NA
GO:0080111	DNA demethylation	BP	1-2	Multidisease	1	1	0	#NAME?	NA
GO:0080154	regulation of fertilization	BP	1-2	Multidisease	1	1	0	#NAME?	NA
GO:0080182	histone H3-K4 trimethylation	BP	1-2	Multidisease	1	1	0	#NAME?	NA
GO:0085029	extracellular matrix assembly	BP	1-2	Multidisease	1	1	0	#NAME?	NA
GO:0086010	membrane depolarization during action potential	BP	1-2	Multidisease	1	1	0	#NAME?	NA
GO:0086012	membrane depolarization during cardiac muscle cell action potential	BP	1-2	Multidisease	1	1	0	#NAME?	NA
GO:0086016	AV node cell action potential	BP	1-2	Multidisease	1	1	0	#NAME?	NA
GO:0086023	adenylate cyclase-activating adrenergic receptor signaling pathway involved in heart process	BP	1-2	Multidisease	1	1	0	#NAME?	NA
GO:0086027	AV node cell to bundle of His cell signaling	BP	1-2	Multidisease	1	1	0	#NAME?	NA
GO:0086064	cell communication by electrical coupling involved in cardiac conduction	BP	1-2	Multidisease	1	1	0	#NAME?	NA
GO:0086067	AV node cell to bundle of His cell communication	BP	1-2	Multidisease	1	1	0	#NAME?	NA
GO:0086069	bundle of His cell to Purkinje myocyte communication	BP	1-2	Multidisease	1	1	0	#NAME?	NA
GO:0086070	SA node cell to atrial cardiac muscle cell communication	BP	1-2	Multidisease	1	1	0	#NAME?	NA
GO:0086103	G protein-coupled receptor signaling pathway involved in heart process	BP	1-2	Multidisease	1	1	0	#NAME?	NA
GO:0090009	primitive streak formation	BP	1-2	Multidisease	1	1	0	#NAME?	NA
GO:0090025	regulation of monocyte chemotaxis	BP	1-2	Multidisease	1	1	0	#NAME?	NA
GO:0090026	positive regulation of monocyte chemotaxis	BP	1-2	Multidisease	1	1	0	#NAME?	NA
GO:0090030	regulation of steroid hormone biosynthetic process	BP	1-2	Multidisease	1	1	0	#NAME?	NA
GO:0090042	tubulin deacetylation	BP	1-2	Multidisease	1	1	0	#NAME?	NA
GO:0090043	regulation of tubulin deacetylation	BP	1-2	Multidisease	1	1	0	#NAME?	NA
GO:0090049	regulation of cell migration involved in sprouting angiogenesis	BP	1-2	Multidisease	1	1	0	#NAME?	NA
GO:0090050	positive regulation of cell migration involved in sprouting angiogenesis	BP	1-2	Multidisease	1	1	0	#NAME?	NA
GO:0090051	negative regulation of cell migration involved in sprouting angiogenesis	BP	1-2	Multidisease	1	1	0	#NAME?	NA
GO:0090063	positive regulation of microtubule nucleation	BP	1-2	Multidisease	1	1	0	#NAME?	NA
GO:0090075	relaxation of muscle	BP	1-2	Multidisease	1	1	0	#NAME?	NA
GO:0090083	regulation of inclusion body assembly	BP	1-2	Multidisease	1	1	0	#NAME?	NA
GO:0090084	negative regulation of inclusion body assembly	BP	1-2	Multidisease	1	1	0	#NAME?	NA
GO:0090102	cochlea development	BP	1-2	Multidisease	1	1	0	#NAME?	NA
GO:0090103	cochlea morphogenesis	BP	1-2	Multidisease	1	1	0	#NAME?	NA
GO:0090110	COPII-coated vesicle cargo loading	BP	1-2	Multidisease	1	1	0	#NAME?	NA
GO:0090128	regulation of synapse maturation	BP	1-2	Multidisease	1	1	0	#NAME?	NA
GO:0090129	positive regulation of synapse maturation	BP	1-2	Multidisease	1	1	0	#NAME?	NA
GO:0090136	epithelial cell-cell adhesion	BP	1-2	Multidisease	1	1	0	#NAME?	NA
GO:0090140	regulation of mitochondrial fission	BP	1-2	Multidisease	1	1	0	#NAME?	NA
GO:0090141	positive regulation of mitochondrial fission	BP	1-2	Multidisease	1	1	0	#NAME?	NA
GO:0090148	membrane fission	BP	1-2	Multidisease	1	1	0	#NAME?	NA
GO:0090161	Golgi ribbon formation	BP	1-2	Multidisease	1	1	0	#NAME?	NA
GO:0090162	establishment of epithelial cell polarity	BP	1-2	Multidisease	1	1	0	#NAME?	NA
GO:0090169	regulation of spindle assembly	BP	1-2	Multidisease	1	1	0	#NAME?	NA
GO:0090171	chondrocyte morphogenesis	BP	1-2	Multidisease	1	1	0	#NAME?	NA
GO:0090177	establishment of planar polarity involved in neural tube closure	BP	1-2	Multidisease	1	1	0	#NAME?	NA
GO:0090178	regulation of establishment of planar polarity involved in neural tube closure	BP	1-2	Multidisease	1	1	0	#NAME?	NA
GO:0090179	planar cell polarity pathway involved in neural tube closure	BP	1-2	Multidisease	1	1	0	#NAME?	NA
GO:0090189	regulation of branching involved in ureteric bud morphogenesis	BP	1-2	Multidisease	1	1	0	#NAME?	NA
GO:0090190	positive regulation of branching involved in ureteric bud morphogenesis	BP	1-2	Multidisease	1	1	0	#NAME?	NA
GO:0090193	positive regulation of glomerulus development	BP	1-2	Multidisease	1	1	0	#NAME?	NA
GO:0090195	chemokine secretion	BP	1-2	Multidisease	1	1	0	#NAME?	NA
GO:0090196	regulation of chemokine secretion	BP	1-2	Multidisease	1	1	0	#NAME?	NA
GO:0090197	positive regulation of chemokine secretion	BP	1-2	Multidisease	1	1	0	#NAME?	NA
GO:0090201	negative regulation of release of cytochrome c from mitochondria	BP	1-2	Multidisease	1	1	0	#NAME?	NA
GO:0090209	negative regulation of triglyceride metabolic process	BP	1-2	Multidisease	1	1	0	#NAME?	NA
GO:0090220	chromosome localization to nuclear envelope involved in homologous chromosome segregation	BP	1-2	Multidisease	1	1	0	#NAME?	NA
GO:0090224	regulation of spindle organization	BP	1-2	Multidisease	1	1	0	#NAME?	NA
GO:0090231	regulation of spindle checkpoint	BP	1-2	Multidisease	1	1	0	#NAME?	NA
GO:0090266	regulation of mitotic cell cycle spindle assembly checkpoint	BP	1-2	Multidisease	1	1	0	#NAME?	NA
GO:0090269	fibroblast growth factor production	BP	1-2	Multidisease	1	1	0	#NAME?	NA
GO:0090270	regulation of fibroblast growth factor production	BP	1-2	Multidisease	1	1	0	#NAME?	NA
GO:0090271	positive regulation of fibroblast growth factor production	BP	1-2	Multidisease	1	1	0	#NAME?	NA
GO:0090281	negative regulation of calcium ion import	BP	1-2	Multidisease	1	1	0	#NAME?	NA
GO:0090308	regulation of DNA methylation-dependent heterochromatin assembly	BP	1-2	Multidisease	1	1	0	#NAME?	NA
GO:0090309	positive regulation of DNA methylation-dependent heterochromatin assembly	BP	1-2	Multidisease	1	1	0	#NAME?	NA
GO:0090312	positive regulation of protein deacetylation	BP	1-2	Multidisease	1	1	0	#NAME?	NA
GO:0090313	regulation of protein targeting to membrane	BP	1-2	Multidisease	1	1	0	#NAME?	NA
GO:0090314	positive regulation of protein targeting to membrane	BP	1-2	Multidisease	1	1	0	#NAME?	NA
GO:0090317	negative regulation of intracellular protein transport	BP	1-2	Multidisease	1	1	0	#NAME?	NA
GO:0090322	regulation of superoxide metabolic process	BP	1-2	Multidisease	1	1	0	#NAME?	NA
GO:0090329	regulation of DNA-dependent DNA replication	BP	1-2	Multidisease	1	1	0	#NAME?	NA
GO:0090335	regulation of brown fat cell differentiation	BP	1-2	Multidisease	1	1	0	#NAME?	NA
GO:0090336	positive regulation of brown fat cell differentiation	BP	1-2	Multidisease	1	1	0	#NAME?	NA
GO:0090343	positive regulation of cell aging	BP	1-2	Multidisease	1	1	0	#NAME?	NA
GO:0090344	negative regulation of cell aging	BP	1-2	Multidisease	1	1	0	#NAME?	NA
GO:0090370	negative regulation of cholesterol efflux	BP	1-2	Multidisease	1	1	0	#NAME?	NA
GO:0090382	phagosome maturation	BP	1-2	Multidisease	1	1	0	#NAME?	NA
GO:0090383	phagosome acidification	BP	1-2	Multidisease	1	1	0	#NAME?	NA
GO:0090394	negative regulation of excitatory postsynaptic potential	BP	1-2	Multidisease	1	1	0	#NAME?	NA
GO:0090481	pyrimidine nucleotide-sugar transmembrane transport	BP	1-2	Multidisease	1	1	0	#NAME?	NA
GO:0090493	catecholamine uptake	BP	1-2	Multidisease	1	1	0	#NAME?	NA
GO:0090494	dopamine uptake	BP	1-2	Multidisease	1	1	0	#NAME?	NA
GO:0090557	establishment of endothelial intestinal barrier	BP	1-2	Multidisease	1	1	0	#NAME?	NA
GO:0090594	inflammatory response to wounding	BP	1-2	Multidisease	1	1	0	#NAME?	NA
GO:0090646	mitochondrial tRNA processing	BP	1-2	Multidisease	1	1	0	#NAME?	NA
GO:0090647	modulation of age-related behavioral decline	BP	1-2	Multidisease	1	1	0	#NAME?	NA
GO:0090656	t-circle formation	BP	1-2	Multidisease	1	1	0	#NAME?	NA
GO:0090657	telomeric loop disassembly	BP	1-2	Multidisease	1	1	0	#NAME?	NA
GO:0090659	walking behavior	BP	1-2	Multidisease	1	1	0	#NAME?	NA
GO:0090670	RNA localization to Cajal body	BP	1-2	Multidisease	1	1	0	#NAME?	NA
GO:0090671	telomerase RNA localization to Cajal body	BP	1-2	Multidisease	1	1	0	#NAME?	NA
GO:0090672	telomerase RNA localization	BP	1-2	Multidisease	1	1	0	#NAME?	NA
GO:0090685	RNA localization to nucleus	BP	1-2	Multidisease	1	1	0	#NAME?	NA
GO:0090737	telomere maintenance via telomere trimming	BP	1-2	Multidisease	1	1	0	#NAME?	NA
GO:0095500	acetylcholine receptor signaling pathway	BP	1-2	Multidisease	1	1	0	#NAME?	NA
GO:0097048	dendritic cell apoptotic process	BP	1-2	Multidisease	1	1	0	#NAME?	NA
GO:0097050	type B pancreatic cell apoptotic process	BP	1-2	Multidisease	1	1	0	#NAME?	NA
GO:0097094	craniofacial suture morphogenesis	BP	1-2	Multidisease	1	1	0	#NAME?	NA
GO:0097120	receptor localization to synapse	BP	1-2	Multidisease	1	1	0	#NAME?	NA
GO:0097152	mesenchymal cell apoptotic process	BP	1-2	Multidisease	1	1	0	#NAME?	NA
GO:0097154	GABAergic neuron differentiation	BP	1-2	Multidisease	1	1	0	#NAME?	NA
GO:0097164	ammonium ion metabolic process	BP	1-2	Multidisease	1	1	0	#NAME?	NA
GO:0097178	ruffle assembly	BP	1-2	Multidisease	1	1	0	#NAME?	NA
GO:0097186	amelogenesis	BP	1-2	Multidisease	1	1	0	#NAME?	NA
GO:0097187	dentinogenesis	BP	1-2	Multidisease	1	1	0	#NAME?	NA
GO:0097201	negative regulation of transcription from RNA polymerase II promoter in response to stress	BP	1-2	Multidisease	1	1	0	#NAME?	NA
GO:0097205	renal filtration	BP	1-2	Multidisease	1	1	0	#NAME?	NA
GO:0097278	complement-dependent cytotoxicity	BP	1-2	Multidisease	1	1	0	#NAME?	NA
GO:0097284	hepatocyte apoptotic process	BP	1-2	Multidisease	1	1	0	#NAME?	NA
GO:0097329	response to antimetabolite	BP	1-2	Multidisease	1	1	0	#NAME?	NA
GO:0097340	inhibition of cysteine-type endopeptidase activity	BP	1-2	Multidisease	1	1	0	#NAME?	NA
GO:0097341	zymogen inhibition	BP	1-2	Multidisease	1	1	0	#NAME?	NA
GO:0097354	prenylation	BP	1-2	Multidisease	1	1	0	#NAME?	NA
GO:0097428	protein maturation by iron-sulfur cluster transfer	BP	1-2	Multidisease	1	1	0	#NAME?	NA
GO:0097468	programmed cell death in response to reactive oxygen species	BP	1-2	Multidisease	1	1	0	#NAME?	NA
GO:0097484	dendrite extension	BP	1-2	Multidisease	1	1	0	#NAME?	NA
GO:0097494	regulation of vesicle size	BP	1-2	Multidisease	1	1	0	#NAME?	NA
GO:0097499	protein localization to non-motile cilium	BP	1-2	Multidisease	1	1	0	#NAME?	NA
GO:0097501	stress response to metal ion	BP	1-2	Multidisease	1	1	0	#NAME?	NA
GO:0097503	sialylation	BP	1-2	Multidisease	1	1	0	#NAME?	NA
GO:0097527	necroptotic signaling pathway	BP	1-2	Multidisease	1	1	0	#NAME?	NA
GO:0097709	connective tissue replacement	BP	1-2	Multidisease	1	1	0	#NAME?	NA
GO:0097755	positive regulation of blood vessel diameter	BP	1-2	Multidisease	1	1	0	#NAME?	NA
GO:0098543	detection of other organism	BP	1-2	Multidisease	1	1	0	#NAME?	NA
GO:0098581	detection of external biotic stimulus	BP	1-2	Multidisease	1	1	0	#NAME?	NA
GO:0098664	G protein-coupled serotonin receptor signaling pathway	BP	1-2	Multidisease	1	1	0	#NAME?	NA
GO:0098703	calcium ion import across plasma membrane	BP	1-2	Multidisease	1	1	0	#NAME?	NA
GO:0098719	sodium ion import across plasma membrane	BP	1-2	Multidisease	1	1	0	#NAME?	NA
GO:0098734	macromolecule depalmitoylation	BP	1-2	Multidisease	1	1	0	#NAME?	NA
GO:0098743	cell aggregation	BP	1-2	Multidisease	1	1	0	#NAME?	NA
GO:0098787	mRNA cleavage involved in mRNA processing	BP	1-2	Multidisease	1	1	0	#NAME?	NA
GO:0098789	pre-mRNA cleavage required for polyadenylation	BP	1-2	Multidisease	1	1	0	#NAME?	NA
GO:0098801	regulation of renal system process	BP	1-2	Multidisease	1	1	0	#NAME?	NA
GO:0098877	neurotransmitter receptor transport to plasma membrane	BP	1-2	Multidisease	1	1	0	#NAME?	NA
GO:0098885	modification of postsynaptic actin cytoskeleton	BP	1-2	Multidisease	1	1	0	#NAME?	NA
GO:0098887	neurotransmitter receptor transport, endosome to postsynaptic membrane	BP	1-2	Multidisease	1	1	0	#NAME?	NA
GO:0098901	regulation of cardiac muscle cell action potential	BP	1-2	Multidisease	1	1	0	#NAME?	NA
GO:0098903	regulation of membrane repolarization during action potential	BP	1-2	Multidisease	1	1	0	#NAME?	NA
GO:0098911	regulation of ventricular cardiac muscle cell action potential	BP	1-2	Multidisease	1	1	0	#NAME?	NA
GO:0098917	retrograde trans-synaptic signaling	BP	1-2	Multidisease	1	1	0	#NAME?	NA
GO:0098926	postsynaptic signal transduction	BP	1-2	Multidisease	1	1	0	#NAME?	NA
GO:0098927	vesicle-mediated transport between endosomal compartments	BP	1-2	Multidisease	1	1	0	#NAME?	NA
GO:0098935	dendritic transport	BP	1-2	Multidisease	1	1	0	#NAME?	NA
GO:0098962	regulation of postsynaptic neurotransmitter receptor activity	BP	1-2	Multidisease	1	1	0	#NAME?	NA
GO:0098969	neurotransmitter receptor transport to postsynaptic membrane	BP	1-2	Multidisease	1	1	0	#NAME?	NA
GO:0098974	postsynaptic actin cytoskeleton organization	BP	1-2	Multidisease	1	1	0	#NAME?	NA
GO:0099010	modification of postsynaptic structure	BP	1-2	Multidisease	1	1	0	#NAME?	NA
GO:0099150	regulation of postsynaptic specialization assembly	BP	1-2	Multidisease	1	1	0	#NAME?	NA
GO:0099151	regulation of postsynaptic density assembly	BP	1-2	Multidisease	1	1	0	#NAME?	NA
GO:0099170	postsynaptic modulation of chemical synaptic transmission	BP	1-2	Multidisease	1	1	0	#NAME?	NA
GO:0099171	presynaptic modulation of chemical synaptic transmission	BP	1-2	Multidisease	1	1	0	#NAME?	NA
GO:0099174	regulation of presynapse organization	BP	1-2	Multidisease	1	1	0	#NAME?	NA
GO:0099188	postsynaptic cytoskeleton organization	BP	1-2	Multidisease	1	1	0	#NAME?	NA
GO:0099509	regulation of presynaptic cytosolic calcium ion concentration	BP	1-2	Multidisease	1	1	0	#NAME?	NA
GO:0099514	synaptic vesicle cytoskeletal transport	BP	1-2	Multidisease	1	1	0	#NAME?	NA
GO:0099515	actin filament-based transport	BP	1-2	Multidisease	1	1	0	#NAME?	NA
GO:0099517	synaptic vesicle transport along microtubule	BP	1-2	Multidisease	1	1	0	#NAME?	NA
GO:0099550	trans-synaptic signaling, modulating synaptic transmission	BP	1-2	Multidisease	1	1	0	#NAME?	NA
GO:0099558	maintenance of synapse structure	BP	1-2	Multidisease	1	1	0	#NAME?	NA
GO:0099560	synaptic membrane adhesion	BP	1-2	Multidisease	1	1	0	#NAME?	NA
GO:0099563	modification of synaptic structure	BP	1-2	Multidisease	1	1	0	#NAME?	NA
GO:0099601	regulation of neurotransmitter receptor activity	BP	1-2	Multidisease	1	1	0	#NAME?	NA
GO:0099612	protein localization to axon	BP	1-2	Multidisease	1	1	0	#NAME?	NA
GO:0099633	protein localization to postsynaptic specialization membrane	BP	1-2	Multidisease	1	1	0	#NAME?	NA
GO:0099638	endosome to plasma membrane protein transport	BP	1-2	Multidisease	1	1	0	#NAME?	NA
GO:0099639	neurotransmitter receptor transport, endosome to plasma membrane	BP	1-2	Multidisease	1	1	0	#NAME?	NA
GO:0099640	axo-dendritic protein transport	BP	1-2	Multidisease	1	1	0	#NAME?	NA
GO:0099641	anterograde axonal protein transport	BP	1-2	Multidisease	1	1	0	#NAME?	NA
GO:0099645	neurotransmitter receptor localization to postsynaptic specialization membrane	BP	1-2	Multidisease	1	1	0	#NAME?	NA
GO:0106014	regulation of inflammatory response to wounding	BP	1-2	Multidisease	1	1	0	#NAME?	NA
GO:0106030	neuron projection fasciculation	BP	1-2	Multidisease	1	1	0	#NAME?	NA
GO:0106057	negative regulation of calcineurin-mediated signaling	BP	1-2	Multidisease	1	1	0	#NAME?	NA
GO:0106058	positive regulation of calcineurin-mediated signaling	BP	1-2	Multidisease	1	1	0	#NAME?	NA
GO:0106070	regulation of adenylate cyclase-activating G protein-coupled receptor signaling pathway	BP	1-2	Multidisease	1	1	0	#NAME?	NA
GO:0106072	negative regulation of adenylate cyclase-activating G protein-coupled receptor signaling pathway	BP	1-2	Multidisease	1	1	0	#NAME?	NA
GO:0106074	aminoacyl-tRNA metabolism involved in translational fidelity	BP	1-2	Multidisease	1	1	0	#NAME?	NA
GO:0110154	RNA decapping	BP	1-2	Multidisease	1	1	0	#NAME?	NA
GO:0110156	methylguanosine-cap decapping	BP	1-2	Multidisease	1	1	0	#NAME?	NA
GO:0120192	tight junction assembly	BP	1-2	Multidisease	1	1	0	#NAME?	NA
GO:0120193	tight junction organization	BP	1-2	Multidisease	1	1	0	#NAME?	NA
GO:0140058	neuron projection arborization	BP	1-2	Multidisease	1	1	0	#NAME?	NA
GO:0140059	dendrite arborization	BP	1-2	Multidisease	1	1	0	#NAME?	NA
GO:0140131	positive regulation of lymphocyte chemotaxis	BP	1-2	Multidisease	1	1	0	#NAME?	NA
GO:0140354	lipid import into cell	BP	1-2	Multidisease	1	1	0	#NAME?	NA
GO:0150003	regulation of spontaneous synaptic transmission	BP	1-2	Multidisease	1	1	0	#NAME?	NA
GO:0150011	regulation of neuron projection arborization	BP	1-2	Multidisease	1	1	0	#NAME?	NA
GO:0150052	regulation of postsynapse assembly	BP	1-2	Multidisease	1	1	0	#NAME?	NA
GO:0150076	neuroinflammatory response	BP	1-2	Multidisease	1	1	0	#NAME?	NA
GO:0150077	regulation of neuroinflammatory response	BP	1-2	Multidisease	1	1	0	#NAME?	NA
GO:0150078	positive regulation of neuroinflammatory response	BP	1-2	Multidisease	1	1	0	#NAME?	NA
GO:0150079	negative regulation of neuroinflammatory response	BP	1-2	Multidisease	1	1	0	#NAME?	NA
GO:0150118	negative regulation of cell-substrate junction organization	BP	1-2	Multidisease	1	1	0	#NAME?	NA
GO:1900025	negative regulation of substrate adhesion-dependent cell spreading	BP	1-2	Multidisease	1	1	0	#NAME?	NA
GO:1900027	regulation of ruffle assembly	BP	1-2	Multidisease	1	1	0	#NAME?	NA
GO:1900029	positive regulation of ruffle assembly	BP	1-2	Multidisease	1	1	0	#NAME?	NA
GO:1900037	regulation of cellular response to hypoxia	BP	1-2	Multidisease	1	1	0	#NAME?	NA
GO:1900040	regulation of interleukin-2 secretion	BP	1-2	Multidisease	1	1	0	#NAME?	NA
GO:1900041	negative regulation of interleukin-2 secretion	BP	1-2	Multidisease	1	1	0	#NAME?	NA
GO:1900077	negative regulation of cellular response to insulin stimulus	BP	1-2	Multidisease	1	1	0	#NAME?	NA
GO:1900101	regulation of endoplasmic reticulum unfolded protein response	BP	1-2	Multidisease	1	1	0	#NAME?	NA
GO:1900102	negative regulation of endoplasmic reticulum unfolded protein response	BP	1-2	Multidisease	1	1	0	#NAME?	NA
GO:1900103	positive regulation of endoplasmic reticulum unfolded protein response	BP	1-2	Multidisease	1	1	0	#NAME?	NA
GO:1900112	regulation of histone H3-K9 trimethylation	BP	1-2	Multidisease	1	1	0	#NAME?	NA
GO:1900115	extracellular regulation of signal transduction	BP	1-2	Multidisease	1	1	0	#NAME?	NA
GO:1900116	extracellular negative regulation of signal transduction	BP	1-2	Multidisease	1	1	0	#NAME?	NA
GO:1900118	negative regulation of execution phase of apoptosis	BP	1-2	Multidisease	1	1	0	#NAME?	NA
GO:1900221	regulation of amyloid-beta clearance	BP	1-2	Multidisease	1	1	0	#NAME?	NA
GO:1900222	negative regulation of amyloid-beta clearance	BP	1-2	Multidisease	1	1	0	#NAME?	NA
GO:1900225	regulation of NLRP3 inflammasome complex assembly	BP	1-2	Multidisease	1	1	0	#NAME?	NA
GO:1900227	positive regulation of NLRP3 inflammasome complex assembly	BP	1-2	Multidisease	1	1	0	#NAME?	NA
GO:1900239	regulation of phenotypic switching	BP	1-2	Multidisease	1	1	0	#NAME?	NA
GO:1900242	regulation of synaptic vesicle endocytosis	BP	1-2	Multidisease	1	1	0	#NAME?	NA
GO:1900246	positive regulation of RIG-I signaling pathway	BP	1-2	Multidisease	1	1	0	#NAME?	NA
GO:1900247	regulation of cytoplasmic translational elongation	BP	1-2	Multidisease	1	1	0	#NAME?	NA
GO:1900273	positive regulation of long-term synaptic potentiation	BP	1-2	Multidisease	1	1	0	#NAME?	NA
GO:1900274	regulation of phospholipase C activity	BP	1-2	Multidisease	1	1	0	#NAME?	NA
GO:1900363	regulation of mRNA polyadenylation	BP	1-2	Multidisease	1	1	0	#NAME?	NA
GO:1900364	negative regulation of mRNA polyadenylation	BP	1-2	Multidisease	1	1	0	#NAME?	NA
GO:1900373	positive regulation of purine nucleotide biosynthetic process	BP	1-2	Multidisease	1	1	0	#NAME?	NA
GO:1900376	regulation of secondary metabolite biosynthetic process	BP	1-2	Multidisease	1	1	0	#NAME?	NA
GO:1900409	positive regulation of cellular response to oxidative stress	BP	1-2	Multidisease	1	1	0	#NAME?	NA
GO:1900449	regulation of glutamate receptor signaling pathway	BP	1-2	Multidisease	1	1	0	#NAME?	NA
GO:1900451	positive regulation of glutamate receptor signaling pathway	BP	1-2	Multidisease	1	1	0	#NAME?	NA
GO:1900452	regulation of long-term synaptic depression	BP	1-2	Multidisease	1	1	0	#NAME?	NA
GO:1900454	positive regulation of long-term synaptic depression	BP	1-2	Multidisease	1	1	0	#NAME?	NA
GO:1900543	negative regulation of purine nucleotide metabolic process	BP	1-2	Multidisease	1	1	0	#NAME?	NA
GO:1900620	acetate ester biosynthetic process	BP	1-2	Multidisease	1	1	0	#NAME?	NA
GO:1900746	regulation of vascular endothelial growth factor signaling pathway	BP	1-2	Multidisease	1	1	0	#NAME?	NA
GO:1900747	negative regulation of vascular endothelial growth factor signaling pathway	BP	1-2	Multidisease	1	1	0	#NAME?	NA
GO:1901017	negative regulation of potassium ion transmembrane transporter activity	BP	1-2	Multidisease	1	1	0	#NAME?	NA
GO:1901032	negative regulation of response to reactive oxygen species	BP	1-2	Multidisease	1	1	0	#NAME?	NA
GO:1901033	positive regulation of response to reactive oxygen species	BP	1-2	Multidisease	1	1	0	#NAME?	NA
GO:1901071	glucosamine-containing compound metabolic process	BP	1-2	Multidisease	1	1	0	#NAME?	NA
GO:1901077	regulation of relaxation of muscle	BP	1-2	Multidisease	1	1	0	#NAME?	NA
GO:1901096	regulation of autophagosome maturation	BP	1-2	Multidisease	1	1	0	#NAME?	NA
GO:1901099	negative regulation of signal transduction in absence of ligand	BP	1-2	Multidisease	1	1	0	#NAME?	NA
GO:1901160	primary amino compound metabolic process	BP	1-2	Multidisease	1	1	0	#NAME?	NA
GO:1901201	regulation of extracellular matrix assembly	BP	1-2	Multidisease	1	1	0	#NAME?	NA
GO:1901203	positive regulation of extracellular matrix assembly	BP	1-2	Multidisease	1	1	0	#NAME?	NA
GO:1901213	regulation of transcription from RNA polymerase II promoter involved in heart development	BP	1-2	Multidisease	1	1	0	#NAME?	NA
GO:1901223	negative regulation of NIK/NF-kappaB signaling	BP	1-2	Multidisease	1	1	0	#NAME?	NA
GO:1901298	regulation of hydrogen peroxide-mediated programmed cell death	BP	1-2	Multidisease	1	1	0	#NAME?	NA
GO:1901374	acetate ester transport	BP	1-2	Multidisease	1	1	0	#NAME?	NA
GO:1901380	negative regulation of potassium ion transmembrane transport	BP	1-2	Multidisease	1	1	0	#NAME?	NA
GO:1901385	regulation of voltage-gated calcium channel activity	BP	1-2	Multidisease	1	1	0	#NAME?	NA
GO:1901386	negative regulation of voltage-gated calcium channel activity	BP	1-2	Multidisease	1	1	0	#NAME?	NA
GO:1901387	positive regulation of voltage-gated calcium channel activity	BP	1-2	Multidisease	1	1	0	#NAME?	NA
GO:1901523	icosanoid catabolic process	BP	1-2	Multidisease	1	1	0	#NAME?	NA
GO:1901524	regulation of mitophagy	BP	1-2	Multidisease	1	1	0	#NAME?	NA
GO:1901526	positive regulation of mitophagy	BP	1-2	Multidisease	1	1	0	#NAME?	NA
GO:1901538	changes to DNA methylation involved in embryo development	BP	1-2	Multidisease	1	1	0	#NAME?	NA
GO:1901550	regulation of endothelial cell development	BP	1-2	Multidisease	1	1	0	#NAME?	NA
GO:1901569	fatty acid derivative catabolic process	BP	1-2	Multidisease	1	1	0	#NAME?	NA
GO:1901660	calcium ion export	BP	1-2	Multidisease	1	1	0	#NAME?	NA
GO:1901661	quinone metabolic process	BP	1-2	Multidisease	1	1	0	#NAME?	NA
GO:1901663	quinone biosynthetic process	BP	1-2	Multidisease	1	1	0	#NAME?	NA
GO:1901668	regulation of superoxide dismutase activity	BP	1-2	Multidisease	1	1	0	#NAME?	NA
GO:1901673	regulation of mitotic spindle assembly	BP	1-2	Multidisease	1	1	0	#NAME?	NA
GO:1901678	iron coordination entity transport	BP	1-2	Multidisease	1	1	0	#NAME?	NA
GO:1901685	glutathione derivative metabolic process	BP	1-2	Multidisease	1	1	0	#NAME?	NA
GO:1901687	glutathione derivative biosynthetic process	BP	1-2	Multidisease	1	1	0	#NAME?	NA
GO:1901841	regulation of high voltage-gated calcium channel activity	BP	1-2	Multidisease	1	1	0	#NAME?	NA
GO:1901862	negative regulation of muscle tissue development	BP	1-2	Multidisease	1	1	0	#NAME?	NA
GO:1901881	positive regulation of protein depolymerization	BP	1-2	Multidisease	1	1	0	#NAME?	NA
GO:1901976	regulation of cell cycle checkpoint	BP	1-2	Multidisease	1	1	0	#NAME?	NA
GO:1901977	negative regulation of cell cycle checkpoint	BP	1-2	Multidisease	1	1	0	#NAME?	NA
GO:1902004	positive regulation of amyloid-beta formation	BP	1-2	Multidisease	1	1	0	#NAME?	NA
GO:1902042	negative regulation of extrinsic apoptotic signaling pathway via death domain receptors	BP	1-2	Multidisease	1	1	0	#NAME?	NA
GO:1902043	positive regulation of extrinsic apoptotic signaling pathway via death domain receptors	BP	1-2	Multidisease	1	1	0	#NAME?	NA
GO:1902065	response to L-glutamate	BP	1-2	Multidisease	1	1	0	#NAME?	NA
GO:1902074	response to salt	BP	1-2	Multidisease	1	1	0	#NAME?	NA
GO:1902075	cellular response to salt	BP	1-2	Multidisease	1	1	0	#NAME?	NA
GO:1902099	regulation of metaphase/anaphase transition of cell cycle	BP	1-2	Multidisease	1	1	0	#NAME?	NA
GO:1902100	negative regulation of metaphase/anaphase transition of cell cycle	BP	1-2	Multidisease	1	1	0	#NAME?	NA
GO:1902101	positive regulation of metaphase/anaphase transition of cell cycle	BP	1-2	Multidisease	1	1	0	#NAME?	NA
GO:1902175	regulation of oxidative stress-induced intrinsic apoptotic signaling pathway	BP	1-2	Multidisease	1	1	0	#NAME?	NA
GO:1902176	negative regulation of oxidative stress-induced intrinsic apoptotic signaling pathway	BP	1-2	Multidisease	1	1	0	#NAME?	NA
GO:1902186	regulation of viral release from host cell	BP	1-2	Multidisease	1	1	0	#NAME?	NA
GO:1902187	negative regulation of viral release from host cell	BP	1-2	Multidisease	1	1	0	#NAME?	NA
GO:1902188	positive regulation of viral release from host cell	BP	1-2	Multidisease	1	1	0	#NAME?	NA
GO:1902221	erythrose 4-phosphate/phosphoenolpyruvate family amino acid metabolic process	BP	1-2	Multidisease	1	1	0	#NAME?	NA
GO:1902222	erythrose 4-phosphate/phosphoenolpyruvate family amino acid catabolic process	BP	1-2	Multidisease	1	1	0	#NAME?	NA
GO:1902236	negative regulation of endoplasmic reticulum stress-induced intrinsic apoptotic signaling pathway	BP	1-2	Multidisease	1	1	0	#NAME?	NA
GO:1902237	positive regulation of endoplasmic reticulum stress-induced intrinsic apoptotic signaling pathway	BP	1-2	Multidisease	1	1	0	#NAME?	NA
GO:1902259	regulation of delayed rectifier potassium channel activity	BP	1-2	Multidisease	1	1	0	#NAME?	NA
GO:1902260	negative regulation of delayed rectifier potassium channel activity	BP	1-2	Multidisease	1	1	0	#NAME?	NA
GO:1902284	neuron projection extension involved in neuron projection guidance	BP	1-2	Multidisease	1	1	0	#NAME?	NA
GO:1902306	negative regulation of sodium ion transmembrane transport	BP	1-2	Multidisease	1	1	0	#NAME?	NA
GO:1902337	regulation of apoptotic process involved in morphogenesis	BP	1-2	Multidisease	1	1	0	#NAME?	NA
GO:1902358	sulfate transmembrane transport	BP	1-2	Multidisease	1	1	0	#NAME?	NA
GO:1902373	negative regulation of mRNA catabolic process	BP	1-2	Multidisease	1	1	0	#NAME?	NA
GO:1902410	mitotic cytokinetic process	BP	1-2	Multidisease	1	1	0	#NAME?	NA
GO:1902473	regulation of protein localization to synapse	BP	1-2	Multidisease	1	1	0	#NAME?	NA
GO:1902474	positive regulation of protein localization to synapse	BP	1-2	Multidisease	1	1	0	#NAME?	NA
GO:1902510	regulation of apoptotic DNA fragmentation	BP	1-2	Multidisease	1	1	0	#NAME?	NA
GO:1902514	regulation of calcium ion transmembrane transport via high voltage-gated calcium channel	BP	1-2	Multidisease	1	1	0	#NAME?	NA
GO:1902547	regulation of cellular response to vascular endothelial growth factor stimulus	BP	1-2	Multidisease	1	1	0	#NAME?	NA
GO:1902548	negative regulation of cellular response to vascular endothelial growth factor stimulus	BP	1-2	Multidisease	1	1	0	#NAME?	NA
GO:1902563	regulation of neutrophil activation	BP	1-2	Multidisease	1	1	0	#NAME?	NA
GO:1902570	protein localization to nucleolus	BP	1-2	Multidisease	1	1	0	#NAME?	NA
GO:1902656	calcium ion import into cytosol	BP	1-2	Multidisease	1	1	0	#NAME?	NA
GO:1902667	regulation of axon guidance	BP	1-2	Multidisease	1	1	0	#NAME?	NA
GO:1902668	negative regulation of axon guidance	BP	1-2	Multidisease	1	1	0	#NAME?	NA
GO:1902683	regulation of receptor localization to synapse	BP	1-2	Multidisease	1	1	0	#NAME?	NA
GO:1902739	regulation of interferon-alpha secretion	BP	1-2	Multidisease	1	1	0	#NAME?	NA
GO:1902741	positive regulation of interferon-alpha secretion	BP	1-2	Multidisease	1	1	0	#NAME?	NA
GO:1902751	positive regulation of cell cycle G2/M phase transition	BP	1-2	Multidisease	1	1	0	#NAME?	NA
GO:1902884	positive regulation of response to oxidative stress	BP	1-2	Multidisease	1	1	0	#NAME?	NA
GO:1902894	negative regulation of pri-miRNA transcription by RNA polymerase II	BP	1-2	Multidisease	1	1	0	#NAME?	NA
GO:1902902	negative regulation of autophagosome assembly	BP	1-2	Multidisease	1	1	0	#NAME?	NA
GO:1902915	negative regulation of protein polyubiquitination	BP	1-2	Multidisease	1	1	0	#NAME?	NA
GO:1902946	protein localization to early endosome	BP	1-2	Multidisease	1	1	0	#NAME?	NA
GO:1902947	regulation of tau-protein kinase activity	BP	1-2	Multidisease	1	1	0	#NAME?	NA
GO:1902950	regulation of dendritic spine maintenance	BP	1-2	Multidisease	1	1	0	#NAME?	NA
GO:1902959	regulation of aspartic-type endopeptidase activity involved in amyloid precursor protein catabolic process	BP	1-2	Multidisease	1	1	0	#NAME?	NA
GO:1902961	positive regulation of aspartic-type endopeptidase activity involved in amyloid precursor protein catabolic process	BP	1-2	Multidisease	1	1	0	#NAME?	NA
GO:1902969	mitotic DNA replication	BP	1-2	Multidisease	1	1	0	#NAME?	NA
GO:1902993	positive regulation of amyloid precursor protein catabolic process	BP	1-2	Multidisease	1	1	0	#NAME?	NA
GO:1903010	regulation of bone development	BP	1-2	Multidisease	1	1	0	#NAME?	NA
GO:1903011	negative regulation of bone development	BP	1-2	Multidisease	1	1	0	#NAME?	NA
GO:1903020	positive regulation of glycoprotein metabolic process	BP	1-2	Multidisease	1	1	0	#NAME?	NA
GO:1903025	regulation of RNA polymerase II regulatory region sequence-specific DNA binding	BP	1-2	Multidisease	1	1	0	#NAME?	NA
GO:1903044	protein localization to membrane raft	BP	1-2	Multidisease	1	1	0	#NAME?	NA
GO:1903055	positive regulation of extracellular matrix organization	BP	1-2	Multidisease	1	1	0	#NAME?	NA
GO:1903140	regulation of establishment of endothelial barrier	BP	1-2	Multidisease	1	1	0	#NAME?	NA
GO:1903203	regulation of oxidative stress-induced neuron death	BP	1-2	Multidisease	1	1	0	#NAME?	NA
GO:1903204	negative regulation of oxidative stress-induced neuron death	BP	1-2	Multidisease	1	1	0	#NAME?	NA
GO:1903205	regulation of hydrogen peroxide-induced cell death	BP	1-2	Multidisease	1	1	0	#NAME?	NA
GO:1903206	negative regulation of hydrogen peroxide-induced cell death	BP	1-2	Multidisease	1	1	0	#NAME?	NA
GO:1903209	positive regulation of oxidative stress-induced cell death	BP	1-2	Multidisease	1	1	0	#NAME?	NA
GO:1903242	regulation of cardiac muscle hypertrophy in response to stress	BP	1-2	Multidisease	1	1	0	#NAME?	NA
GO:1903265	positive regulation of tumor necrosis factor-mediated signaling pathway	BP	1-2	Multidisease	1	1	0	#NAME?	NA
GO:1903306	negative regulation of regulated secretory pathway	BP	1-2	Multidisease	1	1	0	#NAME?	NA
GO:1903312	negative regulation of mRNA metabolic process	BP	1-2	Multidisease	1	1	0	#NAME?	NA
GO:1903317	regulation of protein maturation	BP	1-2	Multidisease	1	1	0	#NAME?	NA
GO:1903318	negative regulation of protein maturation	BP	1-2	Multidisease	1	1	0	#NAME?	NA
GO:1903319	positive regulation of protein maturation	BP	1-2	Multidisease	1	1	0	#NAME?	NA
GO:1903332	regulation of protein folding	BP	1-2	Multidisease	1	1	0	#NAME?	NA
GO:1903347	negative regulation of bicellular tight junction assembly	BP	1-2	Multidisease	1	1	0	#NAME?	NA
GO:1903421	regulation of synaptic vesicle recycling	BP	1-2	Multidisease	1	1	0	#NAME?	NA
GO:1903427	negative regulation of reactive oxygen species biosynthetic process	BP	1-2	Multidisease	1	1	0	#NAME?	NA
GO:1903429	regulation of cell maturation	BP	1-2	Multidisease	1	1	0	#NAME?	NA
GO:1903431	positive regulation of cell maturation	BP	1-2	Multidisease	1	1	0	#NAME?	NA
GO:1903441	protein localization to ciliary membrane	BP	1-2	Multidisease	1	1	0	#NAME?	NA
GO:1903504	regulation of mitotic spindle checkpoint	BP	1-2	Multidisease	1	1	0	#NAME?	NA
GO:1903514	release of sequestered calcium ion into cytosol by endoplasmic reticulum	BP	1-2	Multidisease	1	1	0	#NAME?	NA
GO:1903523	negative regulation of blood circulation	BP	1-2	Multidisease	1	1	0	#NAME?	NA
GO:1903539	protein localization to postsynaptic membrane	BP	1-2	Multidisease	1	1	0	#NAME?	NA
GO:1903540	establishment of protein localization to postsynaptic membrane	BP	1-2	Multidisease	1	1	0	#NAME?	NA
GO:1903573	negative regulation of response to endoplasmic reticulum stress	BP	1-2	Multidisease	1	1	0	#NAME?	NA
GO:1903587	regulation of blood vessel endothelial cell proliferation involved in sprouting angiogenesis	BP	1-2	Multidisease	1	1	0	#NAME?	NA
GO:1903588	negative regulation of blood vessel endothelial cell proliferation involved in sprouting angiogenesis	BP	1-2	Multidisease	1	1	0	#NAME?	NA
GO:1903589	positive regulation of blood vessel endothelial cell proliferation involved in sprouting angiogenesis	BP	1-2	Multidisease	1	1	0	#NAME?	NA
GO:1903624	regulation of DNA catabolic process	BP	1-2	Multidisease	1	1	0	#NAME?	NA
GO:1903649	regulation of cytoplasmic transport	BP	1-2	Multidisease	1	1	0	#NAME?	NA
GO:1903651	positive regulation of cytoplasmic transport	BP	1-2	Multidisease	1	1	0	#NAME?	NA
GO:1903670	regulation of sprouting angiogenesis	BP	1-2	Multidisease	1	1	0	#NAME?	NA
GO:1903671	negative regulation of sprouting angiogenesis	BP	1-2	Multidisease	1	1	0	#NAME?	NA
GO:1903672	positive regulation of sprouting angiogenesis	BP	1-2	Multidisease	1	1	0	#NAME?	NA
GO:1903726	negative regulation of phospholipid metabolic process	BP	1-2	Multidisease	1	1	0	#NAME?	NA
GO:1903748	negative regulation of establishment of protein localization to mitochondrion	BP	1-2	Multidisease	1	1	0	#NAME?	NA
GO:1903779	regulation of cardiac conduction	BP	1-2	Multidisease	1	1	0	#NAME?	NA
GO:1903798	regulation of production of miRNAs involved in gene silencing by miRNA	BP	1-2	Multidisease	1	1	0	#NAME?	NA
GO:1903799	negative regulation of production of miRNAs involved in gene silencing by miRNA	BP	1-2	Multidisease	1	1	0	#NAME?	NA
GO:1903800	positive regulation of production of miRNAs involved in gene silencing by miRNA	BP	1-2	Multidisease	1	1	0	#NAME?	NA
GO:1903817	negative regulation of voltage-gated potassium channel activity	BP	1-2	Multidisease	1	1	0	#NAME?	NA
GO:1903818	positive regulation of voltage-gated potassium channel activity	BP	1-2	Multidisease	1	1	0	#NAME?	NA
GO:1903830	magnesium ion transmembrane transport	BP	1-2	Multidisease	1	1	0	#NAME?	NA
GO:1903859	regulation of dendrite extension	BP	1-2	Multidisease	1	1	0	#NAME?	NA
GO:1903861	positive regulation of dendrite extension	BP	1-2	Multidisease	1	1	0	#NAME?	NA
GO:1903894	regulation of IRE1-mediated unfolded protein response	BP	1-2	Multidisease	1	1	0	#NAME?	NA
GO:1903897	regulation of PERK-mediated unfolded protein response	BP	1-2	Multidisease	1	1	0	#NAME?	NA
GO:1903935	response to sodium arsenite	BP	1-2	Multidisease	1	1	0	#NAME?	NA
GO:1903936	cellular response to sodium arsenite	BP	1-2	Multidisease	1	1	0	#NAME?	NA
GO:1903959	regulation of anion transmembrane transport	BP	1-2	Multidisease	1	1	0	#NAME?	NA
GO:1903960	negative regulation of anion transmembrane transport	BP	1-2	Multidisease	1	1	0	#NAME?	NA
GO:1903977	positive regulation of glial cell migration	BP	1-2	Multidisease	1	1	0	#NAME?	NA
GO:1903978	regulation of microglial cell activation	BP	1-2	Multidisease	1	1	0	#NAME?	NA
GO:1903980	positive regulation of microglial cell activation	BP	1-2	Multidisease	1	1	0	#NAME?	NA
GO:1904153	negative regulation of retrograde protein transport, ER to cytosol	BP	1-2	Multidisease	1	1	0	#NAME?	NA
GO:1904181	positive regulation of membrane depolarization	BP	1-2	Multidisease	1	1	0	#NAME?	NA
GO:1904293	negative regulation of ERAD pathway	BP	1-2	Multidisease	1	1	0	#NAME?	NA
GO:1904321	response to forskolin	BP	1-2	Multidisease	1	1	0	#NAME?	NA
GO:1904322	cellular response to forskolin	BP	1-2	Multidisease	1	1	0	#NAME?	NA
GO:1904338	regulation of dopaminergic neuron differentiation	BP	1-2	Multidisease	1	1	0	#NAME?	NA
GO:1904406	negative regulation of nitric oxide metabolic process	BP	1-2	Multidisease	1	1	0	#NAME?	NA
GO:1904468	negative regulation of tumor necrosis factor secretion	BP	1-2	Multidisease	1	1	0	#NAME?	NA
GO:1904589	regulation of protein import	BP	1-2	Multidisease	1	1	0	#NAME?	NA
GO:1904590	negative regulation of protein import	BP	1-2	Multidisease	1	1	0	#NAME?	NA
GO:1904591	positive regulation of protein import	BP	1-2	Multidisease	1	1	0	#NAME?	NA
GO:1904645	response to amyloid-beta	BP	1-2	Multidisease	1	1	0	#NAME?	NA
GO:1904646	cellular response to amyloid-beta	BP	1-2	Multidisease	1	1	0	#NAME?	NA
GO:1904666	regulation of ubiquitin protein ligase activity	BP	1-2	Multidisease	1	1	0	#NAME?	NA
GO:1904668	positive regulation of ubiquitin protein ligase activity	BP	1-2	Multidisease	1	1	0	#NAME?	NA
GO:1904683	regulation of metalloendopeptidase activity	BP	1-2	Multidisease	1	1	0	#NAME?	NA
GO:1904707	positive regulation of vascular smooth muscle cell proliferation	BP	1-2	Multidisease	1	1	0	#NAME?	NA
GO:1904738	vascular associated smooth muscle cell migration	BP	1-2	Multidisease	1	1	0	#NAME?	NA
GO:1904748	regulation of apoptotic process involved in development	BP	1-2	Multidisease	1	1	0	#NAME?	NA
GO:1904749	regulation of protein localization to nucleolus	BP	1-2	Multidisease	1	1	0	#NAME?	NA
GO:1904752	regulation of vascular associated smooth muscle cell migration	BP	1-2	Multidisease	1	1	0	#NAME?	NA
GO:1904753	negative regulation of vascular associated smooth muscle cell migration	BP	1-2	Multidisease	1	1	0	#NAME?	NA
GO:1904754	positive regulation of vascular associated smooth muscle cell migration	BP	1-2	Multidisease	1	1	0	#NAME?	NA
GO:1904814	regulation of protein localization to chromosome, telomeric region	BP	1-2	Multidisease	1	1	0	#NAME?	NA
GO:1904816	positive regulation of protein localization to chromosome, telomeric region	BP	1-2	Multidisease	1	1	0	#NAME?	NA
GO:1904862	inhibitory synapse assembly	BP	1-2	Multidisease	1	1	0	#NAME?	NA
GO:1904872	regulation of telomerase RNA localization to Cajal body	BP	1-2	Multidisease	1	1	0	#NAME?	NA
GO:1904874	positive regulation of telomerase RNA localization to Cajal body	BP	1-2	Multidisease	1	1	0	#NAME?	NA
GO:1904886	beta-catenin destruction complex disassembly	BP	1-2	Multidisease	1	1	0	#NAME?	NA
GO:1904889	regulation of excitatory synapse assembly	BP	1-2	Multidisease	1	1	0	#NAME?	NA
GO:1904896	ESCRT complex disassembly	BP	1-2	Multidisease	1	1	0	#NAME?	NA
GO:1904903	ESCRT III complex disassembly	BP	1-2	Multidisease	1	1	0	#NAME?	NA
GO:1904948	midbrain dopaminergic neuron differentiation	BP	1-2	Multidisease	1	1	0	#NAME?	NA
GO:1904953	Wnt signaling pathway involved in midbrain dopaminergic neuron differentiation	BP	1-2	Multidisease	1	1	0	#NAME?	NA
GO:1904994	regulation of leukocyte adhesion to vascular endothelial cell	BP	1-2	Multidisease	1	1	0	#NAME?	NA
GO:1904996	positive regulation of leukocyte adhesion to vascular endothelial cell	BP	1-2	Multidisease	1	1	0	#NAME?	NA
GO:1905048	regulation of metallopeptidase activity	BP	1-2	Multidisease	1	1	0	#NAME?	NA
GO:1905050	positive regulation of metallopeptidase activity	BP	1-2	Multidisease	1	1	0	#NAME?	NA
GO:1905065	positive regulation of vascular smooth muscle cell differentiation	BP	1-2	Multidisease	1	1	0	#NAME?	NA
GO:1905144	response to acetylcholine	BP	1-2	Multidisease	1	1	0	#NAME?	NA
GO:1905145	cellular response to acetylcholine	BP	1-2	Multidisease	1	1	0	#NAME?	NA
GO:1905203	regulation of connective tissue replacement	BP	1-2	Multidisease	1	1	0	#NAME?	NA
GO:1905205	positive regulation of connective tissue replacement	BP	1-2	Multidisease	1	1	0	#NAME?	NA
GO:1905208	negative regulation of cardiocyte differentiation	BP	1-2	Multidisease	1	1	0	#NAME?	NA
GO:1905214	regulation of RNA binding	BP	1-2	Multidisease	1	1	0	#NAME?	NA
GO:1905244	regulation of modification of synaptic structure	BP	1-2	Multidisease	1	1	0	#NAME?	NA
GO:1905245	regulation of aspartic-type peptidase activity	BP	1-2	Multidisease	1	1	0	#NAME?	NA
GO:1905246	negative regulation of aspartic-type peptidase activity	BP	1-2	Multidisease	1	1	0	#NAME?	NA
GO:1905247	positive regulation of aspartic-type peptidase activity	BP	1-2	Multidisease	1	1	0	#NAME?	NA
GO:1905276	regulation of epithelial tube formation	BP	1-2	Multidisease	1	1	0	#NAME?	NA
GO:1905332	positive regulation of morphogenesis of an epithelium	BP	1-2	Multidisease	1	1	0	#NAME?	NA
GO:1905383	protein localization to presynapse	BP	1-2	Multidisease	1	1	0	#NAME?	NA
GO:1905516	positive regulation of fertilization	BP	1-2	Multidisease	1	1	0	#NAME?	NA
GO:1905522	negative regulation of macrophage migration	BP	1-2	Multidisease	1	1	0	#NAME?	NA
GO:1905523	positive regulation of macrophage migration	BP	1-2	Multidisease	1	1	0	#NAME?	NA
GO:1905564	positive regulation of vascular endothelial cell proliferation	BP	1-2	Multidisease	1	1	0	#NAME?	NA
GO:1905606	regulation of presynapse assembly	BP	1-2	Multidisease	1	1	0	#NAME?	NA
GO:1905651	regulation of artery morphogenesis	BP	1-2	Multidisease	1	1	0	#NAME?	NA
GO:1905666	regulation of protein localization to endosome	BP	1-2	Multidisease	1	1	0	#NAME?	NA
GO:1905668	positive regulation of protein localization to endosome	BP	1-2	Multidisease	1	1	0	#NAME?	NA
GO:1905818	regulation of chromosome separation	BP	1-2	Multidisease	1	1	0	#NAME?	NA
GO:1905819	negative regulation of chromosome separation	BP	1-2	Multidisease	1	1	0	#NAME?	NA
GO:1905820	positive regulation of chromosome separation	BP	1-2	Multidisease	1	1	0	#NAME?	NA
GO:1905874	regulation of postsynaptic density organization	BP	1-2	Multidisease	1	1	0	#NAME?	NA
GO:1905879	regulation of oogenesis	BP	1-2	Multidisease	1	1	0	#NAME?	NA
GO:1905902	regulation of mesoderm formation	BP	1-2	Multidisease	1	1	0	#NAME?	NA
GO:1905906	regulation of amyloid fibril formation	BP	1-2	Multidisease	1	1	0	#NAME?	NA
GO:1990000	amyloid fibril formation	BP	1-2	Multidisease	1	1	0	#NAME?	NA
GO:1990169	stress response to copper ion	BP	1-2	Multidisease	1	1	0	#NAME?	NA
GO:1990173	protein localization to nucleoplasm	BP	1-2	Multidisease	1	1	0	#NAME?	NA
GO:1990403	embryonic brain development	BP	1-2	Multidisease	1	1	0	#NAME?	NA
GO:1990416	cellular response to brain-derived neurotrophic factor stimulus	BP	1-2	Multidisease	1	1	0	#NAME?	NA
GO:1990440	positive regulation of transcription from RNA polymerase II promoter in response to endoplasmic reticulum stress	BP	1-2	Multidisease	1	1	0	#NAME?	NA
GO:1990668	vesicle fusion with endoplasmic reticulum-Golgi intermediate compartment (ERGIC) membrane	BP	1-2	Multidisease	1	1	0	#NAME?	NA
GO:2000001	regulation of DNA damage checkpoint	BP	1-2	Multidisease	1	1	0	#NAME?	NA
GO:2000002	negative regulation of DNA damage checkpoint	BP	1-2	Multidisease	1	1	0	#NAME?	NA
GO:2000009	negative regulation of protein localization to cell surface	BP	1-2	Multidisease	1	1	0	#NAME?	NA
GO:2000010	positive regulation of protein localization to cell surface	BP	1-2	Multidisease	1	1	0	#NAME?	NA
GO:2000036	regulation of stem cell population maintenance	BP	1-2	Multidisease	1	1	0	#NAME?	NA
GO:2000042	negative regulation of double-strand break repair via homologous recombination	BP	1-2	Multidisease	1	1	0	#NAME?	NA
GO:2000047	regulation of cell-cell adhesion mediated by cadherin	BP	1-2	Multidisease	1	1	0	#NAME?	NA
GO:2000049	positive regulation of cell-cell adhesion mediated by cadherin	BP	1-2	Multidisease	1	1	0	#NAME?	NA
GO:2000050	regulation of non-canonical Wnt signaling pathway	BP	1-2	Multidisease	1	1	0	#NAME?	NA
GO:2000052	positive regulation of non-canonical Wnt signaling pathway	BP	1-2	Multidisease	1	1	0	#NAME?	NA
GO:2000095	regulation of Wnt signaling pathway, planar cell polarity pathway	BP	1-2	Multidisease	1	1	0	#NAME?	NA
GO:2000104	negative regulation of DNA-dependent DNA replication	BP	1-2	Multidisease	1	1	0	#NAME?	NA
GO:2000105	positive regulation of DNA-dependent DNA replication	BP	1-2	Multidisease	1	1	0	#NAME?	NA
GO:2000106	regulation of leukocyte apoptotic process	BP	1-2	Multidisease	1	1	0	#NAME?	NA
GO:2000107	negative regulation of leukocyte apoptotic process	BP	1-2	Multidisease	1	1	0	#NAME?	NA
GO:2000108	positive regulation of leukocyte apoptotic process	BP	1-2	Multidisease	1	1	0	#NAME?	NA
GO:2000109	regulation of macrophage apoptotic process	BP	1-2	Multidisease	1	1	0	#NAME?	NA
GO:2000121	regulation of removal of superoxide radicals	BP	1-2	Multidisease	1	1	0	#NAME?	NA
GO:2000136	regulation of cell proliferation involved in heart morphogenesis	BP	1-2	Multidisease	1	1	0	#NAME?	NA
GO:2000171	negative regulation of dendrite development	BP	1-2	Multidisease	1	1	0	#NAME?	NA
GO:2000178	negative regulation of neural precursor cell proliferation	BP	1-2	Multidisease	1	1	0	#NAME?	NA
GO:2000249	regulation of actin cytoskeleton reorganization	BP	1-2	Multidisease	1	1	0	#NAME?	NA
GO:2000251	positive regulation of actin cytoskeleton reorganization	BP	1-2	Multidisease	1	1	0	#NAME?	NA
GO:2000252	negative regulation of feeding behavior	BP	1-2	Multidisease	1	1	0	#NAME?	NA
GO:2000253	positive regulation of feeding behavior	BP	1-2	Multidisease	1	1	0	#NAME?	NA
GO:2000269	regulation of fibroblast apoptotic process	BP	1-2	Multidisease	1	1	0	#NAME?	NA
GO:2000288	positive regulation of myoblast proliferation	BP	1-2	Multidisease	1	1	0	#NAME?	NA
GO:2000291	regulation of myoblast proliferation	BP	1-2	Multidisease	1	1	0	#NAME?	NA
GO:2000310	regulation of NMDA receptor activity	BP	1-2	Multidisease	1	1	0	#NAME?	NA
GO:2000311	regulation of AMPA receptor activity	BP	1-2	Multidisease	1	1	0	#NAME?	NA
GO:2000317	negative regulation of T-helper 17 type immune response	BP	1-2	Multidisease	1	1	0	#NAME?	NA
GO:2000341	regulation of chemokine (C-X-C motif) ligand 2 production	BP	1-2	Multidisease	1	1	0	#NAME?	NA
GO:2000343	positive regulation of chemokine (C-X-C motif) ligand 2 production	BP	1-2	Multidisease	1	1	0	#NAME?	NA
GO:2000344	positive regulation of acrosome reaction	BP	1-2	Multidisease	1	1	0	#NAME?	NA
GO:2000345	regulation of hepatocyte proliferation	BP	1-2	Multidisease	1	1	0	#NAME?	NA
GO:2000353	positive regulation of endothelial cell apoptotic process	BP	1-2	Multidisease	1	1	0	#NAME?	NA
GO:2000378	negative regulation of reactive oxygen species metabolic process	BP	1-2	Multidisease	1	1	0	#NAME?	NA
GO:2000380	regulation of mesoderm development	BP	1-2	Multidisease	1	1	0	#NAME?	NA
GO:2000403	positive regulation of lymphocyte migration	BP	1-2	Multidisease	1	1	0	#NAME?	NA
GO:2000406	positive regulation of T cell migration	BP	1-2	Multidisease	1	1	0	#NAME?	NA
GO:2000425	regulation of apoptotic cell clearance	BP	1-2	Multidisease	1	1	0	#NAME?	NA
GO:2000427	positive regulation of apoptotic cell clearance	BP	1-2	Multidisease	1	1	0	#NAME?	NA
GO:2000437	regulation of monocyte extravasation	BP	1-2	Multidisease	1	1	0	#NAME?	NA
GO:2000479	regulation of cAMP-dependent protein kinase activity	BP	1-2	Multidisease	1	1	0	#NAME?	NA
GO:2000480	negative regulation of cAMP-dependent protein kinase activity	BP	1-2	Multidisease	1	1	0	#NAME?	NA
GO:2000484	positive regulation of interleukin-8 secretion	BP	1-2	Multidisease	1	1	0	#NAME?	NA
GO:2000503	positive regulation of natural killer cell chemotaxis	BP	1-2	Multidisease	1	1	0	#NAME?	NA
GO:2000515	negative regulation of CD4-positive, alpha-beta T cell activation	BP	1-2	Multidisease	1	1	0	#NAME?	NA
GO:2000543	positive regulation of gastrulation	BP	1-2	Multidisease	1	1	0	#NAME?	NA
GO:2000551	regulation of T-helper 2 cell cytokine production	BP	1-2	Multidisease	1	1	0	#NAME?	NA
GO:2000561	regulation of CD4-positive, alpha-beta T cell proliferation	BP	1-2	Multidisease	1	1	0	#NAME?	NA
GO:2000564	regulation of CD8-positive, alpha-beta T cell proliferation	BP	1-2	Multidisease	1	1	0	#NAME?	NA
GO:2000574	regulation of microtubule motor activity	BP	1-2	Multidisease	1	1	0	#NAME?	NA
GO:2000641	regulation of early endosome to late endosome transport	BP	1-2	Multidisease	1	1	0	#NAME?	NA
GO:2000650	negative regulation of sodium ion transmembrane transporter activity	BP	1-2	Multidisease	1	1	0	#NAME?	NA
GO:2000665	regulation of interleukin-13 secretion	BP	1-2	Multidisease	1	1	0	#NAME?	NA
GO:2000668	regulation of dendritic cell apoptotic process	BP	1-2	Multidisease	1	1	0	#NAME?	NA
GO:2000669	negative regulation of dendritic cell apoptotic process	BP	1-2	Multidisease	1	1	0	#NAME?	NA
GO:2000677	regulation of transcription regulatory region DNA binding	BP	1-2	Multidisease	1	1	0	#NAME?	NA
GO:2000678	negative regulation of transcription regulatory region DNA binding	BP	1-2	Multidisease	1	1	0	#NAME?	NA
GO:2000679	positive regulation of transcription regulatory region DNA binding	BP	1-2	Multidisease	1	1	0	#NAME?	NA
GO:2000726	negative regulation of cardiac muscle cell differentiation	BP	1-2	Multidisease	1	1	0	#NAME?	NA
GO:2000765	regulation of cytoplasmic translation	BP	1-2	Multidisease	1	1	0	#NAME?	NA
GO:2000767	positive regulation of cytoplasmic translation	BP	1-2	Multidisease	1	1	0	#NAME?	NA
GO:2000773	negative regulation of cellular senescence	BP	1-2	Multidisease	1	1	0	#NAME?	NA
GO:2000774	positive regulation of cellular senescence	BP	1-2	Multidisease	1	1	0	#NAME?	NA
GO:2000780	negative regulation of double-strand break repair	BP	1-2	Multidisease	1	1	0	#NAME?	NA
GO:2000785	regulation of autophagosome assembly	BP	1-2	Multidisease	1	1	0	#NAME?	NA
GO:2000786	positive regulation of autophagosome assembly	BP	1-2	Multidisease	1	1	0	#NAME?	NA
GO:2000807	regulation of synaptic vesicle clustering	BP	1-2	Multidisease	1	1	0	#NAME?	NA
GO:2000810	regulation of bicellular tight junction assembly	BP	1-2	Multidisease	1	1	0	#NAME?	NA
GO:2000816	negative regulation of mitotic sister chromatid separation	BP	1-2	Multidisease	1	1	0	#NAME?	NA
GO:2000818	negative regulation of myoblast proliferation	BP	1-2	Multidisease	1	1	0	#NAME?	NA
GO:2000826	regulation of heart morphogenesis	BP	1-2	Multidisease	1	1	0	#NAME?	NA
GO:2000833	positive regulation of steroid hormone secretion	BP	1-2	Multidisease	1	1	0	#NAME?	NA
GO:2000980	regulation of inner ear receptor cell differentiation	BP	1-2	Multidisease	1	1	0	#NAME?	NA
GO:2001025	positive regulation of response to drug	BP	1-2	Multidisease	1	1	0	#NAME?	NA
GO:2001026	regulation of endothelial cell chemotaxis	BP	1-2	Multidisease	1	1	0	#NAME?	NA
GO:2001028	positive regulation of endothelial cell chemotaxis	BP	1-2	Multidisease	1	1	0	#NAME?	NA
GO:2001032	regulation of double-strand break repair via nonhomologous end joining	BP	1-2	Multidisease	1	1	0	#NAME?	NA
GO:2001034	positive regulation of double-strand break repair via nonhomologous end joining	BP	1-2	Multidisease	1	1	0	#NAME?	NA
GO:2001038	regulation of cellular response to drug	BP	1-2	Multidisease	1	1	0	#NAME?	NA
GO:2001039	negative regulation of cellular response to drug	BP	1-2	Multidisease	1	1	0	#NAME?	NA
GO:2001040	positive regulation of cellular response to drug	BP	1-2	Multidisease	1	1	0	#NAME?	NA
GO:2001044	regulation of integrin-mediated signaling pathway	BP	1-2	Multidisease	1	1	0	#NAME?	NA
GO:2001053	regulation of mesenchymal cell apoptotic process	BP	1-2	Multidisease	1	1	0	#NAME?	NA
GO:2001054	negative regulation of mesenchymal cell apoptotic process	BP	1-2	Multidisease	1	1	0	#NAME?	NA
GO:2001179	regulation of interleukin-10 secretion	BP	1-2	Multidisease	1	1	0	#NAME?	NA
GO:2001181	positive regulation of interleukin-10 secretion	BP	1-2	Multidisease	1	1	0	#NAME?	NA
GO:2001182	regulation of interleukin-12 secretion	BP	1-2	Multidisease	1	1	0	#NAME?	NA
GO:2001183	negative regulation of interleukin-12 secretion	BP	1-2	Multidisease	1	1	0	#NAME?	NA
GO:2001187	positive regulation of CD8-positive, alpha-beta T cell activation	BP	1-2	Multidisease	1	1	0	#NAME?	NA
GO:2001190	positive regulation of T cell activation via T cell receptor contact with antigen bound to MHC molecule on antigen presenting cell	BP	1-2	Multidisease	1	1	0	#NAME?	NA
GO:2001198	regulation of dendritic cell differentiation	BP	1-2	Multidisease	1	1	0	#NAME?	NA
GO:2001199	negative regulation of dendritic cell differentiation	BP	1-2	Multidisease	1	1	0	#NAME?	NA
GO:2001200	positive regulation of dendritic cell differentiation	BP	1-2	Multidisease	1	1	0	#NAME?	NA
GO:2001204	regulation of osteoclast development	BP	1-2	Multidisease	1	1	0	#NAME?	NA
GO:2001212	regulation of vasculogenesis	BP	1-2	Multidisease	1	1	0	#NAME?	NA
GO:2001214	positive regulation of vasculogenesis	BP	1-2	Multidisease	1	1	0	#NAME?	NA
GO:2001223	negative regulation of neuron migration	BP	1-2	Multidisease	1	1	0	#NAME?	NA
GO:2001224	positive regulation of neuron migration	BP	1-2	Multidisease	1	1	0	#NAME?	NA
GO:2001237	negative regulation of extrinsic apoptotic signaling pathway	BP	1-2	Multidisease	1	1	0	#NAME?	NA
GO:2001238	positive regulation of extrinsic apoptotic signaling pathway	BP	1-2	Multidisease	1	1	0	#NAME?	NA
GO:2001239	regulation of extrinsic apoptotic signaling pathway in absence of ligand	BP	1-2	Multidisease	1	1	0	#NAME?	NA
GO:2001240	negative regulation of extrinsic apoptotic signaling pathway in absence of ligand	BP	1-2	Multidisease	1	1	0	#NAME?	NA
GO:2001241	positive regulation of extrinsic apoptotic signaling pathway in absence of ligand	BP	1-2	Multidisease	1	1	0	#NAME?	NA
GO:2001267	regulation of cysteine-type endopeptidase activity involved in apoptotic signaling pathway	BP	1-2	Multidisease	1	1	0	#NAME?	NA
GO:2001269	positive regulation of cysteine-type endopeptidase activity involved in apoptotic signaling pathway	BP	1-2	Multidisease	1	1	0	#NAME?	NA
GO:2001279	regulation of unsaturated fatty acid biosynthetic process	BP	1-2	Multidisease	1	1	0	#NAME?	NA
GO:0000786	nucleosome	CC	1-2	Multidisease	8.57092e-12	4.31681e-07	9.84211	3.29897	GO:0000786
GO:0044815	DNA packaging complex	CC	1-2	Multidisease	3.94937e-11	1.60414e-06	8.93466	3.15941	GO:0044815
GO:0032993	protein-DNA complex	CC	1-2	Multidisease	5.42589e-08	0.000719155	4.99246	2.31975	GO:0032993
GO:0000788	nuclear nucleosome	CC	1-2	Multidisease	1.39391e-05	0.0586999	10.6464	3.41229	NA
GO:0030027	lamellipodium	CC	1-2	Multidisease	0.000665864	1	3.15246	1.65648	NA
GO:0000790	nuclear chromatin	CC	1-2	Multidisease	0.000691774	1	2.47014	1.30459	NA
GO:0031253	cell projection membrane	CC	1-2	Multidisease	0.00165987	1	2.46952	1.30423	NA
GO:0031256	leading edge membrane	CC	1-2	Multidisease	0.00198465	1	3.10514	1.63466	NA
GO:0031252	cell leading edge	CC	1-2	Multidisease	0.00228195	1	2.28781	1.19397	NA
GO:0005814	centriole	CC	1-2	Multidisease	0.00278449	1	3.17056	1.66474	NA
GO:0032587	ruffle membrane	CC	1-2	Multidisease	0.00366388	1	3.7412	1.9035	NA
GO:0005643	nuclear pore	CC	1-2	Multidisease	0.00687489	1	3.67365	1.87721	NA
GO:0036064	ciliary basal body	CC	1-2	Multidisease	0.00734663	1	3.08976	1.62749	NA
GO:0097228	sperm principal piece	CC	1-2	Multidisease	0.0123107	1	7.47488	2.90205	NA
GO:0016592	mediator complex	CC	1-2	Multidisease	0.0148541	1	4.98753	2.31832	NA
GO:0031258	lamellipodium membrane	CC	1-2	Multidisease	0.0186068	1	6.6876	2.74149	NA
GO:0000242	pericentriolar material	CC	1-2	Multidisease	0.0187967	1	6.6876	2.74149	NA
GO:0005844	polysome	CC	1-2	Multidisease	0.0200763	1	3.42054	1.77422	NA
GO:0042788	polysomal ribosome	CC	1-2	Multidisease	0.0231913	1	4.88594	2.28863	NA
GO:0097542	ciliary tip	CC	1-2	Multidisease	0.0235189	1	4.23854	2.08357	NA
GO:0000784	nuclear chromosome, telomeric region	CC	1-2	Multidisease	0.0250786	1	2.59533	1.37592	NA
GO:0032809	neuronal cell body membrane	CC	1-2	Multidisease	0.0314325	1	5.29345	2.40421	NA
GO:0005776	autophagosome	CC	1-2	Multidisease	0.034156	1	2.86091	1.51647	NA
GO:0044298	cell body membrane	CC	1-2	Multidisease	0.0345159	1	5.08155	2.34527	NA
GO:0005930	axoneme	CC	1-2	Multidisease	0.0389872	1	2.5402	1.34494	NA
GO:0097014	ciliary plasm	CC	1-2	Multidisease	0.0404815	1	2.51858	1.33261	NA
GO:0022625	cytosolic large ribosomal subunit	CC	1-2	Multidisease	0.0406363	1	3.02589	1.59736	NA
GO:0022626	cytosolic ribosome	CC	1-2	Multidisease	0.0425451	1	2.27163	1.18373	NA
GO:0071564	npBAF complex	CC	1-2	Multidisease	0.0428535	1	7.69195	2.94335	NA
GO:0030672	synaptic vesicle membrane	CC	1-2	Multidisease	0.0505245	1	2.59738	1.37706	NA
GO:0099501	exocytic vesicle membrane	CC	1-2	Multidisease	0.0505245	1	2.59738	1.37706	NA
GO:0098636	protein complex involved in cell adhesion	CC	1-2	Multidisease	0.0581032	1	4.09719	2.03463	NA
GO:0030173	integral component of Golgi membrane	CC	1-2	Multidisease	0.0598873	1	3.08101	1.6234	NA
GO:0031984	organelle subcompartment	CC	1-2	Multidisease	0.0601692	1	1.69701	0.762992	NA
GO:0030133	transport vesicle	CC	1-2	Multidisease	0.0606838	1	1.65387	0.725844	NA
GO:0098554	cytoplasmic side of endoplasmic reticulum membrane	CC	1-2	Multidisease	0.0621388	1	5.64	2.4957	NA
GO:0001772	immunological synapse	CC	1-2	Multidisease	0.0623583	1	3.84861	1.94434	NA
GO:0071565	nBAF complex	CC	1-2	Multidisease	0.0629351	1	6.04306	2.59528	NA
GO:0033116	endoplasmic reticulum-Golgi intermediate compartment membrane	CC	1-2	Multidisease	0.070179	1	2.58451	1.36989	NA
GO:0031228	intrinsic component of Golgi membrane	CC	1-2	Multidisease	0.0732559	1	2.87174	1.52193	NA
GO:0098791	Golgi apparatus subcompartment	CC	1-2	Multidisease	0.0739539	1	1.67021	0.74003	NA
GO:0030175	filopodium	CC	1-2	Multidisease	0.0740235	1	2.29217	1.19671	NA
GO:0000781	chromosome, telomeric region	CC	1-2	Multidisease	0.0797536	1	2.0212	1.01521	NA
GO:0070382	exocytic vesicle	CC	1-2	Multidisease	0.0820871	1	1.93015	0.94871	NA
GO:0035869	ciliary transition zone	CC	1-2	Multidisease	0.0849061	1	2.7774	1.47373	NA
GO:0042470	melanosome	CC	1-2	Multidisease	0.0874924	1	2.17418	1.12047	NA
GO:0048770	pigment granule	CC	1-2	Multidisease	0.0874924	1	2.17418	1.12047	NA
GO:0001726	ruffle	CC	1-2	Multidisease	0.0900124	1	1.97393	0.98107	NA
GO:0031514	motile cilium	CC	1-2	Multidisease	0.0915138	1	1.92881	0.947708	NA
GO:0043235	receptor complex	CC	1-2	Multidisease	0.0959228	1	1.6539	0.725874	NA
GO:0005925	focal adhesion	CC	1-2	Multidisease	0.0974385	1	1.56875	0.64962	NA
GO:0098533	ATPase dependent transmembrane transport complex	CC	1-2	Multidisease	0.099008	1	4.45203	2.15446	NA
GO:0030055	cell-substrate junction	CC	1-2	Multidisease	0.104927	1	1.55062	0.632847	NA
GO:0005732	small nucleolar ribonucleoprotein complex	CC	1-2	Multidisease	0.111113	1	3.67727	1.87863	NA
GO:0000152	nuclear ubiquitin ligase complex	CC	1-2	Multidisease	0.111538	1	2.88539	1.52877	NA
GO:0018995	host cellular component	CC	1-2	Multidisease	0.113809	1	2.45472	1.29556	NA
GO:0043657	host cell	CC	1-2	Multidisease	0.113809	1	2.45472	1.29556	NA
GO:0008021	synaptic vesicle	CC	1-2	Multidisease	0.115857	1	1.84444	0.883185	NA
GO:0031968	organelle outer membrane	CC	1-2	Multidisease	0.119977	1	1.80495	0.851962	NA
GO:0005802	trans-Golgi network	CC	1-2	Multidisease	0.121119	1	1.66237	0.733241	NA
GO:0019867	outer membrane	CC	1-2	Multidisease	0.125288	1	1.78583	0.836598	NA
GO:0044306	neuron projection terminus	CC	1-2	Multidisease	0.125706	1	1.97113	0.979023	NA
GO:0032982	myosin filament	CC	1-2	Multidisease	0.126591	1	3.84455	1.94281	NA
GO:0005635	nuclear envelope	CC	1-2	Multidisease	0.131182	1	1.50053	0.585475	NA
GO:0015934	large ribosomal subunit	CC	1-2	Multidisease	0.131557	1	1.85702	0.892988	NA
GO:0043195	terminal bouton	CC	1-2	Multidisease	0.135288	1	2.64458	1.40304	NA
GO:0097225	sperm midpiece	CC	1-2	Multidisease	0.13592	1	3.52393	1.81718	NA
GO:0005719	nuclear euchromatin	CC	1-2	Multidisease	0.146026	1	3.25264	1.70161	NA
GO:0005741	mitochondrial outer membrane	CC	1-2	Multidisease	0.14672	1	1.77664	0.829153	NA
GO:0098687	chromosomal region	CC	1-2	Multidisease	0.147057	1	1.54685	0.629336	NA
GO:0030990	intraciliary transport particle	CC	1-2	Multidisease	0.148251	1	3.38286	1.75824	NA
GO:0031527	filopodium membrane	CC	1-2	Multidisease	0.150886	1	3.38286	1.75824	NA
GO:0097431	mitotic spindle pole	CC	1-2	Multidisease	0.151349	1	3.38286	1.75824	NA
GO:0009897	external side of plasma membrane	CC	1-2	Multidisease	0.152581	1	1.49051	0.57581	NA
GO:0031526	brush border membrane	CC	1-2	Multidisease	0.153773	1	2.53863	1.34405	NA
GO:0030667	secretory granule membrane	CC	1-2	Multidisease	0.163847	1	1.54387	0.626555	NA
GO:0032838	plasma membrane bounded cell projection cytoplasm	CC	1-2	Multidisease	0.167934	1	1.67906	0.747653	NA
GO:0097730	non-motile cilium	CC	1-2	Multidisease	0.169691	1	1.81558	0.86043	NA
GO:0043679	axon terminus	CC	1-2	Multidisease	0.171834	1	1.89031	0.918621	NA
GO:0005765	lysosomal membrane	CC	1-2	Multidisease	0.173229	1	1.44491	0.530979	NA
GO:0035577	azurophil granule membrane	CC	1-2	Multidisease	0.174884	1	2.35026	1.23282	NA
GO:0098852	lytic vacuole membrane	CC	1-2	Multidisease	0.177505	1	1.43829	0.524353	NA
GO:0045178	basal part of cell	CC	1-2	Multidisease	0.177673	1	2.35026	1.23282	NA
GO:0034774	secretory granule lumen	CC	1-2	Multidisease	0.178106	1	1.47168	0.55746	NA
GO:0031528	microvillus membrane	CC	1-2	Multidisease	0.178364	1	3.0201	1.5946	NA
GO:0044391	ribosomal subunit	CC	1-2	Multidisease	0.178668	1	1.4969	0.581982	NA
GO:0032589	neuron projection membrane	CC	1-2	Multidisease	0.185668	1	2.30745	1.2063	NA
GO:0072686	mitotic spindle	CC	1-2	Multidisease	0.186665	1	1.85702	0.892988	NA
GO:0060205	cytoplasmic vesicle lumen	CC	1-2	Multidisease	0.18787	1	1.45466	0.54068	NA
GO:0080008	Cul4-RING E3 ubiquitin ligase complex	CC	1-2	Multidisease	0.190653	1	2.81857	1.49496	NA
GO:0005902	microvillus	CC	1-2	Multidisease	0.192566	1	1.96835	0.976985	NA
GO:0031983	vesicle lumen	CC	1-2	Multidisease	0.192965	1	1.44629	0.532361	NA
GO:0099568	cytoplasmic region	CC	1-2	Multidisease	0.194627	1	1.56382	0.645072	NA
GO:0030131	clathrin adaptor complex	CC	1-2	Multidisease	0.194697	1	2.81857	1.49496	NA
GO:0000407	phagophore assembly site	CC	1-2	Multidisease	0.197454	1	2.81857	1.49496	NA
GO:0005911	cell-cell junction	CC	1-2	Multidisease	0.198332	1	1.4464	0.532468	NA
GO:0036126	sperm flagellum	CC	1-2	Multidisease	0.199857	1	1.88061	0.911202	NA
GO:0030658	transport vesicle membrane	CC	1-2	Multidisease	0.205497	1	1.49297	0.578183	NA
GO:0005865	striated muscle thin filament	CC	1-2	Multidisease	0.208589	1	2.64223	1.40176	NA
GO:0031091	platelet alpha granule	CC	1-2	Multidisease	0.210903	1	1.88061	0.911202	NA
GO:0036379	myofilament	CC	1-2	Multidisease	0.21824	1	2.56208	1.35731	NA
GO:0098858	actin-based cell projection	CC	1-2	Multidisease	0.225401	1	1.52675	0.610468	NA
GO:0097729	9+2 motile cilium	CC	1-2	Multidisease	0.226535	1	1.78133	0.832955	NA
GO:1990316	Atg1/ULK1 kinase complex	CC	1-2	Multidisease	0.227773	1	4.69425	2.23089	NA
GO:0031093	platelet alpha granule lumen	CC	1-2	Multidisease	0.22801	1	2.0139	1.00999	NA
GO:0031080	nuclear pore outer ring	CC	1-2	Multidisease	0.228078	1	4.69425	2.23089	NA
GO:0031904	endosome lumen	CC	1-2	Multidisease	0.228392	1	2.48664	1.3142	NA
GO:0005667	transcription regulator complex	CC	1-2	Multidisease	0.230436	1	1.40479	0.490356	NA
GO:0000791	euchromatin	CC	1-2	Multidisease	0.230869	1	2.41551	1.27233	NA
GO:0097470	ribbon synapse	CC	1-2	Multidisease	0.23291	1	4.69425	2.23089	NA
GO:0005786	signal recognition particle, endoplasmic reticulum targeting	CC	1-2	Multidisease	0.239128	1	4.22468	2.07884	NA
GO:0016514	SWI/SNF complex	CC	1-2	Multidisease	0.239141	1	2.48664	1.3142	NA
GO:0034709	methylosome	CC	1-2	Multidisease	0.240921	1	3.84049	1.94129	NA
GO:0032580	Golgi cisterna membrane	CC	1-2	Multidisease	0.241426	1	1.80034	0.848271	NA
GO:0000109	nucleotide-excision repair complex	CC	1-2	Multidisease	0.244704	1	4.22468	2.07884	NA
GO:0045177	apical part of cell	CC	1-2	Multidisease	0.246216	1	1.39265	0.477836	NA
GO:0000813	ESCRT I complex	CC	1-2	Multidisease	0.246927	1	4.22468	2.07884	NA
GO:0036128	CatSper complex	CC	1-2	Multidisease	0.247044	1	4.22468	2.07884	NA
GO:0000421	autophagosome membrane	CC	1-2	Multidisease	0.248297	1	2.34833	1.23164	NA
GO:0034451	centriolar satellite	CC	1-2	Multidisease	0.251575	1	2.28479	1.19206	NA
GO:0099144	anchored component of synaptic membrane	CC	1-2	Multidisease	0.252648	1	4.22468	2.07884	NA
GO:0031672	A band	CC	1-2	Multidisease	0.254165	1	2.28479	1.19206	NA
GO:0032391	photoreceptor connecting cilium	CC	1-2	Multidisease	0.255815	1	2.34833	1.23164	NA
GO:0042627	chylomicron	CC	1-2	Multidisease	0.257616	1	3.52033	1.81571	NA
GO:0043240	Fanconi anaemia nuclear complex	CC	1-2	Multidisease	0.258317	1	3.84049	1.94129	NA
GO:0034366	spherical high-density lipoprotein particle	CC	1-2	Multidisease	0.258445	1	3.24942	1.70018	NA
GO:0043596	nuclear replication fork	CC	1-2	Multidisease	0.259558	1	2.28479	1.19206	NA
GO:0008540	proteasome regulatory particle, base subcomplex	CC	1-2	Multidisease	0.262731	1	3.84049	1.94129	NA
GO:0034663	endoplasmic reticulum chaperone complex	CC	1-2	Multidisease	0.26301	1	3.84049	1.94129	NA
GO:0031464	Cul4A-RING E3 ubiquitin ligase complex	CC	1-2	Multidisease	0.263214	1	3.84049	1.94129	NA
GO:0098993	anchored component of synaptic vesicle membrane	CC	1-2	Multidisease	0.263527	1	3.84049	1.94129	NA
GO:0045240	dihydrolipoyl dehydrogenase complex	CC	1-2	Multidisease	0.265268	1	3.84049	1.94129	NA
GO:0005845	mRNA cap binding complex	CC	1-2	Multidisease	0.268854	1	3.84049	1.94129	NA
GO:0008278	cohesin complex	CC	1-2	Multidisease	0.269161	1	3.84049	1.94129	NA
GO:0031932	TORC2 complex	CC	1-2	Multidisease	0.269903	1	3.84049	1.94129	NA
GO:0005938	cell cortex	CC	1-2	Multidisease	0.272534	1	1.38918	0.474232	NA
GO:0072562	blood microparticle	CC	1-2	Multidisease	0.275409	1	1.55546	0.63734	NA
GO:0005788	endoplasmic reticulum lumen	CC	1-2	Multidisease	0.277672	1	1.38918	0.474232	NA
GO:0036038	MKS complex	CC	1-2	Multidisease	0.28048	1	3.52033	1.81571	NA
GO:0030914	STAGA complex	CC	1-2	Multidisease	0.283521	1	3.52033	1.81571	NA
GO:0061700	GATOR2 complex	CC	1-2	Multidisease	0.28483	1	3.52033	1.81571	NA
GO:0000812	Swr1 complex	CC	1-2	Multidisease	0.286031	1	3.52033	1.81571	NA
GO:0034518	RNA cap binding complex	CC	1-2	Multidisease	0.287994	1	3.52033	1.81571	NA
GO:0031089	platelet dense granule lumen	CC	1-2	Multidisease	0.290749	1	3.24942	1.70018	NA
GO:0043202	lysosomal lumen	CC	1-2	Multidisease	0.292631	1	1.64253	0.715919	NA
GO:0090576	RNA polymerase III transcription regulator complex	CC	1-2	Multidisease	0.297104	1	3.24942	1.70018	NA
GO:0005793	endoplasmic reticulum-Golgi intermediate compartment	CC	1-2	Multidisease	0.297997	1	1.52173	0.605715	NA
GO:1902562	H4 histone acetyltransferase complex	CC	1-2	Multidisease	0.298318	1	2.0616	1.04377	NA
GO:0005662	DNA replication factor A complex	CC	1-2	Multidisease	0.29925	1	3.24942	1.70018	NA
GO:0097733	photoreceptor cell cilium	CC	1-2	Multidisease	0.299443	1	1.61113	0.688076	NA
GO:0005912	adherens junction	CC	1-2	Multidisease	0.300019	1	1.76162	0.816906	NA
GO:0005819	spindle	CC	1-2	Multidisease	0.300272	1	1.35104	0.434065	NA
GO:1902555	endoribonuclease complex	CC	1-2	Multidisease	0.300823	1	2.0616	1.04377	NA
GO:0005671	Ada2/Gcn5/Ada3 transcription activator complex	CC	1-2	Multidisease	0.302368	1	3.24942	1.70018	NA
GO:0030130	clathrin coat of trans-Golgi network vesicle	CC	1-2	Multidisease	0.302707	1	3.24942	1.70018	NA
GO:0033391	chromatoid body	CC	1-2	Multidisease	0.304499	1	3.24942	1.70018	NA
GO:0071437	invadopodium	CC	1-2	Multidisease	0.304582	1	3.24942	1.70018	NA
GO:0031588	nucleotide-activated protein kinase complex	CC	1-2	Multidisease	0.30486	1	3.24942	1.70018	NA
GO:0043083	synaptic cleft	CC	1-2	Multidisease	0.306617	1	3.24942	1.70018	NA
GO:0032588	trans-Golgi network membrane	CC	1-2	Multidisease	0.307951	1	1.47897	0.564589	NA
GO:0022627	cytosolic small ribosomal subunit	CC	1-2	Multidisease	0.308466	1	1.65681	0.728405	NA
GO:0097731	9+0 non-motile cilium	CC	1-2	Multidisease	0.310053	1	1.58091	0.660757	NA
GO:0005811	lipid droplet	CC	1-2	Multidisease	0.313054	1	1.69099	0.757866	NA
GO:0005767	secondary lysosome	CC	1-2	Multidisease	0.31352	1	3.01722	1.59322	NA
GO:0090575	RNA polymerase II transcription regulator complex	CC	1-2	Multidisease	0.313705	1	1.45074	0.536788	NA
GO:0048500	signal recognition particle	CC	1-2	Multidisease	0.314041	1	3.01722	1.59322	NA
GO:0098563	intrinsic component of synaptic vesicle membrane	CC	1-2	Multidisease	0.319347	1	1.96558	0.974956	NA
GO:0033276	transcription factor TFTC complex	CC	1-2	Multidisease	0.320491	1	3.01722	1.59322	NA
GO:0045239	tricarboxylic acid cycle enzyme complex	CC	1-2	Multidisease	0.320822	1	3.01722	1.59322	NA
GO:0031616	spindle pole centrosome	CC	1-2	Multidisease	0.323647	1	3.01722	1.59322	NA
GO:0038201	TOR complex	CC	1-2	Multidisease	0.32575	1	3.01722	1.59322	NA
GO:0005665	RNA polymerase II, core complex	CC	1-2	Multidisease	0.326041	1	2.63989	1.40048	NA
GO:0030681	multimeric ribonuclease P complex	CC	1-2	Multidisease	0.3312	1	2.81598	1.49364	NA
GO:0030119	AP-type membrane coat adaptor complex	CC	1-2	Multidisease	0.332961	1	1.8781	0.90927	NA
GO:0012510	trans-Golgi network transport vesicle membrane	CC	1-2	Multidisease	0.337466	1	2.81598	1.49364	NA
GO:0031201	SNARE complex	CC	1-2	Multidisease	0.338329	1	1.8781	0.90927	NA
GO:0055037	recycling endosome	CC	1-2	Multidisease	0.33865	1	1.37132	0.455568	NA
GO:0005746	mitochondrial respirasome	CC	1-2	Multidisease	0.339823	1	1.44055	0.526618	NA
GO:0055038	recycling endosome membrane	CC	1-2	Multidisease	0.34358	1	1.51008	0.594625	NA
GO:0019898	extrinsic component of membrane	CC	1-2	Multidisease	0.344799	1	1.32292	0.403722	NA
GO:0005686	U2 snRNP	CC	1-2	Multidisease	0.34488	1	2.48452	1.31297	NA
GO:0030118	clathrin coat	CC	1-2	Multidisease	0.354691	1	1.79805	0.846437	NA
GO:0005682	U5 snRNP	CC	1-2	Multidisease	0.354704	1	2.34641	1.23046	NA
GO:0005840	ribosome	CC	1-2	Multidisease	0.355123	1	1.20781	0.272395	NA
GO:0030673	axolemma	CC	1-2	Multidisease	0.355238	1	2.63989	1.40048	NA
GO:1905348	endonuclease complex	CC	1-2	Multidisease	0.356327	1	1.79805	0.846437	NA
GO:0034362	low-density lipoprotein particle	CC	1-2	Multidisease	0.35653	1	2.34641	1.23046	NA
GO:0005666	RNA polymerase III complex	CC	1-2	Multidisease	0.361161	1	2.48452	1.31297	NA
GO:0030677	ribonuclease P complex	CC	1-2	Multidisease	0.365536	1	2.48452	1.31297	NA
GO:0099524	postsynaptic cytosol	CC	1-2	Multidisease	0.365631	1	2.48452	1.31297	NA
GO:0071782	endoplasmic reticulum tubular network	CC	1-2	Multidisease	0.366408	1	2.48452	1.31297	NA
GO:1902911	protein kinase complex	CC	1-2	Multidisease	0.367409	1	1.45781	0.543803	NA
GO:0005868	cytoplasmic dynein complex	CC	1-2	Multidisease	0.368518	1	2.34641	1.23046	NA
GO:0034719	SMN-Sm protein complex	CC	1-2	Multidisease	0.369897	1	2.34641	1.23046	NA
GO:0005736	RNA polymerase I complex	CC	1-2	Multidisease	0.370436	1	2.22284	1.1524	NA
GO:0035859	Seh1-associated complex	CC	1-2	Multidisease	0.371505	1	2.48452	1.31297	NA
GO:0099092	postsynaptic density, intracellular component	CC	1-2	Multidisease	0.373278	1	2.48452	1.31297	NA
GO:0016324	apical plasma membrane	CC	1-2	Multidisease	0.373771	1	1.27892	0.35493	NA
GO:0000164	protein phosphatase type 1 complex	CC	1-2	Multidisease	0.373902	1	2.48452	1.31297	NA
GO:0005747	mitochondrial respiratory chain complex I	CC	1-2	Multidisease	0.374227	1	1.5361	0.619276	NA
GO:0030964	NADH dehydrogenase complex	CC	1-2	Multidisease	0.374227	1	1.5361	0.619276	NA
GO:0045271	respiratory chain complex I	CC	1-2	Multidisease	0.374227	1	1.5361	0.619276	NA
GO:0005795	Golgi stack	CC	1-2	Multidisease	0.374381	1	1.39097	0.476092	NA
GO:0098802	plasma membrane signaling receptor complex	CC	1-2	Multidisease	0.377278	1	1.35709	0.440517	NA
GO:0016323	basolateral plasma membrane	CC	1-2	Multidisease	0.377771	1	1.3102	0.389786	NA
GO:0031985	Golgi cisterna	CC	1-2	Multidisease	0.379225	1	1.433	0.519043	NA
GO:0035267	NuA4 histone acetyltransferase complex	CC	1-2	Multidisease	0.382024	1	2.34641	1.23046	NA
GO:0043189	H4/H2A histone acetyltransferase complex	CC	1-2	Multidisease	0.382024	1	2.34641	1.23046	NA
GO:0030992	intraciliary transport particle B	CC	1-2	Multidisease	0.384545	1	2.34641	1.23046	NA
GO:0005685	U1 snRNP	CC	1-2	Multidisease	0.385646	1	2.22284	1.1524	NA
GO:0098945	intrinsic component of presynaptic active zone membrane	CC	1-2	Multidisease	0.390222	1	2.34641	1.23046	NA
GO:0042827	platelet dense granule	CC	1-2	Multidisease	0.392542	1	2.22284	1.1524	NA
GO:0070469	respirasome	CC	1-2	Multidisease	0.393552	1	1.30649	0.385697	NA
GO:0005721	pericentric heterochromatin	CC	1-2	Multidisease	0.39492	1	2.34641	1.23046	NA
GO:0005766	primary lysosome	CC	1-2	Multidisease	0.397311	1	1.32106	0.4017	NA
GO:0042582	azurophil granule	CC	1-2	Multidisease	0.397311	1	1.32106	0.4017	NA
GO:0000794	condensed nuclear chromosome	CC	1-2	Multidisease	0.40057	1	1.45716	0.543155	NA
GO:0005743	mitochondrial inner membrane	CC	1-2	Multidisease	0.4023	1	1.15296	0.205343	NA
GO:0097038	perinuclear endoplasmic reticulum	CC	1-2	Multidisease	0.403876	1	2.22284	1.1524	NA
GO:0008076	voltage-gated potassium channel complex	CC	1-2	Multidisease	0.40736	1	1.45716	0.543155	NA
GO:0005680	anaphase-promoting complex	CC	1-2	Multidisease	0.409044	1	2.11163	1.07835	NA
GO:0000922	spindle pole	CC	1-2	Multidisease	0.409821	1	1.32942	0.410794	NA
GO:0035371	microtubule plus-end	CC	1-2	Multidisease	0.410819	1	2.22284	1.1524	NA
GO:0071682	endocytic vesicle lumen	CC	1-2	Multidisease	0.412037	1	2.011	1.00792	NA
GO:0005838	proteasome regulatory particle	CC	1-2	Multidisease	0.414976	1	2.11163	1.07835	NA
GO:0035102	PRC1 complex	CC	1-2	Multidisease	0.417071	1	2.11163	1.07835	NA
GO:0036019	endolysosome	CC	1-2	Multidisease	0.418924	1	2.11163	1.07835	NA
GO:0099091	postsynaptic specialization, intracellular component	CC	1-2	Multidisease	0.421188	1	2.11163	1.07835	NA
GO:0031248	protein acetyltransferase complex	CC	1-2	Multidisease	0.42287	1	1.40844	0.494099	NA
GO:1902493	acetyltransferase complex	CC	1-2	Multidisease	0.42287	1	1.40844	0.494099	NA
GO:0042629	mast cell granule	CC	1-2	Multidisease	0.424888	1	2.011	1.00792	NA
GO:0043601	nuclear replisome	CC	1-2	Multidisease	0.426406	1	2.011	1.00792	NA
GO:0005689	U12-type spliceosomal complex	CC	1-2	Multidisease	0.428209	1	1.83601	0.876574	NA
GO:0098827	endoplasmic reticulum subcompartment	CC	1-2	Multidisease	0.429746	1	2.011	1.00792	NA
GO:0034361	very-low-density lipoprotein particle	CC	1-2	Multidisease	0.431449	1	1.75945	0.815125	NA
GO:0034385	triglyceride-rich plasma lipoprotein particle	CC	1-2	Multidisease	0.431449	1	1.75945	0.815125	NA
GO:0031092	platelet alpha granule membrane	CC	1-2	Multidisease	0.431847	1	2.011	1.00792	NA
GO:0005874	microtubule	CC	1-2	Multidisease	0.432287	1	1.20062	0.263776	NA
GO:0005770	late endosome	CC	1-2	Multidisease	0.433122	1	1.22579	0.293707	NA
GO:0002080	acrosomal membrane	CC	1-2	Multidisease	0.439522	1	1.91953	0.940754	NA
GO:0005876	spindle microtubule	CC	1-2	Multidisease	0.439845	1	1.50862	0.593232	NA
GO:0031965	nuclear membrane	CC	1-2	Multidisease	0.440949	1	1.2007	0.263881	NA
GO:0000930	gamma-tubulin complex	CC	1-2	Multidisease	0.44717	1	1.91953	0.940754	NA
GO:0030894	replisome	CC	1-2	Multidisease	0.454839	1	1.83601	0.876574	NA
GO:0070069	cytochrome complex	CC	1-2	Multidisease	0.456952	1	1.5638	0.645054	NA
GO:0008287	protein serine/threonine phosphatase complex	CC	1-2	Multidisease	0.459597	1	1.4565	0.542508	NA
GO:1903293	phosphatase complex	CC	1-2	Multidisease	0.459597	1	1.4565	0.542508	NA
GO:0032281	AMPA glutamate receptor complex	CC	1-2	Multidisease	0.46194	1	1.83601	0.876574	NA
GO:0005687	U4 snRNP	CC	1-2	Multidisease	0.46255	1	1.68902	0.756183	NA
GO:0000793	condensed chromosome	CC	1-2	Multidisease	0.463248	1	1.21333	0.278973	NA
GO:0034705	potassium channel complex	CC	1-2	Multidisease	0.469441	1	1.32014	0.400696	NA
GO:0005637	nuclear inner membrane	CC	1-2	Multidisease	0.472308	1	1.38473	0.469605	NA
GO:0099522	region of cytosol	CC	1-2	Multidisease	0.473173	1	1.75945	0.815125	NA
GO:0005640	nuclear outer membrane	CC	1-2	Multidisease	0.474038	1	1.75945	0.815125	NA
GO:0101002	ficolin-1-rich granule	CC	1-2	Multidisease	0.48042	1	1.21564	0.281718	NA
GO:1904813	ficolin-1-rich granule lumen	CC	1-2	Multidisease	0.48042	1	1.21564	0.281718	NA
GO:0022624	proteasome accessory complex	CC	1-2	Multidisease	0.483347	1	1.68902	0.756183	NA
GO:0070603	SWI/SNF superfamily-type complex	CC	1-2	Multidisease	0.485763	1	1.29312	0.370851	NA
GO:0030904	retromer complex	CC	1-2	Multidisease	0.486459	1	1.68902	0.756183	NA
GO:0010494	cytoplasmic stress granule	CC	1-2	Multidisease	0.497217	1	1.34068	0.422965	NA
GO:0098562	cytoplasmic side of membrane	CC	1-2	Multidisease	0.49839	1	1.18008	0.238882	NA
GO:0070461	SAGA-type complex	CC	1-2	Multidisease	0.50105	1	1.624	0.69955	NA
GO:0005657	replication fork	CC	1-2	Multidisease	0.507048	1	1.29934	0.37778	NA
GO:1904949	ATPase complex	CC	1-2	Multidisease	0.50969	1	1.24224	0.31294	NA
GO:0036452	ESCRT complex	CC	1-2	Multidisease	0.51292	1	1.5638	0.645054	NA
GO:0071005	U2-type precatalytic spliceosome	CC	1-2	Multidisease	0.512934	1	1.24189	0.312538	NA
GO:0031430	M band	CC	1-2	Multidisease	0.514981	1	1.5638	0.645054	NA
GO:0001669	acrosomal vesicle	CC	1-2	Multidisease	0.516038	1	1.17299	0.230185	NA
GO:0034364	high-density lipoprotein particle	CC	1-2	Multidisease	0.518437	1	1.36183	0.44555	NA
GO:0071011	precatalytic spliceosome	CC	1-2	Multidisease	0.521069	1	1.22385	0.291428	NA
GO:0034703	cation channel complex	CC	1-2	Multidisease	0.521255	1	1.15753	0.211055	NA
GO:0005903	brush border	CC	1-2	Multidisease	0.521969	1	1.20662	0.270973	NA
GO:0001725	stress fiber	CC	1-2	Multidisease	0.530364	1	1.26047	0.333961	NA
GO:0097517	contractile actin filament bundle	CC	1-2	Multidisease	0.530364	1	1.26047	0.333961	NA
GO:0045334	clathrin-coated endocytic vesicle	CC	1-2	Multidisease	0.531609	1	1.14117	0.19051	NA
GO:0005884	actin filament	CC	1-2	Multidisease	0.532055	1	1.18399	0.243654	NA
GO:1990204	oxidoreductase complex	CC	1-2	Multidisease	0.533671	1	1.10132	0.13924	NA
GO:0044322	endoplasmic reticulum quality control compartment	CC	1-2	Multidisease	0.533804	1	1.45585	0.541863	NA
GO:1990752	microtubule end	CC	1-2	Multidisease	0.536014	1	1.5079	0.592538	NA
GO:0098589	membrane region	CC	1-2	Multidisease	0.539711	1	1.1022	0.140389	NA
GO:0071007	U2-type catalytic step 2 spliceosome	CC	1-2	Multidisease	0.539806	1	1.40728	0.492905	NA
GO:0005775	vacuolar lumen	CC	1-2	Multidisease	0.553257	1	1.10549	0.14468	NA
GO:0048787	presynaptic active zone membrane	CC	1-2	Multidisease	0.554998	1	1.40728	0.492905	NA
GO:0098978	glutamatergic synapse	CC	1-2	Multidisease	0.557167	1	1.09898	0.136164	NA
GO:0030125	clathrin vesicle coat	CC	1-2	Multidisease	0.559233	1	1.36183	0.44555	NA
GO:0008305	integrin complex	CC	1-2	Multidisease	0.559709	1	1.40728	0.492905	NA
GO:0031941	filamentous actin	CC	1-2	Multidisease	0.562521	1	1.36183	0.44555	NA
GO:0030140	trans-Golgi network transport vesicle	CC	1-2	Multidisease	0.564831	1	1.36183	0.44555	NA
GO:0036464	cytoplasmic ribonucleoprotein granule	CC	1-2	Multidisease	0.566139	1	1.08746	0.120969	NA
GO:0000775	chromosome, centromeric region	CC	1-2	Multidisease	0.56744	1	1.08828	0.122049	NA
GO:0060170	ciliary membrane	CC	1-2	Multidisease	0.575059	1	1.15663	0.209932	NA
GO:0098686	hippocampal mossy fiber to CA3 synapse	CC	1-2	Multidisease	0.575295	1	1.31923	0.399698	NA
GO:0030285	integral component of synaptic vesicle membrane	CC	1-2	Multidisease	0.576032	1	1.31923	0.399698	NA
GO:0031902	late endosome membrane	CC	1-2	Multidisease	0.577258	1	1.08254	0.114425	NA
GO:0098803	respiratory chain complex	CC	1-2	Multidisease	0.577752	1	1.0048	0.00690251	NA
GO:0000151	ubiquitin ligase complex	CC	1-2	Multidisease	0.579427	1	1.06712	0.0937182	NA
GO:0000795	synaptonemal complex	CC	1-2	Multidisease	0.580826	1	1.27921	0.355255	NA
GO:0099086	synaptonemal structure	CC	1-2	Multidisease	0.580826	1	1.27921	0.355255	NA
GO:0031594	neuromuscular junction	CC	1-2	Multidisease	0.581841	1	1.14097	0.190255	NA
GO:0032432	actin filament bundle	CC	1-2	Multidisease	0.581956	1	1.14097	0.190255	NA
GO:0098862	cluster of actin-based cell projections	CC	1-2	Multidisease	0.585931	1	1.08254	0.114425	NA
GO:0002102	podosome	CC	1-2	Multidisease	0.587696	1	1.27921	0.355255	NA
GO:0044853	plasma membrane raft	CC	1-2	Multidisease	0.590538	1	1.07322	0.10194	NA
GO:0005905	clathrin-coated pit	CC	1-2	Multidisease	0.592856	1	1.11086	0.151683	NA
GO:0097346	INO80-type complex	CC	1-2	Multidisease	0.594731	1	1.24155	0.312137	NA
GO:0035579	specific granule membrane	CC	1-2	Multidisease	0.594805	1	1.08243	0.114268	NA
GO:0015935	small ribosomal subunit	CC	1-2	Multidisease	0.595089	1	0.970049	-0.0438701	NA
GO:0034708	methyltransferase complex	CC	1-2	Multidisease	0.596478	1	1.07322	0.10194	NA
GO:0030863	cortical cytoskeleton	CC	1-2	Multidisease	0.601275	1	1.0465	0.0655736	NA
GO:0035580	specific granule lumen	CC	1-2	Multidisease	0.60139	1	1.06857	0.0956833	NA
GO:0005923	bicellular tight junction	CC	1-2	Multidisease	0.604054	1	1.06416	0.0897168	NA
GO:0005791	rough endoplasmic reticulum	CC	1-2	Multidisease	0.606301	1	1.02937	0.0417656	NA
GO:0042581	specific granule	CC	1-2	Multidisease	0.607418	1	1.03971	0.056185	NA
GO:1990391	DNA repair complex	CC	1-2	Multidisease	0.608996	1	1.17249	0.229578	NA
GO:0001891	phagocytic cup	CC	1-2	Multidisease	0.609935	1	1.11071	0.151478	NA
GO:0042641	actomyosin	CC	1-2	Multidisease	0.615758	1	1.06857	0.0956833	NA
GO:0019897	extrinsic component of plasma membrane	CC	1-2	Multidisease	0.615912	1	1.03581	0.0507564	NA
GO:0035770	ribonucleoprotein granule	CC	1-2	Multidisease	0.618535	1	1.02954	0.0420022	NA
GO:0005790	smooth endoplasmic reticulum	CC	1-2	Multidisease	0.618578	1	1.17249	0.229578	NA
GO:0062023	collagen-containing extracellular matrix	CC	1-2	Multidisease	0.619337	1	1.02717	0.0386776	NA
GO:0032590	dendrite membrane	CC	1-2	Multidisease	0.627523	1	1.14076	0.190001	NA
GO:0098889	intrinsic component of presynaptic membrane	CC	1-2	Multidisease	0.628097	1	1.05518	0.0774872	NA
GO:0045121	membrane raft	CC	1-2	Multidisease	0.631705	1	1.01708	0.024437	NA
GO:0070160	tight junction	CC	1-2	Multidisease	0.631844	1	1.02108	0.0300938	NA
GO:0098857	membrane microdomain	CC	1-2	Multidisease	0.635076	1	1.01399	0.0200489	NA
GO:0000123	histone acetyltransferase complex	CC	1-2	Multidisease	0.635108	1	1.02937	0.0417656	NA
GO:0034358	plasma lipoprotein particle	CC	1-2	Multidisease	0.637411	1	1.00479	0.00689269	NA
GO:1990777	lipoprotein particle	CC	1-2	Multidisease	0.637411	1	1.00479	0.00689269	NA
GO:1902495	transmembrane transporter complex	CC	1-2	Multidisease	0.639676	1	1.02646	0.0376804	NA
GO:0009925	basal plasma membrane	CC	1-2	Multidisease	0.644767	1	1.08219	0.113954	NA
GO:0099738	cell cortex region	CC	1-2	Multidisease	0.65305	1	1.02933	0.0417069	NA
GO:0005901	caveola	CC	1-2	Multidisease	0.6555	1	0.981362	-0.0271425	NA
GO:0032994	protein-lipid complex	CC	1-2	Multidisease	0.656125	1	0.959052	-0.060319	NA
GO:0000307	cyclin-dependent protein kinase holoenzyme complex	CC	1-2	Multidisease	0.661182	1	1.02933	0.0417069	NA
GO:0016591	RNA polymerase II, holoenzyme	CC	1-2	Multidisease	0.66224	1	0.958994	-0.060407	NA
GO:1990351	transporter complex	CC	1-2	Multidisease	0.663115	1	1.00182	0.00262542	NA
GO:0031234	extrinsic component of cytoplasmic side of plasma membrane	CC	1-2	Multidisease	0.666902	1	0.958994	-0.060407	NA
GO:0005759	mitochondrial matrix	CC	1-2	Multidisease	0.667376	1	0.97069	-0.0429173	NA
GO:0009295	nucleoid	CC	1-2	Multidisease	0.667487	1	1.00479	0.00689269	NA
GO:0042645	mitochondrial nucleoid	CC	1-2	Multidisease	0.667487	1	1.00479	0.00689269	NA
GO:0031300	intrinsic component of organelle membrane	CC	1-2	Multidisease	0.668066	1	0.981119	-0.0274994	NA
GO:0005581	collagen trimer	CC	1-2	Multidisease	0.669721	1	0.970049	-0.0438701	NA
GO:0046540	U4/U6 x U5 tri-snRNP complex	CC	1-2	Multidisease	0.67461	1	0.897745	-0.155623	NA
GO:0097526	spliceosomal tri-snRNP complex	CC	1-2	Multidisease	0.67461	1	0.897745	-0.155623	NA
GO:0005604	basement membrane	CC	1-2	Multidisease	0.675544	1	0.958994	-0.060407	NA
GO:0032040	small-subunit processome	CC	1-2	Multidisease	0.677543	1	0.981389	-0.0271034	NA
GO:0000776	kinetochore	CC	1-2	Multidisease	0.684085	1	0.930605	-0.10376	NA
GO:0061695	transferase complex, transferring phosphorus-containing groups	CC	1-2	Multidisease	0.684779	1	0.951484	-0.0717482	NA
GO:0005777	peroxisome	CC	1-2	Multidisease	0.69061	1	0.917055	-0.124919	NA
GO:0042579	microbody	CC	1-2	Multidisease	0.69061	1	0.917055	-0.124919	NA
GO:0005891	voltage-gated calcium channel complex	CC	1-2	Multidisease	0.693165	1	0.959052	-0.060319	NA
GO:0005769	early endosome	CC	1-2	Multidisease	0.694528	1	0.971971	-0.0410154	NA
GO:0030016	myofibril	CC	1-2	Multidisease	0.696399	1	0.937351	-0.0933394	NA
GO:0035097	histone methyltransferase complex	CC	1-2	Multidisease	0.699718	1	0.917174	-0.124733	NA
GO:0043296	apical junction complex	CC	1-2	Multidisease	0.700407	1	0.917055	-0.124919	NA
GO:0060076	excitatory synapse	CC	1-2	Multidisease	0.702256	1	0.937708	-0.0927893	NA
GO:0031301	integral component of organelle membrane	CC	1-2	Multidisease	0.703498	1	0.947587	-0.0776694	NA
GO:0030864	cortical actin cytoskeleton	CC	1-2	Multidisease	0.708992	1	0.86975	-0.201328	NA
GO:0030136	clathrin-coated vesicle	CC	1-2	Multidisease	0.710988	1	0.908852	-0.137883	NA
GO:0150034	distal axon	CC	1-2	Multidisease	0.715492	1	0.923452	-0.114891	NA
GO:0030117	membrane coat	CC	1-2	Multidisease	0.717041	1	0.86975	-0.201328	NA
GO:0048475	coated membrane	CC	1-2	Multidisease	0.717041	1	0.86975	-0.201328	NA
GO:0001917	photoreceptor inner segment	CC	1-2	Multidisease	0.718733	1	0.879012	-0.186045	NA
GO:0030286	dynein complex	CC	1-2	Multidisease	0.72037	1	0.843795	-0.245036	NA
GO:0008328	ionotropic glutamate receptor complex	CC	1-2	Multidisease	0.722923	1	0.879012	-0.186045	NA
GO:0035578	azurophil granule lumen	CC	1-2	Multidisease	0.725269	1	0.843571	-0.245418	NA
GO:1902554	serine/threonine protein kinase complex	CC	1-2	Multidisease	0.732512	1	0.852121	-0.230869	NA
GO:0043292	contractile fiber	CC	1-2	Multidisease	0.732828	1	0.893326	-0.162741	NA
GO:0098878	neurotransmitter receptor complex	CC	1-2	Multidisease	0.737256	1	0.843795	-0.245036	NA
GO:0008180	COP9 signalosome	CC	1-2	Multidisease	0.740018	1	0.795952	-0.329247	NA
GO:0000932	P-body	CC	1-2	Multidisease	0.74321	1	0.826975	-0.274085	NA
GO:0005782	peroxisomal matrix	CC	1-2	Multidisease	0.746624	1	0.795952	-0.329247	NA
GO:0031907	microbody lumen	CC	1-2	Multidisease	0.746624	1	0.795952	-0.329247	NA
GO:0032420	stereocilium	CC	1-2	Multidisease	0.747268	1	0.811286	-0.301717	NA
GO:0000315	organellar large ribosomal subunit	CC	1-2	Multidisease	0.754281	1	0.727212	-0.459551	NA
GO:0005762	mitochondrial large ribosomal subunit	CC	1-2	Multidisease	0.754281	1	0.727212	-0.459551	NA
GO:0005684	U2-type spliceosomal complex	CC	1-2	Multidisease	0.755421	1	0.788198	-0.343371	NA
GO:0016459	myosin complex	CC	1-2	Multidisease	0.757158	1	0.766956	-0.382784	NA
GO:0009898	cytoplasmic side of plasma membrane	CC	1-2	Multidisease	0.760176	1	0.826727	-0.274517	NA
GO:0031461	cullin-RING ubiquitin ligase complex	CC	1-2	Multidisease	0.76175	1	0.821331	-0.283964	NA
GO:0032154	cleavage furrow	CC	1-2	Multidisease	0.763634	1	0.766956	-0.382784	NA
GO:0000777	condensed chromosome kinetochore	CC	1-2	Multidisease	0.764488	1	0.788198	-0.343371	NA
GO:0046658	anchored component of plasma membrane	CC	1-2	Multidisease	0.77127	1	0.739995	-0.434412	NA
GO:1904115	axon cytoplasm	CC	1-2	Multidisease	0.774262	1	0.739995	-0.434412	NA
GO:0032421	stereocilium bundle	CC	1-2	Multidisease	0.778624	1	0.739995	-0.434412	NA
GO:0016605	PML body	CC	1-2	Multidisease	0.780048	1	0.766623	-0.38341	NA
GO:0030017	sarcomere	CC	1-2	Multidisease	0.782348	1	0.818399	-0.289123	NA
GO:0030176	integral component of endoplasmic reticulum membrane	CC	1-2	Multidisease	0.78302	1	0.822975	-0.28108	NA
GO:0031519	PcG protein complex	CC	1-2	Multidisease	0.787205	1	0.714863	-0.484262	NA
GO:0030120	vesicle coat	CC	1-2	Multidisease	0.789666	1	0.702924	-0.508559	NA
GO:0071556	integral component of lumenal side of endoplasmic reticulum membrane	CC	1-2	Multidisease	0.795126	1	0.720586	-0.472757	NA
GO:0098553	lumenal side of endoplasmic reticulum membrane	CC	1-2	Multidisease	0.795126	1	0.720586	-0.472757	NA
GO:0005871	kinesin complex	CC	1-2	Multidisease	0.801609	1	0.691378	-0.532454	NA
GO:0031227	intrinsic component of endoplasmic reticulum membrane	CC	1-2	Multidisease	0.804355	1	0.797819	-0.325867	NA
GO:0045171	intercellular bridge	CC	1-2	Multidisease	0.805325	1	0.680203	-0.555962	NA
GO:0005778	peroxisomal membrane	CC	1-2	Multidisease	0.805686	1	0.669384	-0.579094	NA
GO:0031903	microbody membrane	CC	1-2	Multidisease	0.805686	1	0.669384	-0.579094	NA
GO:0055029	nuclear DNA-directed RNA polymerase complex	CC	1-2	Multidisease	0.805809	1	0.708427	-0.497308	NA
GO:0043197	dendritic spine	CC	1-2	Multidisease	0.806665	1	0.770988	-0.375219	NA
GO:0030139	endocytic vesicle	CC	1-2	Multidisease	0.8081	1	0.842219	-0.247733	NA
GO:0098984	neuron to neuron synapse	CC	1-2	Multidisease	0.808481	1	0.837602	-0.255663	NA
GO:0000428	DNA-directed RNA polymerase complex	CC	1-2	Multidisease	0.809664	1	0.7025	-0.50943	NA
GO:0044309	neuron spine	CC	1-2	Multidisease	0.809931	1	0.76629	-0.384039	NA
GO:0030134	COPII-coated ER to Golgi transport vesicle	CC	1-2	Multidisease	0.811309	1	0.734929	-0.444324	NA
GO:0000779	condensed chromosome, centromeric region	CC	1-2	Multidisease	0.813817	1	0.708427	-0.497308	NA
GO:0098576	lumenal side of membrane	CC	1-2	Multidisease	0.817158	1	0.685296	-0.5452	NA
GO:0034702	ion channel complex	CC	1-2	Multidisease	0.821293	1	0.820561	-0.285318	NA
GO:0099240	intrinsic component of synaptic membrane	CC	1-2	Multidisease	0.82279	1	0.752529	-0.410181	NA
GO:0005881	cytoplasmic microtubule	CC	1-2	Multidisease	0.823269	1	0.638892	-0.646355	NA
GO:0030880	RNA polymerase complex	CC	1-2	Multidisease	0.824401	1	0.679747	-0.556931	NA
GO:0000118	histone deacetylase complex	CC	1-2	Multidisease	0.825217	1	0.629335	-0.668099	NA
GO:0030135	coated vesicle	CC	1-2	Multidisease	0.828644	1	0.807411	-0.308625	NA
GO:0031225	anchored component of membrane	CC	1-2	Multidisease	0.828816	1	0.706021	-0.502218	NA
GO:0030670	phagocytic vesicle membrane	CC	1-2	Multidisease	0.829674	1	0.685296	-0.5452	NA
GO:0098800	inner mitochondrial membrane protein complex	CC	1-2	Multidisease	0.836932	1	0.610497	-0.711944	NA
GO:0005796	Golgi lumen	CC	1-2	Multidisease	0.839429	1	0.653289	-0.614207	NA
GO:0034704	calcium channel complex	CC	1-2	Multidisease	0.840611	1	0.602303	-0.731439	NA
GO:0032153	cell division site	CC	1-2	Multidisease	0.843978	1	0.5938	-0.751952	NA
GO:0045335	phagocytic vesicle	CC	1-2	Multidisease	0.844978	1	0.706021	-0.502218	NA
GO:0044304	main axon	CC	1-2	Multidisease	0.848018	1	0.585533	-0.772179	NA
GO:0014069	postsynaptic density	CC	1-2	Multidisease	0.852979	1	0.770001	-0.377068	NA
GO:0099056	integral component of presynaptic membrane	CC	1-2	Multidisease	0.855224	1	0.577492	-0.792127	NA
GO:0005758	mitochondrial intermembrane space	CC	1-2	Multidisease	0.857362	1	0.540382	-0.887949	NA
GO:0032279	asymmetric synapse	CC	1-2	Multidisease	0.858847	1	0.762944	-0.390351	NA
GO:0048786	presynaptic active zone	CC	1-2	Multidisease	0.858872	1	0.55464	-0.850376	NA
GO:0000502	proteasome complex	CC	1-2	Multidisease	0.866438	1	0.526837	-0.924572	NA
GO:0000792	heterochromatin	CC	1-2	Multidisease	0.868205	1	0.540382	-0.887949	NA
GO:0005801	cis-Golgi network	CC	1-2	Multidisease	0.86898	1	0.540382	-0.887949	NA
GO:1905369	endopeptidase complex	CC	1-2	Multidisease	0.869946	1	0.520315	-0.942543	NA
GO:0097525	spliceosomal snRNP complex	CC	1-2	Multidisease	0.871441	1	0.495762	-1.01228	NA
GO:0030684	preribosome	CC	1-2	Multidisease	0.879191	1	0.520315	-0.942543	NA
GO:0001750	photoreceptor outer segment	CC	1-2	Multidisease	0.883659	1	0.507743	-0.97783	NA
GO:0042613	MHC class II protein complex	CC	1-2	Multidisease	0.886846	1	0.478813	-1.06247	NA
GO:0120111	neuron projection cytoplasm	CC	1-2	Multidisease	0.889446	1	0.501681	-0.995157	NA
GO:0030532	small nuclear ribonucleoprotein complex	CC	1-2	Multidisease	0.889892	1	0.462981	-1.11098	NA
GO:0005798	Golgi-associated vesicle	CC	1-2	Multidisease	0.894239	1	0.654856	-0.61075	NA
GO:0099572	postsynaptic specialization	CC	1-2	Multidisease	0.89463	1	0.716913	-0.48013	NA
GO:0005623	cell	CC	1-2	Multidisease	0.897621	1	0.448159	-1.15792	NA
GO:0030669	clathrin-coated endocytic vesicle membrane	CC	1-2	Multidisease	0.899857	1	0.457933	-1.12679	NA
GO:0098685	Schaffer collateral - CA1 synapse	CC	1-2	Multidisease	0.899863	1	0.484333	-1.04593	NA
GO:0000313	organellar ribosome	CC	1-2	Multidisease	0.903433	1	0.438793	-1.18839	NA
GO:0005761	mitochondrial ribosome	CC	1-2	Multidisease	0.903433	1	0.438793	-1.18839	NA
GO:0001650	fibrillar center	CC	1-2	Multidisease	0.908064	1	0.543226	-0.880376	NA
GO:0031970	organelle envelope lumen	CC	1-2	Multidisease	0.908505	1	0.443427	-1.17323	NA
GO:0005875	microtubule associated complex	CC	1-2	Multidisease	0.908593	1	0.546772	-0.870989	NA
GO:0071013	catalytic step 2 spliceosome	CC	1-2	Multidisease	0.911277	1	0.443427	-1.17323	NA
GO:0030665	clathrin-coated vesicle membrane	CC	1-2	Multidisease	0.914876	1	0.522875	-0.935462	NA
GO:0016234	inclusion body	CC	1-2	Multidisease	0.920493	1	0.434254	-1.20339	NA
GO:0120114	Sm-like protein family complex	CC	1-2	Multidisease	0.921009	1	0.40493	-1.30426	NA
GO:0099699	integral component of synaptic membrane	CC	1-2	Multidisease	0.921537	1	0.532857	-0.908179	NA
GO:1905368	peptidase complex	CC	1-2	Multidisease	0.925834	1	0.408875	-1.29027	NA
GO:0070821	tertiary granule membrane	CC	1-2	Multidisease	0.931514	1	0.408875	-1.29027	NA
GO:0042734	presynaptic membrane	CC	1-2	Multidisease	0.931784	1	0.51013	-0.971064	NA
GO:0097060	synaptic membrane	CC	1-2	Multidisease	0.941466	1	0.674289	-0.568561	NA
GO:0016607	nuclear speck	CC	1-2	Multidisease	0.944473	1	0.660448	-0.598484	NA
GO:0016363	nuclear matrix	CC	1-2	Multidisease	0.95301	1	0.356718	-1.48714	NA
GO:0098798	mitochondrial protein complex	CC	1-2	Multidisease	0.958674	1	0.463156	-1.11043	NA
GO:0030660	Golgi-associated vesicle membrane	CC	1-2	Multidisease	0.960278	1	0.426802	-1.22836	NA
GO:0042611	MHC protein complex	CC	1-2	Multidisease	0.965231	1	0.313954	-1.67137	NA
GO:0030666	endocytic vesicle membrane	CC	1-2	Multidisease	0.965712	1	0.475504	-1.07247	NA
GO:0005681	spliceosomal complex	CC	1-2	Multidisease	0.966496	1	0.410035	-1.28618	NA
GO:0030018	Z disc	CC	1-2	Multidisease	0.971263	1	0.309317	-1.69284	NA
GO:0043204	perikaryon	CC	1-2	Multidisease	0.971865	1	0.30261	-1.72447	NA
GO:0012507	ER to Golgi transport vesicle membrane	CC	1-2	Multidisease	0.973561	1	0.292053	-1.7757	NA
GO:0034399	nuclear periphery	CC	1-2	Multidisease	0.9741	1	0.298297	-1.74518	NA
GO:0031674	I band	CC	1-2	Multidisease	0.977878	1	0.288033	-1.7957	NA
GO:0031901	early endosome membrane	CC	1-2	Multidisease	0.981325	1	0.373333	-1.42146	NA
GO:0030426	growth cone	CC	1-2	Multidisease	0.987368	1	0.250127	-1.99927	NA
GO:0030496	midbody	CC	1-2	Multidisease	0.98872	1	0.242857	-2.04182	NA
GO:0030427	site of polarized growth	CC	1-2	Multidisease	0.989231	1	0.241453	-2.05019	NA
GO:0030662	coated vesicle membrane	CC	1-2	Multidisease	0.99072	1	0.318979	-1.64847	NA
GO:0045211	postsynaptic membrane	CC	1-2	Multidisease	0.992758	1	0.377528	-1.40535	NA
GO:0070820	tertiary granule	CC	1-2	Multidisease	0.995244	1	0.202733	-2.30235	NA
GO:0016442	RISC complex	CC	1-2	Multidisease	0.999051	1	0.100653	-3.31253	NA
GO:0031332	RNAi effector complex	CC	1-2	Multidisease	0.999051	1	0.100653	-3.31253	NA
GO:0000124	SAGA complex	CC	1-2	Multidisease	1	1	0	#NAME?	NA
GO:0000137	Golgi cis cisterna	CC	1-2	Multidisease	1	1	0	#NAME?	NA
GO:0000145	exocyst	CC	1-2	Multidisease	1	1	0	#NAME?	NA
GO:0000153	cytoplasmic ubiquitin ligase complex	CC	1-2	Multidisease	1	1	0	#NAME?	NA
GO:0000159	protein phosphatase type 2A complex	CC	1-2	Multidisease	1	1	0	#NAME?	NA
GO:0000176	nuclear exosome (RNase complex)	CC	1-2	Multidisease	1	1	0	#NAME?	NA
GO:0000177	cytoplasmic exosome (RNase complex)	CC	1-2	Multidisease	1	1	0	#NAME?	NA
GO:0000178	exosome (RNase complex)	CC	1-2	Multidisease	1	1	0	#NAME?	NA
GO:0000214	tRNA-intron endonuclease complex	CC	1-2	Multidisease	1	1	0	#NAME?	NA
GO:0000235	astral microtubule	CC	1-2	Multidisease	1	1	0	#NAME?	NA
GO:0000276	mitochondrial proton-transporting ATP synthase complex, coupling factor F(o)	CC	1-2	Multidisease	1	1	0	#NAME?	NA
GO:0000314	organellar small ribosomal subunit	CC	1-2	Multidisease	1	1	0	#NAME?	NA
GO:0000346	transcription export complex	CC	1-2	Multidisease	1	1	0	#NAME?	NA
GO:0000438	core TFIIH complex portion of holo TFIIH complex	CC	1-2	Multidisease	1	1	0	#NAME?	NA
GO:0000439	transcription factor TFIIH core complex	CC	1-2	Multidisease	1	1	0	#NAME?	NA
GO:0000778	condensed nuclear chromosome kinetochore	CC	1-2	Multidisease	1	1	0	#NAME?	NA
GO:0000780	condensed nuclear chromosome, centromeric region	CC	1-2	Multidisease	1	1	0	#NAME?	NA
GO:0000782	telomere cap complex	CC	1-2	Multidisease	1	1	0	#NAME?	NA
GO:0000783	nuclear telomere cap complex	CC	1-2	Multidisease	1	1	0	#NAME?	NA
GO:0000800	lateral element	CC	1-2	Multidisease	1	1	0	#NAME?	NA
GO:0000803	sex chromosome	CC	1-2	Multidisease	1	1	0	#NAME?	NA
GO:0000805	X chromosome	CC	1-2	Multidisease	1	1	0	#NAME?	NA
GO:0000815	ESCRT III complex	CC	1-2	Multidisease	1	1	0	#NAME?	NA
GO:0000835	ER ubiquitin ligase complex	CC	1-2	Multidisease	1	1	0	#NAME?	NA
GO:0000931	gamma-tubulin large complex	CC	1-2	Multidisease	1	1	0	#NAME?	NA
GO:0000938	GARP complex	CC	1-2	Multidisease	1	1	0	#NAME?	NA
GO:0000940	condensed chromosome outer kinetochore	CC	1-2	Multidisease	1	1	0	#NAME?	NA
GO:0000974	Prp19 complex	CC	1-2	Multidisease	1	1	0	#NAME?	NA
GO:0001518	voltage-gated sodium channel complex	CC	1-2	Multidisease	1	1	0	#NAME?	NA
GO:0001527	microfibril	CC	1-2	Multidisease	1	1	0	#NAME?	NA
GO:0001533	cornified envelope	CC	1-2	Multidisease	1	1	0	#NAME?	NA
GO:0001673	male germ cell nucleus	CC	1-2	Multidisease	1	1	0	#NAME?	NA
GO:0001739	sex chromatin	CC	1-2	Multidisease	1	1	0	#NAME?	NA
GO:0001741	XY body	CC	1-2	Multidisease	1	1	0	#NAME?	NA
GO:0001931	uropod	CC	1-2	Multidisease	1	1	0	#NAME?	NA
GO:0002178	palmitoyltransferase complex	CC	1-2	Multidisease	1	1	0	#NAME?	NA
GO:0002199	zona pellucida receptor complex	CC	1-2	Multidisease	1	1	0	#NAME?	NA
GO:0005583	fibrillar collagen trimer	CC	1-2	Multidisease	1	1	0	#NAME?	NA
GO:0005614	interstitial matrix	CC	1-2	Multidisease	1	1	0	#NAME?	NA
GO:0005639	integral component of nuclear inner membrane	CC	1-2	Multidisease	1	1	0	#NAME?	NA
GO:0005641	nuclear envelope lumen	CC	1-2	Multidisease	1	1	0	#NAME?	NA
GO:0005655	nucleolar ribonuclease P complex	CC	1-2	Multidisease	1	1	0	#NAME?	NA
GO:0005669	transcription factor TFIID complex	CC	1-2	Multidisease	1	1	0	#NAME?	NA
GO:0005675	transcription factor TFIIH holo complex	CC	1-2	Multidisease	1	1	0	#NAME?	NA
GO:0005688	U6 snRNP	CC	1-2	Multidisease	1	1	0	#NAME?	NA
GO:0005690	U4atac snRNP	CC	1-2	Multidisease	1	1	0	#NAME?	NA
GO:0005697	telomerase holoenzyme complex	CC	1-2	Multidisease	1	1	0	#NAME?	NA
GO:0005720	nuclear heterochromatin	CC	1-2	Multidisease	1	1	0	#NAME?	NA
GO:0005744	TIM23 mitochondrial import inner membrane translocase complex	CC	1-2	Multidisease	1	1	0	#NAME?	NA
GO:0005750	mitochondrial respiratory chain complex III	CC	1-2	Multidisease	1	1	0	#NAME?	NA
GO:0005751	mitochondrial respiratory chain complex IV	CC	1-2	Multidisease	1	1	0	#NAME?	NA
GO:0005753	mitochondrial proton-transporting ATP synthase complex	CC	1-2	Multidisease	1	1	0	#NAME?	NA
GO:0005763	mitochondrial small ribosomal subunit	CC	1-2	Multidisease	1	1	0	#NAME?	NA
GO:0005771	multivesicular body	CC	1-2	Multidisease	1	1	0	#NAME?	NA
GO:0005779	integral component of peroxisomal membrane	CC	1-2	Multidisease	1	1	0	#NAME?	NA
GO:0005818	aster	CC	1-2	Multidisease	1	1	0	#NAME?	NA
GO:0005832	chaperonin-containing T-complex	CC	1-2	Multidisease	1	1	0	#NAME?	NA
GO:0005833	hemoglobin complex	CC	1-2	Multidisease	1	1	0	#NAME?	NA
GO:0005834	heterotrimeric G-protein complex	CC	1-2	Multidisease	1	1	0	#NAME?	NA
GO:0005839	proteasome core complex	CC	1-2	Multidisease	1	1	0	#NAME?	NA
GO:0005847	mRNA cleavage and polyadenylation specificity factor complex	CC	1-2	Multidisease	1	1	0	#NAME?	NA
GO:0005849	mRNA cleavage factor complex	CC	1-2	Multidisease	1	1	0	#NAME?	NA
GO:0005852	eukaryotic translation initiation factor 3 complex	CC	1-2	Multidisease	1	1	0	#NAME?	NA
GO:0005858	axonemal dynein complex	CC	1-2	Multidisease	1	1	0	#NAME?	NA
GO:0005859	muscle myosin complex	CC	1-2	Multidisease	1	1	0	#NAME?	NA
GO:0005861	troponin complex	CC	1-2	Multidisease	1	1	0	#NAME?	NA
GO:0005882	intermediate filament	CC	1-2	Multidisease	1	1	0	#NAME?	NA
GO:0005883	neurofilament	CC	1-2	Multidisease	1	1	0	#NAME?	NA
GO:0005885	Arp2/3 protein complex	CC	1-2	Multidisease	1	1	0	#NAME?	NA
GO:0005890	sodium:potassium-exchanging ATPase complex	CC	1-2	Multidisease	1	1	0	#NAME?	NA
GO:0005892	acetylcholine-gated channel complex	CC	1-2	Multidisease	1	1	0	#NAME?	NA
GO:0005916	fascia adherens	CC	1-2	Multidisease	1	1	0	#NAME?	NA
GO:0005921	gap junction	CC	1-2	Multidisease	1	1	0	#NAME?	NA
GO:0005922	connexin complex	CC	1-2	Multidisease	1	1	0	#NAME?	NA
GO:0005940	septin ring	CC	1-2	Multidisease	1	1	0	#NAME?	NA
GO:0005942	phosphatidylinositol 3-kinase complex	CC	1-2	Multidisease	1	1	0	#NAME?	NA
GO:0005952	cAMP-dependent protein kinase complex	CC	1-2	Multidisease	1	1	0	#NAME?	NA
GO:0008023	transcription elongation factor complex	CC	1-2	Multidisease	1	1	0	#NAME?	NA
GO:0008250	oligosaccharyltransferase complex	CC	1-2	Multidisease	1	1	0	#NAME?	NA
GO:0008274	gamma-tubulin ring complex	CC	1-2	Multidisease	1	1	0	#NAME?	NA
GO:0008385	IkappaB kinase complex	CC	1-2	Multidisease	1	1	0	#NAME?	NA
GO:0010369	chromocenter	CC	1-2	Multidisease	1	1	0	#NAME?	NA
GO:0014704	intercalated disc	CC	1-2	Multidisease	1	1	0	#NAME?	NA
GO:0015030	Cajal body	CC	1-2	Multidisease	1	1	0	#NAME?	NA
GO:0016010	dystrophin-associated glycoprotein complex	CC	1-2	Multidisease	1	1	0	#NAME?	NA
GO:0016235	aggresome	CC	1-2	Multidisease	1	1	0	#NAME?	NA
GO:0016272	prefoldin complex	CC	1-2	Multidisease	1	1	0	#NAME?	NA
GO:0016281	eukaryotic translation initiation factor 4F complex	CC	1-2	Multidisease	1	1	0	#NAME?	NA
GO:0016282	eukaryotic 43S preinitiation complex	CC	1-2	Multidisease	1	1	0	#NAME?	NA
GO:0016327	apicolateral plasma membrane	CC	1-2	Multidisease	1	1	0	#NAME?	NA
GO:0016328	lateral plasma membrane	CC	1-2	Multidisease	1	1	0	#NAME?	NA
GO:0016342	catenin complex	CC	1-2	Multidisease	1	1	0	#NAME?	NA
GO:0016460	myosin II complex	CC	1-2	Multidisease	1	1	0	#NAME?	NA
GO:0016461	unconventional myosin complex	CC	1-2	Multidisease	1	1	0	#NAME?	NA
GO:0016469	proton-transporting two-sector ATPase complex	CC	1-2	Multidisease	1	1	0	#NAME?	NA
GO:0016471	vacuolar proton-transporting V-type ATPase complex	CC	1-2	Multidisease	1	1	0	#NAME?	NA
GO:0016528	sarcoplasm	CC	1-2	Multidisease	1	1	0	#NAME?	NA
GO:0016529	sarcoplasmic reticulum	CC	1-2	Multidisease	1	1	0	#NAME?	NA
GO:0016580	Sin3 complex	CC	1-2	Multidisease	1	1	0	#NAME?	NA
GO:0016581	NuRD complex	CC	1-2	Multidisease	1	1	0	#NAME?	NA
GO:0016600	flotillin complex	CC	1-2	Multidisease	1	1	0	#NAME?	NA
GO:0017053	transcription repressor complex	CC	1-2	Multidisease	1	1	0	#NAME?	NA
GO:0017101	aminoacyl-tRNA synthetase multienzyme complex	CC	1-2	Multidisease	1	1	0	#NAME?	NA
GO:0017119	Golgi transport complex	CC	1-2	Multidisease	1	1	0	#NAME?	NA
GO:0017146	NMDA selective glutamate receptor complex	CC	1-2	Multidisease	1	1	0	#NAME?	NA
GO:0019005	SCF ubiquitin ligase complex	CC	1-2	Multidisease	1	1	0	#NAME?	NA
GO:0019774	proteasome core complex, beta-subunit complex	CC	1-2	Multidisease	1	1	0	#NAME?	NA
GO:0019908	nuclear cyclin-dependent protein kinase holoenzyme complex	CC	1-2	Multidisease	1	1	0	#NAME?	NA
GO:0030008	TRAPP complex	CC	1-2	Multidisease	1	1	0	#NAME?	NA
GO:0030014	CCR4-NOT complex	CC	1-2	Multidisease	1	1	0	#NAME?	NA
GO:0030015	CCR4-NOT core complex	CC	1-2	Multidisease	1	1	0	#NAME?	NA
GO:0030057	desmosome	CC	1-2	Multidisease	1	1	0	#NAME?	NA
GO:0030122	AP-2 adaptor complex	CC	1-2	Multidisease	1	1	0	#NAME?	NA
GO:0030126	COPI vesicle coat	CC	1-2	Multidisease	1	1	0	#NAME?	NA
GO:0030127	COPII vesicle coat	CC	1-2	Multidisease	1	1	0	#NAME?	NA
GO:0030128	clathrin coat of endocytic vesicle	CC	1-2	Multidisease	1	1	0	#NAME?	NA
GO:0030132	clathrin coat of coated pit	CC	1-2	Multidisease	1	1	0	#NAME?	NA
GO:0030137	COPI-coated vesicle	CC	1-2	Multidisease	1	1	0	#NAME?	NA
GO:0030315	T-tubule	CC	1-2	Multidisease	1	1	0	#NAME?	NA
GO:0030430	host cell cytoplasm	CC	1-2	Multidisease	1	1	0	#NAME?	NA
GO:0030479	actin cortical patch	CC	1-2	Multidisease	1	1	0	#NAME?	NA
GO:0030663	COPI-coated vesicle membrane	CC	1-2	Multidisease	1	1	0	#NAME?	NA
GO:0030686	90S preribosome	CC	1-2	Multidisease	1	1	0	#NAME?	NA
GO:0030687	preribosome, large subunit precursor	CC	1-2	Multidisease	1	1	0	#NAME?	NA
GO:0030688	preribosome, small subunit precursor	CC	1-2	Multidisease	1	1	0	#NAME?	NA
GO:0030867	rough endoplasmic reticulum membrane	CC	1-2	Multidisease	1	1	0	#NAME?	NA
GO:0030868	smooth endoplasmic reticulum membrane	CC	1-2	Multidisease	1	1	0	#NAME?	NA
GO:0030877	beta-catenin destruction complex	CC	1-2	Multidisease	1	1	0	#NAME?	NA
GO:0030897	HOPS complex	CC	1-2	Multidisease	1	1	0	#NAME?	NA
GO:0031011	Ino80 complex	CC	1-2	Multidisease	1	1	0	#NAME?	NA
GO:0031045	dense core granule	CC	1-2	Multidisease	1	1	0	#NAME?	NA
GO:0031082	BLOC complex	CC	1-2	Multidisease	1	1	0	#NAME?	NA
GO:0031083	BLOC-1 complex	CC	1-2	Multidisease	1	1	0	#NAME?	NA
GO:0031094	platelet dense tubular network	CC	1-2	Multidisease	1	1	0	#NAME?	NA
GO:0031105	septin complex	CC	1-2	Multidisease	1	1	0	#NAME?	NA
GO:0031143	pseudopodium	CC	1-2	Multidisease	1	1	0	#NAME?	NA
GO:0031229	intrinsic component of nuclear inner membrane	CC	1-2	Multidisease	1	1	0	#NAME?	NA
GO:0031231	intrinsic component of peroxisomal membrane	CC	1-2	Multidisease	1	1	0	#NAME?	NA
GO:0031233	intrinsic component of external side of plasma membrane	CC	1-2	Multidisease	1	1	0	#NAME?	NA
GO:0031254	cell trailing edge	CC	1-2	Multidisease	1	1	0	#NAME?	NA
GO:0031304	intrinsic component of mitochondrial inner membrane	CC	1-2	Multidisease	1	1	0	#NAME?	NA
GO:0031305	integral component of mitochondrial inner membrane	CC	1-2	Multidisease	1	1	0	#NAME?	NA
GO:0031306	intrinsic component of mitochondrial outer membrane	CC	1-2	Multidisease	1	1	0	#NAME?	NA
GO:0031307	integral component of mitochondrial outer membrane	CC	1-2	Multidisease	1	1	0	#NAME?	NA
GO:0031312	extrinsic component of organelle membrane	CC	1-2	Multidisease	1	1	0	#NAME?	NA
GO:0031313	extrinsic component of endosome membrane	CC	1-2	Multidisease	1	1	0	#NAME?	NA
GO:0031314	extrinsic component of mitochondrial inner membrane	CC	1-2	Multidisease	1	1	0	#NAME?	NA
GO:0031362	anchored component of external side of plasma membrane	CC	1-2	Multidisease	1	1	0	#NAME?	NA
GO:0031462	Cul2-RING ubiquitin ligase complex	CC	1-2	Multidisease	1	1	0	#NAME?	NA
GO:0031463	Cul3-RING ubiquitin ligase complex	CC	1-2	Multidisease	1	1	0	#NAME?	NA
GO:0031680	G-protein beta/gamma-subunit complex	CC	1-2	Multidisease	1	1	0	#NAME?	NA
GO:0031838	haptoglobin-hemoglobin complex	CC	1-2	Multidisease	1	1	0	#NAME?	NA
GO:0032009	early phagosome	CC	1-2	Multidisease	1	1	0	#NAME?	NA
GO:0032039	integrator complex	CC	1-2	Multidisease	1	1	0	#NAME?	NA
GO:0032045	guanyl-nucleotide exchange factor complex	CC	1-2	Multidisease	1	1	0	#NAME?	NA
GO:0032059	bleb	CC	1-2	Multidisease	1	1	0	#NAME?	NA
GO:0032156	septin cytoskeleton	CC	1-2	Multidisease	1	1	0	#NAME?	NA
GO:0032280	symmetric synapse	CC	1-2	Multidisease	1	1	0	#NAME?	NA
GO:0032398	MHC class Ib protein complex	CC	1-2	Multidisease	1	1	0	#NAME?	NA
GO:0032426	stereocilium tip	CC	1-2	Multidisease	1	1	0	#NAME?	NA
GO:0032433	filopodium tip	CC	1-2	Multidisease	1	1	0	#NAME?	NA
GO:0032437	cuticular plate	CC	1-2	Multidisease	1	1	0	#NAME?	NA
GO:0032585	multivesicular body membrane	CC	1-2	Multidisease	1	1	0	#NAME?	NA
GO:0032591	dendritic spine membrane	CC	1-2	Multidisease	1	1	0	#NAME?	NA
GO:0032592	integral component of mitochondrial membrane	CC	1-2	Multidisease	1	1	0	#NAME?	NA
GO:0032797	SMN complex	CC	1-2	Multidisease	1	1	0	#NAME?	NA
GO:0032806	carboxy-terminal domain protein kinase complex	CC	1-2	Multidisease	1	1	0	#NAME?	NA
GO:0032839	dendrite cytoplasm	CC	1-2	Multidisease	1	1	0	#NAME?	NA
GO:0033010	paranodal junction	CC	1-2	Multidisease	1	1	0	#NAME?	NA
GO:0033017	sarcoplasmic reticulum membrane	CC	1-2	Multidisease	1	1	0	#NAME?	NA
GO:0033106	cis-Golgi network membrane	CC	1-2	Multidisease	1	1	0	#NAME?	NA
GO:0033162	melanosome membrane	CC	1-2	Multidisease	1	1	0	#NAME?	NA
GO:0033176	proton-transporting V-type ATPase complex	CC	1-2	Multidisease	1	1	0	#NAME?	NA
GO:0033177	proton-transporting two-sector ATPase complex, proton-transporting domain	CC	1-2	Multidisease	1	1	0	#NAME?	NA
GO:0033178	proton-transporting two-sector ATPase complex, catalytic domain	CC	1-2	Multidisease	1	1	0	#NAME?	NA
GO:0033179	proton-transporting V-type ATPase, V0 domain	CC	1-2	Multidisease	1	1	0	#NAME?	NA
GO:0033202	DNA helicase complex	CC	1-2	Multidisease	1	1	0	#NAME?	NA
GO:0033268	node of Ranvier	CC	1-2	Multidisease	1	1	0	#NAME?	NA
GO:0033270	paranode region of axon	CC	1-2	Multidisease	1	1	0	#NAME?	NA
GO:0033290	eukaryotic 48S preinitiation complex	CC	1-2	Multidisease	1	1	0	#NAME?	NA
GO:0033643	host cell part	CC	1-2	Multidisease	1	1	0	#NAME?	NA
GO:0033646	host intracellular part	CC	1-2	Multidisease	1	1	0	#NAME?	NA
GO:0033655	host cell cytoplasm part	CC	1-2	Multidisease	1	1	0	#NAME?	NA
GO:0034045	phagophore assembly site membrane	CC	1-2	Multidisease	1	1	0	#NAME?	NA
GO:0034706	sodium channel complex	CC	1-2	Multidisease	1	1	0	#NAME?	NA
GO:0034707	chloride channel complex	CC	1-2	Multidisease	1	1	0	#NAME?	NA
GO:0034992	microtubule organizing center attachment site	CC	1-2	Multidisease	1	1	0	#NAME?	NA
GO:0034993	meiotic nuclear membrane microtubule tethering complex	CC	1-2	Multidisease	1	1	0	#NAME?	NA
GO:0035098	ESC/E(Z) complex	CC	1-2	Multidisease	1	1	0	#NAME?	NA
GO:0035145	exon-exon junction complex	CC	1-2	Multidisease	1	1	0	#NAME?	NA
GO:0035253	ciliary rootlet	CC	1-2	Multidisease	1	1	0	#NAME?	NA
GO:0035327	transcriptionally active chromatin	CC	1-2	Multidisease	1	1	0	#NAME?	NA
GO:0035631	CD40 receptor complex	CC	1-2	Multidisease	1	1	0	#NAME?	NA
GO:0035861	site of double-strand break	CC	1-2	Multidisease	1	1	0	#NAME?	NA
GO:0036020	endolysosome membrane	CC	1-2	Multidisease	1	1	0	#NAME?	NA
GO:0036513	Derlin-1 retrotranslocation complex	CC	1-2	Multidisease	1	1	0	#NAME?	NA
GO:0038037	G protein-coupled receptor dimeric complex	CC	1-2	Multidisease	1	1	0	#NAME?	NA
GO:0042101	T cell receptor complex	CC	1-2	Multidisease	1	1	0	#NAME?	NA
GO:0042383	sarcolemma	CC	1-2	Multidisease	1	1	0	#NAME?	NA
GO:0042405	nuclear inclusion body	CC	1-2	Multidisease	1	1	0	#NAME?	NA
GO:0042555	MCM complex	CC	1-2	Multidisease	1	1	0	#NAME?	NA
GO:0042575	DNA polymerase complex	CC	1-2	Multidisease	1	1	0	#NAME?	NA
GO:0042588	zymogen granule	CC	1-2	Multidisease	1	1	0	#NAME?	NA
GO:0042589	zymogen granule membrane	CC	1-2	Multidisease	1	1	0	#NAME?	NA
GO:0042599	lamellar body	CC	1-2	Multidisease	1	1	0	#NAME?	NA
GO:0042612	MHC class I protein complex	CC	1-2	Multidisease	1	1	0	#NAME?	NA
GO:0042622	photoreceptor outer segment membrane	CC	1-2	Multidisease	1	1	0	#NAME?	NA
GO:0042824	MHC class I peptide loading complex	CC	1-2	Multidisease	1	1	0	#NAME?	NA
GO:0042825	TAP complex	CC	1-2	Multidisease	1	1	0	#NAME?	NA
GO:0043020	NADPH oxidase complex	CC	1-2	Multidisease	1	1	0	#NAME?	NA
GO:0043034	costamere	CC	1-2	Multidisease	1	1	0	#NAME?	NA
GO:0043073	germ cell nucleus	CC	1-2	Multidisease	1	1	0	#NAME?	NA
GO:0043186	P granule	CC	1-2	Multidisease	1	1	0	#NAME?	NA
GO:0043194	axon initial segment	CC	1-2	Multidisease	1	1	0	#NAME?	NA
GO:0043198	dendritic shaft	CC	1-2	Multidisease	1	1	0	#NAME?	NA
GO:0043209	myelin sheath	CC	1-2	Multidisease	1	1	0	#NAME?	NA
GO:0043218	compact myelin	CC	1-2	Multidisease	1	1	0	#NAME?	NA
GO:0043220	Schmidt-Lanterman incisure	CC	1-2	Multidisease	1	1	0	#NAME?	NA
GO:0043256	laminin complex	CC	1-2	Multidisease	1	1	0	#NAME?	NA
GO:0043656	host intracellular region	CC	1-2	Multidisease	1	1	0	#NAME?	NA
GO:0044224	juxtaparanode region of axon	CC	1-2	Multidisease	1	1	0	#NAME?	NA
GO:0044232	organelle membrane contact site	CC	1-2	Multidisease	1	1	0	#NAME?	NA
GO:0044233	mitochondria-associated endoplasmic reticulum membrane	CC	1-2	Multidisease	1	1	0	#NAME?	NA
GO:0044291	cell-cell contact zone	CC	1-2	Multidisease	1	1	0	#NAME?	NA
GO:0044292	dendrite terminus	CC	1-2	Multidisease	1	1	0	#NAME?	NA
GO:0044295	axonal growth cone	CC	1-2	Multidisease	1	1	0	#NAME?	NA
GO:0044305	calyx of Held	CC	1-2	Multidisease	1	1	0	#NAME?	NA
GO:0044615	nuclear pore nuclear basket	CC	1-2	Multidisease	1	1	0	#NAME?	NA
GO:0044665	MLL1/2 complex	CC	1-2	Multidisease	1	1	0	#NAME?	NA
GO:0044666	MLL3/4 complex	CC	1-2	Multidisease	1	1	0	#NAME?	NA
GO:0045009	chitosome	CC	1-2	Multidisease	1	1	0	#NAME?	NA
GO:0045095	keratin filament	CC	1-2	Multidisease	1	1	0	#NAME?	NA
GO:0045111	intermediate filament cytoskeleton	CC	1-2	Multidisease	1	1	0	#NAME?	NA
GO:0045120	pronucleus	CC	1-2	Multidisease	1	1	0	#NAME?	NA
GO:0045259	proton-transporting ATP synthase complex	CC	1-2	Multidisease	1	1	0	#NAME?	NA
GO:0045263	proton-transporting ATP synthase complex, coupling factor F(o)	CC	1-2	Multidisease	1	1	0	#NAME?	NA
GO:0045275	respiratory chain complex III	CC	1-2	Multidisease	1	1	0	#NAME?	NA
GO:0045277	respiratory chain complex IV	CC	1-2	Multidisease	1	1	0	#NAME?	NA
GO:0045495	pole plasm	CC	1-2	Multidisease	1	1	0	#NAME?	NA
GO:0046930	pore complex	CC	1-2	Multidisease	1	1	0	#NAME?	NA
GO:0048188	Set1C/COMPASS complex	CC	1-2	Multidisease	1	1	0	#NAME?	NA
GO:0051233	spindle midzone	CC	1-2	Multidisease	1	1	0	#NAME?	NA
GO:0060077	inhibitory synapse	CC	1-2	Multidisease	1	1	0	#NAME?	NA
GO:0060198	clathrin-sculpted vesicle	CC	1-2	Multidisease	1	1	0	#NAME?	NA
GO:0060293	germ plasm	CC	1-2	Multidisease	1	1	0	#NAME?	NA
GO:0061645	endocytic patch	CC	1-2	Multidisease	1	1	0	#NAME?	NA
GO:0061702	inflammasome complex	CC	1-2	Multidisease	1	1	0	#NAME?	NA
GO:0061827	sperm head	CC	1-2	Multidisease	1	1	0	#NAME?	NA
GO:0070419	nonhomologous end joining complex	CC	1-2	Multidisease	1	1	0	#NAME?	NA
GO:0070822	Sin3-type complex	CC	1-2	Multidisease	1	1	0	#NAME?	NA
GO:0070938	contractile ring	CC	1-2	Multidisease	1	1	0	#NAME?	NA
GO:0070971	endoplasmic reticulum exit site	CC	1-2	Multidisease	1	1	0	#NAME?	NA
GO:0070993	translation preinitiation complex	CC	1-2	Multidisease	1	1	0	#NAME?	NA
GO:0071004	U2-type prespliceosome	CC	1-2	Multidisease	1	1	0	#NAME?	NA
GO:0071006	U2-type catalytic step 1 spliceosome	CC	1-2	Multidisease	1	1	0	#NAME?	NA
GO:0071010	prespliceosome	CC	1-2	Multidisease	1	1	0	#NAME?	NA
GO:0071012	catalytic step 1 spliceosome	CC	1-2	Multidisease	1	1	0	#NAME?	NA
GO:0071014	post-mRNA release spliceosomal complex	CC	1-2	Multidisease	1	1	0	#NAME?	NA
GO:0071203	WASH complex	CC	1-2	Multidisease	1	1	0	#NAME?	NA
GO:0071339	MLL1 complex	CC	1-2	Multidisease	1	1	0	#NAME?	NA
GO:0072357	PTW/PP1 phosphatase complex	CC	1-2	Multidisease	1	1	0	#NAME?	NA
GO:0072379	ER membrane insertion complex	CC	1-2	Multidisease	1	1	0	#NAME?	NA
GO:0072546	ER membrane protein complex	CC	1-2	Multidisease	1	1	0	#NAME?	NA
GO:0072687	meiotic spindle	CC	1-2	Multidisease	1	1	0	#NAME?	NA
GO:0089717	spanning component of membrane	CC	1-2	Multidisease	1	1	0	#NAME?	NA
GO:0090533	cation-transporting ATPase complex	CC	1-2	Multidisease	1	1	0	#NAME?	NA
GO:0090543	Flemming body	CC	1-2	Multidisease	1	1	0	#NAME?	NA
GO:0090545	CHD-type complex	CC	1-2	Multidisease	1	1	0	#NAME?	NA
GO:0090665	glycoprotein complex	CC	1-2	Multidisease	1	1	0	#NAME?	NA
GO:0090734	site of DNA damage	CC	1-2	Multidisease	1	1	0	#NAME?	NA
GO:0090741	pigment granule membrane	CC	1-2	Multidisease	1	1	0	#NAME?	NA
GO:0097197	tetraspanin-enriched microdomain	CC	1-2	Multidisease	1	1	0	#NAME?	NA
GO:0097381	photoreceptor disc membrane	CC	1-2	Multidisease	1	1	0	#NAME?	NA
GO:0097386	glial cell projection	CC	1-2	Multidisease	1	1	0	#NAME?	NA
GO:0097427	microtubule bundle	CC	1-2	Multidisease	1	1	0	#NAME?	NA
GO:0097440	apical dendrite	CC	1-2	Multidisease	1	1	0	#NAME?	NA
GO:0097449	astrocyte projection	CC	1-2	Multidisease	1	1	0	#NAME?	NA
GO:0097504	Gemini of coiled bodies	CC	1-2	Multidisease	1	1	0	#NAME?	NA
GO:0097546	ciliary base	CC	1-2	Multidisease	1	1	0	#NAME?	NA
GO:0097648	G protein-coupled receptor complex	CC	1-2	Multidisease	1	1	0	#NAME?	NA
GO:0098573	intrinsic component of mitochondrial membrane	CC	1-2	Multidisease	1	1	0	#NAME?	NA
GO:0098643	banded collagen fibril	CC	1-2	Multidisease	1	1	0	#NAME?	NA
GO:0098644	complex of collagen trimers	CC	1-2	Multidisease	1	1	0	#NAME?	NA
GO:0098688	parallel fiber to Purkinje cell synapse	CC	1-2	Multidisease	1	1	0	#NAME?	NA
GO:0098691	dopaminergic synapse	CC	1-2	Multidisease	1	1	0	#NAME?	NA
GO:0098799	outer mitochondrial membrane protein complex	CC	1-2	Multidisease	1	1	0	#NAME?	NA
GO:0098831	presynaptic active zone cytoplasmic component	CC	1-2	Multidisease	1	1	0	#NAME?	NA
GO:0098839	postsynaptic density membrane	CC	1-2	Multidisease	1	1	0	#NAME?	NA
GO:0098845	postsynaptic endosome	CC	1-2	Multidisease	1	1	0	#NAME?	NA
GO:0098936	intrinsic component of postsynaptic membrane	CC	1-2	Multidisease	1	1	0	#NAME?	NA
GO:0098948	intrinsic component of postsynaptic specialization membrane	CC	1-2	Multidisease	1	1	0	#NAME?	NA
GO:0098981	cholinergic synapse	CC	1-2	Multidisease	1	1	0	#NAME?	NA
GO:0098982	GABA-ergic synapse	CC	1-2	Multidisease	1	1	0	#NAME?	NA
GO:0099023	vesicle tethering complex	CC	1-2	Multidisease	1	1	0	#NAME?	NA
GO:0099055	integral component of postsynaptic membrane	CC	1-2	Multidisease	1	1	0	#NAME?	NA
GO:0099059	integral component of presynaptic active zone membrane	CC	1-2	Multidisease	1	1	0	#NAME?	NA
GO:0099060	integral component of postsynaptic specialization membrane	CC	1-2	Multidisease	1	1	0	#NAME?	NA
GO:0099061	integral component of postsynaptic density membrane	CC	1-2	Multidisease	1	1	0	#NAME?	NA
GO:0099146	intrinsic component of postsynaptic density membrane	CC	1-2	Multidisease	1	1	0	#NAME?	NA
GO:0099243	extrinsic component of synaptic membrane	CC	1-2	Multidisease	1	1	0	#NAME?	NA
GO:0099523	presynaptic cytosol	CC	1-2	Multidisease	1	1	0	#NAME?	NA
GO:0099634	postsynaptic specialization membrane	CC	1-2	Multidisease	1	1	0	#NAME?	NA
GO:0101003	ficolin-1-rich granule membrane	CC	1-2	Multidisease	1	1	0	#NAME?	NA
GO:0101031	chaperone complex	CC	1-2	Multidisease	1	1	0	#NAME?	NA
GO:0106083	nuclear membrane protein complex	CC	1-2	Multidisease	1	1	0	#NAME?	NA
GO:0106094	nuclear membrane microtubule tethering complex	CC	1-2	Multidisease	1	1	0	#NAME?	NA
GO:0120115	Lsm2-8 complex	CC	1-2	Multidisease	1	1	0	#NAME?	NA
GO:0140445	chromosome, telomeric repeat region	CC	1-2	Multidisease	1	1	0	#NAME?	NA
GO:1902710	GABA receptor complex	CC	1-2	Multidisease	1	1	0	#NAME?	NA
GO:1902711	GABA-A receptor complex	CC	1-2	Multidisease	1	1	0	#NAME?	NA
GO:1904724	tertiary granule lumen	CC	1-2	Multidisease	1	1	0	#NAME?	NA
GO:1905354	exoribonuclease complex	CC	1-2	Multidisease	1	1	0	#NAME?	NA
GO:1905360	GTPase complex	CC	1-2	Multidisease	1	1	0	#NAME?	NA
GO:1990023	mitotic spindle midzone	CC	1-2	Multidisease	1	1	0	#NAME?	NA
GO:1990111	spermatoproteasome complex	CC	1-2	Multidisease	1	1	0	#NAME?	NA
GO:1990454	L-type voltage-gated calcium channel complex	CC	1-2	Multidisease	1	1	0	#NAME?	NA
GO:1990726	Lsm1-7-Pat1 complex	CC	1-2	Multidisease	1	1	0	#NAME?	NA
GO:1990745	EARP complex	CC	1-2	Multidisease	1	1	0	#NAME?	NA
GO:1990907	beta-catenin-TCF complex	CC	1-2	Multidisease	1	1	0	#NAME?	NA
GO:1990909	Wnt signalosome	CC	1-2	Multidisease	1	1	0	#NAME?	NA
GO:0015020	glucuronosyltransferase activity	MF	1-2	Multidisease	1.9711e-07	0.00225627	14.7847	3.88603	GO:0015020
GO:0019902	phosphatase binding	MF	1-2	Multidisease	5.83194e-07	0.00509773	4.5192	2.17607	GO:0019902
GO:0019903	protein phosphatase binding	MF	1-2	Multidisease	3.24308e-06	0.0191948	4.84261	2.27578	GO:0019902
GO:0016758	transferase activity, transferring hexosyl groups	MF	1-2	Multidisease	5.80696e-05	0.195302	3.5792	1.83964	NA
GO:0001972	retinoic acid binding	MF	1-2	Multidisease	8.15082e-05	0.248965	15.1727	3.9234	NA
GO:0030246	carbohydrate binding	MF	1-2	Multidisease	0.00015382	0.396076	3.00204	1.58594	NA
GO:0016757	transferase activity, transferring glycosyl groups	MF	1-2	Multidisease	0.000161871	0.410097	3.03583	1.60209	NA
GO:0008194	UDP-glycosyltransferase activity	MF	1-2	Multidisease	0.000869786	1	3.48749	1.80219	NA
GO:0033293	monocarboxylic acid binding	MF	1-2	Multidisease	0.000986579	1	5.13443	2.36021	NA
GO:0004715	non-membrane spanning protein tyrosine kinase activity	MF	1-2	Multidisease	0.00131727	1	6.22035	2.637	NA
GO:0031406	carboxylic acid binding	MF	1-2	Multidisease	0.00150172	1	3.00255	1.58619	NA
GO:0005436	sodium:phosphate symporter activity	MF	1-2	Multidisease	0.00169467	1	18.1594	4.18265	NA
GO:0005501	retinoid binding	MF	1-2	Multidisease	0.00199749	1	6.63401	2.72988	NA
GO:0070851	growth factor receptor binding	MF	1-2	Multidisease	0.00205577	1	3.4104	1.76994	NA
GO:0019840	isoprenoid binding	MF	1-2	Multidisease	0.00227116	1	6.43276	2.68544	NA
GO:0043177	organic acid binding	MF	1-2	Multidisease	0.00231659	1	2.8185	1.49493	NA
GO:0061629	RNA polymerase II-specific DNA-binding transcription factor binding	MF	1-2	Multidisease	0.00281937	1	2.5358	1.34244	NA
GO:0120013	lipid transfer activity	MF	1-2	Multidisease	0.00349344	1	5.8961	2.55976	NA
GO:0051019	mitogen-activated protein kinase binding	MF	1-2	Multidisease	0.0042687	1	7.71112	2.94694	NA
GO:0001085	RNA polymerase II transcription factor binding	MF	1-2	Multidisease	0.00431456	1	4.72079	2.23903	NA
GO:0004713	protein tyrosine kinase activity	MF	1-2	Multidisease	0.0046392	1	3.13339	1.64773	NA
GO:0003684	damaged DNA binding	MF	1-2	Multidisease	0.00511756	1	4.47187	2.16088	NA
GO:0031491	nucleosome binding	MF	1-2	Multidisease	0.00580856	1	3.67365	1.87721	NA
GO:0034236	protein kinase A catalytic subunit binding	MF	1-2	Multidisease	0.00593659	1	10.5912	3.40479	NA
GO:0015294	solute:cation symporter activity	MF	1-2	Multidisease	0.00655454	1	3.43795	1.78155	NA
GO:0019956	chemokine binding	MF	1-2	Multidisease	0.0065721	1	6.52391	2.70574	NA
GO:0004659	prenyltransferase activity	MF	1-2	Multidisease	0.00704266	1	9.77616	3.28927	NA
GO:0015271	outward rectifier potassium channel activity	MF	1-2	Multidisease	0.00760678	1	9.77616	3.28927	NA
GO:0120020	cholesterol transfer activity	MF	1-2	Multidisease	0.0091278	1	8.4721	3.08272	NA
GO:0031492	nucleosomal DNA binding	MF	1-2	Multidisease	0.00924638	1	4.32993	2.11434	NA
GO:0030676	Rac guanyl-nucleotide exchange factor activity	MF	1-2	Multidisease	0.0100062	1	8.4721	3.08272	NA
GO:0120015	sterol transfer activity	MF	1-2	Multidisease	0.0107439	1	7.94233	2.98956	NA
GO:0005178	integrin binding	MF	1-2	Multidisease	0.0112876	1	2.8798	1.52597	NA
GO:0005088	Ras guanyl-nucleotide exchange factor activity	MF	1-2	Multidisease	0.0126572	1	2.81599	1.49364	NA
GO:0090482	vitamin transmembrane transporter activity	MF	1-2	Multidisease	0.0146448	1	4.98753	2.31832	NA
GO:0015293	symporter activity	MF	1-2	Multidisease	0.0147521	1	2.75493	1.46201	NA
GO:0017112	Rab guanyl-nucleotide exchange factor activity	MF	1-2	Multidisease	0.0189181	1	4.71012	2.23577	NA
GO:0035257	nuclear hormone receptor binding	MF	1-2	Multidisease	0.0190691	1	2.58661	1.37106	NA
GO:0140297	DNA-binding transcription factor binding	MF	1-2	Multidisease	0.0214205	1	1.99703	0.997858	NA
GO:0051427	hormone receptor binding	MF	1-2	Multidisease	0.0214806	1	2.36392	1.24118	NA
GO:0016671	oxidoreductase activity, acting on a sulfur group of donors, disulfide as acceptor	MF	1-2	Multidisease	0.0235255	1	10.5775	3.40293	NA
GO:1901505	carbohydrate derivative transmembrane transporter activity	MF	1-2	Multidisease	0.0259944	1	4.23854	2.08357	NA
GO:0008139	nuclear localization sequence binding	MF	1-2	Multidisease	0.0263013	1	5.77507	2.52984	NA
GO:0070410	co-SMAD binding	MF	1-2	Multidisease	0.0265989	1	10.5775	3.40293	NA
GO:0046915	transition metal ion transmembrane transporter activity	MF	1-2	Multidisease	0.0267614	1	4.13502	2.04789	NA
GO:0016922	nuclear receptor binding	MF	1-2	Multidisease	0.0277218	1	2.75272	1.46086	NA
GO:0042393	histone binding	MF	1-2	Multidisease	0.0279073	1	2.2872	1.19358	NA
GO:0005385	zinc ion transmembrane transporter activity	MF	1-2	Multidisease	0.0299266	1	5.29345	2.40421	NA
GO:0043560	insulin receptor substrate binding	MF	1-2	Multidisease	0.0321324	1	9.4019	3.23295	NA
GO:0003906	DNA-(apurinic or apyrimidinic site) endonuclease activity	MF	1-2	Multidisease	0.0335153	1	8.46143	3.0809	NA
GO:0016776	phosphotransferase activity, phosphate group as acceptor	MF	1-2	Multidisease	0.0337607	1	3.68494	1.88164	NA
GO:0042805	actinin binding	MF	1-2	Multidisease	0.0342522	1	3.8527	1.94587	NA
GO:0031994	insulin-like growth factor I binding	MF	1-2	Multidisease	0.0352815	1	8.46143	3.0809	NA
GO:0005048	signal sequence binding	MF	1-2	Multidisease	0.0357163	1	3.76695	1.9134	NA
GO:0005351	carbohydrate:proton symporter activity	MF	1-2	Multidisease	0.0360148	1	8.46143	3.0809	NA
GO:0005520	insulin-like growth factor binding	MF	1-2	Multidisease	0.0362065	1	4.88594	2.28863	NA
GO:1902282	voltage-gated potassium channel activity involved in ventricular cardiac muscle cell action potential repolarization	MF	1-2	Multidisease	0.0366885	1	8.46143	3.0809	NA
GO:0045125	bioactive lipid receptor activity	MF	1-2	Multidisease	0.0367827	1	8.46143	3.0809	NA
GO:0051018	protein kinase A binding	MF	1-2	Multidisease	0.0386278	1	3.68494	1.88164	NA
GO:0008242	omega peptidase activity	MF	1-2	Multidisease	0.0386944	1	7.69195	2.94335	NA
GO:0032036	myosin heavy chain binding	MF	1-2	Multidisease	0.0399505	1	7.69195	2.94335	NA
GO:0016208	AMP binding	MF	1-2	Multidisease	0.0412416	1	7.69195	2.94335	NA
GO:0004861	cyclin-dependent protein serine/threonine kinase inhibitor activity	MF	1-2	Multidisease	0.0414654	1	7.69195	2.94335	NA
GO:0015248	sterol transporter activity	MF	1-2	Multidisease	0.0422109	1	4.53663	2.18162	NA
GO:0015370	solute:sodium symporter activity	MF	1-2	Multidisease	0.042485	1	3.0728	1.61955	NA
GO:0008417	fucosyltransferase activity	MF	1-2	Multidisease	0.0438607	1	7.69195	2.94335	NA
GO:0019104	DNA N-glycosylase activity	MF	1-2	Multidisease	0.0459341	1	7.05071	2.81777	NA
GO:0004857	enzyme inhibitor activity	MF	1-2	Multidisease	0.0468336	1	1.72595	0.787389	NA
GO:0005172	vascular endothelial growth factor receptor binding	MF	1-2	Multidisease	0.0480932	1	7.05071	2.81777	NA
GO:0043274	phospholipase binding	MF	1-2	Multidisease	0.0486071	1	7.05071	2.81777	NA
GO:0016684	oxidoreductase activity, acting on peroxide as acceptor	MF	1-2	Multidisease	0.0487709	1	3.08101	1.6234	NA
GO:0004559	alpha-mannosidase activity	MF	1-2	Multidisease	0.0491594	1	7.05071	2.81777	NA
GO:0005504	fatty acid binding	MF	1-2	Multidisease	0.0507058	1	3.96902	1.98878	NA
GO:0030291	protein serine/threonine kinase inhibitor activity	MF	1-2	Multidisease	0.0519351	1	4.09719	2.03463	NA
GO:0008514	organic anion transmembrane transporter activity	MF	1-2	Multidisease	0.0519613	1	2.06374	1.04526	NA
GO:0050840	extracellular matrix binding	MF	1-2	Multidisease	0.0536334	1	3.25909	1.70447	NA
GO:0005326	neurotransmitter transmembrane transporter activity	MF	1-2	Multidisease	0.0538432	1	3.32311	1.73253	NA
GO:0005161	platelet-derived growth factor receptor binding	MF	1-2	Multidisease	0.054692	1	6.50813	2.70224	NA
GO:0016791	phosphatase activity	MF	1-2	Multidisease	0.0555229	1	1.90506	0.929838	NA
GO:0016620	oxidoreductase activity, acting on the aldehyde or oxo group of donors, NAD or NADP as acceptor	MF	1-2	Multidisease	0.055617	1	4.09719	2.03463	NA
GO:0086008	voltage-gated potassium channel activity involved in cardiac muscle cell action potential repolarization	MF	1-2	Multidisease	0.0558548	1	6.50813	2.70224	NA
GO:0015923	mannosidase activity	MF	1-2	Multidisease	0.0558771	1	6.50813	2.70224	NA
GO:0051721	protein phosphatase 2A binding	MF	1-2	Multidisease	0.059016	1	3.96902	1.98878	NA
GO:0019208	phosphatase regulator activity	MF	1-2	Multidisease	0.0601285	1	2.44703	1.29103	NA
GO:0016765	transferase activity, transferring alkyl or aryl (other than methyl) groups	MF	1-2	Multidisease	0.062287	1	2.9727	1.57178	NA
GO:1990404	protein ADP-ribosylase activity	MF	1-2	Multidisease	0.0623113	1	6.04306	2.59528	NA
GO:0050780	dopamine receptor binding	MF	1-2	Multidisease	0.063855	1	6.04306	2.59528	NA
GO:0015926	glucosidase activity	MF	1-2	Multidisease	0.0642798	1	6.04306	2.59528	NA
GO:0008238	exopeptidase activity	MF	1-2	Multidisease	0.0643101	1	2.42365	1.27718	NA
GO:0033613	activating transcription factor binding	MF	1-2	Multidisease	0.0657129	1	2.6493	1.40561	NA
GO:0008157	protein phosphatase 1 binding	MF	1-2	Multidisease	0.0657979	1	3.84861	1.94434	NA
GO:0001228	DNA-binding transcription activator activity, RNA polymerase II-specific	MF	1-2	Multidisease	0.0680311	1	1.68898	0.756152	NA
GO:0005085	guanyl-nucleotide exchange factor activity	MF	1-2	Multidisease	0.0688335	1	1.94934	0.962988	NA
GO:0001216	DNA-binding transcription activator activity	MF	1-2	Multidisease	0.0691559	1	1.68499	0.752744	NA
GO:0046965	retinoid X receptor binding	MF	1-2	Multidisease	0.0711799	1	5.64	2.4957	NA
GO:0000339	RNA cap binding	MF	1-2	Multidisease	0.0751956	1	5.28732	2.40254	NA
GO:0003951	NAD+ kinase activity	MF	1-2	Multidisease	0.0769346	1	5.28732	2.40254	NA
GO:0004896	cytokine receptor activity	MF	1-2	Multidisease	0.0775213	1	2.5228	1.33503	NA
GO:0019205	nucleobase-containing compound kinase activity	MF	1-2	Multidisease	0.0777138	1	3.43208	1.77909	NA
GO:0005249	voltage-gated potassium channel activity	MF	1-2	Multidisease	0.0780337	1	2.55328	1.35235	NA
GO:0016500	protein-hormone receptor activity	MF	1-2	Multidisease	0.07824	1	5.28732	2.40254	NA
GO:0050145	nucleoside monophosphate kinase activity	MF	1-2	Multidisease	0.0805644	1	4.97613	2.31503	NA
GO:0019838	growth factor binding	MF	1-2	Multidisease	0.081248	1	2.12122	1.0849	NA
GO:0008378	galactosyltransferase activity	MF	1-2	Multidisease	0.0815255	1	3.43208	1.77909	NA
GO:0051393	alpha-actinin binding	MF	1-2	Multidisease	0.082736	1	3.43208	1.77909	NA
GO:0004860	protein kinase inhibitor activity	MF	1-2	Multidisease	0.0880649	1	2.68904	1.42709	NA
GO:0031418	L-ascorbic acid binding	MF	1-2	Multidisease	0.0895419	1	4.69952	2.23251	NA
GO:0005342	organic acid transmembrane transporter activity	MF	1-2	Multidisease	0.0901307	1	2.0912	1.06433	NA
GO:0046943	carboxylic acid transmembrane transporter activity	MF	1-2	Multidisease	0.0901307	1	2.0912	1.06433	NA
GO:0016798	hydrolase activity, acting on glycosyl bonds	MF	1-2	Multidisease	0.0916329	1	2.193	1.13291	NA
GO:0019200	carbohydrate kinase activity	MF	1-2	Multidisease	0.0930152	1	4.69952	2.23251	NA
GO:0072509	divalent inorganic cation transmembrane transporter activity	MF	1-2	Multidisease	0.0941347	1	3.17436	1.66646	NA
GO:0016903	oxidoreductase activity, acting on the aldehyde or oxo group of donors	MF	1-2	Multidisease	0.0949239	1	3.17436	1.66646	NA
GO:0016799	hydrolase activity, hydrolyzing N-glycosyl compounds	MF	1-2	Multidisease	0.0954077	1	4.45203	2.15446	NA
GO:0035258	steroid hormone receptor binding	MF	1-2	Multidisease	0.0975263	1	2.32819	1.21921	NA
GO:0051879	Hsp90 protein binding	MF	1-2	Multidisease	0.0976328	1	3.17436	1.66646	NA
GO:0070491	repressing transcription factor binding	MF	1-2	Multidisease	0.0978492	1	2.60613	1.38191	NA
GO:0003713	transcription coactivator activity	MF	1-2	Multidisease	0.0979895	1	1.6905	0.757447	NA
GO:0051861	glycolipid binding	MF	1-2	Multidisease	0.100106	1	4.45203	2.15446	NA
GO:0005496	steroid binding	MF	1-2	Multidisease	0.101369	1	2.3028	1.20339	NA
GO:0005248	voltage-gated sodium channel activity	MF	1-2	Multidisease	0.103119	1	4.45203	2.15446	NA
GO:0016493	C-C chemokine receptor activity	MF	1-2	Multidisease	0.104318	1	4.22929	2.08041	NA
GO:0015081	sodium ion transmembrane transporter activity	MF	1-2	Multidisease	0.106452	1	2.01973	1.01416	NA
GO:0120014	phospholipid transfer activity	MF	1-2	Multidisease	0.107677	1	4.22929	2.08041	NA
GO:0019210	kinase inhibitor activity	MF	1-2	Multidisease	0.108271	1	2.4909	1.31667	NA
GO:0061608	nuclear import signal receptor activity	MF	1-2	Multidisease	0.108954	1	4.22929	2.08041	NA
GO:0019887	protein kinase regulator activity	MF	1-2	Multidisease	0.109138	1	1.84444	0.883185	NA
GO:0005402	carbohydrate:cation symporter activity	MF	1-2	Multidisease	0.109158	1	4.22929	2.08041	NA
GO:0001046	core promoter sequence-specific DNA binding	MF	1-2	Multidisease	0.109235	1	2.95259	1.56198	NA
GO:0010485	H4 histone acetyltransferase activity	MF	1-2	Multidisease	0.110148	1	4.22929	2.08041	NA
GO:0003725	double-stranded RNA binding	MF	1-2	Multidisease	0.110714	1	2.52816	1.33809	NA
GO:0017137	Rab GTPase binding	MF	1-2	Multidisease	0.111044	1	1.89629	0.923176	NA
GO:0008649	rRNA methyltransferase activity	MF	1-2	Multidisease	0.111254	1	4.02776	2.00998	NA
GO:0140102	catalytic activity, acting on a rRNA	MF	1-2	Multidisease	0.111254	1	4.02776	2.00998	NA
GO:0034237	protein kinase A regulatory subunit binding	MF	1-2	Multidisease	0.111518	1	4.22929	2.08041	NA
GO:0017134	fibroblast growth factor binding	MF	1-2	Multidisease	0.112263	1	4.02776	2.00998	NA
GO:0019957	C-C chemokine binding	MF	1-2	Multidisease	0.112599	1	4.02776	2.00998	NA
GO:0042578	phosphoric ester hydrolase activity	MF	1-2	Multidisease	0.112759	1	1.61779	0.694022	NA
GO:0004721	phosphoprotein phosphatase activity	MF	1-2	Multidisease	0.113867	1	1.86484	0.899051	NA
GO:0003950	NAD+ ADP-ribosyltransferase activity	MF	1-2	Multidisease	0.114567	1	4.02776	2.00998	NA
GO:0003746	translation elongation factor activity	MF	1-2	Multidisease	0.116541	1	4.02776	2.00998	NA
GO:0005537	mannose binding	MF	1-2	Multidisease	0.118183	1	4.02776	2.00998	NA
GO:0016763	transferase activity, transferring pentosyl groups	MF	1-2	Multidisease	0.118712	1	2.82117	1.4963	NA
GO:0005104	fibroblast growth factor receptor binding	MF	1-2	Multidisease	0.118927	1	3.84455	1.94281	NA
GO:0005546	phosphatidylinositol-4,5-bisphosphate binding	MF	1-2	Multidisease	0.12247	1	2.41957	1.27475	NA
GO:0005355	glucose transmembrane transporter activity	MF	1-2	Multidisease	0.122634	1	3.84455	1.94281	NA
GO:0015149	hexose transmembrane transporter activity	MF	1-2	Multidisease	0.122634	1	3.84455	1.94281	NA
GO:0015077	monovalent inorganic cation transmembrane transporter activity	MF	1-2	Multidisease	0.122714	1	1.57868	0.65872	NA
GO:0051371	muscle alpha-actinin binding	MF	1-2	Multidisease	0.127659	1	3.84455	1.94281	NA
GO:0048029	monosaccharide binding	MF	1-2	Multidisease	0.128751	1	2.3522	1.23401	NA
GO:0019955	cytokine binding	MF	1-2	Multidisease	0.129462	1	1.97113	0.979023	NA
GO:0001637	G protein-coupled chemoattractant receptor activity	MF	1-2	Multidisease	0.129643	1	3.67727	1.87863	NA
GO:0004950	chemokine receptor activity	MF	1-2	Multidisease	0.129643	1	3.67727	1.87863	NA
GO:0004601	peroxidase activity	MF	1-2	Multidisease	0.129693	1	2.48877	1.31543	NA
GO:0070325	lipoprotein particle receptor binding	MF	1-2	Multidisease	0.130797	1	3.52393	1.81718	NA
GO:0030881	beta-2-microglobulin binding	MF	1-2	Multidisease	0.130872	1	3.67727	1.87863	NA
GO:0070888	E-box binding	MF	1-2	Multidisease	0.132344	1	2.75975	1.46454	NA
GO:0017056	structural constituent of nuclear pore	MF	1-2	Multidisease	0.134258	1	3.67727	1.87863	NA
GO:0015145	monosaccharide transmembrane transporter activity	MF	1-2	Multidisease	0.140403	1	3.52393	1.81718	NA
GO:0015295	solute:proton symporter activity	MF	1-2	Multidisease	0.143688	1	3.52393	1.81718	NA
GO:0140103	catalytic activity, acting on a glycoprotein	MF	1-2	Multidisease	0.144257	1	3.52393	1.81718	NA
GO:0005319	lipid transporter activity	MF	1-2	Multidisease	0.151663	1	1.85552	0.891827	NA
GO:0090079	translation regulator activity, nucleic acid binding	MF	1-2	Multidisease	0.153782	1	1.99771	0.998349	NA
GO:0008395	steroid hydroxylase activity	MF	1-2	Multidisease	0.155628	1	2.53863	1.34405	NA
GO:0005507	copper ion binding	MF	1-2	Multidisease	0.156112	1	2.39469	1.25984	NA
GO:0008376	acetylgalactosaminyltransferase activity	MF	1-2	Multidisease	0.157346	1	2.53863	1.34405	NA
GO:0051119	sugar transmembrane transporter activity	MF	1-2	Multidisease	0.157823	1	3.25264	1.70161	NA
GO:0035250	UDP-galactosyltransferase activity	MF	1-2	Multidisease	0.15883	1	3.25264	1.70161	NA
GO:0022804	active transmembrane transporter activity	MF	1-2	Multidisease	0.159545	1	1.54248	0.625251	NA
GO:0031490	chromatin DNA binding	MF	1-2	Multidisease	0.15973	1	1.92481	0.944714	NA
GO:0015291	secondary active transmembrane transporter activity	MF	1-2	Multidisease	0.160375	1	1.67447	0.743705	NA
GO:0005126	cytokine receptor binding	MF	1-2	Multidisease	0.161114	1	1.50048	0.585421	NA
GO:0070566	adenylyltransferase activity	MF	1-2	Multidisease	0.162004	1	3.25264	1.70161	NA
GO:0043425	bHLH transcription factor binding	MF	1-2	Multidisease	0.162494	1	3.25264	1.70161	NA
GO:0005548	phospholipid transporter activity	MF	1-2	Multidisease	0.162532	1	2.48877	1.31543	NA
GO:0042974	retinoic acid receptor binding	MF	1-2	Multidisease	0.164226	1	3.25264	1.70161	NA
GO:0004181	metallocarboxypeptidase activity	MF	1-2	Multidisease	0.16689	1	3.13206	1.64711	NA
GO:0022853	active ion transmembrane transporter activity	MF	1-2	Multidisease	0.168526	1	1.64538	0.718417	NA
GO:0043548	phosphatidylinositol 3-kinase binding	MF	1-2	Multidisease	0.169063	1	3.13206	1.64711	NA
GO:0005544	calcium-dependent phospholipid binding	MF	1-2	Multidisease	0.169563	1	2.44082	1.28737	NA
GO:0035925	mRNA 3'-UTR AU-rich region binding	MF	1-2	Multidisease	0.170448	1	3.13206	1.64711	NA
GO:0004497	monooxygenase activity	MF	1-2	Multidisease	0.171309	1	1.94253	0.957939	NA
GO:0043236	laminin binding	MF	1-2	Multidisease	0.17171	1	3.0201	1.5946	NA
GO:0031369	translation initiation factor binding	MF	1-2	Multidisease	0.174384	1	3.0201	1.5946	NA
GO:0046966	thyroid hormone receptor binding	MF	1-2	Multidisease	0.175063	1	3.0201	1.5946	NA
GO:0005089	Rho guanyl-nucleotide exchange factor activity	MF	1-2	Multidisease	0.175688	1	2.0902	1.06364	NA
GO:0043621	protein self-association	MF	1-2	Multidisease	0.177494	1	2.35026	1.23282	NA
GO:0042288	MHC class I protein binding	MF	1-2	Multidisease	0.182384	1	2.35026	1.23282	NA
GO:0045296	cadherin binding	MF	1-2	Multidisease	0.182949	1	1.50242	0.587292	NA
GO:0004864	protein phosphatase inhibitor activity	MF	1-2	Multidisease	0.18413	1	2.26617	1.18026	NA
GO:0097110	scaffold protein binding	MF	1-2	Multidisease	0.184464	1	2.30745	1.2063	NA
GO:0017091	AU-rich element binding	MF	1-2	Multidisease	0.18824	1	2.91586	1.54392	NA
GO:0017016	Ras GTPase binding	MF	1-2	Multidisease	0.189479	1	1.45159	0.537636	NA
GO:0042277	peptide binding	MF	1-2	Multidisease	0.190301	1	1.45597	0.541977	NA
GO:0019207	kinase regulator activity	MF	1-2	Multidisease	0.195175	1	1.58426	0.663809	NA
GO:0016627	oxidoreductase activity, acting on the CH-CH group of donors	MF	1-2	Multidisease	0.195578	1	2.22634	1.15467	NA
GO:0003707	steroid hormone receptor activity	MF	1-2	Multidisease	0.195857	1	2.26617	1.18026	NA
GO:0008135	translation factor activity, RNA binding	MF	1-2	Multidisease	0.19598	1	1.96835	0.976985	NA
GO:0046873	metal ion transmembrane transporter activity	MF	1-2	Multidisease	0.196914	1	1.45159	0.537636	NA
GO:0005543	phospholipid binding	MF	1-2	Multidisease	0.197346	1	1.44284	0.528913	NA
GO:0001653	peptide receptor activity	MF	1-2	Multidisease	0.19735	1	1.72871	0.789698	NA
GO:0001217	DNA-binding transcription repressor activity	MF	1-2	Multidisease	0.197541	1	1.57031	0.651046	NA
GO:0001227	DNA-binding transcription repressor activity, RNA polymerase II-specific	MF	1-2	Multidisease	0.197541	1	1.57031	0.651046	NA
GO:0032813	tumor necrosis factor receptor superfamily binding	MF	1-2	Multidisease	0.200326	1	2.08007	1.05663	NA
GO:0005154	epidermal growth factor receptor binding	MF	1-2	Multidisease	0.202744	1	2.72756	1.44761	NA
GO:0019212	phosphatase inhibitor activity	MF	1-2	Multidisease	0.203376	1	2.15072	1.10482	NA
GO:0000979	RNA polymerase II core promoter sequence-specific DNA binding	MF	1-2	Multidisease	0.20357	1	2.72756	1.44761	NA
GO:0008235	metalloexopeptidase activity	MF	1-2	Multidisease	0.205316	1	2.18788	1.12953	NA
GO:0140142	nucleocytoplasmic carrier activity	MF	1-2	Multidisease	0.205428	1	2.72756	1.44761	NA
GO:0016891	endoribonuclease activity, producing 5'-phosphomonoesters	MF	1-2	Multidisease	0.210177	1	2.64223	1.40176	NA
GO:0008237	metallopeptidase activity	MF	1-2	Multidisease	0.210525	1	1.63844	0.712326	NA
GO:0043022	ribosome binding	MF	1-2	Multidisease	0.211438	1	2.11481	1.08053	NA
GO:0016597	amino acid binding	MF	1-2	Multidisease	0.215411	1	2.11481	1.08053	NA
GO:0003993	acid phosphatase activity	MF	1-2	Multidisease	0.218198	1	4.69425	2.23089	NA
GO:0005267	potassium channel activity	MF	1-2	Multidisease	0.219438	1	1.76381	0.818694	NA
GO:0005251	delayed rectifier potassium channel activity	MF	1-2	Multidisease	0.219983	1	2.64223	1.40176	NA
GO:0071889	14-3-3 protein binding	MF	1-2	Multidisease	0.220896	1	2.56208	1.35731	NA
GO:0031267	small GTPase binding	MF	1-2	Multidisease	0.223481	1	1.40291	0.488423	NA
GO:0019888	protein phosphatase regulator activity	MF	1-2	Multidisease	0.223728	1	1.8396	0.879395	NA
GO:0016829	lyase activity	MF	1-2	Multidisease	0.224275	1	1.56867	0.649537	NA
GO:1990782	protein tyrosine kinase binding	MF	1-2	Multidisease	0.225927	1	1.85988	0.895211	NA
GO:0043184	vascular endothelial growth factor receptor 2 binding	MF	1-2	Multidisease	0.228791	1	4.69425	2.23089	NA
GO:0016884	carbon-nitrogen ligase activity, with glutamine as amido-N-donor	MF	1-2	Multidisease	0.229301	1	4.69425	2.23089	NA
GO:0001163	RNA polymerase I transcription regulatory region sequence-specific DNA binding	MF	1-2	Multidisease	0.229832	1	4.69425	2.23089	NA
GO:0001164	RNA polymerase I core promoter sequence-specific DNA binding	MF	1-2	Multidisease	0.229832	1	4.69425	2.23089	NA
GO:0042910	xenobiotic transmembrane transporter activity	MF	1-2	Multidisease	0.230223	1	4.69425	2.23089	NA
GO:0008173	RNA methyltransferase activity	MF	1-2	Multidisease	0.230646	1	2.0139	1.00999	NA
GO:0017162	aryl hydrocarbon receptor binding	MF	1-2	Multidisease	0.230687	1	4.69425	2.23089	NA
GO:0017154	semaphorin receptor activity	MF	1-2	Multidisease	0.230726	1	4.69425	2.23089	NA
GO:0048365	Rac GTPase binding	MF	1-2	Multidisease	0.231094	1	2.04645	1.03312	NA
GO:0015379	potassium:chloride symporter activity	MF	1-2	Multidisease	0.231579	1	4.69425	2.23089	NA
GO:0004955	prostaglandin receptor activity	MF	1-2	Multidisease	0.232143	1	4.69425	2.23089	NA
GO:0045236	CXCR chemokine receptor binding	MF	1-2	Multidisease	0.232321	1	4.22468	2.07884	NA
GO:0036312	phosphatidylinositol 3-kinase regulatory subunit binding	MF	1-2	Multidisease	0.2328	1	4.69425	2.23089	NA
GO:0043295	glutathione binding	MF	1-2	Multidisease	0.236369	1	4.22468	2.07884	NA
GO:0019843	rRNA binding	MF	1-2	Multidisease	0.237784	1	1.8384	0.878453	NA
GO:0008603	cAMP-dependent protein kinase regulator activity	MF	1-2	Multidisease	0.238844	1	4.22468	2.07884	NA
GO:0008429	phosphatidylethanolamine binding	MF	1-2	Multidisease	0.243355	1	4.22468	2.07884	NA
GO:0015220	choline transmembrane transporter activity	MF	1-2	Multidisease	0.243932	1	4.22468	2.07884	NA
GO:0015079	potassium ion transmembrane transporter activity	MF	1-2	Multidisease	0.244031	1	1.61805	0.69426	NA
GO:0004596	peptide alpha-N-acetyltransferase activity	MF	1-2	Multidisease	0.24595	1	4.22468	2.07884	NA
GO:0018455	alcohol dehydrogenase [NAD(P)+] activity	MF	1-2	Multidisease	0.246674	1	4.22468	2.07884	NA
GO:0004553	hydrolase activity, hydrolyzing O-glycosyl compounds	MF	1-2	Multidisease	0.247786	1	1.78133	0.832955	NA
GO:0043422	protein kinase B binding	MF	1-2	Multidisease	0.249779	1	4.22468	2.07884	NA
GO:0009931	calcium-dependent protein serine/threonine kinase activity	MF	1-2	Multidisease	0.251169	1	4.22468	2.07884	NA
GO:0033218	amide binding	MF	1-2	Multidisease	0.251945	1	1.35285	0.436002	NA
GO:0004519	endonuclease activity	MF	1-2	Multidisease	0.25195	1	1.62758	0.702728	NA
GO:0009055	electron transfer activity	MF	1-2	Multidisease	0.252012	1	1.61113	0.688076	NA
GO:0042301	phosphate ion binding	MF	1-2	Multidisease	0.252147	1	4.22468	2.07884	NA
GO:0004954	prostanoid receptor activity	MF	1-2	Multidisease	0.252147	1	4.22468	2.07884	NA
GO:0003995	acyl-CoA dehydrogenase activity	MF	1-2	Multidisease	0.252285	1	4.22468	2.07884	NA
GO:0016409	palmitoyltransferase activity	MF	1-2	Multidisease	0.255465	1	2.34833	1.23164	NA
GO:1900750	oligopeptide binding	MF	1-2	Multidisease	0.256357	1	3.84049	1.94129	NA
GO:0005310	dicarboxylic acid transmembrane transporter activity	MF	1-2	Multidisease	0.258598	1	2.34833	1.23164	NA
GO:0001055	RNA polymerase II activity	MF	1-2	Multidisease	0.261439	1	3.52033	1.81571	NA
GO:0016835	carbon-oxygen lyase activity	MF	1-2	Multidisease	0.262494	1	1.8655	0.899563	NA
GO:0005381	iron ion transmembrane transporter activity	MF	1-2	Multidisease	0.262729	1	3.84049	1.94129	NA
GO:0016709	oxidoreductase activity, acting on paired donors, with incorporation or reduction of molecular oxygen, NAD(P)H as one donor, and incorporation of one atom of oxygen	MF	1-2	Multidisease	0.264448	1	2.28479	1.19206	NA
GO:0046624	sphingolipid transporter activity	MF	1-2	Multidisease	0.265213	1	3.84049	1.94129	NA
GO:0031730	CCR5 chemokine receptor binding	MF	1-2	Multidisease	0.265339	1	3.84049	1.94129	NA
GO:0017110	nucleoside-diphosphatase activity	MF	1-2	Multidisease	0.266306	1	3.84049	1.94129	NA
GO:0004143	diacylglycerol kinase activity	MF	1-2	Multidisease	0.266342	1	3.84049	1.94129	NA
GO:0030971	receptor tyrosine kinase binding	MF	1-2	Multidisease	0.26642	1	1.89341	0.920986	NA
GO:0043394	proteoglycan binding	MF	1-2	Multidisease	0.266503	1	2.28479	1.19206	NA
GO:0016594	glycine binding	MF	1-2	Multidisease	0.267752	1	3.84049	1.94129	NA
GO:0004652	polynucleotide adenylyltransferase activity	MF	1-2	Multidisease	0.268711	1	3.84049	1.94129	NA
GO:0010857	calcium-dependent protein kinase activity	MF	1-2	Multidisease	0.27077	1	3.84049	1.94129	NA
GO:0004714	transmembrane receptor protein tyrosine kinase activity	MF	1-2	Multidisease	0.271217	1	1.8655	0.899563	NA
GO:0017022	myosin binding	MF	1-2	Multidisease	0.275172	1	1.8384	0.878453	NA
GO:0008509	anion transmembrane transporter activity	MF	1-2	Multidisease	0.275746	1	1.39184	0.476993	NA
GO:0017124	SH3 domain binding	MF	1-2	Multidisease	0.276353	1	1.60281	0.680604	NA
GO:0008035	high-density lipoprotein particle binding	MF	1-2	Multidisease	0.27666	1	3.01722	1.59322	NA
GO:0036002	pre-mRNA binding	MF	1-2	Multidisease	0.277128	1	2.16747	1.11601	NA
GO:0030957	Tat protein binding	MF	1-2	Multidisease	0.278973	1	3.52033	1.81571	NA
GO:0050998	nitric-oxide synthase binding	MF	1-2	Multidisease	0.2792	1	3.52033	1.81571	NA
GO:0008253	5'-nucleotidase activity	MF	1-2	Multidisease	0.280325	1	3.52033	1.81571	NA
GO:0045295	gamma-catenin binding	MF	1-2	Multidisease	0.281261	1	3.52033	1.81571	NA
GO:0019992	diacylglycerol binding	MF	1-2	Multidisease	0.281833	1	3.52033	1.81571	NA
GO:0036041	long-chain fatty acid binding	MF	1-2	Multidisease	0.282129	1	3.24942	1.70018	NA
GO:0004521	endoribonuclease activity	MF	1-2	Multidisease	0.28394	1	1.7865	0.837133	NA
GO:0005068	transmembrane receptor protein tyrosine kinase adaptor activity	MF	1-2	Multidisease	0.285835	1	3.52033	1.81571	NA
GO:0086080	protein binding involved in heterotypic cell-cell adhesion	MF	1-2	Multidisease	0.285915	1	3.52033	1.81571	NA
GO:0000340	RNA 7-methylguanosine cap binding	MF	1-2	Multidisease	0.287986	1	3.52033	1.81571	NA
GO:0043028	cysteine-type endopeptidase regulator activity involved in apoptotic process	MF	1-2	Multidisease	0.288904	1	2.0616	1.04377	NA
GO:0015144	carbohydrate transmembrane transporter activity	MF	1-2	Multidisease	0.28917	1	2.11321	1.07944	NA
GO:0008239	dipeptidyl-peptidase activity	MF	1-2	Multidisease	0.290164	1	3.52033	1.81571	NA
GO:0070679	inositol 1,4,5 trisphosphate binding	MF	1-2	Multidisease	0.291194	1	3.52033	1.81571	NA
GO:0005283	amino acid:sodium symporter activity	MF	1-2	Multidisease	0.291465	1	3.52033	1.81571	NA
GO:0004115	3',5'-cyclic-AMP phosphodiesterase activity	MF	1-2	Multidisease	0.291532	1	3.52033	1.81571	NA
GO:0030331	estrogen receptor binding	MF	1-2	Multidisease	0.291912	1	2.11321	1.07944	NA
GO:0004725	protein tyrosine phosphatase activity	MF	1-2	Multidisease	0.296809	1	1.62668	0.701931	NA
GO:0031072	heat shock protein binding	MF	1-2	Multidisease	0.296837	1	1.51081	0.595324	NA
GO:0008017	microtubule binding	MF	1-2	Multidisease	0.29775	1	1.41734	0.503183	NA
GO:0055102	lipase inhibitor activity	MF	1-2	Multidisease	0.299919	1	2.81598	1.49364	NA
GO:0005272	sodium channel activity	MF	1-2	Multidisease	0.300291	1	2.11321	1.07944	NA
GO:0031432	titin binding	MF	1-2	Multidisease	0.300438	1	3.24942	1.70018	NA
GO:0039706	co-receptor binding	MF	1-2	Multidisease	0.303311	1	3.24942	1.70018	NA
GO:0016840	carbon-nitrogen lyase activity	MF	1-2	Multidisease	0.303371	1	3.24942	1.70018	NA
GO:0097001	ceramide binding	MF	1-2	Multidisease	0.303423	1	3.24942	1.70018	NA
GO:0045504	dynein heavy chain binding	MF	1-2	Multidisease	0.305036	1	3.24942	1.70018	NA
GO:0008528	G protein-coupled peptide receptor activity	MF	1-2	Multidisease	0.305987	1	1.52173	0.605715	NA
GO:0022843	voltage-gated cation channel activity	MF	1-2	Multidisease	0.306909	1	1.54405	0.626722	NA
GO:0016407	acetyltransferase activity	MF	1-2	Multidisease	0.307297	1	1.59588	0.674353	NA
GO:0002039	p53 binding	MF	1-2	Multidisease	0.309469	1	1.7139	0.77728	NA
GO:0005313	L-glutamate transmembrane transporter activity	MF	1-2	Multidisease	0.309614	1	3.24942	1.70018	NA
GO:0015172	acidic amino acid transmembrane transporter activity	MF	1-2	Multidisease	0.309614	1	3.24942	1.70018	NA
GO:1901474	azole transmembrane transporter activity	MF	1-2	Multidisease	0.310651	1	3.01722	1.59322	NA
GO:0042562	hormone binding	MF	1-2	Multidisease	0.310725	1	1.58091	0.660757	NA
GO:1902936	phosphatidylinositol bisphosphate binding	MF	1-2	Multidisease	0.312467	1	1.59588	0.674353	NA
GO:0016879	ligase activity, forming carbon-nitrogen bonds	MF	1-2	Multidisease	0.313823	1	1.96558	0.974956	NA
GO:0000287	magnesium ion binding	MF	1-2	Multidisease	0.314566	1	1.41759	0.50344	NA
GO:0004518	nuclease activity	MF	1-2	Multidisease	0.315661	1	1.40406	0.489602	NA
GO:0008308	voltage-gated anion channel activity	MF	1-2	Multidisease	0.316352	1	3.01722	1.59322	NA
GO:0052745	inositol phosphate phosphatase activity	MF	1-2	Multidisease	0.31646	1	3.01722	1.59322	NA
GO:0016881	acid-amino acid ligase activity	MF	1-2	Multidisease	0.316621	1	3.01722	1.59322	NA
GO:0008252	nucleotidase activity	MF	1-2	Multidisease	0.317417	1	3.01722	1.59322	NA
GO:0034212	peptide N-acetyltransferase activity	MF	1-2	Multidisease	0.31833	1	1.7139	0.77728	NA
GO:0008191	metalloendopeptidase inhibitor activity	MF	1-2	Multidisease	0.319428	1	3.01722	1.59322	NA
GO:0140101	catalytic activity, acting on a tRNA	MF	1-2	Multidisease	0.31958	1	1.46865	0.554486	NA
GO:0005149	interleukin-1 receptor binding	MF	1-2	Multidisease	0.319708	1	2.81598	1.49364	NA
GO:0004222	metalloendopeptidase activity	MF	1-2	Multidisease	0.31976	1	1.58091	0.660757	NA
GO:0042056	chemoattractant activity	MF	1-2	Multidisease	0.320079	1	1.8372	0.877513	NA
GO:0016893	endonuclease activity, active with either ribo- or deoxyribonucleic acids and producing 5'-phosphomonoesters	MF	1-2	Multidisease	0.320643	1	1.92084	0.94174	NA
GO:0003743	translation initiation factor activity	MF	1-2	Multidisease	0.321434	1	1.92084	0.94174	NA
GO:0004029	aldehyde dehydrogenase (NAD+) activity	MF	1-2	Multidisease	0.321956	1	3.01722	1.59322	NA
GO:0008307	structural constituent of muscle	MF	1-2	Multidisease	0.323641	1	1.8781	0.90927	NA
GO:0004708	MAP kinase kinase activity	MF	1-2	Multidisease	0.324902	1	3.01722	1.59322	NA
GO:0072349	modified amino acid transmembrane transporter activity	MF	1-2	Multidisease	0.324944	1	3.01722	1.59322	NA
GO:0005164	tumor necrosis factor receptor binding	MF	1-2	Multidisease	0.325498	1	1.79805	0.846437	NA
GO:0004180	carboxypeptidase activity	MF	1-2	Multidisease	0.326511	1	1.92084	0.94174	NA
GO:0008656	cysteine-type endopeptidase activator activity involved in apoptotic process	MF	1-2	Multidisease	0.327002	1	2.81598	1.49364	NA
GO:0001056	RNA polymerase III activity	MF	1-2	Multidisease	0.327955	1	2.81598	1.49364	NA
GO:0005523	tropomyosin binding	MF	1-2	Multidisease	0.330306	1	2.81598	1.49364	NA
GO:0008201	heparin binding	MF	1-2	Multidisease	0.330583	1	1.4102	0.495901	NA
GO:0045182	translation regulator activity	MF	1-2	Multidisease	0.330818	1	1.46865	0.554486	NA
GO:0033204	ribonuclease P RNA binding	MF	1-2	Multidisease	0.3312	1	2.81598	1.49364	NA
GO:0020037	heme binding	MF	1-2	Multidisease	0.331548	1	1.44843	0.534489	NA
GO:0003756	protein disulfide isomerase activity	MF	1-2	Multidisease	0.335304	1	2.81598	1.49364	NA
GO:0016864	intramolecular oxidoreductase activity, transposing S-S bonds	MF	1-2	Multidisease	0.335304	1	2.81598	1.49364	NA
GO:0004712	protein serine/threonine/tyrosine kinase activity	MF	1-2	Multidisease	0.335369	1	1.92084	0.94174	NA
GO:0015485	cholesterol binding	MF	1-2	Multidisease	0.336217	1	1.8372	0.877513	NA
GO:0003954	NADH dehydrogenase activity	MF	1-2	Multidisease	0.336457	1	1.65681	0.728405	NA
GO:0008137	NADH dehydrogenase (ubiquinone) activity	MF	1-2	Multidisease	0.336457	1	1.65681	0.728405	NA
GO:0050136	NADH dehydrogenase (quinone) activity	MF	1-2	Multidisease	0.336457	1	1.65681	0.728405	NA
GO:0016538	cyclin-dependent protein serine/threonine kinase regulator activity	MF	1-2	Multidisease	0.336573	1	1.8781	0.90927	NA
GO:0008093	cytoskeletal anchor activity	MF	1-2	Multidisease	0.337282	1	2.81598	1.49364	NA
GO:0005159	insulin-like growth factor receptor binding	MF	1-2	Multidisease	0.337877	1	2.81598	1.49364	NA
GO:0015026	coreceptor activity	MF	1-2	Multidisease	0.338098	1	1.8781	0.90927	NA
GO:0004030	aldehyde dehydrogenase [NAD(P)+] activity	MF	1-2	Multidisease	0.339699	1	2.81598	1.49364	NA
GO:0047498	calcium-dependent phospholipase A2 activity	MF	1-2	Multidisease	0.34061	1	2.63989	1.40048	NA
GO:0035259	glucocorticoid receptor binding	MF	1-2	Multidisease	0.340675	1	2.81598	1.49364	NA
GO:0010181	FMN binding	MF	1-2	Multidisease	0.340725	1	2.81598	1.49364	NA
GO:0004303	estradiol 17-beta-dehydrogenase activity	MF	1-2	Multidisease	0.341109	1	2.63989	1.40048	NA
GO:0000900	translation repressor activity, mRNA regulatory element binding	MF	1-2	Multidisease	0.344777	1	2.81598	1.49364	NA
GO:0004953	icosanoid receptor activity	MF	1-2	Multidisease	0.344936	1	2.81598	1.49364	NA
GO:0051219	phosphoprotein binding	MF	1-2	Multidisease	0.346128	1	1.62578	0.701136	NA
GO:0004526	ribonuclease P activity	MF	1-2	Multidisease	0.348711	1	2.63989	1.40048	NA
GO:0005123	death receptor binding	MF	1-2	Multidisease	0.351698	1	2.63989	1.40048	NA
GO:0030295	protein kinase activator activity	MF	1-2	Multidisease	0.352325	1	1.54627	0.628791	NA
GO:0050681	androgen receptor binding	MF	1-2	Multidisease	0.352667	1	1.79805	0.846437	NA
GO:0004724	magnesium-dependent protein serine/threonine phosphatase activity	MF	1-2	Multidisease	0.353316	1	2.63989	1.40048	NA
GO:0001054	RNA polymerase I activity	MF	1-2	Multidisease	0.353732	1	2.34641	1.23046	NA
GO:0004177	aminopeptidase activity	MF	1-2	Multidisease	0.354198	1	1.8372	0.877513	NA
GO:0016860	intramolecular oxidoreductase activity	MF	1-2	Multidisease	0.357628	1	1.76054	0.816014	NA
GO:0008391	arachidonic acid monooxygenase activity	MF	1-2	Multidisease	0.359041	1	2.63989	1.40048	NA
GO:0005525	GTP binding	MF	1-2	Multidisease	0.35959	1	1.27968	0.355787	NA
GO:0035173	histone kinase activity	MF	1-2	Multidisease	0.360144	1	2.63989	1.40048	NA
GO:0005518	collagen binding	MF	1-2	Multidisease	0.361031	1	1.56541	0.646541	NA
GO:0043178	alcohol binding	MF	1-2	Multidisease	0.361566	1	1.52759	0.611254	NA
GO:0051010	microtubule plus-end binding	MF	1-2	Multidisease	0.362086	1	2.63989	1.40048	NA
GO:0005416	amino acid:cation symporter activity	MF	1-2	Multidisease	0.362336	1	2.63989	1.40048	NA
GO:0004550	nucleoside diphosphate kinase activity	MF	1-2	Multidisease	0.362491	1	2.48452	1.31297	NA
GO:0003735	structural constituent of ribosome	MF	1-2	Multidisease	0.362585	1	1.22125	0.288363	NA
GO:0004865	protein serine/threonine phosphatase inhibitor activity	MF	1-2	Multidisease	0.362845	1	2.48452	1.31297	NA
GO:0070064	proline-rich region binding	MF	1-2	Multidisease	0.363888	1	2.48452	1.31297	NA
GO:0016741	transferase activity, transferring one-carbon groups	MF	1-2	Multidisease	0.364433	1	1.32796	0.409213	NA
GO:0016892	endoribonuclease activity, producing 3'-phosphomonoesters	MF	1-2	Multidisease	0.365639	1	2.48452	1.31297	NA
GO:0044325	ion channel binding	MF	1-2	Multidisease	0.366942	1	1.4453	0.531371	NA
GO:0044389	ubiquitin-like protein ligase binding	MF	1-2	Multidisease	0.37146	1	1.2559	0.328717	NA
GO:0019966	interleukin-1 binding	MF	1-2	Multidisease	0.372223	1	2.48452	1.31297	NA
GO:0032550	purine ribonucleoside binding	MF	1-2	Multidisease	0.372732	1	1.2656	0.339822	NA
GO:0046527	glucosyltransferase activity	MF	1-2	Multidisease	0.372748	1	2.48452	1.31297	NA
GO:0031435	mitogen-activated protein kinase kinase kinase binding	MF	1-2	Multidisease	0.373075	1	2.48452	1.31297	NA
GO:0016505	peptidase activator activity involved in apoptotic process	MF	1-2	Multidisease	0.375719	1	2.34641	1.23046	NA
GO:0016755	transferase activity, transferring amino-acyl groups	MF	1-2	Multidisease	0.376045	1	2.34641	1.23046	NA
GO:0070182	DNA polymerase binding	MF	1-2	Multidisease	0.376469	1	2.48452	1.31297	NA
GO:0015377	cation:chloride symporter activity	MF	1-2	Multidisease	0.378378	1	2.48452	1.31297	NA
GO:0042813	Wnt-activated receptor activity	MF	1-2	Multidisease	0.379521	1	2.48452	1.31297	NA
GO:0046906	tetrapyrrole binding	MF	1-2	Multidisease	0.381572	1	1.35512	0.438422	NA
GO:0002020	protease binding	MF	1-2	Multidisease	0.381574	1	1.33788	0.419945	NA
GO:0001540	amyloid-beta binding	MF	1-2	Multidisease	0.381879	1	1.50935	0.593927	NA
GO:0032549	ribonucleoside binding	MF	1-2	Multidisease	0.381903	1	1.25524	0.327961	NA
GO:0008022	protein C-terminus binding	MF	1-2	Multidisease	0.382236	1	1.33553	0.417408	NA
GO:0001883	purine nucleoside binding	MF	1-2	Multidisease	0.382487	1	1.25524	0.327961	NA
GO:0004540	ribonuclease activity	MF	1-2	Multidisease	0.385095	1	1.39733	0.482676	NA
GO:0001102	RNA polymerase II activating transcription factor binding	MF	1-2	Multidisease	0.386937	1	1.69	0.757023	NA
GO:0004527	exonuclease activity	MF	1-2	Multidisease	0.387217	1	1.50935	0.593927	NA
GO:0004622	lysophospholipase activity	MF	1-2	Multidisease	0.388879	1	2.34641	1.23046	NA
GO:0051428	peptide hormone receptor binding	MF	1-2	Multidisease	0.389514	1	2.11163	1.07835	NA
GO:0004129	cytochrome-c oxidase activity	MF	1-2	Multidisease	0.390792	1	1.83601	0.876574	NA
GO:0015002	heme-copper terminal oxidase activity	MF	1-2	Multidisease	0.390792	1	1.83601	0.876574	NA
GO:0016676	oxidoreductase activity, acting on a heme group of donors, oxygen as acceptor	MF	1-2	Multidisease	0.390792	1	1.83601	0.876574	NA
GO:0015179	L-amino acid transmembrane transporter activity	MF	1-2	Multidisease	0.391519	1	1.69	0.757023	NA
GO:0019199	transmembrane receptor protein kinase activity	MF	1-2	Multidisease	0.392457	1	1.49154	0.576805	NA
GO:0019209	kinase activator activity	MF	1-2	Multidisease	0.393035	1	1.44055	0.526618	NA
GO:0008569	ATP-dependent microtubule motor activity, minus-end-directed	MF	1-2	Multidisease	0.393721	1	2.34641	1.23046	NA
GO:0008080	N-acetyltransferase activity	MF	1-2	Multidisease	0.398122	1	1.47415	0.559882	NA
GO:0017046	peptide hormone binding	MF	1-2	Multidisease	0.399409	1	1.62489	0.700342	NA
GO:0016209	antioxidant activity	MF	1-2	Multidisease	0.40016	1	1.33409	0.415852	NA
GO:0032934	sterol binding	MF	1-2	Multidisease	0.402097	1	1.59418	0.672813	NA
GO:0042626	ATPase-coupled transmembrane transporter activity	MF	1-2	Multidisease	0.402678	1	1.38583	0.470753	NA
GO:0016675	oxidoreductase activity, acting on a heme group of donors	MF	1-2	Multidisease	0.403207	1	1.75945	0.815125	NA
GO:0072341	modified amino acid binding	MF	1-2	Multidisease	0.403253	1	1.45716	0.543155	NA
GO:0070742	C2H2 zinc finger domain binding	MF	1-2	Multidisease	0.404291	1	2.22284	1.1524	NA
GO:0001882	nucleoside binding	MF	1-2	Multidisease	0.404481	1	1.2317	0.300648	NA
GO:0005244	voltage-gated ion channel activity	MF	1-2	Multidisease	0.404512	1	1.31463	0.39466	NA
GO:0022832	voltage-gated channel activity	MF	1-2	Multidisease	0.404512	1	1.31463	0.39466	NA
GO:0004745	retinol dehydrogenase activity	MF	1-2	Multidisease	0.404725	1	2.22284	1.1524	NA
GO:0001618	virus receptor activity	MF	1-2	Multidisease	0.404877	1	1.45716	0.543155	NA
GO:0140272	exogenous protein binding	MF	1-2	Multidisease	0.404877	1	1.45716	0.543155	NA
GO:0016830	carbon-carbon lyase activity	MF	1-2	Multidisease	0.405497	1	1.59418	0.672813	NA
GO:0050750	low-density lipoprotein particle receptor binding	MF	1-2	Multidisease	0.411283	1	2.11163	1.07835	NA
GO:0005080	protein kinase C binding	MF	1-2	Multidisease	0.417552	1	1.5646	0.645797	NA
GO:0034185	apolipoprotein binding	MF	1-2	Multidisease	0.419174	1	2.11163	1.07835	NA
GO:0005540	hyaluronic acid binding	MF	1-2	Multidisease	0.420078	1	2.11163	1.07835	NA
GO:0005539	glycosaminoglycan binding	MF	1-2	Multidisease	0.420173	1	1.24892	0.320682	NA
GO:0008408	3'-5' exonuclease activity	MF	1-2	Multidisease	0.420472	1	1.5646	0.645797	NA
GO:0015296	anion:cation symporter activity	MF	1-2	Multidisease	0.421483	1	2.11163	1.07835	NA
GO:0005158	insulin receptor binding	MF	1-2	Multidisease	0.422948	1	2.11163	1.07835	NA
GO:0016289	CoA hydrolase activity	MF	1-2	Multidisease	0.42393	1	2.011	1.00792	NA
GO:0042166	acetylcholine binding	MF	1-2	Multidisease	0.425807	1	2.11163	1.07835	NA
GO:0035091	phosphatidylinositol binding	MF	1-2	Multidisease	0.426061	1	1.26506	0.339208	NA
GO:0017025	TBP-class protein binding	MF	1-2	Multidisease	0.427769	1	2.011	1.00792	NA
GO:0019001	guanyl nucleotide binding	MF	1-2	Multidisease	0.428241	1	1.20901	0.273831	NA
GO:0032561	guanyl ribonucleotide binding	MF	1-2	Multidisease	0.428241	1	1.20901	0.273831	NA
GO:0001223	transcription coactivator binding	MF	1-2	Multidisease	0.430609	1	2.011	1.00792	NA
GO:0016796	exonuclease activity, active with either ribo- or deoxyribonucleic acids and producing 5'-phosphomonoesters	MF	1-2	Multidisease	0.430952	1	1.5361	0.619276	NA
GO:0050321	tau-protein kinase activity	MF	1-2	Multidisease	0.434271	1	2.011	1.00792	NA
GO:0016895	exodeoxyribonuclease activity, producing 5'-phosphomonoesters	MF	1-2	Multidisease	0.434796	1	2.011	1.00792	NA
GO:0015278	calcium-release channel activity	MF	1-2	Multidisease	0.437041	1	2.011	1.00792	NA
GO:0070006	metalloaminopeptidase activity	MF	1-2	Multidisease	0.437358	1	2.011	1.00792	NA
GO:0098631	cell adhesion mediator activity	MF	1-2	Multidisease	0.440051	1	1.50862	0.593232	NA
GO:0016667	oxidoreductase activity, acting on a sulfur group of donors	MF	1-2	Multidisease	0.440244	1	1.4565	0.542508	NA
GO:0005184	neuropeptide hormone activity	MF	1-2	Multidisease	0.442079	1	1.624	0.69955	NA
GO:0015399	primary active transmembrane transporter activity	MF	1-2	Multidisease	0.442833	1	1.3002	0.378732	NA
GO:0022884	macromolecule transmembrane transporter activity	MF	1-2	Multidisease	0.443266	1	1.83601	0.876574	NA
GO:0016616	oxidoreductase activity, acting on the CH-OH group of donors, NAD or NADP as acceptor	MF	1-2	Multidisease	0.443742	1	1.29023	0.367628	NA
GO:0050431	transforming growth factor beta binding	MF	1-2	Multidisease	0.445201	1	1.91953	0.940754	NA
GO:0017070	U6 snRNA binding	MF	1-2	Multidisease	0.446183	1	1.75945	0.815125	NA
GO:0046625	sphingolipid binding	MF	1-2	Multidisease	0.44661	1	1.91953	0.940754	NA
GO:0003785	actin monomer binding	MF	1-2	Multidisease	0.447318	1	1.83601	0.876574	NA
GO:0030276	clathrin binding	MF	1-2	Multidisease	0.448364	1	1.48211	0.567648	NA
GO:0008409	5'-3' exonuclease activity	MF	1-2	Multidisease	0.449772	1	1.91953	0.940754	NA
GO:0016779	nucleotidyltransferase activity	MF	1-2	Multidisease	0.449949	1	1.26122	0.334815	NA
GO:0042165	neurotransmitter binding	MF	1-2	Multidisease	0.450809	1	1.48211	0.567648	NA
GO:0050699	WW domain binding	MF	1-2	Multidisease	0.451657	1	1.91953	0.940754	NA
GO:0031210	phosphatidylcholine binding	MF	1-2	Multidisease	0.452752	1	1.83601	0.876574	NA
GO:0050997	quaternary ammonium group binding	MF	1-2	Multidisease	0.452752	1	1.83601	0.876574	NA
GO:0017069	snRNA binding	MF	1-2	Multidisease	0.454694	1	1.38473	0.469605	NA
GO:0048306	calcium-dependent protein binding	MF	1-2	Multidisease	0.456369	1	1.38473	0.469605	NA
GO:0051287	NAD binding	MF	1-2	Multidisease	0.457093	1	1.40786	0.493501	NA
GO:0016655	oxidoreductase activity, acting on NAD(P)H, quinone or similar compound as acceptor	MF	1-2	Multidisease	0.4616	1	1.27961	0.355705	NA
GO:0001786	phosphatidylserine binding	MF	1-2	Multidisease	0.462261	1	1.4565	0.542508	NA
GO:0004529	exodeoxyribonuclease activity	MF	1-2	Multidisease	0.462391	1	1.83601	0.876574	NA
GO:0030552	cAMP binding	MF	1-2	Multidisease	0.462638	1	1.83601	0.876574	NA
GO:0016705	oxidoreductase activity, acting on paired donors, with incorporation or reduction of molecular oxygen	MF	1-2	Multidisease	0.46305	1	1.25033	0.322308	NA
GO:0070577	lysine-acetylated histone binding	MF	1-2	Multidisease	0.466458	1	1.83601	0.876574	NA
GO:0140033	acetylation-dependent protein binding	MF	1-2	Multidisease	0.466458	1	1.83601	0.876574	NA
GO:0004402	histone acetyltransferase activity	MF	1-2	Multidisease	0.467278	1	1.43177	0.517797	NA
GO:0102567	phospholipase A2 activity (consuming 1,2-dipalmitoylphosphatidylcholine)	MF	1-2	Multidisease	0.469104	1	1.68902	0.756183	NA
GO:0102568	phospholipase A2 activity consuming 1,2-dioleoylphosphatidylethanolamine)	MF	1-2	Multidisease	0.469104	1	1.68902	0.756183	NA
GO:0140223	general transcription initiation factor activity	MF	1-2	Multidisease	0.470683	1	1.75945	0.815125	NA
GO:0008168	methyltransferase activity	MF	1-2	Multidisease	0.471659	1	1.20175	0.265135	NA
GO:0030371	translation repressor activity	MF	1-2	Multidisease	0.480115	1	1.75945	0.815125	NA
GO:0043027	cysteine-type endopeptidase inhibitor activity involved in apoptotic process	MF	1-2	Multidisease	0.483207	1	1.68902	0.756183	NA
GO:0005328	neurotransmitter:sodium symporter activity	MF	1-2	Multidisease	0.484374	1	1.75945	0.815125	NA
GO:0004683	calmodulin-dependent protein kinase activity	MF	1-2	Multidisease	0.489927	1	1.68902	0.756183	NA
GO:0071855	neuropeptide receptor binding	MF	1-2	Multidisease	0.490435	1	1.45585	0.541863	NA
GO:0042923	neuropeptide binding	MF	1-2	Multidisease	0.491017	1	1.68902	0.756183	NA
GO:0019706	protein-cysteine S-palmitoyltransferase activity	MF	1-2	Multidisease	0.491466	1	1.68902	0.756183	NA
GO:0019707	protein-cysteine S-acyltransferase activity	MF	1-2	Multidisease	0.491466	1	1.68902	0.756183	NA
GO:0016614	oxidoreductase activity, acting on CH-OH group of donors	MF	1-2	Multidisease	0.493231	1	1.20692	0.271327	NA
GO:0016405	CoA-ligase activity	MF	1-2	Multidisease	0.493671	1	1.68902	0.756183	NA
GO:0004709	MAP kinase kinase kinase activity	MF	1-2	Multidisease	0.493949	1	1.68902	0.756183	NA
GO:0016628	oxidoreductase activity, acting on the CH-CH group of donors, NAD or NADP as acceptor	MF	1-2	Multidisease	0.494443	1	1.624	0.69955	NA
GO:0050662	coenzyme binding	MF	1-2	Multidisease	0.495212	1	1.154	0.206639	NA
GO:0001968	fibronectin binding	MF	1-2	Multidisease	0.503363	1	1.624	0.69955	NA
GO:0000030	mannosyltransferase activity	MF	1-2	Multidisease	0.504565	1	1.5638	0.645054	NA
GO:1901567	fatty acid derivative binding	MF	1-2	Multidisease	0.506959	1	1.5638	0.645054	NA
GO:0030374	nuclear receptor transcription coactivator activity	MF	1-2	Multidisease	0.507101	1	1.31969	0.400196	NA
GO:1901681	sulfur compound binding	MF	1-2	Multidisease	0.514469	1	1.13755	0.185928	NA
GO:0045499	chemorepellent activity	MF	1-2	Multidisease	0.51486	1	1.5638	0.645054	NA
GO:0030145	manganese ion binding	MF	1-2	Multidisease	0.516276	1	1.29934	0.37778	NA
GO:0070063	RNA polymerase binding	MF	1-2	Multidisease	0.518282	1	1.20633	0.27062	NA
GO:0005343	organic acid:sodium symporter activity	MF	1-2	Multidisease	0.519589	1	1.5638	0.645054	NA
GO:0099604	ligand-gated calcium channel activity	MF	1-2	Multidisease	0.519854	1	1.5638	0.645054	NA
GO:0051059	NF-kappaB binding	MF	1-2	Multidisease	0.524738	1	1.5079	0.592538	NA
GO:0019003	GDP binding	MF	1-2	Multidisease	0.529752	1	1.24189	0.312538	NA
GO:0016894	endonuclease activity, active with either ribo- or deoxyribonucleic acids and producing 3'-phosphomonoesters	MF	1-2	Multidisease	0.531352	1	1.45585	0.541863	NA
GO:0061733	peptide-lysine-N-acetyltransferase activity	MF	1-2	Multidisease	0.533738	1	1.26047	0.333961	NA
GO:0004435	phosphatidylinositol phospholipase C activity	MF	1-2	Multidisease	0.535454	1	1.5079	0.592538	NA
GO:0015171	amino acid transmembrane transporter activity	MF	1-2	Multidisease	0.536594	1	1.26047	0.333961	NA
GO:0043021	ribonucleoprotein complex binding	MF	1-2	Multidisease	0.537936	1	1.13367	0.181001	NA
GO:0016410	N-acyltransferase activity	MF	1-2	Multidisease	0.538701	1	1.17299	0.230185	NA
GO:0035035	histone acetyltransferase binding	MF	1-2	Multidisease	0.540165	1	1.45585	0.541863	NA
GO:0016417	S-acyltransferase activity	MF	1-2	Multidisease	0.542688	1	1.45585	0.541863	NA
GO:0016878	acid-thiol ligase activity	MF	1-2	Multidisease	0.542766	1	1.45585	0.541863	NA
GO:0015101	organic cation transmembrane transporter activity	MF	1-2	Multidisease	0.545375	1	1.40728	0.492905	NA
GO:0140098	catalytic activity, acting on RNA	MF	1-2	Multidisease	0.54588	1	1.08595	0.118955	NA
GO:0030332	cyclin binding	MF	1-2	Multidisease	0.547827	1	1.40728	0.492905	NA
GO:0004549	tRNA-specific ribonuclease activity	MF	1-2	Multidisease	0.548246	1	1.40728	0.492905	NA
GO:0001530	lipopolysaccharide binding	MF	1-2	Multidisease	0.54841	1	1.31923	0.399698	NA
GO:0001671	ATPase activator activity	MF	1-2	Multidisease	0.548907	1	1.40728	0.492905	NA
GO:0004114	3',5'-cyclic-nucleotide phosphodiesterase activity	MF	1-2	Multidisease	0.549474	1	1.40728	0.492905	NA
GO:0016746	transferase activity, transferring acyl groups	MF	1-2	Multidisease	0.55121	1	1.10329	0.141813	NA
GO:0015175	neutral amino acid transmembrane transporter activity	MF	1-2	Multidisease	0.556403	1	1.40728	0.492905	NA
GO:0003924	GTPase activity	MF	1-2	Multidisease	0.558401	1	1.08654	0.11974	NA
GO:0031624	ubiquitin conjugating enzyme binding	MF	1-2	Multidisease	0.55897	1	1.36183	0.44555	NA
GO:0004629	phospholipase C activity	MF	1-2	Multidisease	0.559097	1	1.40728	0.492905	NA
GO:0004112	cyclic-nucleotide phosphodiesterase activity	MF	1-2	Multidisease	0.561278	1	1.36183	0.44555	NA
GO:0051959	dynein light intermediate chain binding	MF	1-2	Multidisease	0.561466	1	1.36183	0.44555	NA
GO:0033764	steroid dehydrogenase activity, acting on the CH-OH group of donors, NAD or NADP as acceptor	MF	1-2	Multidisease	0.563117	1	1.31923	0.399698	NA
GO:0003755	peptidyl-prolyl cis-trans isomerase activity	MF	1-2	Multidisease	0.564184	1	1.27921	0.355255	NA
GO:0004623	phospholipase A2 activity	MF	1-2	Multidisease	0.564203	1	1.27921	0.355255	NA
GO:0008175	tRNA methyltransferase activity	MF	1-2	Multidisease	0.567108	1	1.31923	0.399698	NA
GO:0032451	demethylase activity	MF	1-2	Multidisease	0.567647	1	1.36183	0.44555	NA
GO:0042379	chemokine receptor binding	MF	1-2	Multidisease	0.577473	1	1.05518	0.0774872	NA
GO:0004722	protein serine/threonine phosphatase activity	MF	1-2	Multidisease	0.577714	1	1.14097	0.190255	NA
GO:0005217	intracellular ligand-gated ion channel activity	MF	1-2	Multidisease	0.579171	1	1.31923	0.399698	NA
GO:0071813	lipoprotein particle binding	MF	1-2	Multidisease	0.579301	1	1.20603	0.270268	NA
GO:0071814	protein-lipid complex binding	MF	1-2	Multidisease	0.579301	1	1.20603	0.270268	NA
GO:0140375	immune receptor activity	MF	1-2	Multidisease	0.582042	1	1.06444	0.0900917	NA
GO:0016747	transferase activity, transferring acyl groups other than amino-acyl groups	MF	1-2	Multidisease	0.583903	1	1.07353	0.102365	NA
GO:0030247	polysaccharide binding	MF	1-2	Multidisease	0.58797	1	1.24155	0.312137	NA
GO:0005516	calmodulin binding	MF	1-2	Multidisease	0.587987	1	1.0716	0.0997633	NA
GO:0016825	hydrolase activity, acting on acid phosphorus-nitrogen bonds	MF	1-2	Multidisease	0.590046	1	1.0449	0.0633585	NA
GO:0017171	serine hydrolase activity	MF	1-2	Multidisease	0.590046	1	1.0449	0.0633585	NA
GO:0043130	ubiquitin binding	MF	1-2	Multidisease	0.590203	1	1.0964	0.132775	NA
GO:0019825	oxygen binding	MF	1-2	Multidisease	0.590975	1	1.17249	0.229578	NA
GO:0050660	flavin adenine dinucleotide binding	MF	1-2	Multidisease	0.591599	1	1.12571	0.170841	NA
GO:1901981	phosphatidylinositol phosphate binding	MF	1-2	Multidisease	0.591916	1	1.08254	0.114425	NA
GO:0048487	beta-tubulin binding	MF	1-2	Multidisease	0.592861	1	1.24155	0.312137	NA
GO:0001103	RNA polymerase II repressing transcription factor binding	MF	1-2	Multidisease	0.595642	1	1.24155	0.312137	NA
GO:0035198	miRNA binding	MF	1-2	Multidisease	0.595998	1	1.24155	0.312137	NA
GO:0000175	3'-5'-exoribonuclease activity	MF	1-2	Multidisease	0.596134	1	1.24155	0.312137	NA
GO:0016859	cis-trans isomerase activity	MF	1-2	Multidisease	0.607376	1	1.14076	0.190001	NA
GO:0046332	SMAD binding	MF	1-2	Multidisease	0.607721	1	1.0964	0.132775	NA
GO:0015631	tubulin binding	MF	1-2	Multidisease	0.615464	1	1.03924	0.0555253	NA
GO:0016896	exoribonuclease activity, producing 5'-phosphomonoesters	MF	1-2	Multidisease	0.617025	1	1.17249	0.229578	NA
GO:0001664	G protein-coupled receptor binding	MF	1-2	Multidisease	0.617135	1	0.984532	-0.0224894	NA
GO:0016831	carboxy-lyase activity	MF	1-2	Multidisease	0.617708	1	1.14076	0.190001	NA
GO:0047485	protein N-terminus binding	MF	1-2	Multidisease	0.6183	1	1.02108	0.0300938	NA
GO:0030159	signaling receptor complex adaptor activity	MF	1-2	Multidisease	0.620058	1	1.17249	0.229578	NA
GO:0017147	Wnt-protein binding	MF	1-2	Multidisease	0.622241	1	1.17249	0.229578	NA
GO:0016229	steroid dehydrogenase activity	MF	1-2	Multidisease	0.625946	1	1.11071	0.151478	NA
GO:0019905	syntaxin binding	MF	1-2	Multidisease	0.629299	1	1.05518	0.0774872	NA
GO:0015078	proton transmembrane transporter activity	MF	1-2	Multidisease	0.631063	1	0.973754	-0.0383712	NA
GO:0016504	peptidase activator activity	MF	1-2	Multidisease	0.633775	1	1.08219	0.113954	NA
GO:0030551	cyclic nucleotide binding	MF	1-2	Multidisease	0.634348	1	1.11071	0.151478	NA
GO:0019865	immunoglobulin binding	MF	1-2	Multidisease	0.635786	1	1.11071	0.151478	NA
GO:0004532	exoribonuclease activity	MF	1-2	Multidisease	0.636592	1	1.11071	0.151478	NA
GO:0016877	ligase activity, forming carbon-sulfur bonds	MF	1-2	Multidisease	0.637565	1	1.11071	0.151478	NA
GO:0008536	Ran GTPase binding	MF	1-2	Multidisease	0.640174	1	1.08219	0.113954	NA
GO:0051539	4 iron, 4 sulfur cluster binding	MF	1-2	Multidisease	0.650169	1	1.0551	0.0773795	NA
GO:0003727	single-stranded RNA binding	MF	1-2	Multidisease	0.650524	1	0.992941	-0.0102198	NA
GO:0001784	phosphotyrosine residue binding	MF	1-2	Multidisease	0.652027	1	1.08219	0.113954	NA
GO:0016712	oxidoreductase activity, acting on paired donors, with incorporation or reduction of molecular oxygen, reduced flavin or flavoprotein as one donor, and incorporation of one atom of oxygen	MF	1-2	Multidisease	0.656562	1	1.0551	0.0773795	NA
GO:0030547	receptor inhibitor activity	MF	1-2	Multidisease	0.656928	1	0.981389	-0.0271034	NA
GO:0042169	SH2 domain binding	MF	1-2	Multidisease	0.657572	1	1.0551	0.0773795	NA
GO:0015932	nucleobase-containing compound transmembrane transporter activity	MF	1-2	Multidisease	0.657838	1	1.0551	0.0773795	NA
GO:0003730	mRNA 3'-UTR binding	MF	1-2	Multidisease	0.658827	1	0.992941	-0.0102198	NA
GO:0001221	transcription cofactor binding	MF	1-2	Multidisease	0.658931	1	1.02933	0.0417069	NA
GO:0004866	endopeptidase inhibitor activity	MF	1-2	Multidisease	0.659225	1	0.927076	-0.109241	NA
GO:0004867	serine-type endopeptidase inhibitor activity	MF	1-2	Multidisease	0.660125	1	0.917174	-0.124733	NA
GO:0061134	peptidase regulator activity	MF	1-2	Multidisease	0.661503	1	0.933171	-0.0997863	NA
GO:0044390	ubiquitin-like protein conjugating enzyme binding	MF	1-2	Multidisease	0.66153	1	1.00479	0.00689269	NA
GO:1901682	sulfur compound transmembrane transporter activity	MF	1-2	Multidisease	0.662096	1	1.02933	0.0417069	NA
GO:0004252	serine-type endopeptidase activity	MF	1-2	Multidisease	0.663604	1	0.953426	-0.0688067	NA
GO:0005109	frizzled binding	MF	1-2	Multidisease	0.664834	1	1.02933	0.0417069	NA
GO:0016790	thiolester hydrolase activity	MF	1-2	Multidisease	0.67057	1	0.981389	-0.0271034	NA
GO:0019894	kinesin binding	MF	1-2	Multidisease	0.675089	1	1.00479	0.00689269	NA
GO:0017048	Rho GTPase binding	MF	1-2	Multidisease	0.676699	1	0.964388	-0.0523143	NA
GO:0000993	RNA polymerase II complex binding	MF	1-2	Multidisease	0.677039	1	0.897745	-0.155623	NA
GO:0043531	ADP binding	MF	1-2	Multidisease	0.680096	1	0.981389	-0.0271034	NA
GO:0140296	general transcription initiation factor binding	MF	1-2	Multidisease	0.683209	1	0.959052	-0.060319	NA
GO:0030414	peptidase inhibitor activity	MF	1-2	Multidisease	0.6837	1	0.897305	-0.156329	NA
GO:0061980	regulatory RNA binding	MF	1-2	Multidisease	0.690178	1	0.959052	-0.060319	NA
GO:0061135	endopeptidase regulator activity	MF	1-2	Multidisease	0.696196	1	0.883122	-0.179316	NA
GO:1990939	ATP-dependent microtubule motor activity	MF	1-2	Multidisease	0.696449	1	0.937708	-0.0927893	NA
GO:0060590	ATPase regulator activity	MF	1-2	Multidisease	0.698738	1	0.917292	-0.124547	NA
GO:0005246	calcium channel regulator activity	MF	1-2	Multidisease	0.702961	1	0.897745	-0.155623	NA
GO:0003899	DNA-directed 5'-3' RNA polymerase activity	MF	1-2	Multidisease	0.707554	1	0.843795	-0.245036	NA
GO:0005245	voltage-gated calcium channel activity	MF	1-2	Multidisease	0.708618	1	0.917292	-0.124547	NA
GO:0030544	Hsp70 protein binding	MF	1-2	Multidisease	0.715192	1	0.861044	-0.215841	NA
GO:0032394	MHC class Ib receptor activity	MF	1-2	Multidisease	0.718194	1	0.897745	-0.155623	NA
GO:0098632	cell-cell adhesion mediator activity	MF	1-2	Multidisease	0.720111	1	0.879012	-0.186045	NA
GO:0042287	MHC protein binding	MF	1-2	Multidisease	0.721345	1	0.903893	-0.145776	NA
GO:0031625	ubiquitin protein ligase binding	MF	1-2	Multidisease	0.721856	1	0.916578	-0.12567	NA
GO:0008188	neuropeptide receptor activity	MF	1-2	Multidisease	0.726823	1	0.861044	-0.215841	NA
GO:0008081	phosphoric diester hydrolase activity	MF	1-2	Multidisease	0.726934	1	0.86975	-0.201328	NA
GO:0004879	nuclear receptor activity	MF	1-2	Multidisease	0.730913	1	0.861044	-0.215841	NA
GO:0098531	ligand-activated transcription factor activity	MF	1-2	Multidisease	0.730913	1	0.861044	-0.215841	NA
GO:0008138	protein tyrosine/serine/threonine phosphatase activity	MF	1-2	Multidisease	0.731455	1	0.843795	-0.245036	NA
GO:0023026	MHC class II protein complex binding	MF	1-2	Multidisease	0.735108	1	0.811286	-0.301717	NA
GO:0034062	5'-3' RNA polymerase activity	MF	1-2	Multidisease	0.736739	1	0.781186	-0.356263	NA
GO:0097747	RNA polymerase activity	MF	1-2	Multidisease	0.736739	1	0.781186	-0.356263	NA
GO:0043175	RNA polymerase core enzyme binding	MF	1-2	Multidisease	0.738836	1	0.766956	-0.382784	NA
GO:0008146	sulfotransferase activity	MF	1-2	Multidisease	0.740324	1	0.811286	-0.301717	NA
GO:0045309	protein phosphorylated amino acid binding	MF	1-2	Multidisease	0.742422	1	0.827222	-0.273654	NA
GO:0061630	ubiquitin protein ligase activity	MF	1-2	Multidisease	0.742614	1	0.889527	-0.16889	NA
GO:0016836	hydro-lyase activity	MF	1-2	Multidisease	0.742697	1	0.811286	-0.301717	NA
GO:0008083	growth factor activity	MF	1-2	Multidisease	0.7441	1	0.816004	-0.293351	NA
GO:0052689	carboxylic ester hydrolase activity	MF	1-2	Multidisease	0.74447	1	0.832194	-0.265007	NA
GO:0004674	protein serine/threonine kinase activity	MF	1-2	Multidisease	0.744696	1	0.941145	-0.0875111	NA
GO:0008236	serine-type peptidase activity	MF	1-2	Multidisease	0.748002	1	0.847389	-0.238904	NA
GO:0032182	ubiquitin-like protein binding	MF	1-2	Multidisease	0.748536	1	0.803265	-0.316052	NA
GO:0016853	isomerase activity	MF	1-2	Multidisease	0.750364	1	0.826727	-0.274517	NA
GO:0004197	cysteine-type endopeptidase activity	MF	1-2	Multidisease	0.755248	1	0.811016	-0.302197	NA
GO:0048020	CCR chemokine receptor binding	MF	1-2	Multidisease	0.756357	1	0.727212	-0.459551	NA
GO:0016651	oxidoreductase activity, acting on NAD(P)H	MF	1-2	Multidisease	0.7579	1	0.752883	-0.409503	NA
GO:0004869	cysteine-type endopeptidase inhibitor activity	MF	1-2	Multidisease	0.759997	1	0.727212	-0.459551	NA
GO:0008375	acetylglucosaminyltransferase activity	MF	1-2	Multidisease	0.761879	1	0.781186	-0.356263	NA
GO:0035591	signaling adaptor activity	MF	1-2	Multidisease	0.76343	1	0.781186	-0.356263	NA
GO:0005179	hormone activity	MF	1-2	Multidisease	0.764815	1	0.7025	-0.50943	NA
GO:0008757	S-adenosylmethionine-dependent methyltransferase activity	MF	1-2	Multidisease	0.766221	1	0.816004	-0.293351	NA
GO:0031593	polyubiquitin modification-dependent protein binding	MF	1-2	Multidisease	0.766348	1	0.739995	-0.434412	NA
GO:1990841	promoter-specific chromatin binding	MF	1-2	Multidisease	0.768246	1	0.766956	-0.382784	NA
GO:0061659	ubiquitin-like protein ligase activity	MF	1-2	Multidisease	0.771232	1	0.85672	-0.223104	NA
GO:0051015	actin filament binding	MF	1-2	Multidisease	0.771255	1	0.830579	-0.267811	NA
GO:0004536	deoxyribonuclease activity	MF	1-2	Multidisease	0.774329	1	0.739995	-0.434412	NA
GO:0016874	ligase activity	MF	1-2	Multidisease	0.774816	1	0.805555	-0.311945	NA
GO:0019829	ATPase-coupled cation transmembrane transporter activity	MF	1-2	Multidisease	0.779259	1	0.727212	-0.459551	NA
GO:0004620	phospholipase activity	MF	1-2	Multidisease	0.781812	1	0.759691	-0.396515	NA
GO:0005506	iron ion binding	MF	1-2	Multidisease	0.784851	1	0.79037	-0.3394	NA
GO:0003779	actin binding	MF	1-2	Multidisease	0.790239	1	0.877615	-0.188339	NA
GO:0042625	ATPase-coupled ion transmembrane transporter activity	MF	1-2	Multidisease	0.795418	1	0.691378	-0.532454	NA
GO:0051536	iron-sulfur cluster binding	MF	1-2	Multidisease	0.79943	1	0.680203	-0.555962	NA
GO:0051540	metal cluster binding	MF	1-2	Multidisease	0.79943	1	0.680203	-0.555962	NA
GO:0008234	cysteine-type peptidase activity	MF	1-2	Multidisease	0.801602	1	0.76629	-0.384039	NA
GO:0003697	single-stranded DNA binding	MF	1-2	Multidisease	0.801672	1	0.733168	-0.447785	NA
GO:0000149	SNARE binding	MF	1-2	Multidisease	0.807601	1	0.733168	-0.447785	NA
GO:0042887	amide transmembrane transporter activity	MF	1-2	Multidisease	0.809222	1	0.658902	-0.601863	NA
GO:0001098	basal transcription machinery binding	MF	1-2	Multidisease	0.810653	1	0.62006	-0.689521	NA
GO:0001099	basal RNA polymerase II transcription machinery binding	MF	1-2	Multidisease	0.810653	1	0.62006	-0.689521	NA
GO:0008374	O-acyltransferase activity	MF	1-2	Multidisease	0.81138	1	0.669384	-0.579094	NA
GO:0004842	ubiquitin-protein transferase activity	MF	1-2	Multidisease	0.81426	1	0.848671	-0.236724	NA
GO:0004175	endopeptidase activity	MF	1-2	Multidisease	0.828027	1	0.834458	-0.261088	NA
GO:0023023	MHC protein complex binding	MF	1-2	Multidisease	0.830418	1	0.611053	-0.710632	NA
GO:0016782	transferase activity, transferring sulfur-containing groups	MF	1-2	Multidisease	0.83169	1	0.611053	-0.710632	NA
GO:0016811	hydrolase activity, acting on carbon-nitrogen (but not peptide) bonds, in linear amides	MF	1-2	Multidisease	0.843419	1	0.585533	-0.772179	NA
GO:0005096	GTPase activator activity	MF	1-2	Multidisease	0.852096	1	0.762819	-0.390587	NA
GO:0016810	hydrolase activity, acting on carbon-nitrogen (but not peptide) bonds	MF	1-2	Multidisease	0.8532	1	0.638377	-0.64752	NA
GO:0019787	ubiquitin-like protein transferase activity	MF	1-2	Multidisease	0.856986	1	0.801564	-0.31911	NA
GO:0003714	transcription corepressor activity	MF	1-2	Multidisease	0.858531	1	0.716698	-0.480562	NA
GO:0003823	antigen binding	MF	1-2	Multidisease	0.86024	1	0.675633	-0.565689	NA
GO:0016298	lipase activity	MF	1-2	Multidisease	0.868183	1	0.614974	-0.701403	NA
GO:0019842	vitamin binding	MF	1-2	Multidisease	0.871728	1	0.606084	-0.72241	NA
GO:0008013	beta-catenin binding	MF	1-2	Multidisease	0.873633	1	0.533524	-0.906376	NA
GO:0003774	motor activity	MF	1-2	Multidisease	0.878754	1	0.601735	-0.732801	NA
GO:0005125	cytokine activity	MF	1-2	Multidisease	0.881825	1	0.647234	-0.627641	NA
GO:0051117	ATPase binding	MF	1-2	Multidisease	0.883517	1	0.501681	-0.995157	NA
GO:0038024	cargo receptor activity	MF	1-2	Multidisease	0.888481	1	0.507743	-0.97783	NA
GO:0140030	modification-dependent protein binding	MF	1-2	Multidisease	0.888628	1	0.580887	-0.783671	NA
GO:0140097	catalytic activity, acting on DNA	MF	1-2	Multidisease	0.891323	1	0.634632	-0.656007	NA
GO:0015103	inorganic anion transmembrane transporter activity	MF	1-2	Multidisease	0.891359	1	0.58494	-0.773638	NA
GO:0051213	dioxygenase activity	MF	1-2	Multidisease	0.89509	1	0.489981	-1.0292	NA
GO:0022836	gated channel activity	MF	1-2	Multidisease	0.898015	1	0.72315	-0.467633	NA
GO:0003777	microtubule motor activity	MF	1-2	Multidisease	0.899907	1	0.478813	-1.06247	NA
GO:0004843	thiol-dependent ubiquitin-specific protease activity	MF	1-2	Multidisease	0.902313	1	0.473417	-1.07882	NA
GO:0060090	molecular adaptor activity	MF	1-2	Multidisease	0.904292	1	0.649755	-0.622032	NA
GO:0005253	anion channel activity	MF	1-2	Multidisease	0.905863	1	0.468141	-1.09499	NA
GO:0030165	PDZ domain binding	MF	1-2	Multidisease	0.906524	1	0.468141	-1.09499	NA
GO:0008276	protein methyltransferase activity	MF	1-2	Multidisease	0.909389	1	0.457933	-1.12679	NA
GO:0060589	nucleoside-triphosphatase regulator activity	MF	1-2	Multidisease	0.911386	1	0.698825	-0.516997	NA
GO:0030695	GTPase regulator activity	MF	1-2	Multidisease	0.916597	1	0.667487	-0.583189	NA
GO:0005549	odorant binding	MF	1-2	Multidisease	0.917171	1	0.408875	-1.29027	NA
GO:0036459	thiol-dependent ubiquitinyl hydrolase activity	MF	1-2	Multidisease	0.918397	1	0.438793	-1.18839	NA
GO:0101005	ubiquitinyl hydrolase activity	MF	1-2	Multidisease	0.918397	1	0.438793	-1.18839	NA
GO:0030674	protein-macromolecule adaptor activity	MF	1-2	Multidisease	0.922101	1	0.581634	-0.781816	NA
GO:0008170	N-methyltransferase activity	MF	1-2	Multidisease	0.923756	1	0.425453	-1.23293	NA
GO:0015108	chloride transmembrane transporter activity	MF	1-2	Multidisease	0.932956	1	0.408875	-1.29027	NA
GO:0051087	chaperone binding	MF	1-2	Multidisease	0.935075	1	0.38988	-1.3589	NA
GO:0019783	ubiquitin-like protein-specific protease activity	MF	1-2	Multidisease	0.935186	1	0.40106	-1.31811	NA
GO:0005261	cation channel activity	MF	1-2	Multidisease	0.937465	1	0.631018	-0.664246	NA
GO:0099094	ligand-gated cation channel activity	MF	1-2	Multidisease	0.940134	1	0.397263	-1.33183	NA
GO:0042605	peptide antigen binding	MF	1-2	Multidisease	0.944423	1	0.369284	-1.4372	NA
GO:0042826	histone deacetylase binding	MF	1-2	Multidisease	0.946665	1	0.375904	-1.41156	NA
GO:0099106	ion channel regulator activity	MF	1-2	Multidisease	0.947478	1	0.366061	-1.44984	NA
GO:0003729	mRNA binding	MF	1-2	Multidisease	0.952771	1	0.487054	-1.03785	NA
GO:0008094	DNA-dependent ATPase activity	MF	1-2	Multidisease	0.955223	1	0.356718	-1.48714	NA
GO:0005262	calcium channel activity	MF	1-2	Multidisease	0.963553	1	0.336662	-1.57063	NA
GO:0015276	ligand-gated ion channel activity	MF	1-2	Multidisease	0.972239	1	0.311618	-1.68215	NA
GO:0022834	ligand-gated channel activity	MF	1-2	Multidisease	0.972239	1	0.311618	-1.68215	NA
GO:0051082	unfolded protein binding	MF	1-2	Multidisease	0.972647	1	0.296187	-1.75542	NA
GO:0016247	channel regulator activity	MF	1-2	Multidisease	0.97363	1	0.296187	-1.75542	NA
GO:0005216	ion channel activity	MF	1-2	Multidisease	0.975415	1	0.567876	-0.816353	NA
GO:0015085	calcium ion transmembrane transporter activity	MF	1-2	Multidisease	0.975563	1	0.300438	-1.73486	NA
GO:0015267	channel activity	MF	1-2	Multidisease	0.986405	1	0.524548	-0.930853	NA
GO:0022803	passive transmembrane transporter activity	MF	1-2	Multidisease	0.986868	1	0.522331	-0.936963	NA
GO:0016887	ATPase activity	MF	1-2	Multidisease	0.988684	1	0.511518	-0.967144	NA
GO:0005201	extracellular matrix structural constituent	MF	1-2	Multidisease	0.990076	1	0.238693	-2.06677	NA
GO:0004386	helicase activity	MF	1-2	Multidisease	0.990783	1	0.235995	-2.08317	NA
GO:0000014	single-stranded DNA endodeoxyribonuclease activity	MF	1-2	Multidisease	1	1	0	#NAME?	NA
GO:0000049	tRNA binding	MF	1-2	Multidisease	1	1	0	#NAME?	NA
GO:0000062	fatty-acyl-CoA binding	MF	1-2	Multidisease	1	1	0	#NAME?	NA
GO:0000146	microfilament motor activity	MF	1-2	Multidisease	1	1	0	#NAME?	NA
GO:0000213	tRNA-intron endonuclease activity	MF	1-2	Multidisease	1	1	0	#NAME?	NA
GO:0000217	DNA secondary structure binding	MF	1-2	Multidisease	1	1	0	#NAME?	NA
GO:0000295	adenine nucleotide transmembrane transporter activity	MF	1-2	Multidisease	1	1	0	#NAME?	NA
GO:0000400	four-way junction DNA binding	MF	1-2	Multidisease	1	1	0	#NAME?	NA
GO:0001091	RNA polymerase II general transcription initiation factor binding	MF	1-2	Multidisease	1	1	0	#NAME?	NA
GO:0001094	TFIID-class transcription factor complex binding	MF	1-2	Multidisease	1	1	0	#NAME?	NA
GO:0001161	intronic transcription regulatory region sequence-specific DNA binding	MF	1-2	Multidisease	1	1	0	#NAME?	NA
GO:0001162	RNA polymerase II intronic transcription regulatory region sequence-specific DNA binding	MF	1-2	Multidisease	1	1	0	#NAME?	NA
GO:0001222	transcription corepressor binding	MF	1-2	Multidisease	1	1	0	#NAME?	NA
GO:0001591	dopamine neurotransmitter receptor activity, coupled via Gi/Go	MF	1-2	Multidisease	1	1	0	#NAME?	NA
GO:0001614	purinergic nucleotide receptor activity	MF	1-2	Multidisease	1	1	0	#NAME?	NA
GO:0001846	opsonin binding	MF	1-2	Multidisease	1	1	0	#NAME?	NA
GO:0001848	complement binding	MF	1-2	Multidisease	1	1	0	#NAME?	NA
GO:0001849	complement component C1q complex binding	MF	1-2	Multidisease	1	1	0	#NAME?	NA
GO:0001965	G-protein alpha-subunit binding	MF	1-2	Multidisease	1	1	0	#NAME?	NA
GO:0002161	aminoacyl-tRNA editing activity	MF	1-2	Multidisease	1	1	0	#NAME?	NA
GO:0003678	DNA helicase activity	MF	1-2	Multidisease	1	1	0	#NAME?	NA
GO:0003680	AT DNA binding	MF	1-2	Multidisease	1	1	0	#NAME?	NA
GO:0003688	DNA replication origin binding	MF	1-2	Multidisease	1	1	0	#NAME?	NA
GO:0003689	DNA clamp loader activity	MF	1-2	Multidisease	1	1	0	#NAME?	NA
GO:0003724	RNA helicase activity	MF	1-2	Multidisease	1	1	0	#NAME?	NA
GO:0003810	protein-glutamine gamma-glutamyltransferase activity	MF	1-2	Multidisease	1	1	0	#NAME?	NA
GO:0003841	1-acylglycerol-3-phosphate O-acyltransferase activity	MF	1-2	Multidisease	1	1	0	#NAME?	NA
GO:0003857	3-hydroxyacyl-CoA dehydrogenase activity	MF	1-2	Multidisease	1	1	0	#NAME?	NA
GO:0003887	DNA-directed DNA polymerase activity	MF	1-2	Multidisease	1	1	0	#NAME?	NA
GO:0003996	acyl-CoA ligase activity	MF	1-2	Multidisease	1	1	0	#NAME?	NA
GO:0004000	adenosine deaminase activity	MF	1-2	Multidisease	1	1	0	#NAME?	NA
GO:0004016	adenylate cyclase activity	MF	1-2	Multidisease	1	1	0	#NAME?	NA
GO:0004032	alditol:NADP+ 1-oxidoreductase activity	MF	1-2	Multidisease	1	1	0	#NAME?	NA
GO:0004033	aldo-keto reductase (NADP) activity	MF	1-2	Multidisease	1	1	0	#NAME?	NA
GO:0004089	carbonate dehydratase activity	MF	1-2	Multidisease	1	1	0	#NAME?	NA
GO:0004126	cytidine deaminase activity	MF	1-2	Multidisease	1	1	0	#NAME?	NA
GO:0004190	aspartic-type endopeptidase activity	MF	1-2	Multidisease	1	1	0	#NAME?	NA
GO:0004198	calcium-dependent cysteine-type endopeptidase activity	MF	1-2	Multidisease	1	1	0	#NAME?	NA
GO:0004298	threonine-type endopeptidase activity	MF	1-2	Multidisease	1	1	0	#NAME?	NA
GO:0004308	exo-alpha-sialidase activity	MF	1-2	Multidisease	1	1	0	#NAME?	NA
GO:0004312	fatty acid synthase activity	MF	1-2	Multidisease	1	1	0	#NAME?	NA
GO:0004364	glutathione transferase activity	MF	1-2	Multidisease	1	1	0	#NAME?	NA
GO:0004407	histone deacetylase activity	MF	1-2	Multidisease	1	1	0	#NAME?	NA
GO:0004438	phosphatidylinositol-3-phosphatase activity	MF	1-2	Multidisease	1	1	0	#NAME?	NA
GO:0004439	phosphatidylinositol-4,5-bisphosphate 5-phosphatase activity	MF	1-2	Multidisease	1	1	0	#NAME?	NA
GO:0004467	long-chain fatty acid-CoA ligase activity	MF	1-2	Multidisease	1	1	0	#NAME?	NA
GO:0004468	lysine N-acetyltransferase activity, acting on acetyl phosphate as donor	MF	1-2	Multidisease	1	1	0	#NAME?	NA
GO:0004520	endodeoxyribonuclease activity	MF	1-2	Multidisease	1	1	0	#NAME?	NA
GO:0004535	poly(A)-specific ribonuclease activity	MF	1-2	Multidisease	1	1	0	#NAME?	NA
GO:0004551	nucleotide diphosphatase activity	MF	1-2	Multidisease	1	1	0	#NAME?	NA
GO:0004602	glutathione peroxidase activity	MF	1-2	Multidisease	1	1	0	#NAME?	NA
GO:0004653	polypeptide N-acetylgalactosaminyltransferase activity	MF	1-2	Multidisease	1	1	0	#NAME?	NA
GO:0004675	transmembrane receptor protein serine/threonine kinase activity	MF	1-2	Multidisease	1	1	0	#NAME?	NA
GO:0004693	cyclin-dependent protein serine/threonine kinase activity	MF	1-2	Multidisease	1	1	0	#NAME?	NA
GO:0004697	protein kinase C activity	MF	1-2	Multidisease	1	1	0	#NAME?	NA
GO:0004707	MAP kinase activity	MF	1-2	Multidisease	1	1	0	#NAME?	NA
GO:0004806	triglyceride lipase activity	MF	1-2	Multidisease	1	1	0	#NAME?	NA
GO:0004812	aminoacyl-tRNA ligase activity	MF	1-2	Multidisease	1	1	0	#NAME?	NA
GO:0004832	valine-tRNA ligase activity	MF	1-2	Multidisease	1	1	0	#NAME?	NA
GO:0004859	phospholipase inhibitor activity	MF	1-2	Multidisease	1	1	0	#NAME?	NA
GO:0004890	GABA-A receptor activity	MF	1-2	Multidisease	1	1	0	#NAME?	NA
GO:0004935	adrenergic receptor activity	MF	1-2	Multidisease	1	1	0	#NAME?	NA
GO:0004952	dopamine neurotransmitter receptor activity	MF	1-2	Multidisease	1	1	0	#NAME?	NA
GO:0004966	galanin receptor activity	MF	1-2	Multidisease	1	1	0	#NAME?	NA
GO:0004970	ionotropic glutamate receptor activity	MF	1-2	Multidisease	1	1	0	#NAME?	NA
GO:0004983	neuropeptide Y receptor activity	MF	1-2	Multidisease	1	1	0	#NAME?	NA
GO:0004984	olfactory receptor activity	MF	1-2	Multidisease	1	1	0	#NAME?	NA
GO:0004985	opioid receptor activity	MF	1-2	Multidisease	1	1	0	#NAME?	NA
GO:0004993	G protein-coupled serotonin receptor activity	MF	1-2	Multidisease	1	1	0	#NAME?	NA
GO:0005001	transmembrane receptor protein tyrosine phosphatase activity	MF	1-2	Multidisease	1	1	0	#NAME?	NA
GO:0005003	ephrin receptor activity	MF	1-2	Multidisease	1	1	0	#NAME?	NA
GO:0005005	transmembrane-ephrin receptor activity	MF	1-2	Multidisease	1	1	0	#NAME?	NA
GO:0005024	transforming growth factor beta-activated receptor activity	MF	1-2	Multidisease	1	1	0	#NAME?	NA
GO:0005035	death receptor activity	MF	1-2	Multidisease	1	1	0	#NAME?	NA
GO:0005041	low-density lipoprotein particle receptor activity	MF	1-2	Multidisease	1	1	0	#NAME?	NA
GO:0005044	scavenger receptor activity	MF	1-2	Multidisease	1	1	0	#NAME?	NA
GO:0005049	nuclear export signal receptor activity	MF	1-2	Multidisease	1	1	0	#NAME?	NA
GO:0005086	ARF guanyl-nucleotide exchange factor activity	MF	1-2	Multidisease	1	1	0	#NAME?	NA
GO:0005092	GDP-dissociation inhibitor activity	MF	1-2	Multidisease	1	1	0	#NAME?	NA
GO:0005095	GTPase inhibitor activity	MF	1-2	Multidisease	1	1	0	#NAME?	NA
GO:0005112	Notch binding	MF	1-2	Multidisease	1	1	0	#NAME?	NA
GO:0005132	type I interferon receptor binding	MF	1-2	Multidisease	1	1	0	#NAME?	NA
GO:0005160	transforming growth factor beta receptor binding	MF	1-2	Multidisease	1	1	0	#NAME?	NA
GO:0005176	ErbB-2 class receptor binding	MF	1-2	Multidisease	1	1	0	#NAME?	NA
GO:0005200	structural constituent of cytoskeleton	MF	1-2	Multidisease	1	1	0	#NAME?	NA
GO:0005212	structural constituent of eye lens	MF	1-2	Multidisease	1	1	0	#NAME?	NA
GO:0005221	intracellular cyclic nucleotide activated cation channel activity	MF	1-2	Multidisease	1	1	0	#NAME?	NA
GO:0005225	volume-sensitive anion channel activity	MF	1-2	Multidisease	1	1	0	#NAME?	NA
GO:0005227	calcium activated cation channel activity	MF	1-2	Multidisease	1	1	0	#NAME?	NA
GO:0005229	intracellular calcium activated chloride channel activity	MF	1-2	Multidisease	1	1	0	#NAME?	NA
GO:0005230	extracellular ligand-gated ion channel activity	MF	1-2	Multidisease	1	1	0	#NAME?	NA
GO:0005231	excitatory extracellular ligand-gated ion channel activity	MF	1-2	Multidisease	1	1	0	#NAME?	NA
GO:0005237	inhibitory extracellular ligand-gated ion channel activity	MF	1-2	Multidisease	1	1	0	#NAME?	NA
GO:0005242	inward rectifier potassium channel activity	MF	1-2	Multidisease	1	1	0	#NAME?	NA
GO:0005243	gap junction channel activity	MF	1-2	Multidisease	1	1	0	#NAME?	NA
GO:0005254	chloride channel activity	MF	1-2	Multidisease	1	1	0	#NAME?	NA
GO:0005324	long-chain fatty acid transporter activity	MF	1-2	Multidisease	1	1	0	#NAME?	NA
GO:0005338	nucleotide-sugar transmembrane transporter activity	MF	1-2	Multidisease	1	1	0	#NAME?	NA
GO:0005344	oxygen carrier activity	MF	1-2	Multidisease	1	1	0	#NAME?	NA
GO:0005346	purine ribonucleotide transmembrane transporter activity	MF	1-2	Multidisease	1	1	0	#NAME?	NA
GO:0005372	water transmembrane transporter activity	MF	1-2	Multidisease	1	1	0	#NAME?	NA
GO:0005391	sodium:potassium-exchanging ATPase activity	MF	1-2	Multidisease	1	1	0	#NAME?	NA
GO:0005432	calcium:sodium antiporter activity	MF	1-2	Multidisease	1	1	0	#NAME?	NA
GO:0005451	monovalent cation:proton antiporter activity	MF	1-2	Multidisease	1	1	0	#NAME?	NA
GO:0005452	inorganic anion exchanger activity	MF	1-2	Multidisease	1	1	0	#NAME?	NA
GO:0005484	SNAP receptor activity	MF	1-2	Multidisease	1	1	0	#NAME?	NA
GO:0005521	lamin binding	MF	1-2	Multidisease	1	1	0	#NAME?	NA
GO:0005522	profilin binding	MF	1-2	Multidisease	1	1	0	#NAME?	NA
GO:0005536	glucose binding	MF	1-2	Multidisease	1	1	0	#NAME?	NA
GO:0005542	folic acid binding	MF	1-2	Multidisease	1	1	0	#NAME?	NA
GO:0005545	1-phosphatidylinositol binding	MF	1-2	Multidisease	1	1	0	#NAME?	NA
GO:0005547	phosphatidylinositol-3,4,5-trisphosphate binding	MF	1-2	Multidisease	1	1	0	#NAME?	NA
GO:0008009	chemokine activity	MF	1-2	Multidisease	1	1	0	#NAME?	NA
GO:0008020	G protein-coupled photoreceptor activity	MF	1-2	Multidisease	1	1	0	#NAME?	NA
GO:0008028	monocarboxylic acid transmembrane transporter activity	MF	1-2	Multidisease	1	1	0	#NAME?	NA
GO:0008066	glutamate receptor activity	MF	1-2	Multidisease	1	1	0	#NAME?	NA
GO:0008097	5S rRNA binding	MF	1-2	Multidisease	1	1	0	#NAME?	NA
GO:0008106	alcohol dehydrogenase (NADP+) activity	MF	1-2	Multidisease	1	1	0	#NAME?	NA
GO:0008143	poly(A) binding	MF	1-2	Multidisease	1	1	0	#NAME?	NA
GO:0008171	O-methyltransferase activity	MF	1-2	Multidisease	1	1	0	#NAME?	NA
GO:0008174	mRNA methyltransferase activity	MF	1-2	Multidisease	1	1	0	#NAME?	NA
GO:0008179	adenylate cyclase binding	MF	1-2	Multidisease	1	1	0	#NAME?	NA
GO:0008186	RNA-dependent ATPase activity	MF	1-2	Multidisease	1	1	0	#NAME?	NA
GO:0008187	poly-pyrimidine tract binding	MF	1-2	Multidisease	1	1	0	#NAME?	NA
GO:0008195	phosphatidate phosphatase activity	MF	1-2	Multidisease	1	1	0	#NAME?	NA
GO:0008198	ferrous iron binding	MF	1-2	Multidisease	1	1	0	#NAME?	NA
GO:0008200	ion channel inhibitor activity	MF	1-2	Multidisease	1	1	0	#NAME?	NA
GO:0008227	G protein-coupled amine receptor activity	MF	1-2	Multidisease	1	1	0	#NAME?	NA
GO:0008266	poly(U) RNA binding	MF	1-2	Multidisease	1	1	0	#NAME?	NA
GO:0008271	secondary active sulfate transmembrane transporter activity	MF	1-2	Multidisease	1	1	0	#NAME?	NA
GO:0008296	3'-5'-exodeoxyribonuclease activity	MF	1-2	Multidisease	1	1	0	#NAME?	NA
GO:0008301	DNA binding, bending	MF	1-2	Multidisease	1	1	0	#NAME?	NA
GO:0008320	protein transmembrane transporter activity	MF	1-2	Multidisease	1	1	0	#NAME?	NA
GO:0008327	methyl-CpG binding	MF	1-2	Multidisease	1	1	0	#NAME?	NA
GO:0008331	high voltage-gated calcium channel activity	MF	1-2	Multidisease	1	1	0	#NAME?	NA
GO:0008353	RNA polymerase II CTD heptapeptide repeat kinase activity	MF	1-2	Multidisease	1	1	0	#NAME?	NA
GO:0008373	sialyltransferase activity	MF	1-2	Multidisease	1	1	0	#NAME?	NA
GO:0008381	mechanosensitive ion channel activity	MF	1-2	Multidisease	1	1	0	#NAME?	NA
GO:0008392	arachidonic acid epoxygenase activity	MF	1-2	Multidisease	1	1	0	#NAME?	NA
GO:0008474	palmitoyl-(protein) hydrolase activity	MF	1-2	Multidisease	1	1	0	#NAME?	NA
GO:0008483	transaminase activity	MF	1-2	Multidisease	1	1	0	#NAME?	NA
GO:0008484	sulfuric ester hydrolase activity	MF	1-2	Multidisease	1	1	0	#NAME?	NA
GO:0008494	translation activator activity	MF	1-2	Multidisease	1	1	0	#NAME?	NA
GO:0008499	UDP-galactose:beta-N-acetylglucosamine beta-1,3-galactosyltransferase activity	MF	1-2	Multidisease	1	1	0	#NAME?	NA
GO:0008525	phosphatidylcholine transporter activity	MF	1-2	Multidisease	1	1	0	#NAME?	NA
GO:0008527	taste receptor activity	MF	1-2	Multidisease	1	1	0	#NAME?	NA
GO:0008553	proton-exporting ATPase activity, phosphorylative mechanism	MF	1-2	Multidisease	1	1	0	#NAME?	NA
GO:0008554	sodium transmembrane transporter activity, phosphorylative mechanism	MF	1-2	Multidisease	1	1	0	#NAME?	NA
GO:0008556	potassium transmembrane transporter activity, phosphorylative mechanism	MF	1-2	Multidisease	1	1	0	#NAME?	NA
GO:0008574	ATP-dependent microtubule motor activity, plus-end-directed	MF	1-2	Multidisease	1	1	0	#NAME?	NA
GO:0009678	pyrophosphate hydrolysis-driven proton transmembrane transporter activity	MF	1-2	Multidisease	1	1	0	#NAME?	NA
GO:0009881	photoreceptor activity	MF	1-2	Multidisease	1	1	0	#NAME?	NA
GO:0009975	cyclase activity	MF	1-2	Multidisease	1	1	0	#NAME?	NA
GO:0009982	pseudouridine synthase activity	MF	1-2	Multidisease	1	1	0	#NAME?	NA
GO:0010314	phosphatidylinositol-5-phosphate binding	MF	1-2	Multidisease	1	1	0	#NAME?	NA
GO:0015035	protein disulfide oxidoreductase activity	MF	1-2	Multidisease	1	1	0	#NAME?	NA
GO:0015036	disulfide oxidoreductase activity	MF	1-2	Multidisease	1	1	0	#NAME?	NA
GO:0015037	peptide disulfide oxidoreductase activity	MF	1-2	Multidisease	1	1	0	#NAME?	NA
GO:0015095	magnesium ion transmembrane transporter activity	MF	1-2	Multidisease	1	1	0	#NAME?	NA
GO:0015106	bicarbonate transmembrane transporter activity	MF	1-2	Multidisease	1	1	0	#NAME?	NA
GO:0015116	sulfate transmembrane transporter activity	MF	1-2	Multidisease	1	1	0	#NAME?	NA
GO:0015125	bile acid transmembrane transporter activity	MF	1-2	Multidisease	1	1	0	#NAME?	NA
GO:0015165	pyrimidine nucleotide-sugar transmembrane transporter activity	MF	1-2	Multidisease	1	1	0	#NAME?	NA
GO:0015166	polyol transmembrane transporter activity	MF	1-2	Multidisease	1	1	0	#NAME?	NA
GO:0015174	basic amino acid transmembrane transporter activity	MF	1-2	Multidisease	1	1	0	#NAME?	NA
GO:0015215	nucleotide transmembrane transporter activity	MF	1-2	Multidisease	1	1	0	#NAME?	NA
GO:0015216	purine nucleotide transmembrane transporter activity	MF	1-2	Multidisease	1	1	0	#NAME?	NA
GO:0015250	water channel activity	MF	1-2	Multidisease	1	1	0	#NAME?	NA
GO:0015252	proton channel activity	MF	1-2	Multidisease	1	1	0	#NAME?	NA
GO:0015269	calcium-activated potassium channel activity	MF	1-2	Multidisease	1	1	0	#NAME?	NA
GO:0015280	ligand-gated sodium channel activity	MF	1-2	Multidisease	1	1	0	#NAME?	NA
GO:0015297	antiporter activity	MF	1-2	Multidisease	1	1	0	#NAME?	NA
GO:0015298	solute:cation antiporter activity	MF	1-2	Multidisease	1	1	0	#NAME?	NA
GO:0015299	solute:proton antiporter activity	MF	1-2	Multidisease	1	1	0	#NAME?	NA
GO:0015301	anion:anion antiporter activity	MF	1-2	Multidisease	1	1	0	#NAME?	NA
GO:0015347	sodium-independent organic anion transmembrane transporter activity	MF	1-2	Multidisease	1	1	0	#NAME?	NA
GO:0015355	secondary active monocarboxylate transmembrane transporter activity	MF	1-2	Multidisease	1	1	0	#NAME?	NA
GO:0015368	calcium:cation antiporter activity	MF	1-2	Multidisease	1	1	0	#NAME?	NA
GO:0015373	anion:sodium symporter activity	MF	1-2	Multidisease	1	1	0	#NAME?	NA
GO:0015378	sodium:chloride symporter activity	MF	1-2	Multidisease	1	1	0	#NAME?	NA
GO:0015385	sodium:proton antiporter activity	MF	1-2	Multidisease	1	1	0	#NAME?	NA
GO:0015386	potassium:proton antiporter activity	MF	1-2	Multidisease	1	1	0	#NAME?	NA
GO:0015433	ATPase-coupled peptide antigen transmembrane transporter activity	MF	1-2	Multidisease	1	1	0	#NAME?	NA
GO:0015440	ATPase-coupled peptide transmembrane transporter activity	MF	1-2	Multidisease	1	1	0	#NAME?	NA
GO:0015459	potassium channel regulator activity	MF	1-2	Multidisease	1	1	0	#NAME?	NA
GO:0015464	acetylcholine receptor activity	MF	1-2	Multidisease	1	1	0	#NAME?	NA
GO:0015491	cation:cation antiporter activity	MF	1-2	Multidisease	1	1	0	#NAME?	NA
GO:0015556	C4-dicarboxylate transmembrane transporter activity	MF	1-2	Multidisease	1	1	0	#NAME?	NA
GO:0015605	organophosphate ester transmembrane transporter activity	MF	1-2	Multidisease	1	1	0	#NAME?	NA
GO:0015643	toxic substance binding	MF	1-2	Multidisease	1	1	0	#NAME?	NA
GO:0015645	fatty acid ligase activity	MF	1-2	Multidisease	1	1	0	#NAME?	NA
GO:0015651	quaternary ammonium group transmembrane transporter activity	MF	1-2	Multidisease	1	1	0	#NAME?	NA
GO:0015662	ion transmembrane transporter activity, phosphorylative mechanism	MF	1-2	Multidisease	1	1	0	#NAME?	NA
GO:0015929	hexosaminidase activity	MF	1-2	Multidisease	1	1	0	#NAME?	NA
GO:0016004	phospholipase activator activity	MF	1-2	Multidisease	1	1	0	#NAME?	NA
GO:0016018	cyclosporin A binding	MF	1-2	Multidisease	1	1	0	#NAME?	NA
GO:0016175	superoxide-generating NADPH oxidase activity	MF	1-2	Multidisease	1	1	0	#NAME?	NA
GO:0016176	superoxide-generating NADPH oxidase activator activity	MF	1-2	Multidisease	1	1	0	#NAME?	NA
GO:0016248	channel inhibitor activity	MF	1-2	Multidisease	1	1	0	#NAME?	NA
GO:0016251	RNA polymerase II general transcription initiation factor activity	MF	1-2	Multidisease	1	1	0	#NAME?	NA
GO:0016273	arginine N-methyltransferase activity	MF	1-2	Multidisease	1	1	0	#NAME?	NA
GO:0016274	protein-arginine N-methyltransferase activity	MF	1-2	Multidisease	1	1	0	#NAME?	NA
GO:0016278	lysine N-methyltransferase activity	MF	1-2	Multidisease	1	1	0	#NAME?	NA
GO:0016279	protein-lysine N-methyltransferase activity	MF	1-2	Multidisease	1	1	0	#NAME?	NA
GO:0016290	palmitoyl-CoA hydrolase activity	MF	1-2	Multidisease	1	1	0	#NAME?	NA
GO:0016303	1-phosphatidylinositol-3-kinase activity	MF	1-2	Multidisease	1	1	0	#NAME?	NA
GO:0016307	phosphatidylinositol phosphate kinase activity	MF	1-2	Multidisease	1	1	0	#NAME?	NA
GO:0016408	C-acyltransferase activity	MF	1-2	Multidisease	1	1	0	#NAME?	NA
GO:0016411	acylglycerol O-acyltransferase activity	MF	1-2	Multidisease	1	1	0	#NAME?	NA
GO:0016423	tRNA (guanine) methyltransferase activity	MF	1-2	Multidisease	1	1	0	#NAME?	NA
GO:0016502	nucleotide receptor activity	MF	1-2	Multidisease	1	1	0	#NAME?	NA
GO:0016595	glutamate binding	MF	1-2	Multidisease	1	1	0	#NAME?	NA
GO:0016638	oxidoreductase activity, acting on the CH-NH2 group of donors	MF	1-2	Multidisease	1	1	0	#NAME?	NA
GO:0016641	oxidoreductase activity, acting on the CH-NH2 group of donors, oxygen as acceptor	MF	1-2	Multidisease	1	1	0	#NAME?	NA
GO:0016645	oxidoreductase activity, acting on the CH-NH group of donors	MF	1-2	Multidisease	1	1	0	#NAME?	NA
GO:0016646	oxidoreductase activity, acting on the CH-NH group of donors, NAD or NADP as acceptor	MF	1-2	Multidisease	1	1	0	#NAME?	NA
GO:0016653	oxidoreductase activity, acting on NAD(P)H, heme protein as acceptor	MF	1-2	Multidisease	1	1	0	#NAME?	NA
GO:0016668	oxidoreductase activity, acting on a sulfur group of donors, NAD(P) as acceptor	MF	1-2	Multidisease	1	1	0	#NAME?	NA
GO:0016701	oxidoreductase activity, acting on single donors with incorporation of molecular oxygen	MF	1-2	Multidisease	1	1	0	#NAME?	NA
GO:0016702	oxidoreductase activity, acting on single donors with incorporation of molecular oxygen, incorporation of two atoms of oxygen	MF	1-2	Multidisease	1	1	0	#NAME?	NA
GO:0016706	2-oxoglutarate-dependent dioxygenase activity	MF	1-2	Multidisease	1	1	0	#NAME?	NA
GO:0016722	oxidoreductase activity, oxidizing metal ions	MF	1-2	Multidisease	1	1	0	#NAME?	NA
GO:0016725	oxidoreductase activity, acting on CH or CH2 groups	MF	1-2	Multidisease	1	1	0	#NAME?	NA
GO:0016742	hydroxymethyl-, formyl- and related transferase activity	MF	1-2	Multidisease	1	1	0	#NAME?	NA
GO:0016769	transferase activity, transferring nitrogenous groups	MF	1-2	Multidisease	1	1	0	#NAME?	NA
GO:0016780	phosphotransferase activity, for other substituted phosphate groups	MF	1-2	Multidisease	1	1	0	#NAME?	NA
GO:0016783	sulfurtransferase activity	MF	1-2	Multidisease	1	1	0	#NAME?	NA
GO:0016801	hydrolase activity, acting on ether bonds	MF	1-2	Multidisease	1	1	0	#NAME?	NA
GO:0016803	ether hydrolase activity	MF	1-2	Multidisease	1	1	0	#NAME?	NA
GO:0016805	dipeptidase activity	MF	1-2	Multidisease	1	1	0	#NAME?	NA
GO:0016813	hydrolase activity, acting on carbon-nitrogen (but not peptide) bonds, in linear amidines	MF	1-2	Multidisease	1	1	0	#NAME?	NA
GO:0016814	hydrolase activity, acting on carbon-nitrogen (but not peptide) bonds, in cyclic amidines	MF	1-2	Multidisease	1	1	0	#NAME?	NA
GO:0016832	aldehyde-lyase activity	MF	1-2	Multidisease	1	1	0	#NAME?	NA
GO:0016846	carbon-sulfur lyase activity	MF	1-2	Multidisease	1	1	0	#NAME?	NA
GO:0016849	phosphorus-oxygen lyase activity	MF	1-2	Multidisease	1	1	0	#NAME?	NA
GO:0016854	racemase and epimerase activity	MF	1-2	Multidisease	1	1	0	#NAME?	NA
GO:0016857	racemase and epimerase activity, acting on carbohydrates and derivatives	MF	1-2	Multidisease	1	1	0	#NAME?	NA
GO:0016863	intramolecular oxidoreductase activity, transposing C=C bonds	MF	1-2	Multidisease	1	1	0	#NAME?	NA
GO:0016866	intramolecular transferase activity	MF	1-2	Multidisease	1	1	0	#NAME?	NA
GO:0016868	intramolecular transferase activity, phosphotransferases	MF	1-2	Multidisease	1	1	0	#NAME?	NA
GO:0016875	ligase activity, forming carbon-oxygen bonds	MF	1-2	Multidisease	1	1	0	#NAME?	NA
GO:0016885	ligase activity, forming carbon-carbon bonds	MF	1-2	Multidisease	1	1	0	#NAME?	NA
GO:0016888	endodeoxyribonuclease activity, producing 5'-phosphomonoesters	MF	1-2	Multidisease	1	1	0	#NAME?	NA
GO:0016889	endodeoxyribonuclease activity, producing 3'-phosphomonoesters	MF	1-2	Multidisease	1	1	0	#NAME?	NA
GO:0016917	GABA receptor activity	MF	1-2	Multidisease	1	1	0	#NAME?	NA
GO:0016918	retinal binding	MF	1-2	Multidisease	1	1	0	#NAME?	NA
GO:0016997	alpha-sialidase activity	MF	1-2	Multidisease	1	1	0	#NAME?	NA
GO:0017017	MAP kinase tyrosine/serine/threonine phosphatase activity	MF	1-2	Multidisease	1	1	0	#NAME?	NA
GO:0017049	GTP-Rho binding	MF	1-2	Multidisease	1	1	0	#NAME?	NA
GO:0017075	syntaxin-1 binding	MF	1-2	Multidisease	1	1	0	#NAME?	NA
GO:0017080	sodium channel regulator activity	MF	1-2	Multidisease	1	1	0	#NAME?	NA
GO:0017081	chloride channel regulator activity	MF	1-2	Multidisease	1	1	0	#NAME?	NA
GO:0017116	single-stranded DNA helicase activity	MF	1-2	Multidisease	1	1	0	#NAME?	NA
GO:0017128	phospholipid scramblase activity	MF	1-2	Multidisease	1	1	0	#NAME?	NA
GO:0017136	NAD-dependent histone deacetylase activity	MF	1-2	Multidisease	1	1	0	#NAME?	NA
GO:0017160	Ral GTPase binding	MF	1-2	Multidisease	1	1	0	#NAME?	NA
GO:0017166	vinculin binding	MF	1-2	Multidisease	1	1	0	#NAME?	NA
GO:0018024	histone-lysine N-methyltransferase activity	MF	1-2	Multidisease	1	1	0	#NAME?	NA
GO:0019198	transmembrane receptor protein phosphatase activity	MF	1-2	Multidisease	1	1	0	#NAME?	NA
GO:0019203	carbohydrate phosphatase activity	MF	1-2	Multidisease	1	1	0	#NAME?	NA
GO:0019211	phosphatase activator activity	MF	1-2	Multidisease	1	1	0	#NAME?	NA
GO:0019213	deacetylase activity	MF	1-2	Multidisease	1	1	0	#NAME?	NA
GO:0019215	intermediate filament binding	MF	1-2	Multidisease	1	1	0	#NAME?	NA
GO:0019239	deaminase activity	MF	1-2	Multidisease	1	1	0	#NAME?	NA
GO:0019531	oxalate transmembrane transporter activity	MF	1-2	Multidisease	1	1	0	#NAME?	NA
GO:0019789	SUMO transferase activity	MF	1-2	Multidisease	1	1	0	#NAME?	NA
GO:0019828	aspartic-type endopeptidase inhibitor activity	MF	1-2	Multidisease	1	1	0	#NAME?	NA
GO:0019841	retinol binding	MF	1-2	Multidisease	1	1	0	#NAME?	NA
GO:0019855	calcium channel inhibitor activity	MF	1-2	Multidisease	1	1	0	#NAME?	NA
GO:0019862	IgA binding	MF	1-2	Multidisease	1	1	0	#NAME?	NA
GO:0022821	potassium ion antiporter activity	MF	1-2	Multidisease	1	1	0	#NAME?	NA
GO:0022824	transmitter-gated ion channel activity	MF	1-2	Multidisease	1	1	0	#NAME?	NA
GO:0022829	wide pore channel activity	MF	1-2	Multidisease	1	1	0	#NAME?	NA
GO:0022835	transmitter-gated channel activity	MF	1-2	Multidisease	1	1	0	#NAME?	NA
GO:0022839	ion gated channel activity	MF	1-2	Multidisease	1	1	0	#NAME?	NA
GO:0022840	leak channel activity	MF	1-2	Multidisease	1	1	0	#NAME?	NA
GO:0022841	potassium ion leak channel activity	MF	1-2	Multidisease	1	1	0	#NAME?	NA
GO:0022842	narrow pore channel activity	MF	1-2	Multidisease	1	1	0	#NAME?	NA
GO:0022848	acetylcholine-gated cation-selective channel activity	MF	1-2	Multidisease	1	1	0	#NAME?	NA
GO:0022851	GABA-gated chloride ion channel activity	MF	1-2	Multidisease	1	1	0	#NAME?	NA
GO:0023025	MHC class Ib protein complex binding	MF	1-2	Multidisease	1	1	0	#NAME?	NA
GO:0023029	MHC class Ib protein binding	MF	1-2	Multidisease	1	1	0	#NAME?	NA
GO:0030020	extracellular matrix structural constituent conferring tensile strength	MF	1-2	Multidisease	1	1	0	#NAME?	NA
GO:0030021	extracellular matrix structural constituent conferring compression resistance	MF	1-2	Multidisease	1	1	0	#NAME?	NA
GO:0030109	HLA-B specific inhibitory MHC class I receptor activity	MF	1-2	Multidisease	1	1	0	#NAME?	NA
GO:0030169	low-density lipoprotein particle binding	MF	1-2	Multidisease	1	1	0	#NAME?	NA
GO:0030170	pyridoxal phosphate binding	MF	1-2	Multidisease	1	1	0	#NAME?	NA
GO:0030197	extracellular matrix constituent, lubricant activity	MF	1-2	Multidisease	1	1	0	#NAME?	NA
GO:0030215	semaphorin receptor binding	MF	1-2	Multidisease	1	1	0	#NAME?	NA
GO:0030228	lipoprotein particle receptor activity	MF	1-2	Multidisease	1	1	0	#NAME?	NA
GO:0030275	LRR domain binding	MF	1-2	Multidisease	1	1	0	#NAME?	NA
GO:0030280	structural constituent of skin epidermis	MF	1-2	Multidisease	1	1	0	#NAME?	NA
GO:0030283	testosterone dehydrogenase [NAD(P)] activity	MF	1-2	Multidisease	1	1	0	#NAME?	NA
GO:0030296	protein tyrosine kinase activator activity	MF	1-2	Multidisease	1	1	0	#NAME?	NA
GO:0030506	ankyrin binding	MF	1-2	Multidisease	1	1	0	#NAME?	NA
GO:0030507	spectrin binding	MF	1-2	Multidisease	1	1	0	#NAME?	NA
GO:0030515	snoRNA binding	MF	1-2	Multidisease	1	1	0	#NAME?	NA
GO:0030548	acetylcholine receptor regulator activity	MF	1-2	Multidisease	1	1	0	#NAME?	NA
GO:0030550	acetylcholine receptor inhibitor activity	MF	1-2	Multidisease	1	1	0	#NAME?	NA
GO:0030553	cGMP binding	MF	1-2	Multidisease	1	1	0	#NAME?	NA
GO:0030594	neurotransmitter receptor activity	MF	1-2	Multidisease	1	1	0	#NAME?	NA
GO:0030621	U4 snRNA binding	MF	1-2	Multidisease	1	1	0	#NAME?	NA
GO:0030622	U4atac snRNA binding	MF	1-2	Multidisease	1	1	0	#NAME?	NA
GO:0030742	GTP-dependent protein binding	MF	1-2	Multidisease	1	1	0	#NAME?	NA
GO:0030898	actin-dependent ATPase activity	MF	1-2	Multidisease	1	1	0	#NAME?	NA
GO:0030955	potassium ion binding	MF	1-2	Multidisease	1	1	0	#NAME?	NA
GO:0030983	mismatched DNA binding	MF	1-2	Multidisease	1	1	0	#NAME?	NA
GO:0031005	filamin binding	MF	1-2	Multidisease	1	1	0	#NAME?	NA
GO:0031386	protein tag	MF	1-2	Multidisease	1	1	0	#NAME?	NA
GO:0031404	chloride ion binding	MF	1-2	Multidisease	1	1	0	#NAME?	NA
GO:0031419	cobalamin binding	MF	1-2	Multidisease	1	1	0	#NAME?	NA
GO:0031420	alkali metal ion binding	MF	1-2	Multidisease	1	1	0	#NAME?	NA
GO:0031434	mitogen-activated protein kinase kinase binding	MF	1-2	Multidisease	1	1	0	#NAME?	NA
GO:0031489	myosin V binding	MF	1-2	Multidisease	1	1	0	#NAME?	NA
GO:0031543	peptidyl-proline dioxygenase activity	MF	1-2	Multidisease	1	1	0	#NAME?	NA
GO:0031681	G-protein beta-subunit binding	MF	1-2	Multidisease	1	1	0	#NAME?	NA
GO:0031683	G-protein beta/gamma-subunit complex binding	MF	1-2	Multidisease	1	1	0	#NAME?	NA
GO:0031690	adrenergic receptor binding	MF	1-2	Multidisease	1	1	0	#NAME?	NA
GO:0031720	haptoglobin binding	MF	1-2	Multidisease	1	1	0	#NAME?	NA
GO:0031726	CCR1 chemokine receptor binding	MF	1-2	Multidisease	1	1	0	#NAME?	NA
GO:0031731	CCR6 chemokine receptor binding	MF	1-2	Multidisease	1	1	0	#NAME?	NA
GO:0031996	thioesterase binding	MF	1-2	Multidisease	1	1	0	#NAME?	NA
GO:0032090	Pyrin domain binding	MF	1-2	Multidisease	1	1	0	#NAME?	NA
GO:0032183	SUMO binding	MF	1-2	Multidisease	1	1	0	#NAME?	NA
GO:0032266	phosphatidylinositol-3-phosphate binding	MF	1-2	Multidisease	1	1	0	#NAME?	NA
GO:0032356	oxidized DNA binding	MF	1-2	Multidisease	1	1	0	#NAME?	NA
GO:0032393	MHC class I receptor activity	MF	1-2	Multidisease	1	1	0	#NAME?	NA
GO:0032395	MHC class II receptor activity	MF	1-2	Multidisease	1	1	0	#NAME?	NA
GO:0032396	inhibitory MHC class I receptor activity	MF	1-2	Multidisease	1	1	0	#NAME?	NA
GO:0032404	mismatch repair complex binding	MF	1-2	Multidisease	1	1	0	#NAME?	NA
GO:0032452	histone demethylase activity	MF	1-2	Multidisease	1	1	0	#NAME?	NA
GO:0032454	histone demethylase activity (H3-K9 specific)	MF	1-2	Multidisease	1	1	0	#NAME?	NA
GO:0032794	GTPase activating protein binding	MF	1-2	Multidisease	1	1	0	#NAME?	NA
GO:0033038	bitter taste receptor activity	MF	1-2	Multidisease	1	1	0	#NAME?	NA
GO:0033130	acetylcholine receptor binding	MF	1-2	Multidisease	1	1	0	#NAME?	NA
GO:0033170	protein-DNA loading ATPase activity	MF	1-2	Multidisease	1	1	0	#NAME?	NA
GO:0033220	ATPase-coupled amide-transporter activity	MF	1-2	Multidisease	1	1	0	#NAME?	NA
GO:0033549	MAP kinase phosphatase activity	MF	1-2	Multidisease	1	1	0	#NAME?	NA
GO:0033558	protein deacetylase activity	MF	1-2	Multidisease	1	1	0	#NAME?	NA
GO:0033612	receptor serine/threonine kinase binding	MF	1-2	Multidisease	1	1	0	#NAME?	NA
GO:0033691	sialic acid binding	MF	1-2	Multidisease	1	1	0	#NAME?	NA
GO:0034061	DNA polymerase activity	MF	1-2	Multidisease	1	1	0	#NAME?	NA
GO:0034450	ubiquitin-ubiquitin ligase activity	MF	1-2	Multidisease	1	1	0	#NAME?	NA
GO:0034452	dynactin binding	MF	1-2	Multidisease	1	1	0	#NAME?	NA
GO:0034458	3'-5' RNA helicase activity	MF	1-2	Multidisease	1	1	0	#NAME?	NA
GO:0034483	heparan sulfate sulfotransferase activity	MF	1-2	Multidisease	1	1	0	#NAME?	NA
GO:0034593	phosphatidylinositol bisphosphate phosphatase activity	MF	1-2	Multidisease	1	1	0	#NAME?	NA
GO:0034595	phosphatidylinositol phosphate 5-phosphatase activity	MF	1-2	Multidisease	1	1	0	#NAME?	NA
GO:0034713	type I transforming growth factor beta receptor binding	MF	1-2	Multidisease	1	1	0	#NAME?	NA
GO:0034979	NAD-dependent protein deacetylase activity	MF	1-2	Multidisease	1	1	0	#NAME?	NA
GO:0034987	immunoglobulin receptor binding	MF	1-2	Multidisease	1	1	0	#NAME?	NA
GO:0035004	phosphatidylinositol 3-kinase activity	MF	1-2	Multidisease	1	1	0	#NAME?	NA
GO:0035014	phosphatidylinositol 3-kinase regulator activity	MF	1-2	Multidisease	1	1	0	#NAME?	NA
GO:0035064	methylated histone binding	MF	1-2	Multidisease	1	1	0	#NAME?	NA
GO:0035240	dopamine binding	MF	1-2	Multidisease	1	1	0	#NAME?	NA
GO:0035251	UDP-glucosyltransferase activity	MF	1-2	Multidisease	1	1	0	#NAME?	NA
GO:0035252	UDP-xylosyltransferase activity	MF	1-2	Multidisease	1	1	0	#NAME?	NA
GO:0035254	glutamate receptor binding	MF	1-2	Multidisease	1	1	0	#NAME?	NA
GO:0035255	ionotropic glutamate receptor binding	MF	1-2	Multidisease	1	1	0	#NAME?	NA
GO:0035325	Toll-like receptor binding	MF	1-2	Multidisease	1	1	0	#NAME?	NA
GO:0035374	chondroitin sulfate binding	MF	1-2	Multidisease	1	1	0	#NAME?	NA
GO:0035497	cAMP response element binding	MF	1-2	Multidisease	1	1	0	#NAME?	NA
GO:0035613	RNA stem-loop binding	MF	1-2	Multidisease	1	1	0	#NAME?	NA
GO:0035615	clathrin adaptor activity	MF	1-2	Multidisease	1	1	0	#NAME?	NA
GO:0036122	BMP binding	MF	1-2	Multidisease	1	1	0	#NAME?	NA
GO:0038064	collagen receptor activity	MF	1-2	Multidisease	1	1	0	#NAME?	NA
GO:0038187	pattern recognition receptor activity	MF	1-2	Multidisease	1	1	0	#NAME?	NA
GO:0038191	neuropilin binding	MF	1-2	Multidisease	1	1	0	#NAME?	NA
GO:0042054	histone methyltransferase activity	MF	1-2	Multidisease	1	1	0	#NAME?	NA
GO:0042162	telomeric DNA binding	MF	1-2	Multidisease	1	1	0	#NAME?	NA
GO:0042171	lysophosphatidic acid acyltransferase activity	MF	1-2	Multidisease	1	1	0	#NAME?	NA
GO:0042285	xylosyltransferase activity	MF	1-2	Multidisease	1	1	0	#NAME?	NA
GO:0042577	lipid phosphatase activity	MF	1-2	Multidisease	1	1	0	#NAME?	NA
GO:0042608	T cell receptor binding	MF	1-2	Multidisease	1	1	0	#NAME?	NA
GO:0042610	CD8 receptor binding	MF	1-2	Multidisease	1	1	0	#NAME?	NA
GO:0042800	histone methyltransferase activity (H3-K4 specific)	MF	1-2	Multidisease	1	1	0	#NAME?	NA
GO:0042809	vitamin D receptor binding	MF	1-2	Multidisease	1	1	0	#NAME?	NA
GO:0042834	peptidoglycan binding	MF	1-2	Multidisease	1	1	0	#NAME?	NA
GO:0042975	peroxisome proliferator activated receptor binding	MF	1-2	Multidisease	1	1	0	#NAME?	NA
GO:0043008	ATP-dependent protein binding	MF	1-2	Multidisease	1	1	0	#NAME?	NA
GO:0043014	alpha-tubulin binding	MF	1-2	Multidisease	1	1	0	#NAME?	NA
GO:0043015	gamma-tubulin binding	MF	1-2	Multidisease	1	1	0	#NAME?	NA
GO:0043023	ribosomal large subunit binding	MF	1-2	Multidisease	1	1	0	#NAME?	NA
GO:0043024	ribosomal small subunit binding	MF	1-2	Multidisease	1	1	0	#NAME?	NA
GO:0043047	single-stranded telomeric DNA binding	MF	1-2	Multidisease	1	1	0	#NAME?	NA
GO:0043138	3'-5' DNA helicase activity	MF	1-2	Multidisease	1	1	0	#NAME?	NA
GO:0043325	phosphatidylinositol-3,4-bisphosphate binding	MF	1-2	Multidisease	1	1	0	#NAME?	NA
GO:0043395	heparan sulfate proteoglycan binding	MF	1-2	Multidisease	1	1	0	#NAME?	NA
GO:0043495	protein-membrane adaptor activity	MF	1-2	Multidisease	1	1	0	#NAME?	NA
GO:0043522	leucine zipper domain binding	MF	1-2	Multidisease	1	1	0	#NAME?	NA
GO:0043539	protein serine/threonine kinase activator activity	MF	1-2	Multidisease	1	1	0	#NAME?	NA
GO:0043855	cyclic nucleotide-gated ion channel activity	MF	1-2	Multidisease	1	1	0	#NAME?	NA
GO:0043995	histone acetyltransferase activity (H4-K5 specific)	MF	1-2	Multidisease	1	1	0	#NAME?	NA
GO:0043996	histone acetyltransferase activity (H4-K8 specific)	MF	1-2	Multidisease	1	1	0	#NAME?	NA
GO:0044183	protein folding chaperone	MF	1-2	Multidisease	1	1	0	#NAME?	NA
GO:0044323	retinoic acid-responsive element binding	MF	1-2	Multidisease	1	1	0	#NAME?	NA
GO:0044548	S100 protein binding	MF	1-2	Multidisease	1	1	0	#NAME?	NA
GO:0044769	ATPase activity, coupled to transmembrane movement of ions, rotational mechanism	MF	1-2	Multidisease	1	1	0	#NAME?	NA
GO:0045028	G protein-coupled purinergic nucleotide receptor activity	MF	1-2	Multidisease	1	1	0	#NAME?	NA
GO:0045159	myosin II binding	MF	1-2	Multidisease	1	1	0	#NAME?	NA
GO:0045294	alpha-catenin binding	MF	1-2	Multidisease	1	1	0	#NAME?	NA
GO:0045503	dynein light chain binding	MF	1-2	Multidisease	1	1	0	#NAME?	NA
GO:0045505	dynein intermediate chain binding	MF	1-2	Multidisease	1	1	0	#NAME?	NA
GO:0046703	natural killer cell lectin-like receptor binding	MF	1-2	Multidisease	1	1	0	#NAME?	NA
GO:0046875	ephrin receptor binding	MF	1-2	Multidisease	1	1	0	#NAME?	NA
GO:0046933	proton-transporting ATP synthase activity, rotational mechanism	MF	1-2	Multidisease	1	1	0	#NAME?	NA
GO:0046935	1-phosphatidylinositol-3-kinase regulator activity	MF	1-2	Multidisease	1	1	0	#NAME?	NA
GO:0046961	proton-transporting ATPase activity, rotational mechanism	MF	1-2	Multidisease	1	1	0	#NAME?	NA
GO:0046972	histone acetyltransferase activity (H4-K16 specific)	MF	1-2	Multidisease	1	1	0	#NAME?	NA
GO:0046974	histone methyltransferase activity (H3-K9 specific)	MF	1-2	Multidisease	1	1	0	#NAME?	NA
GO:0046976	histone methyltransferase activity (H3-K27 specific)	MF	1-2	Multidisease	1	1	0	#NAME?	NA
GO:0046977	TAP binding	MF	1-2	Multidisease	1	1	0	#NAME?	NA
GO:0046978	TAP1 binding	MF	1-2	Multidisease	1	1	0	#NAME?	NA
GO:0046979	TAP2 binding	MF	1-2	Multidisease	1	1	0	#NAME?	NA
GO:0047035	testosterone dehydrogenase (NAD+) activity	MF	1-2	Multidisease	1	1	0	#NAME?	NA
GO:0047144	2-acylglycerol-3-phosphate O-acyltransferase activity	MF	1-2	Multidisease	1	1	0	#NAME?	NA
GO:0047372	acylglycerol lipase activity	MF	1-2	Multidisease	1	1	0	#NAME?	NA
GO:0047429	nucleoside-triphosphate diphosphatase activity	MF	1-2	Multidisease	1	1	0	#NAME?	NA
GO:0047555	3',5'-cyclic-GMP phosphodiesterase activity	MF	1-2	Multidisease	1	1	0	#NAME?	NA
GO:0047617	acyl-CoA hydrolase activity	MF	1-2	Multidisease	1	1	0	#NAME?	NA
GO:0048019	receptor antagonist activity	MF	1-2	Multidisease	1	1	0	#NAME?	NA
GO:0048027	mRNA 5'-UTR binding	MF	1-2	Multidisease	1	1	0	#NAME?	NA
GO:0048038	quinone binding	MF	1-2	Multidisease	1	1	0	#NAME?	NA
GO:0048156	tau protein binding	MF	1-2	Multidisease	1	1	0	#NAME?	NA
GO:0048185	activin binding	MF	1-2	Multidisease	1	1	0	#NAME?	NA
GO:0048256	flap endonuclease activity	MF	1-2	Multidisease	1	1	0	#NAME?	NA
GO:0048407	platelet-derived growth factor binding	MF	1-2	Multidisease	1	1	0	#NAME?	NA
GO:0048531	beta-1,3-galactosyltransferase activity	MF	1-2	Multidisease	1	1	0	#NAME?	NA
GO:0050308	sugar-phosphatase activity	MF	1-2	Multidisease	1	1	0	#NAME?	NA
GO:0050661	NADP binding	MF	1-2	Multidisease	1	1	0	#NAME?	NA
GO:0050664	oxidoreductase activity, acting on NAD(P)H, oxygen as acceptor	MF	1-2	Multidisease	1	1	0	#NAME?	NA
GO:0050700	CARD domain binding	MF	1-2	Multidisease	1	1	0	#NAME?	NA
GO:0050786	RAGE receptor binding	MF	1-2	Multidisease	1	1	0	#NAME?	NA
GO:0050811	GABA receptor binding	MF	1-2	Multidisease	1	1	0	#NAME?	NA
GO:0051011	microtubule minus-end binding	MF	1-2	Multidisease	1	1	0	#NAME?	NA
GO:0051139	metal ion:proton antiporter activity	MF	1-2	Multidisease	1	1	0	#NAME?	NA
GO:0051184	cofactor transmembrane transporter activity	MF	1-2	Multidisease	1	1	0	#NAME?	NA
GO:0051400	BH domain binding	MF	1-2	Multidisease	1	1	0	#NAME?	NA
GO:0051537	2 iron, 2 sulfur cluster binding	MF	1-2	Multidisease	1	1	0	#NAME?	NA
GO:0051787	misfolded protein binding	MF	1-2	Multidisease	1	1	0	#NAME?	NA
GO:0051880	G-quadruplex DNA binding	MF	1-2	Multidisease	1	1	0	#NAME?	NA
GO:0052650	NADP-retinol dehydrogenase activity	MF	1-2	Multidisease	1	1	0	#NAME?	NA
GO:0052742	phosphatidylinositol kinase activity	MF	1-2	Multidisease	1	1	0	#NAME?	NA
GO:0052744	phosphatidylinositol monophosphate phosphatase activity	MF	1-2	Multidisease	1	1	0	#NAME?	NA
GO:0052794	exo-alpha-(2->3)-sialidase activity	MF	1-2	Multidisease	1	1	0	#NAME?	NA
GO:0052795	exo-alpha-(2->6)-sialidase activity	MF	1-2	Multidisease	1	1	0	#NAME?	NA
GO:0052796	exo-alpha-(2->8)-sialidase activity	MF	1-2	Multidisease	1	1	0	#NAME?	NA
GO:0052866	phosphatidylinositol phosphate phosphatase activity	MF	1-2	Multidisease	1	1	0	#NAME?	NA
GO:0055106	ubiquitin-protein transferase regulator activity	MF	1-2	Multidisease	1	1	0	#NAME?	NA
GO:0055131	C3HC4-type RING finger domain binding	MF	1-2	Multidisease	1	1	0	#NAME?	NA
GO:0060229	lipase activator activity	MF	1-2	Multidisease	1	1	0	#NAME?	NA
GO:0061631	ubiquitin conjugating enzyme activity	MF	1-2	Multidisease	1	1	0	#NAME?	NA
GO:0061650	ubiquitin-like protein conjugating enzyme activity	MF	1-2	Multidisease	1	1	0	#NAME?	NA
GO:0061778	intracellular chloride channel activity	MF	1-2	Multidisease	1	1	0	#NAME?	NA
GO:0061783	peptidoglycan muralytic activity	MF	1-2	Multidisease	1	1	0	#NAME?	NA
GO:0070001	aspartic-type peptidase activity	MF	1-2	Multidisease	1	1	0	#NAME?	NA
GO:0070003	threonine-type peptidase activity	MF	1-2	Multidisease	1	1	0	#NAME?	NA
GO:0070016	armadillo repeat domain binding	MF	1-2	Multidisease	1	1	0	#NAME?	NA
GO:0070034	telomerase RNA binding	MF	1-2	Multidisease	1	1	0	#NAME?	NA
GO:0070181	small ribosomal subunit rRNA binding	MF	1-2	Multidisease	1	1	0	#NAME?	NA
GO:0070273	phosphatidylinositol-4-phosphate binding	MF	1-2	Multidisease	1	1	0	#NAME?	NA
GO:0070279	vitamin B6 binding	MF	1-2	Multidisease	1	1	0	#NAME?	NA
GO:0070300	phosphatidic acid binding	MF	1-2	Multidisease	1	1	0	#NAME?	NA
GO:0070330	aromatase activity	MF	1-2	Multidisease	1	1	0	#NAME?	NA
GO:0070402	NADPH binding	MF	1-2	Multidisease	1	1	0	#NAME?	NA
GO:0070403	NAD+ binding	MF	1-2	Multidisease	1	1	0	#NAME?	NA
GO:0070411	I-SMAD binding	MF	1-2	Multidisease	1	1	0	#NAME?	NA
GO:0070412	R-SMAD binding	MF	1-2	Multidisease	1	1	0	#NAME?	NA
GO:0070492	oligosaccharide binding	MF	1-2	Multidisease	1	1	0	#NAME?	NA
GO:0070513	death domain binding	MF	1-2	Multidisease	1	1	0	#NAME?	NA
GO:0070530	K63-linked polyubiquitin modification-dependent protein binding	MF	1-2	Multidisease	1	1	0	#NAME?	NA
GO:0070628	proteasome binding	MF	1-2	Multidisease	1	1	0	#NAME?	NA
GO:0070696	transmembrane receptor protein serine/threonine kinase binding	MF	1-2	Multidisease	1	1	0	#NAME?	NA
GO:0070700	BMP receptor binding	MF	1-2	Multidisease	1	1	0	#NAME?	NA
GO:0070717	poly-purine tract binding	MF	1-2	Multidisease	1	1	0	#NAME?	NA
GO:0070840	dynein complex binding	MF	1-2	Multidisease	1	1	0	#NAME?	NA
GO:0070990	snRNP binding	MF	1-2	Multidisease	1	1	0	#NAME?	NA
GO:0071617	lysophospholipid acyltransferase activity	MF	1-2	Multidisease	1	1	0	#NAME?	NA
GO:0071723	lipopeptide binding	MF	1-2	Multidisease	1	1	0	#NAME?	NA
GO:0071837	HMG box domain binding	MF	1-2	Multidisease	1	1	0	#NAME?	NA
GO:0071949	FAD binding	MF	1-2	Multidisease	1	1	0	#NAME?	NA
GO:0072542	protein phosphatase activator activity	MF	1-2	Multidisease	1	1	0	#NAME?	NA
GO:0080025	phosphatidylinositol-3,5-bisphosphate binding	MF	1-2	Multidisease	1	1	0	#NAME?	NA
GO:0089720	caspase binding	MF	1-2	Multidisease	1	1	0	#NAME?	NA
GO:0097027	ubiquitin-protein transferase activator activity	MF	1-2	Multidisease	1	1	0	#NAME?	NA
GO:0097153	cysteine-type endopeptidase activity involved in apoptotic process	MF	1-2	Multidisease	1	1	0	#NAME?	NA
GO:0097157	pre-mRNA intronic binding	MF	1-2	Multidisease	1	1	0	#NAME?	NA
GO:0097472	cyclin-dependent protein kinase activity	MF	1-2	Multidisease	1	1	0	#NAME?	NA
GO:0097493	structural molecule activity conferring elasticity	MF	1-2	Multidisease	1	1	0	#NAME?	NA
GO:0097602	cullin family protein binding	MF	1-2	Multidisease	1	1	0	#NAME?	NA
GO:0097617	annealing activity	MF	1-2	Multidisease	1	1	0	#NAME?	NA
GO:0097718	disordered domain specific binding	MF	1-2	Multidisease	1	1	0	#NAME?	NA
GO:0098505	G-rich strand telomeric DNA binding	MF	1-2	Multidisease	1	1	0	#NAME?	NA
GO:0098599	palmitoyl hydrolase activity	MF	1-2	Multidisease	1	1	0	#NAME?	NA
GO:0098641	cadherin binding involved in cell-cell adhesion	MF	1-2	Multidisease	1	1	0	#NAME?	NA
GO:0098847	sequence-specific single stranded DNA binding	MF	1-2	Multidisease	1	1	0	#NAME?	NA
GO:0098918	structural constituent of synapse	MF	1-2	Multidisease	1	1	0	#NAME?	NA
GO:0098960	postsynaptic neurotransmitter receptor activity	MF	1-2	Multidisease	1	1	0	#NAME?	NA
GO:0099095	ligand-gated anion channel activity	MF	1-2	Multidisease	1	1	0	#NAME?	NA
GO:0099528	G protein-coupled neurotransmitter receptor activity	MF	1-2	Multidisease	1	1	0	#NAME?	NA
GO:0099529	neurotransmitter receptor activity involved in regulation of postsynaptic membrane potential	MF	1-2	Multidisease	1	1	0	#NAME?	NA
GO:0099530	G protein-coupled receptor activity involved in regulation of postsynaptic membrane potential	MF	1-2	Multidisease	1	1	0	#NAME?	NA
GO:0099589	serotonin receptor activity	MF	1-2	Multidisease	1	1	0	#NAME?	NA
GO:0099602	neurotransmitter receptor regulator activity	MF	1-2	Multidisease	1	1	0	#NAME?	NA
GO:0102991	myristoyl-CoA hydrolase activity	MF	1-2	Multidisease	1	1	0	#NAME?	NA
GO:0106019	phosphatidylinositol-4,5-bisphosphate phosphatase activity	MF	1-2	Multidisease	1	1	0	#NAME?	NA
GO:0140034	methylation-dependent protein binding	MF	1-2	Multidisease	1	1	0	#NAME?	NA
GO:0140035	ubiquitination-like modification-dependent protein binding	MF	1-2	Multidisease	1	1	0	#NAME?	NA
GO:0140036	ubiquitin-dependent protein binding	MF	1-2	Multidisease	1	1	0	#NAME?	NA
GO:0140104	molecular carrier activity	MF	1-2	Multidisease	1	1	0	#NAME?	NA
GO:0140161	monocarboxylate:sodium symporter activity	MF	1-2	Multidisease	1	1	0	#NAME?	NA
GO:0140303	intramembrane lipid transporter activity	MF	1-2	Multidisease	1	1	0	#NAME?	NA
GO:0140312	cargo adaptor activity	MF	1-2	Multidisease	1	1	0	#NAME?	NA
GO:0140318	protein transporter activity	MF	1-2	Multidisease	1	1	0	#NAME?	NA
GO:0140323	solute:anion antiporter activity	MF	1-2	Multidisease	1	1	0	#NAME?	NA
GO:0140457	protein demethylase activity	MF	1-2	Multidisease	1	1	0	#NAME?	NA
GO:0150100	RNA binding involved in posttranscriptional gene silencing	MF	1-2	Multidisease	1	1	0	#NAME?	NA
GO:1901338	catecholamine binding	MF	1-2	Multidisease	1	1	0	#NAME?	NA
GO:1901611	phosphatidylglycerol binding	MF	1-2	Multidisease	1	1	0	#NAME?	NA
GO:1901612	cardiolipin binding	MF	1-2	Multidisease	1	1	0	#NAME?	NA
GO:1901618	organic hydroxy compound transmembrane transporter activity	MF	1-2	Multidisease	1	1	0	#NAME?	NA
GO:1903231	mRNA binding involved in posttranscriptional gene silencing	MF	1-2	Multidisease	1	1	0	#NAME?	NA
GO:1904315	transmitter-gated ion channel activity involved in regulation of postsynaptic membrane potential	MF	1-2	Multidisease	1	1	0	#NAME?	NA
GO:1904680	peptide transmembrane transporter activity	MF	1-2	Multidisease	1	1	0	#NAME?	NA
GO:1990380	Lys48-specific deubiquitinase activity	MF	1-2	Multidisease	1	1	0	#NAME?	NA
GO:1990381	ubiquitin-specific protease binding	MF	1-2	Multidisease	1	1	0	#NAME?	NA
GO:1990825	sequence-specific mRNA binding	MF	1-2	Multidisease	1	1	0	#NAME?	NA
GO:0009812	flavonoid metabolic process	BP	1-2	Multicategory	1.36545e-15	2.14913e-10	150.322	7.23191	GO:0052695
GO:0052697	xenobiotic glucuronidation	BP	1-2	Multicategory	2.25573e-15	2.84028e-10	337.41	8.39836	GO:0052695
GO:0052695	cellular glucuronidation	BP	1-2	Multicategory	9.87515e-12	4.7824e-07	56.2162	5.81291	GO:0052695
GO:0006063	uronic acid metabolic process	BP	1-2	Multicategory	8.83667e-11	3.17904e-06	39.6754	5.31017	GO:0052695
GO:0019585	glucuronate metabolic process	BP	1-2	Multicategory	8.83667e-11	3.17904e-06	39.6754	5.31017	GO:0052695
GO:0005996	monosaccharide metabolic process	BP	1-2	Multicategory	1.31297e-08	0.000201611	5.5976	2.48481	GO:0005996
GO:0042573	retinoic acid metabolic process	BP	1-2	Multicategory	1.61929e-08	0.000242728	24.9125	4.6388	GO:0042573
GO:0019216	regulation of lipid metabolic process	BP	1-2	Multicategory	4.03632e-08	0.000552424	4.51154	2.17362	GO:0019216
GO:0034728	nucleosome organization	BP	1-2	Multicategory	3.08203e-07	0.00315505	6.36875	2.67101	GO:0034728
GO:0006333	chromatin assembly or disassembly	BP	1-2	Multicategory	6.44535e-07	0.00544673	5.55961	2.47498	GO:0034728
GO:0006334	nucleosome assembly	BP	1-2	Multicategory	6.56997e-07	0.0054785	7.10857	2.82956	GO:0034728
GO:0006721	terpenoid metabolic process	BP	1-2	Multicategory	8.68105e-07	0.00683168	7.16522	2.84101	GO:0006721
GO:0042593	glucose homeostasis	BP	1-2	Multicategory	1.2243e-06	0.00912171	5.04745	2.33555	GO:0042593
GO:0033500	carbohydrate homeostasis	BP	1-2	Multicategory	1.29244e-06	0.00940672	5.02634	2.32951	GO:0042593
GO:0006720	isoprenoid metabolic process	BP	1-2	Multicategory	3.32717e-06	0.0193953	6.22236	2.63746	GO:0006721
GO:0006805	xenobiotic metabolic process	BP	1-2	Multicategory	6.19944e-06	0.0315005	6.55158	2.71184	GO:0006805
GO:0042440	pigment metabolic process	BP	1-2	Multicategory	1.23574e-05	0.0536344	9.04636	3.17734	NA
GO:0042445	hormone metabolic process	BP	1-2	Multicategory	1.24133e-05	0.0536344	4.4052	2.13921	NA
GO:0055088	lipid homeostasis	BP	1-2	Multicategory	1.32631e-05	0.0562295	5.61168	2.48843	NA
GO:0019218	regulation of steroid metabolic process	BP	1-2	Multicategory	1.65967e-05	0.0685166	6.18755	2.62937	NA
GO:0046415	urate metabolic process	BP	1-2	Multicategory	1.92504e-05	0.077939	37.0186	5.21018	NA
GO:0031497	chromatin assembly	BP	1-2	Multicategory	2.04833e-05	0.082665	5.00657	2.32382	NA
GO:0008202	steroid metabolic process	BP	1-2	Multicategory	2.08798e-05	0.0834626	3.77126	1.91505	NA
GO:0062012	regulation of small molecule metabolic process	BP	1-2	Multicategory	2.8367e-05	0.110583	3.34962	1.744	NA
GO:0046890	regulation of lipid biosynthetic process	BP	1-2	Multicategory	3.31629e-05	0.125774	4.74147	2.24533	NA
GO:0016125	sterol metabolic process	BP	1-2	Multicategory	5.16008e-05	0.178989	5.02711	2.32973	NA
GO:0016052	carbohydrate catabolic process	BP	1-2	Multicategory	5.53171e-05	0.1884	4.69176	2.23013	NA
GO:0001523	retinoid metabolic process	BP	1-2	Multicategory	6.27841e-05	0.204274	6.05731	2.59868	NA
GO:0065004	protein-DNA complex assembly	BP	1-2	Multicategory	7.8391e-05	0.243117	4.06991	2.025	NA
GO:0008203	cholesterol metabolic process	BP	1-2	Multicategory	8.29587e-05	0.251083	5.19525	2.37719	NA
GO:0009410	response to xenobiotic stimulus	BP	1-2	Multicategory	8.34267e-05	0.251307	3.70592	1.88983	NA
GO:0009746	response to hexose	BP	1-2	Multicategory	8.56122e-05	0.256052	4.32853	2.11388	NA
GO:0006335	DNA replication-dependent nucleosome assembly	BP	1-2	Multicategory	8.80231e-05	0.259564	13.7359	3.77988	NA
GO:0034723	DNA replication-dependent nucleosome organization	BP	1-2	Multicategory	8.80231e-05	0.259564	13.7359	3.77988	NA
GO:0032369	negative regulation of lipid transport	BP	1-2	Multicategory	9.0634e-05	0.266017	10.5934	3.40509	NA
GO:0016101	diterpenoid metabolic process	BP	1-2	Multicategory	9.36831e-05	0.272027	5.74552	2.52244	NA
GO:0034754	cellular hormone metabolic process	BP	1-2	Multicategory	9.52646e-05	0.274489	5.23175	2.38729	NA
GO:0071824	protein-DNA complex subunit organization	BP	1-2	Multicategory	9.55838e-05	0.27478	3.76129	1.91123	NA
GO:0034284	response to monosaccharide	BP	1-2	Multicategory	0.000106214	0.301821	4.22621	2.07936	NA
GO:1905953	negative regulation of lipid localization	BP	1-2	Multicategory	0.000111166	0.311961	7.95922	2.99263	NA
GO:0000183	rDNA heterochromatin assembly	BP	1-2	Multicategory	0.000125516	0.339877	12.361	3.62773	NA
GO:0016126	sterol biosynthetic process	BP	1-2	Multicategory	0.000131676	0.353517	7.13702	2.83532	NA
GO:1902652	secondary alcohol metabolic process	BP	1-2	Multicategory	0.000142579	0.372632	4.85626	2.27985	NA
GO:0006323	DNA packaging	BP	1-2	Multicategory	0.000161403	0.409737	3.99919	1.99971	NA
GO:0051290	protein heterotetramerization	BP	1-2	Multicategory	0.000163487	0.413359	8.741	3.1278	NA
GO:0007584	response to nutrient	BP	1-2	Multicategory	0.000174707	0.433034	4.10959	2.03899	NA
GO:0033189	response to vitamin A	BP	1-2	Multicategory	0.000183173	0.448599	18.5043	4.20979	NA
GO:0016233	telomere capping	BP	1-2	Multicategory	0.000190572	0.458646	8.741	3.1278	NA
GO:0071466	cellular response to xenobiotic stimulus	BP	1-2	Multicategory	0.000190868	0.458646	4.35848	2.12383	NA
GO:0060968	regulation of gene silencing	BP	1-2	Multicategory	0.000204659	0.479208	5.12908	2.3587	NA
GO:0009201	ribonucleoside triphosphate biosynthetic process	BP	1-2	Multicategory	0.000211001	0.491091	8.10421	3.01867	NA
GO:1901617	organic hydroxy compound biosynthetic process	BP	1-2	Multicategory	0.000243277	0.547002	3.66888	1.87534	NA
GO:0003323	type B pancreatic cell development	BP	1-2	Multicategory	0.000246803	0.551973	17.4153	4.12228	NA
GO:0050892	intestinal absorption	BP	1-2	Multicategory	0.00024753	0.552617	10.9053	3.44696	NA
GO:0009743	response to carbohydrate	BP	1-2	Multicategory	0.000268398	0.587262	3.81138	1.93031	NA
GO:0044058	regulation of digestive system process	BP	1-2	Multicategory	0.000268645	0.587262	10.0201	3.32483	NA
GO:0006066	alcohol metabolic process	BP	1-2	Multicategory	0.00027288	0.594316	3.17282	1.66577	NA
GO:0006694	steroid biosynthetic process	BP	1-2	Multicategory	0.000289152	0.618139	4.03597	2.01291	NA
GO:0009749	response to glucose	BP	1-2	Multicategory	0.000295624	0.628772	4.03597	2.01291	NA
GO:0033629	negative regulation of cell adhesion mediated by integrin	BP	1-2	Multicategory	0.000348307	0.709657	31.6529	4.98427	NA
GO:0046165	alcohol biosynthetic process	BP	1-2	Multicategory	0.000354888	0.718417	4.29518	2.10272	NA
GO:0045713	low-density lipoprotein particle receptor biosynthetic process	BP	1-2	Multicategory	0.000378236	0.741827	31.6529	4.98427	NA
GO:0034401	chromatin organization involved in regulation of transcription	BP	1-2	Multicategory	0.000402265	0.773296	5.1833	2.37387	NA
GO:1901985	positive regulation of protein acetylation	BP	1-2	Multicategory	0.000406732	0.777137	9.75611	3.28631	NA
GO:0009132	nucleoside diphosphate metabolic process	BP	1-2	Multicategory	0.000424597	0.802746	4.73001	2.24184	NA
GO:0043467	regulation of generation of precursor metabolites and energy	BP	1-2	Multicategory	0.000442883	0.827379	4.63168	2.21154	NA
GO:0072521	purine-containing compound metabolic process	BP	1-2	Multicategory	0.000518315	0.937691	2.85368	1.51283	NA
GO:0009142	nucleoside triphosphate biosynthetic process	BP	1-2	Multicategory	0.000526084	0.945542	6.75102	2.7551	NA
GO:0031330	negative regulation of cellular catabolic process	BP	1-2	Multicategory	0.000534473	0.951879	3.56746	1.8349	NA
GO:0002068	glandular epithelial cell development	BP	1-2	Multicategory	0.000591577	1	13.455	3.75007	NA
GO:0003309	type B pancreatic cell differentiation	BP	1-2	Multicategory	0.000591577	1	13.455	3.75007	NA
GO:0006695	cholesterol biosynthetic process	BP	1-2	Multicategory	0.000591897	1	6.55202	2.71194	NA
GO:0050810	regulation of steroid biosynthetic process	BP	1-2	Multicategory	0.000609727	1	5.42293	2.43907	NA
GO:0030219	megakaryocyte differentiation	BP	1-2	Multicategory	0.000613518	1	5.72185	2.51648	NA
GO:1902653	secondary alcohol biosynthetic process	BP	1-2	Multicategory	0.00064057	1	6.45685	2.69083	NA
GO:0045540	regulation of cholesterol biosynthetic process	BP	1-2	Multicategory	0.000674255	1	8.05723	3.01028	NA
GO:0106118	regulation of sterol biosynthetic process	BP	1-2	Multicategory	0.000674255	1	8.05723	3.01028	NA
GO:0009199	ribonucleoside triphosphate metabolic process	BP	1-2	Multicategory	0.000688811	1	6.45685	2.69083	NA
GO:0031099	regeneration	BP	1-2	Multicategory	0.000698181	1	3.93137	1.97503	NA
GO:0045814	negative regulation of gene expression, epigenetic	BP	1-2	Multicategory	0.000729458	1	5.42293	2.43907	NA
GO:0035883	enteroendocrine cell differentiation	BP	1-2	Multicategory	0.000791142	1	12.3329	3.62444	NA
GO:0032371	regulation of sterol transport	BP	1-2	Multicategory	0.00087966	1	6.99143	2.80559	NA
GO:0009698	phenylpropanoid metabolic process	BP	1-2	Multicategory	0.000885092	1	22.1548	4.46955	NA
GO:0009804	coumarin metabolic process	BP	1-2	Multicategory	0.000885092	1	22.1548	4.46955	NA
GO:0009185	ribonucleoside diphosphate metabolic process	BP	1-2	Multicategory	0.000890932	1	4.72905	2.24155	NA
GO:0006244	pyrimidine nucleotide catabolic process	BP	1-2	Multicategory	0.0010028	1	20.1401	4.332	NA
GO:0071333	cellular response to glucose stimulus	BP	1-2	Multicategory	0.00104975	1	4.4791	2.16321	NA
GO:0009206	purine ribonucleoside triphosphate biosynthetic process	BP	1-2	Multicategory	0.00110648	1	7.26609	2.86118	NA
GO:0097549	chromatin organization involved in negative regulation of transcription	BP	1-2	Multicategory	0.00112474	1	4.95661	2.30935	NA
GO:1900542	regulation of purine nucleotide metabolic process	BP	1-2	Multicategory	0.00114655	1	5.1029	2.35132	NA
GO:0031016	pancreas development	BP	1-2	Multicategory	0.00115445	1	6.10223	2.60934	NA
GO:0071331	cellular response to hexose stimulus	BP	1-2	Multicategory	0.00115649	1	4.41244	2.14158	NA
GO:0030299	intestinal cholesterol absorption	BP	1-2	Multicategory	0.00117062	1	18.4611	4.20642	NA
GO:0045653	negative regulation of megakaryocyte differentiation	BP	1-2	Multicategory	0.00120811	1	17.0405	4.09089	NA
GO:0009145	purine nucleoside triphosphate biosynthetic process	BP	1-2	Multicategory	0.00120881	1	7.12612	2.83312	NA
GO:0071326	cellular response to monosaccharide stimulus	BP	1-2	Multicategory	0.00121301	1	4.37985	2.13088	NA
GO:0032715	negative regulation of interleukin-6 production	BP	1-2	Multicategory	0.00125729	1	6.86173	2.77857	NA
GO:0006140	regulation of nucleotide metabolic process	BP	1-2	Multicategory	0.00126413	1	5.00444	2.32321	NA
GO:0009259	ribonucleotide metabolic process	BP	1-2	Multicategory	0.00127399	1	2.8167	1.49401	NA
GO:1903578	regulation of ATP metabolic process	BP	1-2	Multicategory	0.00131419	1	4.90968	2.29563	NA
GO:0042921	glucocorticoid receptor signaling pathway	BP	1-2	Multicategory	0.00134109	1	18.4611	4.20642	NA
GO:0060964	regulation of gene silencing by miRNA	BP	1-2	Multicategory	0.00144991	1	4.81844	2.26857	NA
GO:0019693	ribose phosphate metabolic process	BP	1-2	Multicategory	0.00147939	1	2.7676	1.46863	NA
GO:0032368	regulation of lipid transport	BP	1-2	Multicategory	0.0015133	1	4.44645	2.15265	NA
GO:0071901	negative regulation of protein serine/threonine kinase activity	BP	1-2	Multicategory	0.00153338	1	4.25414	2.08887	NA
GO:1902930	regulation of alcohol biosynthetic process	BP	1-2	Multicategory	0.00155386	1	5.36522	2.42364	NA
GO:0070293	renal absorption	BP	1-2	Multicategory	0.00157994	1	17.0405	4.09089	NA
GO:0031958	corticosteroid receptor signaling pathway	BP	1-2	Multicategory	0.00164005	1	17.0405	4.09089	NA
GO:0043044	ATP-dependent chromatin remodeling	BP	1-2	Multicategory	0.0016636	1	5.49807	2.45892	NA
GO:0002066	columnar/cuboidal epithelial cell development	BP	1-2	Multicategory	0.00169383	1	7.12612	2.83312	NA
GO:0071322	cellular response to carbohydrate stimulus	BP	1-2	Multicategory	0.00174301	1	4.13542	2.04803	NA
GO:0098856	intestinal lipid absorption	BP	1-2	Multicategory	0.00175415	1	15.8228	3.98393	NA
GO:0060147	regulation of posttranscriptional gene silencing	BP	1-2	Multicategory	0.00178684	1	4.64573	2.21591	NA
GO:0060966	regulation of gene silencing by RNA	BP	1-2	Multicategory	0.00178684	1	4.64573	2.21591	NA
GO:0032372	negative regulation of sterol transport	BP	1-2	Multicategory	0.00183016	1	10.546	3.39863	NA
GO:0032375	negative regulation of cholesterol transport	BP	1-2	Multicategory	0.00183016	1	10.546	3.39863	NA
GO:0043470	regulation of carbohydrate catabolic process	BP	1-2	Multicategory	0.00184811	1	5.49807	2.45892	NA
GO:0006555	methionine metabolic process	BP	1-2	Multicategory	0.0018881	1	15.8228	3.98393	NA
GO:0002065	columnar/cuboidal epithelial cell differentiation	BP	1-2	Multicategory	0.00189453	1	4.73051	2.242	NA
GO:0016114	terpenoid biosynthetic process	BP	1-2	Multicategory	0.00190975	1	15.8228	3.98393	NA
GO:0044241	lipid digestion	BP	1-2	Multicategory	0.00197208	1	14.7674	3.88434	NA
GO:0045815	positive regulation of gene expression, epigenetic	BP	1-2	Multicategory	0.00199872	1	6.27918	2.65058	NA
GO:0055090	acylglycerol homeostasis	BP	1-2	Multicategory	0.00207662	1	8.21865	3.0389	NA
GO:0070328	triglyceride homeostasis	BP	1-2	Multicategory	0.00207662	1	8.21865	3.0389	NA
GO:0090181	regulation of cholesterol metabolic process	BP	1-2	Multicategory	0.0022411	1	6.17432	2.62628	NA
GO:0001678	cellular glucose homeostasis	BP	1-2	Multicategory	0.00229608	1	3.91671	1.96964	NA
GO:0007567	parturition	BP	1-2	Multicategory	0.00235827	1	14.7674	3.88434	NA
GO:0042632	cholesterol homeostasis	BP	1-2	Multicategory	0.00236593	1	4.73563	2.24356	NA
GO:0055092	sterol homeostasis	BP	1-2	Multicategory	0.00236593	1	4.73563	2.24356	NA
GO:0010507	negative regulation of autophagy	BP	1-2	Multicategory	0.00245547	1	5.11786	2.35554	NA
GO:1904355	positive regulation of telomere capping	BP	1-2	Multicategory	0.00267471	1	13.844	3.79119	NA
GO:0006778	porphyrin-containing compound metabolic process	BP	1-2	Multicategory	0.00268837	1	8.21865	3.0389	NA
GO:0006109	regulation of carbohydrate metabolic process	BP	1-2	Multicategory	0.00269839	1	3.54816	1.82707	NA
GO:0046365	monosaccharide catabolic process	BP	1-2	Multicategory	0.00296164	1	5.97475	2.57888	NA
GO:0031507	heterochromatin assembly	BP	1-2	Multicategory	0.00302294	1	5.78765	2.53298	NA
GO:0035303	regulation of dephosphorylation	BP	1-2	Multicategory	0.00307206	1	3.28648	1.71654	NA
GO:0006220	pyrimidine nucleotide metabolic process	BP	1-2	Multicategory	0.00309216	1	5.97475	2.57888	NA
GO:0009205	purine ribonucleoside triphosphate metabolic process	BP	1-2	Multicategory	0.00315773	1	5.69842	2.51056	NA
GO:0006337	nucleosome disassembly	BP	1-2	Multicategory	0.00317482	1	12.3049	3.62117	NA
GO:0009141	nucleoside triphosphate metabolic process	BP	1-2	Multicategory	0.00325237	1	4.68562	2.22824	NA
GO:0009218	pyrimidine ribonucleotide metabolic process	BP	1-2	Multicategory	0.00338098	1	12.3049	3.62117	NA
GO:0034404	nucleobase-containing small molecule biosynthetic process	BP	1-2	Multicategory	0.0034443	1	4.73563	2.24356	NA
GO:0009895	negative regulation of catabolic process	BP	1-2	Multicategory	0.00344745	1	2.81182	1.4915	NA
GO:0071364	cellular response to epidermal growth factor stimulus	BP	1-2	Multicategory	0.00347165	1	7.78557	2.9608	NA
GO:0045124	regulation of bone resorption	BP	1-2	Multicategory	0.00354946	1	7.78557	2.9608	NA
GO:0010869	regulation of receptor biosynthetic process	BP	1-2	Multicategory	0.00360944	1	12.3049	3.62117	NA
GO:0009135	purine nucleoside diphosphate metabolic process	BP	1-2	Multicategory	0.00363958	1	4.16076	2.05685	NA
GO:0009179	purine ribonucleoside diphosphate metabolic process	BP	1-2	Multicategory	0.00363958	1	4.16076	2.05685	NA
GO:0019318	hexose metabolic process	BP	1-2	Multicategory	0.00364716	1	3.13342	1.64774	NA
GO:0030258	lipid modification	BP	1-2	Multicategory	0.00369253	1	3.17374	1.66618	NA
GO:0006754	ATP biosynthetic process	BP	1-2	Multicategory	0.00377537	1	7.04314	2.81622	NA
GO:0051896	regulation of protein kinase B signaling	BP	1-2	Multicategory	0.00378377	1	3.05575	1.61153	NA
GO:0032986	protein-DNA complex disassembly	BP	1-2	Multicategory	0.00397253	1	11.0737	3.46907	NA
GO:1901983	regulation of protein acetylation	BP	1-2	Multicategory	0.00402237	1	5.61189	2.48849	NA
GO:0035270	endocrine system development	BP	1-2	Multicategory	0.00406563	1	4.06283	2.02249	NA
GO:0006338	chromatin remodeling	BP	1-2	Multicategory	0.00409933	1	3.25349	1.70199	NA
GO:0031498	chromatin disassembly	BP	1-2	Multicategory	0.00422102	1	11.0737	3.46907	NA
GO:0072527	pyrimidine-containing compound metabolic process	BP	1-2	Multicategory	0.00422604	1	4.58871	2.19809	NA
GO:0032881	regulation of polysaccharide metabolic process	BP	1-2	Multicategory	0.00422898	1	7.21517	2.85103	NA
GO:0048259	regulation of receptor-mediated endocytosis	BP	1-2	Multicategory	0.00428031	1	4.4506	2.154	NA
GO:0019748	secondary metabolic process	BP	1-2	Multicategory	0.00459086	1	5.44647	2.44532	NA
GO:0045652	regulation of megakaryocyte differentiation	BP	1-2	Multicategory	0.00470108	1	5.2905	2.4034	NA
GO:0030100	regulation of endocytosis	BP	1-2	Multicategory	0.00472568	1	3.22199	1.68795	NA
GO:0031018	endocrine pancreas development	BP	1-2	Multicategory	0.00478427	1	7.04314	2.81622	NA
GO:0046323	glucose import	BP	1-2	Multicategory	0.0048546	1	5.1432	2.36267	NA
GO:0070849	response to epidermal growth factor	BP	1-2	Multicategory	0.00486864	1	7.04314	2.81622	NA
GO:0042246	tissue regeneration	BP	1-2	Multicategory	0.00494116	1	5.1432	2.36267	NA
GO:0070828	heterochromatin organization	BP	1-2	Multicategory	0.00494309	1	5.1432	2.36267	NA
GO:2000738	positive regulation of stem cell differentiation	BP	1-2	Multicategory	0.00499018	1	11.0737	3.46907	NA
GO:0009144	purine nucleoside triphosphate metabolic process	BP	1-2	Multicategory	0.00501739	1	5.07257	2.34272	NA
GO:0032799	low-density lipoprotein receptor particle metabolic process	BP	1-2	Multicategory	0.00511794	1	10.546	3.39863	NA
GO:0010506	regulation of autophagy	BP	1-2	Multicategory	0.00520761	1	2.70878	1.43764	NA
GO:1901264	carbohydrate derivative transport	BP	1-2	Multicategory	0.00521489	1	5.2905	2.4034	NA
GO:0045834	positive regulation of lipid metabolic process	BP	1-2	Multicategory	0.00525532	1	3.66055	1.87206	NA
GO:0034143	regulation of toll-like receptor 4 signaling pathway	BP	1-2	Multicategory	0.00525844	1	10.546	3.39863	NA
GO:0002067	glandular epithelial cell differentiation	BP	1-2	Multicategory	0.00528971	1	6.87912	2.78222	NA
GO:0031100	animal organ regeneration	BP	1-2	Multicategory	0.00529965	1	5.1432	2.36267	NA
GO:0051348	negative regulation of transferase activity	BP	1-2	Multicategory	0.00536746	1	2.8113	1.49124	NA
GO:0030073	insulin secretion	BP	1-2	Multicategory	0.00537527	1	3.17585	1.66714	NA
GO:0032200	telomere organization	BP	1-2	Multicategory	0.00559503	1	3.41897	1.77356	NA
GO:0006110	regulation of glycolytic process	BP	1-2	Multicategory	0.00559541	1	5.21581	2.38289	NA
GO:0030072	peptide hormone secretion	BP	1-2	Multicategory	0.00603829	1	2.91133	1.54168	NA
GO:0032374	regulation of cholesterol transport	BP	1-2	Multicategory	0.0060567	1	5.5793	2.48008	NA
GO:0044706	multi-multicellular organism process	BP	1-2	Multicategory	0.00610953	1	3.08742	1.6264	NA
GO:0038111	interleukin-7-mediated signaling pathway	BP	1-2	Multicategory	0.00625883	1	9.62834	3.26729	NA
GO:0071103	DNA conformation change	BP	1-2	Multicategory	0.00625937	1	2.59003	1.37297	NA
GO:0045939	negative regulation of steroid metabolic process	BP	1-2	Multicategory	0.00661492	1	8.51652	3.09026	NA
GO:0009150	purine ribonucleotide metabolic process	BP	1-2	Multicategory	0.00662847	1	2.49839	1.321	NA
GO:0006470	protein dephosphorylation	BP	1-2	Multicategory	0.00704516	1	2.61295	1.38568	NA
GO:0006706	steroid catabolic process	BP	1-2	Multicategory	0.00713625	1	9.22685	3.20584	NA
GO:1905952	regulation of lipid localization	BP	1-2	Multicategory	0.00714029	1	3.33047	1.73573	NA
GO:0009066	aspartate family amino acid metabolic process	BP	1-2	Multicategory	0.0071954	1	6.16151	2.62328	NA
GO:0033673	negative regulation of kinase activity	BP	1-2	Multicategory	0.00738765	1	2.83318	1.50242	NA
GO:0046889	positive regulation of lipid biosynthetic process	BP	1-2	Multicategory	0.0074177	1	4.51446	2.17455	NA
GO:0046850	regulation of bone remodeling	BP	1-2	Multicategory	0.00767297	1	6.16151	2.62328	NA
GO:0043491	protein kinase B signaling	BP	1-2	Multicategory	0.00784697	1	2.7386	1.45344	NA
GO:0070475	rRNA base methylation	BP	1-2	Multicategory	0.00792439	1	18.4181	4.20305	NA
GO:0099624	atrial cardiac muscle cell membrane repolarization	BP	1-2	Multicategory	0.00813708	1	18.4181	4.20305	NA
GO:1904353	regulation of telomere capping	BP	1-2	Multicategory	0.00833289	1	8.85748	3.1469	NA
GO:0046051	UTP metabolic process	BP	1-2	Multicategory	0.00833794	1	18.4181	4.20305	NA
GO:0019217	regulation of fatty acid metabolic process	BP	1-2	Multicategory	0.00841021	1	4.30391	2.10565	NA
GO:0042359	vitamin D metabolic process	BP	1-2	Multicategory	0.00841071	1	8.20082	3.03577	NA
GO:0006352	DNA-templated transcription, initiation	BP	1-2	Multicategory	0.00852113	1	2.76942	1.46959	NA
GO:0006285	base-excision repair, AP site formation	BP	1-2	Multicategory	0.00882587	1	18.4181	4.20305	NA
GO:0016102	diterpenoid biosynthetic process	BP	1-2	Multicategory	0.00882972	1	18.4181	4.20305	NA
GO:1903299	regulation of hexokinase activity	BP	1-2	Multicategory	0.008885	1	18.4181	4.20305	NA
GO:0051972	regulation of telomerase activity	BP	1-2	Multicategory	0.00899704	1	5.91465	2.56429	NA
GO:0034123	positive regulation of toll-like receptor signaling pathway	BP	1-2	Multicategory	0.00910664	1	7.90767	2.98325	NA
GO:0010743	regulation of macrophage derived foam cell differentiation	BP	1-2	Multicategory	0.00911433	1	7.90767	2.98325	NA
GO:0090037	positive regulation of protein kinase C signaling	BP	1-2	Multicategory	0.00922142	1	18.4181	4.20305	NA
GO:0044282	small molecule catabolic process	BP	1-2	Multicategory	0.00922754	1	2.32694	1.21843	NA
GO:0043486	histone exchange	BP	1-2	Multicategory	0.00924527	1	5.4758	2.45307	NA
GO:0032836	glomerular basement membrane development	BP	1-2	Multicategory	0.00931677	1	18.4181	4.20305	NA
GO:0035308	negative regulation of protein dephosphorylation	BP	1-2	Multicategory	0.00939906	1	4.40668	2.13969	NA
GO:0048617	embryonic foregut morphogenesis	BP	1-2	Multicategory	0.00942808	1	18.4181	4.20305	NA
GO:0003180	aortic valve morphogenesis	BP	1-2	Multicategory	0.00948981	1	8.51652	3.09026	NA
GO:0051890	regulation of cardioblast differentiation	BP	1-2	Multicategory	0.00961644	1	18.4181	4.20305	NA
GO:0032800	receptor biosynthetic process	BP	1-2	Multicategory	0.00963971	1	7.90767	2.98325	NA
GO:0035066	positive regulation of histone acetylation	BP	1-2	Multicategory	0.00968317	1	8.20082	3.03577	NA
GO:0030325	adrenal gland development	BP	1-2	Multicategory	0.00970475	1	8.20082	3.03577	NA
GO:0008299	isoprenoid biosynthetic process	BP	1-2	Multicategory	0.00971753	1	8.20082	3.03577	NA
GO:0045880	positive regulation of smoothened signaling pathway	BP	1-2	Multicategory	0.0097552	1	8.20082	3.03577	NA
GO:0003376	sphingosine-1-phosphate receptor signaling pathway	BP	1-2	Multicategory	0.00977807	1	18.4181	4.20305	NA
GO:0050657	nucleic acid transport	BP	1-2	Multicategory	0.00983152	1	3.04862	1.60815	NA
GO:0050658	RNA transport	BP	1-2	Multicategory	0.00983152	1	3.04862	1.60815	NA
GO:0030308	negative regulation of cell growth	BP	1-2	Multicategory	0.00983836	1	3.09656	1.63067	NA
GO:0046031	ADP metabolic process	BP	1-2	Multicategory	0.00991258	1	3.83466	1.9391	NA
GO:0019320	hexose catabolic process	BP	1-2	Multicategory	0.00997101	1	5.5793	2.48008	NA
GO:0034135	regulation of toll-like receptor 2 signaling pathway	BP	1-2	Multicategory	0.0103861	1	16.3711	4.03308	NA
GO:0097306	cellular response to alcohol	BP	1-2	Multicategory	0.0104436	1	4.35469	2.12257	NA
GO:0070857	regulation of bile acid biosynthetic process	BP	1-2	Multicategory	0.0104647	1	16.3711	4.03308	NA
GO:0070374	positive regulation of ERK1 and ERK2 cascade	BP	1-2	Multicategory	0.0106274	1	2.78938	1.47994	NA
GO:1902017	regulation of cilium assembly	BP	1-2	Multicategory	0.0106304	1	5.5793	2.48008	NA
GO:0033273	response to vitamin	BP	1-2	Multicategory	0.0107099	1	4.30391	2.10565	NA
GO:0051236	establishment of RNA localization	BP	1-2	Multicategory	0.0107339	1	3.00212	1.58598	NA
GO:0006303	double-strand break repair via nonhomologous end joining	BP	1-2	Multicategory	0.0113476	1	4.20581	2.07239	NA
GO:0001818	negative regulation of cytokine production	BP	1-2	Multicategory	0.0113553	1	2.43952	1.2866	NA
GO:0006163	purine nucleotide metabolic process	BP	1-2	Multicategory	0.0114523	1	2.31156	1.20886	NA
GO:0007440	foregut morphogenesis	BP	1-2	Multicategory	0.0114557	1	16.3711	4.03308	NA
GO:0050855	regulation of B cell receptor signaling pathway	BP	1-2	Multicategory	0.0115411	1	7.90767	2.98325	NA
GO:1903828	negative regulation of cellular protein localization	BP	1-2	Multicategory	0.0116608	1	3.70634	1.89	NA
GO:0034086	maintenance of sister chromatid cohesion	BP	1-2	Multicategory	0.0117361	1	16.3711	4.03308	NA
GO:0034088	maintenance of mitotic sister chromatid cohesion	BP	1-2	Multicategory	0.0117361	1	16.3711	4.03308	NA
GO:0035304	regulation of protein dephosphorylation	BP	1-2	Multicategory	0.0117877	1	3.2673	1.7081	NA
GO:0055081	anion homeostasis	BP	1-2	Multicategory	0.0119943	1	5.37606	2.42655	NA
GO:0042168	heme metabolic process	BP	1-2	Multicategory	0.0120471	1	7.38	2.88362	NA
GO:0050728	negative regulation of inflammatory response	BP	1-2	Multicategory	0.0120561	1	2.98413	1.57731	NA
GO:2000232	regulation of rRNA processing	BP	1-2	Multicategory	0.0120984	1	14.7335	3.88103	NA
GO:0019048	modulation by virus of host process	BP	1-2	Multicategory	0.012109	1	7.38	2.88362	NA
GO:0055091	phospholipid homeostasis	BP	1-2	Multicategory	0.0124482	1	14.7335	3.88103	NA
GO:0002091	negative regulation of receptor internalization	BP	1-2	Multicategory	0.0125965	1	14.7335	3.88103	NA
GO:2000758	positive regulation of peptidyl-lysine acetylation	BP	1-2	Multicategory	0.0127324	1	7.38	2.88362	NA
GO:0002551	mast cell chemotaxis	BP	1-2	Multicategory	0.0127423	1	14.7335	3.88103	NA
GO:0097531	mast cell migration	BP	1-2	Multicategory	0.0127423	1	14.7335	3.88103	NA
GO:0009755	hormone-mediated signaling pathway	BP	1-2	Multicategory	0.0128691	1	2.73199	1.44995	NA
GO:0008584	male gonad development	BP	1-2	Multicategory	0.0129871	1	3.5863	1.8425	NA
GO:0070371	ERK1 and ERK2 cascade	BP	1-2	Multicategory	0.013156	1	2.43952	1.2866	NA
GO:0070213	protein auto-ADP-ribosylation	BP	1-2	Multicategory	0.0133515	1	14.7335	3.88103	NA
GO:0046546	development of primary male sexual characteristics	BP	1-2	Multicategory	0.0134663	1	3.55749	1.83086	NA
GO:0006165	nucleoside diphosphate phosphorylation	BP	1-2	Multicategory	0.0135543	1	3.55749	1.83086	NA
GO:0003176	aortic valve development	BP	1-2	Multicategory	0.0136002	1	7.38	2.88362	NA
GO:0046512	sphingosine biosynthetic process	BP	1-2	Multicategory	0.0136122	1	14.7335	3.88103	NA
GO:0006069	ethanol oxidation	BP	1-2	Multicategory	0.0136465	1	14.7335	3.88103	NA
GO:0018206	peptidyl-methionine modification	BP	1-2	Multicategory	0.0137178	1	13.3936	3.74348	NA
GO:0042178	xenobiotic catabolic process	BP	1-2	Multicategory	0.0137392	1	13.3936	3.74348	NA
GO:0046324	regulation of glucose import	BP	1-2	Multicategory	0.0139867	1	4.76797	2.25337	NA
GO:0090520	sphingolipid mediated signaling pathway	BP	1-2	Multicategory	0.0140637	1	14.7335	3.88103	NA
GO:0098760	response to interleukin-7	BP	1-2	Multicategory	0.0142578	1	6.91829	2.79041	NA
GO:0098761	cellular response to interleukin-7	BP	1-2	Multicategory	0.0142578	1	6.91829	2.79041	NA
GO:0009209	pyrimidine ribonucleoside triphosphate biosynthetic process	BP	1-2	Multicategory	0.0143611	1	13.3936	3.74348	NA
GO:2000194	regulation of female gonad development	BP	1-2	Multicategory	0.0144385	1	13.3936	3.74348	NA
GO:0046939	nucleotide phosphorylation	BP	1-2	Multicategory	0.0144481	1	3.50123	1.80786	NA
GO:1900165	negative regulation of interleukin-6 secretion	BP	1-2	Multicategory	0.0144891	1	13.3936	3.74348	NA
GO:0009612	response to mechanical stimulus	BP	1-2	Multicategory	0.0145303	1	2.91324	1.54262	NA
GO:0031936	negative regulation of chromatin silencing	BP	1-2	Multicategory	0.0145878	1	12.2771	3.6179	NA
GO:0007548	sex differentiation	BP	1-2	Multicategory	0.0146112	1	2.70969	1.43813	NA
GO:1904251	regulation of bile acid metabolic process	BP	1-2	Multicategory	0.0148519	1	13.3936	3.74348	NA
GO:0009223	pyrimidine deoxyribonucleotide catabolic process	BP	1-2	Multicategory	0.0148549	1	13.3936	3.74348	NA
GO:0009163	nucleoside biosynthetic process	BP	1-2	Multicategory	0.0149239	1	6.70842	2.74597	NA
GO:0071383	cellular response to steroid hormone stimulus	BP	1-2	Multicategory	0.0149442	1	2.70969	1.43813	NA
GO:0010745	negative regulation of macrophage derived foam cell differentiation	BP	1-2	Multicategory	0.0150403	1	13.3936	3.74348	NA
GO:0010742	macrophage derived foam cell differentiation	BP	1-2	Multicategory	0.0151282	1	6.51089	2.70286	NA
GO:0090077	foam cell differentiation	BP	1-2	Multicategory	0.0151282	1	6.51089	2.70286	NA
GO:0090276	regulation of peptide hormone secretion	BP	1-2	Multicategory	0.0153031	1	2.81592	1.49361	NA
GO:0034144	negative regulation of toll-like receptor 4 signaling pathway	BP	1-2	Multicategory	0.0153166	1	13.3936	3.74348	NA
GO:0009757	hexose mediated signaling	BP	1-2	Multicategory	0.0153867	1	13.3936	3.74348	NA
GO:0010182	sugar mediated signaling pathway	BP	1-2	Multicategory	0.0153867	1	13.3936	3.74348	NA
GO:0010255	glucose mediated signaling pathway	BP	1-2	Multicategory	0.0153867	1	13.3936	3.74348	NA
GO:0033013	tetrapyrrole metabolic process	BP	1-2	Multicategory	0.0154821	1	4.76797	2.25337	NA
GO:0046520	sphingoid biosynthetic process	BP	1-2	Multicategory	0.0155187	1	13.3936	3.74348	NA
GO:0045453	bone resorption	BP	1-2	Multicategory	0.0155529	1	4.92723	2.30078	NA
GO:0051291	protein heterooligomerization	BP	1-2	Multicategory	0.0157688	1	3.39387	1.76293	NA
GO:0048545	response to steroid hormone	BP	1-2	Multicategory	0.0163874	1	2.28846	1.19438	NA
GO:1900121	negative regulation of receptor binding	BP	1-2	Multicategory	0.0163902	1	12.2771	3.6179	NA
GO:0045779	negative regulation of bone resorption	BP	1-2	Multicategory	0.0164812	1	12.2771	3.6179	NA
GO:0000726	non-recombinational repair	BP	1-2	Multicategory	0.0164945	1	3.81443	1.93147	NA
GO:0032212	positive regulation of telomere maintenance via telomerase	BP	1-2	Multicategory	0.0165214	1	6.70842	2.74597	NA
GO:0060453	regulation of gastric acid secretion	BP	1-2	Multicategory	0.0167102	1	11.3323	3.50237	NA
GO:0070873	regulation of glycogen metabolic process	BP	1-2	Multicategory	0.016757	1	6.51089	2.70286	NA
GO:0009208	pyrimidine ribonucleoside triphosphate metabolic process	BP	1-2	Multicategory	0.0167741	1	12.2771	3.6179	NA
GO:0016042	lipid catabolic process	BP	1-2	Multicategory	0.0168927	1	2.32071	1.21456	NA
GO:0032885	regulation of polysaccharide biosynthetic process	BP	1-2	Multicategory	0.0169122	1	6.51089	2.70286	NA
GO:0006707	cholesterol catabolic process	BP	1-2	Multicategory	0.0169398	1	12.2771	3.6179	NA
GO:0016127	sterol catabolic process	BP	1-2	Multicategory	0.0169398	1	12.2771	3.6179	NA
GO:0060969	negative regulation of gene silencing	BP	1-2	Multicategory	0.0169653	1	6.32466	2.66099	NA
GO:0016584	nucleosome positioning	BP	1-2	Multicategory	0.0170814	1	11.3323	3.50237	NA
GO:0050746	regulation of lipoprotein metabolic process	BP	1-2	Multicategory	0.0171887	1	12.2771	3.6179	NA
GO:0046326	positive regulation of glucose import	BP	1-2	Multicategory	0.0174557	1	6.51089	2.70286	NA
GO:0010988	regulation of low-density lipoprotein particle clearance	BP	1-2	Multicategory	0.0175848	1	10.5225	3.39541	NA
GO:0032635	interleukin-6 production	BP	1-2	Multicategory	0.0175856	1	2.86805	1.52007	NA
GO:0060452	positive regulation of cardiac muscle contraction	BP	1-2	Multicategory	0.0182899	1	11.3323	3.50237	NA
GO:0034142	toll-like receptor 4 signaling pathway	BP	1-2	Multicategory	0.0184779	1	6.32466	2.66099	NA
GO:0090069	regulation of ribosome biogenesis	BP	1-2	Multicategory	0.0186243	1	11.3323	3.50237	NA
GO:0051262	protein tetramerization	BP	1-2	Multicategory	0.018716	1	2.95003	1.56073	NA
GO:0009260	ribonucleotide biosynthetic process	BP	1-2	Multicategory	0.0189542	1	2.90029	1.5362	NA
GO:2001169	regulation of ATP biosynthetic process	BP	1-2	Multicategory	0.0191223	1	11.3323	3.50237	NA
GO:0034134	toll-like receptor 2 signaling pathway	BP	1-2	Multicategory	0.0197177	1	11.3323	3.50237	NA
GO:1901381	positive regulation of potassium ion transmembrane transport	BP	1-2	Multicategory	0.019797	1	6.14877	2.6203	NA
GO:0006898	receptor-mediated endocytosis	BP	1-2	Multicategory	0.0201431	1	2.51453	1.33029	NA
GO:1901659	glycosyl compound biosynthetic process	BP	1-2	Multicategory	0.0201698	1	5.98238	2.58072	NA
GO:0010667	negative regulation of cardiac muscle cell apoptotic process	BP	1-2	Multicategory	0.0201774	1	5.67521	2.50467	NA
GO:0035735	intraciliary transport involved in cilium assembly	BP	1-2	Multicategory	0.0201802	1	5.98238	2.58072	NA
GO:0033627	cell adhesion mediated by integrin	BP	1-2	Multicategory	0.0202304	1	4.54745	2.18506	NA
GO:0072529	pyrimidine-containing compound catabolic process	BP	1-2	Multicategory	0.0202467	1	5.98238	2.58072	NA
GO:0003188	heart valve formation	BP	1-2	Multicategory	0.0203158	1	11.3323	3.50237	NA
GO:0009756	carbohydrate mediated signaling	BP	1-2	Multicategory	0.0205167	1	11.3323	3.50237	NA
GO:0007162	negative regulation of cell adhesion	BP	1-2	Multicategory	0.0207187	1	2.40767	1.26764	NA
GO:0046390	ribose phosphate biosynthetic process	BP	1-2	Multicategory	0.0209104	1	2.83652	1.50412	NA
GO:0034080	CENP-A containing nucleosome assembly	BP	1-2	Multicategory	0.0210597	1	5.82476	2.5422	NA
GO:0061641	CENP-A containing chromatin organization	BP	1-2	Multicategory	0.0210597	1	5.82476	2.5422	NA
GO:0006670	sphingosine metabolic process	BP	1-2	Multicategory	0.021177	1	11.3323	3.50237	NA
GO:0050796	regulation of insulin secretion	BP	1-2	Multicategory	0.0211826	1	2.86805	1.52007	NA
GO:0015918	sterol transport	BP	1-2	Multicategory	0.0214183	1	3.36217	1.74939	NA
GO:0071316	cellular response to nicotine	BP	1-2	Multicategory	0.0214234	1	9.82069	3.29582	NA
GO:1905314	semi-lunar valve development	BP	1-2	Multicategory	0.0214274	1	6.14877	2.6203	NA
GO:0046879	hormone secretion	BP	1-2	Multicategory	0.021549	1	2.36893	1.24424	NA
GO:0090036	regulation of protein kinase C signaling	BP	1-2	Multicategory	0.0219032	1	10.5225	3.39541	NA
GO:0010906	regulation of glucose metabolic process	BP	1-2	Multicategory	0.0219545	1	3.52286	1.81675	NA
GO:1904358	positive regulation of telomere maintenance via telomere lengthening	BP	1-2	Multicategory	0.0220481	1	5.98238	2.58072	NA
GO:0051973	positive regulation of telomerase activity	BP	1-2	Multicategory	0.0221231	1	5.98238	2.58072	NA
GO:0005977	glycogen metabolic process	BP	1-2	Multicategory	0.0221913	1	4.34639	2.11982	NA
GO:0006978	DNA damage response, signal transduction by p53 class mediator resulting in transcription of p21 class mediator	BP	1-2	Multicategory	0.0225237	1	10.5225	3.39541	NA
GO:0001889	liver development	BP	1-2	Multicategory	0.022766	1	3.12981	1.64607	NA
GO:0045989	positive regulation of striated muscle contraction	BP	1-2	Multicategory	0.0230082	1	9.82069	3.29582	NA
GO:0043627	response to estrogen	BP	1-2	Multicategory	0.0231512	1	4.22192	2.0779	NA
GO:0070372	regulation of ERK1 and ERK2 cascade	BP	1-2	Multicategory	0.0233136	1	2.32404	1.21664	NA
GO:0006004	fucose metabolic process	BP	1-2	Multicategory	0.0234963	1	10.5225	3.39541	NA
GO:0009148	pyrimidine nucleoside triphosphate biosynthetic process	BP	1-2	Multicategory	0.0236883	1	9.82069	3.29582	NA
GO:0086003	cardiac muscle cell contraction	BP	1-2	Multicategory	0.0237948	1	4.22192	2.0779	NA
GO:0000096	sulfur amino acid metabolic process	BP	1-2	Multicategory	0.0242225	1	5.67521	2.50467	NA
GO:0030177	positive regulation of Wnt signaling pathway	BP	1-2	Multicategory	0.0242795	1	2.80566	1.48834	NA
GO:0006073	cellular glucan metabolic process	BP	1-2	Multicategory	0.0243398	1	4.22192	2.0779	NA
GO:0044042	glucan metabolic process	BP	1-2	Multicategory	0.0243398	1	4.22192	2.0779	NA
GO:0043401	steroid hormone mediated signaling pathway	BP	1-2	Multicategory	0.0244974	1	2.821	1.49621	NA
GO:0009914	hormone transport	BP	1-2	Multicategory	0.0245152	1	2.31672	1.21209	NA
GO:0008210	estrogen metabolic process	BP	1-2	Multicategory	0.0245295	1	5.53315	2.4681	NA
GO:0010664	negative regulation of striated muscle cell apoptotic process	BP	1-2	Multicategory	0.0246602	1	5.26931	2.39761	NA
GO:0051180	vitamin transport	BP	1-2	Multicategory	0.0248573	1	5.53315	2.4681	NA
GO:0061008	hepaticobiliary system development	BP	1-2	Multicategory	0.0249185	1	3.06475	1.61577	NA
GO:0042772	DNA damage response, signal transduction resulting in transcription	BP	1-2	Multicategory	0.0250281	1	9.82069	3.29582	NA
GO:0031000	response to caffeine	BP	1-2	Multicategory	0.0250932	1	9.82069	3.29582	NA
GO:0036270	response to diuretic	BP	1-2	Multicategory	0.0250932	1	9.82069	3.29582	NA
GO:0035461	vitamin transmembrane transport	BP	1-2	Multicategory	0.0252292	1	9.82069	3.29582	NA
GO:0022600	digestive system process	BP	1-2	Multicategory	0.0252368	1	3.39313	1.76262	NA
GO:0045913	positive regulation of carbohydrate metabolic process	BP	1-2	Multicategory	0.0252948	1	4.04801	2.01721	NA
GO:0044003	modulation by symbiont of host process	BP	1-2	Multicategory	0.0256825	1	5.39801	2.43243	NA
GO:0005976	polysaccharide metabolic process	BP	1-2	Multicategory	0.0257471	1	3.48951	1.80303	NA
GO:0060457	negative regulation of digestive system process	BP	1-2	Multicategory	0.0257479	1	8.66473	3.11516	NA
GO:1905939	regulation of gonad development	BP	1-2	Multicategory	0.0257997	1	9.20659	3.20267	NA
GO:0019915	lipid storage	BP	1-2	Multicategory	0.0258085	1	3.99318	1.99754	NA
GO:0010828	positive regulation of glucose transmembrane transport	BP	1-2	Multicategory	0.0258586	1	5.53315	2.4681	NA
GO:0070365	hepatocyte differentiation	BP	1-2	Multicategory	0.0261803	1	9.82069	3.29582	NA
GO:0046661	male sex differentiation	BP	1-2	Multicategory	0.0263709	1	3.02284	1.59591	NA
GO:0033574	response to testosterone	BP	1-2	Multicategory	0.026405	1	5.39801	2.43243	NA
GO:0030111	regulation of Wnt signaling pathway	BP	1-2	Multicategory	0.0266422	1	2.21888	1.14983	NA
GO:0031055	chromatin remodeling at centromere	BP	1-2	Multicategory	0.0268491	1	5.26931	2.39761	NA
GO:2000573	positive regulation of DNA biosynthetic process	BP	1-2	Multicategory	0.0269818	1	4.04801	2.01721	NA
GO:0060413	atrial septum morphogenesis	BP	1-2	Multicategory	0.0270294	1	9.82069	3.29582	NA
GO:0071872	cellular response to epinephrine stimulus	BP	1-2	Multicategory	0.0270644	1	9.82069	3.29582	NA
GO:0006403	RNA localization	BP	1-2	Multicategory	0.027082	1	2.51551	1.33085	NA
GO:0034504	protein localization to nucleus	BP	1-2	Multicategory	0.0271442	1	2.4315	1.28184	NA
GO:0006096	glycolytic process	BP	1-2	Multicategory	0.0272324	1	3.42466	1.77596	NA
GO:0046851	negative regulation of bone remodeling	BP	1-2	Multicategory	0.0275847	1	9.20659	3.20267	NA
GO:0006757	ATP generation from ADP	BP	1-2	Multicategory	0.0281795	1	3.39313	1.76262	NA
GO:0042304	regulation of fatty acid biosynthetic process	BP	1-2	Multicategory	0.0286374	1	4.60972	2.20468	NA
GO:0043407	negative regulation of MAP kinase activity	BP	1-2	Multicategory	0.0287953	1	3.9398	1.97812	NA
GO:0071404	cellular response to low-density lipoprotein particle stimulus	BP	1-2	Multicategory	0.0288655	1	8.66473	3.11516	NA
GO:0016999	antibiotic metabolic process	BP	1-2	Multicategory	0.029082	1	3.21545	1.68502	NA
GO:0055093	response to hyperoxia	BP	1-2	Multicategory	0.0291483	1	9.20659	3.20267	NA
GO:0043268	positive regulation of potassium ion transport	BP	1-2	Multicategory	0.0292508	1	5.26931	2.39761	NA
GO:0046519	sphingoid metabolic process	BP	1-2	Multicategory	0.0293682	1	9.20659	3.20267	NA
GO:0051053	negative regulation of DNA metabolic process	BP	1-2	Multicategory	0.0294697	1	3.24376	1.69767	NA
GO:0098884	postsynaptic neurotransmitter receptor internalization	BP	1-2	Multicategory	0.0296072	1	9.20659	3.20267	NA
GO:0140239	postsynaptic endocytosis	BP	1-2	Multicategory	0.0296072	1	9.20659	3.20267	NA
GO:0071260	cellular response to mechanical stimulus	BP	1-2	Multicategory	0.0298946	1	3.9398	1.97812	NA
GO:0046034	ATP metabolic process	BP	1-2	Multicategory	0.0300065	1	2.23452	1.15996	NA
GO:1904659	glucose transmembrane transport	BP	1-2	Multicategory	0.0301396	1	3.21545	1.68502	NA
GO:0015931	nucleobase-containing compound transport	BP	1-2	Multicategory	0.0301628	1	2.47325	1.30641	NA
GO:0055117	regulation of cardiac muscle contraction	BP	1-2	Multicategory	0.0302411	1	3.78789	1.92139	NA
GO:0008406	gonad development	BP	1-2	Multicategory	0.0304911	1	2.67469	1.41937	NA
GO:0045806	negative regulation of endocytosis	BP	1-2	Multicategory	0.030493	1	5.02946	2.3304	NA
GO:0009220	pyrimidine ribonucleotide biosynthetic process	BP	1-2	Multicategory	0.0305617	1	8.66473	3.11516	NA
GO:0038083	peptidyl-tyrosine autophosphorylation	BP	1-2	Multicategory	0.0307854	1	5.26931	2.39761	NA
GO:0090263	positive regulation of canonical Wnt signaling pathway	BP	1-2	Multicategory	0.0309028	1	2.90372	1.5379	NA
GO:0098915	membrane repolarization during ventricular cardiac muscle cell action potential	BP	1-2	Multicategory	0.0310993	1	8.66473	3.11516	NA
GO:0043243	positive regulation of protein-containing complex disassembly	BP	1-2	Multicategory	0.0311087	1	5.02946	2.3304	NA
GO:0018108	peptidyl-tyrosine phosphorylation	BP	1-2	Multicategory	0.0311434	1	2.1596	1.11076	NA
GO:0007368	determination of left/right symmetry	BP	1-2	Multicategory	0.0311846	1	3.30191	1.7233	NA
GO:0031935	regulation of chromatin silencing	BP	1-2	Multicategory	0.0311956	1	8.18309	3.03265	NA
GO:0072522	purine-containing compound biosynthetic process	BP	1-2	Multicategory	0.0315653	1	2.58094	1.36789	NA
GO:0010827	regulation of glucose transmembrane transport	BP	1-2	Multicategory	0.0316808	1	3.69295	1.88477	NA
GO:0051293	establishment of spindle localization	BP	1-2	Multicategory	0.0317101	1	5.1466	2.36362	NA
GO:0034312	diol biosynthetic process	BP	1-2	Multicategory	0.0320348	1	8.66473	3.11516	NA
GO:0006469	negative regulation of protein kinase activity	BP	1-2	Multicategory	0.0320603	1	2.4629	1.30036	NA
GO:0097623	potassium ion export across plasma membrane	BP	1-2	Multicategory	0.0321392	1	8.66473	3.11516	NA
GO:0043434	response to peptide hormone	BP	1-2	Multicategory	0.0323485	1	2.05392	1.03838	NA
GO:0018212	peptidyl-tyrosine modification	BP	1-2	Multicategory	0.0324167	1	2.14242	1.09924	NA
GO:0051054	positive regulation of DNA metabolic process	BP	1-2	Multicategory	0.0324365	1	2.63369	1.39709	NA
GO:1900744	regulation of p38MAPK cascade	BP	1-2	Multicategory	0.0327095	1	4.60972	2.20468	NA
GO:2000278	regulation of DNA biosynthetic process	BP	1-2	Multicategory	0.0328604	1	3.24376	1.69767	NA
GO:0033628	regulation of cell adhesion mediated by integrin	BP	1-2	Multicategory	0.033114	1	5.02946	2.3304	NA
GO:0043244	regulation of protein-containing complex disassembly	BP	1-2	Multicategory	0.0333581	1	3.24376	1.69767	NA
GO:0090208	positive regulation of triglyceride metabolic process	BP	1-2	Multicategory	0.0335768	1	8.18309	3.03265	NA
GO:0019054	modulation by virus of host cellular process	BP	1-2	Multicategory	0.0336972	1	8.18309	3.03265	NA
GO:0060976	coronary vasculature development	BP	1-2	Multicategory	0.0339537	1	5.02946	2.3304	NA
GO:0009264	deoxyribonucleotide catabolic process	BP	1-2	Multicategory	0.0339861	1	8.18309	3.03265	NA
GO:0008589	regulation of smoothened signaling pathway	BP	1-2	Multicategory	0.033988	1	3.83721	1.94006	NA
GO:0008645	hexose transmembrane transport	BP	1-2	Multicategory	0.0341498	1	3.10695	1.6355	NA
GO:0045137	development of primary sexual characteristics	BP	1-2	Multicategory	0.0343141	1	2.60705	1.38242	NA
GO:1901657	glycosyl compound metabolic process	BP	1-2	Multicategory	0.0346787	1	3.10695	1.6355	NA
GO:0035690	cellular response to drug	BP	1-2	Multicategory	0.0348011	1	2.00708	1.0051	NA
GO:0006775	fat-soluble vitamin metabolic process	BP	1-2	Multicategory	0.0350801	1	4.60972	2.20468	NA
GO:0046777	protein autophosphorylation	BP	1-2	Multicategory	0.0350869	1	2.48368	1.31248	NA
GO:0042180	cellular ketone metabolic process	BP	1-2	Multicategory	0.0352289	1	2.32659	1.21822	NA
GO:0086014	atrial cardiac muscle cell action potential	BP	1-2	Multicategory	0.0352398	1	8.18309	3.03265	NA
GO:0086026	atrial cardiac muscle cell to AV node cell signaling	BP	1-2	Multicategory	0.0352398	1	8.18309	3.03265	NA
GO:0086066	atrial cardiac muscle cell to AV node cell communication	BP	1-2	Multicategory	0.0352398	1	8.18309	3.03265	NA
GO:0071496	cellular response to external stimulus	BP	1-2	Multicategory	0.0353833	1	2.19238	1.1325	NA
GO:0036065	fucosylation	BP	1-2	Multicategory	0.0354818	1	8.18309	3.03265	NA
GO:0001696	gastric acid secretion	BP	1-2	Multicategory	0.0357673	1	7.36429	2.88055	NA
GO:0007530	sex determination	BP	1-2	Multicategory	0.0357827	1	8.18309	3.03265	NA
GO:0009147	pyrimidine nucleoside triphosphate metabolic process	BP	1-2	Multicategory	0.0359313	1	7.75214	2.95459	NA
GO:0007063	regulation of sister chromatid cohesion	BP	1-2	Multicategory	0.0360249	1	8.18309	3.03265	NA
GO:0044342	type B pancreatic cell proliferation	BP	1-2	Multicategory	0.0361819	1	7.75214	2.95459	NA
GO:0042451	purine nucleoside biosynthetic process	BP	1-2	Multicategory	0.0361839	1	7.75214	2.95459	NA
GO:0042455	ribonucleoside biosynthetic process	BP	1-2	Multicategory	0.0361839	1	7.75214	2.95459	NA
GO:0046129	purine ribonucleoside biosynthetic process	BP	1-2	Multicategory	0.0361839	1	7.75214	2.95459	NA
GO:0140115	export across plasma membrane	BP	1-2	Multicategory	0.0361859	1	4.70796	2.2351	NA
GO:0071871	response to epinephrine	BP	1-2	Multicategory	0.036258	1	8.18309	3.03265	NA
GO:0015749	monosaccharide transmembrane transport	BP	1-2	Multicategory	0.036352	1	3.05539	1.61136	NA
GO:0009219	pyrimidine deoxyribonucleotide metabolic process	BP	1-2	Multicategory	0.0367067	1	7.75214	2.95459	NA
GO:0006112	energy reserve metabolic process	BP	1-2	Multicategory	0.0369692	1	3.64723	1.8668	NA
GO:0045926	negative regulation of growth	BP	1-2	Multicategory	0.0369841	1	2.33583	1.22393	NA
GO:0015985	energy coupled proton transport, down electrochemical gradient	BP	1-2	Multicategory	0.037025	1	7.01337	2.81011	NA
GO:0015986	ATP synthesis coupled proton transport	BP	1-2	Multicategory	0.037025	1	7.01337	2.81011	NA
GO:0043112	receptor metabolic process	BP	1-2	Multicategory	0.0371069	1	2.53024	1.33927	NA
GO:0046386	deoxyribose phosphate catabolic process	BP	1-2	Multicategory	0.0373926	1	7.75214	2.95459	NA
GO:0034755	iron ion transmembrane transport	BP	1-2	Multicategory	0.0378326	1	7.36429	2.88055	NA
GO:0003215	cardiac right ventricle morphogenesis	BP	1-2	Multicategory	0.037895	1	7.75214	2.95459	NA
GO:0055076	transition metal ion homeostasis	BP	1-2	Multicategory	0.0380316	1	2.91046	1.54124	NA
GO:0022408	negative regulation of cell-cell adhesion	BP	1-2	Multicategory	0.0381494	1	2.53024	1.33927	NA
GO:0002418	immune response to tumor cell	BP	1-2	Multicategory	0.0381741	1	7.75214	2.95459	NA
GO:0060575	intestinal epithelial cell differentiation	BP	1-2	Multicategory	0.0384293	1	7.75214	2.95459	NA
GO:0034219	carbohydrate transmembrane transport	BP	1-2	Multicategory	0.0386397	1	3.00551	1.58761	NA
GO:0006067	ethanol metabolic process	BP	1-2	Multicategory	0.0392024	1	7.75214	2.95459	NA
GO:0033344	cholesterol efflux	BP	1-2	Multicategory	0.039267	1	3.8807	1.95632	NA
GO:0000723	telomere maintenance	BP	1-2	Multicategory	0.0393407	1	2.72466	1.44608	NA
GO:0042073	intraciliary transport	BP	1-2	Multicategory	0.0397376	1	4.5155	2.17488	NA
GO:0051170	import into nucleus	BP	1-2	Multicategory	0.0397466	1	2.72466	1.44608	NA
GO:0048260	positive regulation of receptor-mediated endocytosis	BP	1-2	Multicategory	0.039752	1	4.5155	2.17488	NA
GO:0051100	negative regulation of binding	BP	1-2	Multicategory	0.0398601	1	2.69145	1.42838	NA
GO:0060249	anatomical structure homeostasis	BP	1-2	Multicategory	0.0402479	1	2.00251	1.00181	NA
GO:0002576	platelet degranulation	BP	1-2	Multicategory	0.0402655	1	2.98117	1.57588	NA
GO:0046887	positive regulation of hormone secretion	BP	1-2	Multicategory	0.0402675	1	2.95722	1.56424	NA
GO:0007064	mitotic sister chromatid cohesion	BP	1-2	Multicategory	0.0403237	1	7.75214	2.95459	NA
GO:0051653	spindle localization	BP	1-2	Multicategory	0.0409235	1	4.60972	2.20468	NA
GO:0051052	regulation of DNA metabolic process	BP	1-2	Multicategory	0.041217	1	2.13503	1.09426	NA
GO:0032675	regulation of interleukin-6 production	BP	1-2	Multicategory	0.0412609	1	2.5663	1.35969	NA
GO:1901605	alpha-amino acid metabolic process	BP	1-2	Multicategory	0.041433	1	2.49349	1.31817	NA
GO:0048261	negative regulation of receptor-mediated endocytosis	BP	1-2	Multicategory	0.0415709	1	7.01337	2.81011	NA
GO:0062197	cellular response to chemical stress	BP	1-2	Multicategory	0.0418208	1	2.08649	1.06108	NA
GO:0006336	DNA replication-independent nucleosome assembly	BP	1-2	Multicategory	0.0419911	1	4.42504	2.14569	NA
GO:0010984	regulation of lipoprotein particle clearance	BP	1-2	Multicategory	0.0420722	1	5.6637	2.50174	NA
GO:0061614	pri-miRNA transcription by RNA polymerase II	BP	1-2	Multicategory	0.04217	1	4.60972	2.20468	NA
GO:0009152	purine ribonucleotide biosynthetic process	BP	1-2	Multicategory	0.0421869	1	2.6274	1.39363	NA
GO:0010155	regulation of proton transport	BP	1-2	Multicategory	0.0425658	1	7.01337	2.81011	NA
GO:0003283	atrial septum development	BP	1-2	Multicategory	0.0426572	1	7.36429	2.88055	NA
GO:0071157	negative regulation of cell cycle arrest	BP	1-2	Multicategory	0.0427257	1	7.01337	2.81011	NA
GO:0009855	determination of bilateral symmetry	BP	1-2	Multicategory	0.0430098	1	3.00551	1.58761	NA
GO:0031348	negative regulation of defense response	BP	1-2	Multicategory	0.0432512	1	2.11987	1.08398	NA
GO:0034508	centromere complex assembly	BP	1-2	Multicategory	0.0433954	1	4.33813	2.11707	NA
GO:0006953	acute-phase response	BP	1-2	Multicategory	0.0434399	1	4.17414	2.06148	NA
GO:0010660	regulation of muscle cell apoptotic process	BP	1-2	Multicategory	0.0435662	1	3.20997	1.68256	NA
GO:0045821	positive regulation of glycolytic process	BP	1-2	Multicategory	0.0436464	1	7.36429	2.88055	NA
GO:0010883	regulation of lipid storage	BP	1-2	Multicategory	0.043679	1	4.25456	2.08901	NA
GO:0034724	DNA replication-independent nucleosome organization	BP	1-2	Multicategory	0.0441197	1	4.33813	2.11707	NA
GO:0009799	specification of symmetry	BP	1-2	Multicategory	0.0442585	1	2.98117	1.57588	NA
GO:0043405	regulation of MAP kinase activity	BP	1-2	Multicategory	0.0443919	1	2.08057	1.05698	NA
GO:0042157	lipoprotein metabolic process	BP	1-2	Multicategory	0.0444446	1	2.86514	1.51861	NA
GO:0042158	lipoprotein biosynthetic process	BP	1-2	Multicategory	0.0446308	1	3.39502	1.76342	NA
GO:0034103	regulation of tissue remodeling	BP	1-2	Multicategory	0.0446579	1	3.28152	1.71436	NA
GO:0035065	regulation of histone acetylation	BP	1-2	Multicategory	0.0447219	1	4.42504	2.14569	NA
GO:0038066	p38MAPK cascade	BP	1-2	Multicategory	0.0447452	1	4.09671	2.03447	NA
GO:0072337	modified amino acid transport	BP	1-2	Multicategory	0.0447915	1	7.01337	2.81011	NA
GO:0045833	negative regulation of lipid metabolic process	BP	1-2	Multicategory	0.0448815	1	3.14146	1.65143	NA
GO:0015748	organophosphate ester transport	BP	1-2	Multicategory	0.0448966	1	2.93365	1.5527	NA
GO:1903363	negative regulation of cellular protein catabolic process	BP	1-2	Multicategory	0.0455767	1	3.3185	1.73053	NA
GO:0046164	alcohol catabolic process	BP	1-2	Multicategory	0.0458855	1	4.33813	2.11707	NA
GO:0034311	diol metabolic process	BP	1-2	Multicategory	0.0459345	1	7.01337	2.81011	NA
GO:0062013	positive regulation of small molecule metabolic process	BP	1-2	Multicategory	0.0464774	1	2.73725	1.45273	NA
GO:0017001	antibiotic catabolic process	BP	1-2	Multicategory	0.0465592	1	4.02209	2.00794	NA
GO:0006814	sodium ion transport	BP	1-2	Multicategory	0.0471626	1	2.44611	1.29049	NA
GO:0035024	negative regulation of Rho protein signal transduction	BP	1-2	Multicategory	0.0472318	1	7.01337	2.81011	NA
GO:0010675	regulation of cellular carbohydrate metabolic process	BP	1-2	Multicategory	0.0472375	1	2.843	1.50742	NA
GO:0000041	transition metal ion transport	BP	1-2	Multicategory	0.047239	1	2.843	1.50742	NA
GO:0035855	megakaryocyte development	BP	1-2	Multicategory	0.0476474	1	7.01337	2.81011	NA
GO:0010665	regulation of cardiac muscle cell apoptotic process	BP	1-2	Multicategory	0.0478324	1	3.95013	1.9819	NA
GO:0010002	cardioblast differentiation	BP	1-2	Multicategory	0.0480889	1	7.01337	2.81011	NA
GO:0034138	toll-like receptor 3 signaling pathway	BP	1-2	Multicategory	0.0482487	1	6.13608	2.61732	NA
GO:0030518	intracellular steroid hormone receptor signaling pathway	BP	1-2	Multicategory	0.0484014	1	2.86514	1.51861	NA
GO:0048608	reproductive structure development	BP	1-2	Multicategory	0.0484475	1	2.00912	1.00657	NA
GO:0003179	heart valve morphogenesis	BP	1-2	Multicategory	0.0485361	1	4.33813	2.11707	NA
GO:0016338	calcium-independent cell-cell adhesion via plasma membrane cell-adhesion molecules	BP	1-2	Multicategory	0.0485701	1	6.69436	2.74295	NA
GO:0010657	muscle cell apoptotic process	BP	1-2	Multicategory	0.0493569	1	3.0758	1.62096	NA
GO:0045606	positive regulation of epidermal cell differentiation	BP	1-2	Multicategory	0.0495557	1	6.69436	2.74295	NA
GO:0010888	negative regulation of lipid storage	BP	1-2	Multicategory	0.0497621	1	6.13608	2.61732	NA
GO:0035305	negative regulation of dephosphorylation	BP	1-2	Multicategory	0.0498074	1	2.843	1.50742	NA
GO:0051897	positive regulation of protein kinase B signaling	BP	1-2	Multicategory	0.049873	1	2.50797	1.32652	NA
GO:0030301	cholesterol transport	BP	1-2	Multicategory	0.0498865	1	3.01283	1.59112	NA
GO:0071320	cellular response to cAMP	BP	1-2	Multicategory	0.0499334	1	4.33813	2.11707	NA
GO:0036296	response to increased oxygen levels	BP	1-2	Multicategory	0.0501273	1	6.69436	2.74295	NA
GO:0061458	reproductive system development	BP	1-2	Multicategory	0.050307	1	1.99422	0.995824	NA
GO:0008585	female gonad development	BP	1-2	Multicategory	0.05035	1	3.28152	1.71436	NA
GO:0046128	purine ribonucleoside metabolic process	BP	1-2	Multicategory	0.050432	1	4.09671	2.03447	NA
GO:0046835	carbohydrate phosphorylation	BP	1-2	Multicategory	0.0508206	1	6.69436	2.74295	NA
GO:0046856	phosphatidylinositol dephosphorylation	BP	1-2	Multicategory	0.0512184	1	6.69436	2.74295	NA
GO:0010656	negative regulation of muscle cell apoptotic process	BP	1-2	Multicategory	0.0514439	1	3.81367	1.93118	NA
GO:0062208	positive regulation of pattern recognition receptor signaling pathway	BP	1-2	Multicategory	0.0516688	1	4.02209	2.00794	NA
GO:0002082	regulation of oxidative phosphorylation	BP	1-2	Multicategory	0.0519179	1	5.89044	2.55838	NA
GO:0046883	regulation of hormone secretion	BP	1-2	Multicategory	0.0519237	1	2.19622	1.13502	NA
GO:0010662	regulation of striated muscle cell apoptotic process	BP	1-2	Multicategory	0.0523727	1	3.81367	1.93118	NA
GO:0003181	atrioventricular valve morphogenesis	BP	1-2	Multicategory	0.0528352	1	6.40308	2.67877	NA
GO:0006942	regulation of striated muscle contraction	BP	1-2	Multicategory	0.0528704	1	3.14146	1.65143	NA
GO:0060048	cardiac muscle contraction	BP	1-2	Multicategory	0.0528788	1	2.73725	1.45273	NA
GO:0015914	phospholipid transport	BP	1-2	Multicategory	0.0532028	1	3.20997	1.68256	NA
GO:0000002	mitochondrial genome maintenance	BP	1-2	Multicategory	0.0533278	1	6.40308	2.67877	NA
GO:0006349	regulation of gene expression by genetic imprinting	BP	1-2	Multicategory	0.0535836	1	6.40308	2.67877	NA
GO:0099590	neurotransmitter receptor internalization	BP	1-2	Multicategory	0.0537653	1	6.40308	2.67877	NA
GO:0010659	cardiac muscle cell apoptotic process	BP	1-2	Multicategory	0.0537999	1	3.7489	1.90647	NA
GO:0051187	cofactor catabolic process	BP	1-2	Multicategory	0.053809	1	3.6863	1.88217	NA
GO:0046849	bone remodeling	BP	1-2	Multicategory	0.0541979	1	3.24535	1.69837	NA
GO:1900120	regulation of receptor binding	BP	1-2	Multicategory	0.0552529	1	6.13608	2.61732	NA
GO:0060271	cilium assembly	BP	1-2	Multicategory	0.0554903	1	2.04008	1.02862	NA
GO:0045577	regulation of B cell differentiation	BP	1-2	Multicategory	0.0556254	1	6.13608	2.61732	NA
GO:0010565	regulation of cellular ketone metabolic process	BP	1-2	Multicategory	0.0558831	1	2.37305	1.24675	NA
GO:0043030	regulation of macrophage activation	BP	1-2	Multicategory	0.0563374	1	3.8807	1.95632	NA
GO:0022407	regulation of cell-cell adhesion	BP	1-2	Multicategory	0.0564723	1	1.8704	0.903348	NA
GO:0009116	nucleoside metabolic process	BP	1-2	Multicategory	0.0565285	1	3.0758	1.62096	NA
GO:0042278	purine nucleoside metabolic process	BP	1-2	Multicategory	0.0571088	1	3.8807	1.95632	NA
GO:0090277	positive regulation of peptide hormone secretion	BP	1-2	Multicategory	0.0571751	1	3.0758	1.62096	NA
GO:0006817	phosphate ion transport	BP	1-2	Multicategory	0.0572223	1	6.13608	2.61732	NA
GO:0046545	development of primary female sexual characteristics	BP	1-2	Multicategory	0.0573498	1	3.14146	1.65143	NA
GO:0032210	regulation of telomere maintenance via telomerase	BP	1-2	Multicategory	0.0576296	1	4.02209	2.00794	NA
GO:0010460	positive regulation of heart rate	BP	1-2	Multicategory	0.0576412	1	5.89044	2.55838	NA
GO:2000756	regulation of peptidyl-lysine acetylation	BP	1-2	Multicategory	0.057887	1	3.95013	1.9819	NA
GO:0006641	triglyceride metabolic process	BP	1-2	Multicategory	0.0579609	1	2.9823	1.57642	NA
GO:0030010	establishment of cell polarity	BP	1-2	Multicategory	0.0580681	1	2.7786	1.47436	NA
GO:0044068	modulation by symbiont of host cellular process	BP	1-2	Multicategory	0.0580787	1	5.89044	2.55838	NA
GO:0031122	cytoplasmic microtubule organization	BP	1-2	Multicategory	0.0580803	1	4.02209	2.00794	NA
GO:0044344	cellular response to fibroblast growth factor stimulus	BP	1-2	Multicategory	0.0581358	1	2.65812	1.41041	NA
GO:0010658	striated muscle cell apoptotic process	BP	1-2	Multicategory	0.0586008	1	3.62574	1.85828	NA
GO:0008033	tRNA processing	BP	1-2	Multicategory	0.0586475	1	2.69711	1.43141	NA
GO:0032206	positive regulation of telomere maintenance	BP	1-2	Multicategory	0.0588899	1	3.95013	1.9819	NA
GO:0042537	benzene-containing compound metabolic process	BP	1-2	Multicategory	0.0590169	1	5.89044	2.55838	NA
GO:0035025	positive regulation of Rho protein signal transduction	BP	1-2	Multicategory	0.0592222	1	6.13608	2.61732	NA
GO:1905268	negative regulation of chromatin organization	BP	1-2	Multicategory	0.0593635	1	3.7489	1.90647	NA
GO:0002347	response to tumor cell	BP	1-2	Multicategory	0.059738	1	5.89044	2.55838	NA
GO:0006766	vitamin metabolic process	BP	1-2	Multicategory	0.0599686	1	2.62024	1.3897	NA
GO:0006869	lipid transport	BP	1-2	Multicategory	0.059991	1	1.92743	0.946678	NA
GO:0098876	vesicle-mediated transport to the plasma membrane	BP	1-2	Multicategory	0.0602596	1	3.14146	1.65143	NA
GO:0060307	regulation of ventricular cardiac muscle cell membrane repolarization	BP	1-2	Multicategory	0.0603503	1	5.89044	2.55838	NA
GO:0086013	membrane repolarization during cardiac muscle cell action potential	BP	1-2	Multicategory	0.0605018	1	5.6637	2.50174	NA
GO:0045922	negative regulation of fatty acid metabolic process	BP	1-2	Multicategory	0.0605376	1	5.2588	2.39473	NA
GO:0002090	regulation of receptor internalization	BP	1-2	Multicategory	0.0606122	1	3.7489	1.90647	NA
GO:0003171	atrioventricular valve development	BP	1-2	Multicategory	0.0607129	1	5.89044	2.55838	NA
GO:0030521	androgen receptor signaling pathway	BP	1-2	Multicategory	0.060829	1	3.7489	1.90647	NA
GO:0042177	negative regulation of protein catabolic process	BP	1-2	Multicategory	0.0608818	1	2.63905	1.40002	NA
GO:0006164	purine nucleotide biosynthetic process	BP	1-2	Multicategory	0.0611323	1	2.37305	1.24675	NA
GO:0097305	response to alcohol	BP	1-2	Multicategory	0.0613194	1	2.23374	1.15946	NA
GO:0031167	rRNA methylation	BP	1-2	Multicategory	0.0615163	1	5.6637	2.50174	NA
GO:0033561	regulation of water loss via skin	BP	1-2	Multicategory	0.0618893	1	5.89044	2.55838	NA
GO:0032091	negative regulation of protein binding	BP	1-2	Multicategory	0.0618969	1	3.01283	1.59112	NA
GO:0032984	protein-containing complex disassembly	BP	1-2	Multicategory	0.0623943	1	2.00406	1.00293	NA
GO:0009166	nucleotide catabolic process	BP	1-2	Multicategory	0.0625593	1	3.7489	1.90647	NA
GO:0035725	sodium ion transmembrane transport	BP	1-2	Multicategory	0.0629416	1	2.69711	1.43141	NA
GO:0007588	excretion	BP	1-2	Multicategory	0.0631788	1	3.7489	1.90647	NA
GO:0097066	response to thyroid hormone	BP	1-2	Multicategory	0.0632251	1	5.89044	2.55838	NA
GO:2001251	negative regulation of chromosome organization	BP	1-2	Multicategory	0.063524	1	2.62024	1.3897	NA
GO:0034308	primary alcohol metabolic process	BP	1-2	Multicategory	0.0638199	1	3.0758	1.62096	NA
GO:0035082	axoneme assembly	BP	1-2	Multicategory	0.0638457	1	3.81367	1.93118	NA
GO:0032703	negative regulation of interleukin-2 production	BP	1-2	Multicategory	0.0638788	1	5.6637	2.50174	NA
GO:0099024	plasma membrane invagination	BP	1-2	Multicategory	0.063988	1	3.6863	1.88217	NA
GO:0019395	fatty acid oxidation	BP	1-2	Multicategory	0.0645392	1	3.01283	1.59112	NA
GO:0032006	regulation of TOR signaling	BP	1-2	Multicategory	0.0651086	1	3.01283	1.59112	NA
GO:0044264	cellular polysaccharide metabolic process	BP	1-2	Multicategory	0.0652433	1	3.04399	1.60597	NA
GO:0055094	response to lipoprotein particle	BP	1-2	Multicategory	0.0652776	1	5.45375	2.44725	NA
GO:0035902	response to immobilization stress	BP	1-2	Multicategory	0.0652958	1	5.45375	2.44725	NA
GO:1902850	microtubule cytoskeleton organization involved in mitosis	BP	1-2	Multicategory	0.0658432	1	2.65812	1.41041	NA
GO:0071774	response to fibroblast growth factor	BP	1-2	Multicategory	0.0663237	1	2.54762	1.34915	NA
GO:0034381	plasma lipoprotein particle clearance	BP	1-2	Multicategory	0.0663271	1	3.20451	1.6801	NA
GO:2001252	positive regulation of chromosome organization	BP	1-2	Multicategory	0.0671094	1	2.41199	1.27022	NA
GO:0005979	regulation of glycogen biosynthetic process	BP	1-2	Multicategory	0.0671758	1	5.45375	2.44725	NA
GO:0010962	regulation of glucan biosynthetic process	BP	1-2	Multicategory	0.0671758	1	5.45375	2.44725	NA
GO:0046320	regulation of fatty acid oxidation	BP	1-2	Multicategory	0.0673244	1	5.45375	2.44725	NA
GO:0030858	positive regulation of epithelial cell differentiation	BP	1-2	Multicategory	0.0674364	1	3.45544	1.78887	NA
GO:0001947	heart looping	BP	1-2	Multicategory	0.0674403	1	3.7489	1.90647	NA
GO:0007565	female pregnancy	BP	1-2	Multicategory	0.0676164	1	2.33535	1.22364	NA
GO:0010948	negative regulation of cell cycle process	BP	1-2	Multicategory	0.0677887	1	1.89747	0.924075	NA
GO:0075733	intracellular transport of virus	BP	1-2	Multicategory	0.0677929	1	3.62574	1.85828	NA
GO:0034440	lipid oxidation	BP	1-2	Multicategory	0.0680363	1	2.95238	1.56188	NA
GO:0071577	zinc ion transmembrane transport	BP	1-2	Multicategory	0.068383	1	5.45375	2.44725	NA
GO:0006606	protein import into nucleus	BP	1-2	Multicategory	0.0688521	1	2.6017	1.37946	NA
GO:0050853	B cell receptor signaling pathway	BP	1-2	Multicategory	0.0688546	1	3.6863	1.88217	NA
GO:0007586	digestion	BP	1-2	Multicategory	0.069384	1	2.47889	1.3097	NA
GO:0010575	positive regulation of vascular endothelial growth factor production	BP	1-2	Multicategory	0.070452	1	5.45375	2.44725	NA
GO:0044782	cilium organization	BP	1-2	Multicategory	0.0708382	1	1.94276	0.95811	NA
GO:0034446	substrate adhesion-dependent cell spreading	BP	1-2	Multicategory	0.071022	1	2.9823	1.57642	NA
GO:0035306	positive regulation of dephosphorylation	BP	1-2	Multicategory	0.0711678	1	3.62574	1.85828	NA
GO:1990126	retrograde transport, endosome to plasma membrane	BP	1-2	Multicategory	0.0715139	1	5.45375	2.44725	NA
GO:0097327	response to antineoplastic agent	BP	1-2	Multicategory	0.0718994	1	2.89429	1.53321	NA
GO:1905476	negative regulation of protein localization to membrane	BP	1-2	Multicategory	0.0720756	1	5.2588	2.39473	NA
GO:0031572	G2 DNA damage checkpoint	BP	1-2	Multicategory	0.0726782	1	5.2588	2.39473	NA
GO:0045807	positive regulation of endocytosis	BP	1-2	Multicategory	0.0732721	1	2.81132	1.49125	NA
GO:0086011	membrane repolarization during action potential	BP	1-2	Multicategory	0.0732966	1	5.07729	2.34406	NA
GO:0042594	response to starvation	BP	1-2	Multicategory	0.0733142	1	2.32304	1.21602	NA
GO:0099623	regulation of cardiac muscle cell membrane repolarization	BP	1-2	Multicategory	0.0735321	1	5.07729	2.34406	NA
GO:0003170	heart valve development	BP	1-2	Multicategory	0.0736012	1	3.62574	1.85828	NA
GO:0071402	cellular response to lipoprotein particle stimulus	BP	1-2	Multicategory	0.0739649	1	5.07729	2.34406	NA
GO:0034764	positive regulation of transmembrane transport	BP	1-2	Multicategory	0.0739759	1	2.29882	1.20089	NA
GO:1901654	response to ketone	BP	1-2	Multicategory	0.0740097	1	2.29882	1.20089	NA
GO:0034104	negative regulation of tissue remodeling	BP	1-2	Multicategory	0.0740962	1	5.07729	2.34406	NA
GO:0006090	pyruvate metabolic process	BP	1-2	Multicategory	0.074316	1	2.54762	1.34915	NA
GO:0045923	positive regulation of fatty acid metabolic process	BP	1-2	Multicategory	0.0743952	1	4.60083	2.20189	NA
GO:1904357	negative regulation of telomere maintenance via telomere lengthening	BP	1-2	Multicategory	0.0745794	1	5.2588	2.39473	NA
GO:0010921	regulation of phosphatase activity	BP	1-2	Multicategory	0.0748621	1	2.32304	1.21602	NA
GO:0002374	cytokine secretion involved in immune response	BP	1-2	Multicategory	0.0752363	1	4.90788	2.2951	NA
GO:0046503	glycerolipid catabolic process	BP	1-2	Multicategory	0.0754438	1	3.35051	1.74438	NA
GO:0070198	protein localization to chromosome, telomeric region	BP	1-2	Multicategory	0.0755333	1	5.2588	2.39473	NA
GO:0051817	modulation of process of other organism involved in symbiotic interaction	BP	1-2	Multicategory	0.0757175	1	2.83844	1.5051	NA
GO:0046794	transport of virus	BP	1-2	Multicategory	0.0759223	1	3.45544	1.78887	NA
GO:1902895	positive regulation of pri-miRNA transcription by RNA polymerase II	BP	1-2	Multicategory	0.0760142	1	5.2588	2.39473	NA
GO:0072604	interleukin-6 secretion	BP	1-2	Multicategory	0.0763587	1	3.25174	1.70121	NA
GO:0044550	secondary metabolite biosynthetic process	BP	1-2	Multicategory	0.0765697	1	5.07729	2.34406	NA
GO:0071897	DNA biosynthetic process	BP	1-2	Multicategory	0.0766289	1	2.28689	1.19339	NA
GO:0008211	glucocorticoid metabolic process	BP	1-2	Multicategory	0.0768324	1	5.07729	2.34406	NA
GO:0014074	response to purine-containing compound	BP	1-2	Multicategory	0.0768395	1	2.54762	1.34915	NA
GO:0019433	triglyceride catabolic process	BP	1-2	Multicategory	0.0774	1	4.60083	2.20189	NA
GO:0046328	regulation of JNK cascade	BP	1-2	Multicategory	0.0774668	1	2.25184	1.1711	NA
GO:0098840	protein transport along microtubule	BP	1-2	Multicategory	0.0775418	1	3.40217	1.76645	NA
GO:0099118	microtubule-based protein transport	BP	1-2	Multicategory	0.0775418	1	3.40217	1.76645	NA
GO:0099625	ventricular cardiac muscle cell membrane repolarization	BP	1-2	Multicategory	0.0776624	1	5.07729	2.34406	NA
GO:1901292	nucleoside phosphate catabolic process	BP	1-2	Multicategory	0.0778212	1	3.40217	1.76645	NA
GO:0007050	cell cycle arrest	BP	1-2	Multicategory	0.0779294	1	2.14071	1.09809	NA
GO:0009394	2'-deoxyribonucleotide metabolic process	BP	1-2	Multicategory	0.0781082	1	4.90788	2.2951	NA
GO:0007596	blood coagulation	BP	1-2	Multicategory	0.0784677	1	1.9223	0.942832	NA
GO:0035148	tube formation	BP	1-2	Multicategory	0.0785072	1	2.49572	1.31946	NA
GO:0042446	hormone biosynthetic process	BP	1-2	Multicategory	0.0785484	1	2.73295	1.45046	NA
GO:0044766	multi-organism transport	BP	1-2	Multicategory	0.0787283	1	3.40217	1.76645	NA
GO:1902579	multi-organism localization	BP	1-2	Multicategory	0.0787283	1	3.40217	1.76645	NA
GO:0086019	cell-cell signaling involved in cardiac conduction	BP	1-2	Multicategory	0.0788446	1	4.90788	2.2951	NA
GO:0051384	response to glucocorticoid	BP	1-2	Multicategory	0.0788515	1	2.41376	1.27128	NA
GO:0051028	mRNA transport	BP	1-2	Multicategory	0.0792498	1	2.46228	1.3	NA
GO:0045940	positive regulation of steroid metabolic process	BP	1-2	Multicategory	0.0794483	1	4.20605	2.07247	NA
GO:1904356	regulation of telomere maintenance via telomere lengthening	BP	1-2	Multicategory	0.0796086	1	3.45544	1.78887	NA
GO:0043543	protein acylation	BP	1-2	Multicategory	0.0800933	1	2.13183	1.09209	NA
GO:1904837	beta-catenin-TCF complex assembly	BP	1-2	Multicategory	0.08072	1	5.07729	2.34406	NA
GO:0003209	cardiac atrium morphogenesis	BP	1-2	Multicategory	0.0808313	1	5.07729	2.34406	NA
GO:1902230	negative regulation of intrinsic apoptotic signaling pathway in response to DNA damage	BP	1-2	Multicategory	0.0814061	1	4.90788	2.2951	NA
GO:0010039	response to iron ion	BP	1-2	Multicategory	0.0819436	1	4.7494	2.24775	NA
GO:0008543	fibroblast growth factor receptor signaling pathway	BP	1-2	Multicategory	0.0824095	1	2.68308	1.42389	NA
GO:0001960	negative regulation of cytokine-mediated signaling pathway	BP	1-2	Multicategory	0.0826511	1	3.07068	1.61856	NA
GO:0050817	coagulation	BP	1-2	Multicategory	0.0829441	1	1.90013	0.926102	NA
GO:0090100	positive regulation of transmembrane receptor protein serine/threonine kinase signaling pathway	BP	1-2	Multicategory	0.0837215	1	2.75858	1.46393	NA
GO:0003143	embryonic heart tube morphogenesis	BP	1-2	Multicategory	0.0838666	1	3.40217	1.76645	NA
GO:0061371	determination of heart left/right asymmetry	BP	1-2	Multicategory	0.0838675	1	3.40217	1.76645	NA
GO:0002224	toll-like receptor signaling pathway	BP	1-2	Multicategory	0.0840565	1	2.38245	1.25245	NA
GO:0007599	hemostasis	BP	1-2	Multicategory	0.0841471	1	1.89467	0.921949	NA
GO:0007265	Ras protein signal transduction	BP	1-2	Multicategory	0.0843313	1	1.81041	0.856314	NA
GO:0003298	physiological muscle hypertrophy	BP	1-2	Multicategory	0.0845726	1	4.20605	2.07247	NA
GO:0003301	physiological cardiac muscle hypertrophy	BP	1-2	Multicategory	0.0845726	1	4.20605	2.07247	NA
GO:0061049	cell growth involved in cardiac muscle cell development	BP	1-2	Multicategory	0.0845726	1	4.20605	2.07247	NA
GO:0009303	rRNA transcription	BP	1-2	Multicategory	0.0860431	1	4.60083	2.20189	NA
GO:0006006	glucose metabolic process	BP	1-2	Multicategory	0.0862426	1	2.18484	1.12753	NA
GO:0009119	ribonucleoside metabolic process	BP	1-2	Multicategory	0.0863657	1	3.20451	1.6801	NA
GO:0050764	regulation of phagocytosis	BP	1-2	Multicategory	0.0869338	1	2.63499	1.3978	NA
GO:0019692	deoxyribose phosphate metabolic process	BP	1-2	Multicategory	0.0871495	1	4.60083	2.20189	NA
GO:0021522	spinal cord motor neuron differentiation	BP	1-2	Multicategory	0.087884	1	4.60083	2.20189	NA
GO:0030099	myeloid cell differentiation	BP	1-2	Multicategory	0.0882217	1	1.78231	0.833751	NA
GO:1900371	regulation of purine nucleotide biosynthetic process	BP	1-2	Multicategory	0.0883053	1	4.46126	2.15745	NA
GO:0055123	digestive system development	BP	1-2	Multicategory	0.0889372	1	2.38245	1.25245	NA
GO:0046660	female sex differentiation	BP	1-2	Multicategory	0.0891431	1	2.68308	1.42389	NA
GO:0008643	carbohydrate transport	BP	1-2	Multicategory	0.089157	1	2.35195	1.23386	NA
GO:0006829	zinc ion transport	BP	1-2	Multicategory	0.0893426	1	4.60083	2.20189	NA
GO:0046394	carboxylic acid biosynthetic process	BP	1-2	Multicategory	0.0900631	1	1.85207	0.889137	NA
GO:0006473	protein acetylation	BP	1-2	Multicategory	0.0900805	1	2.19573	1.1347	NA
GO:0007229	integrin-mediated signaling pathway	BP	1-2	Multicategory	0.0901432	1	2.73295	1.45046	NA
GO:0045736	negative regulation of cyclin-dependent protein serine/threonine kinase activity	BP	1-2	Multicategory	0.0905759	1	4.46126	2.15745	NA
GO:0033144	negative regulation of intracellular steroid hormone receptor signaling pathway	BP	1-2	Multicategory	0.0908583	1	4.60083	2.20189	NA
GO:0071868	cellular response to monoamine stimulus	BP	1-2	Multicategory	0.0909269	1	2.68308	1.42389	NA
GO:0071870	cellular response to catecholamine stimulus	BP	1-2	Multicategory	0.0909269	1	2.68308	1.42389	NA
GO:0034599	cellular response to oxidative stress	BP	1-2	Multicategory	0.0909992	1	1.91026	0.933768	NA
GO:0016053	organic acid biosynthetic process	BP	1-2	Multicategory	0.0912769	1	1.84687	0.885086	NA
GO:0070528	protein kinase C signaling	BP	1-2	Multicategory	0.0913163	1	4.20605	2.07247	NA
GO:0010324	membrane invagination	BP	1-2	Multicategory	0.0913323	1	3.15862	1.6593	NA
GO:0030513	positive regulation of BMP signaling pathway	BP	1-2	Multicategory	0.0918042	1	4.60083	2.20189	NA
GO:0002526	acute inflammatory response	BP	1-2	Multicategory	0.0920028	1	2.52196	1.33455	NA
GO:0010574	regulation of vascular endothelial growth factor production	BP	1-2	Multicategory	0.0923028	1	4.60083	2.20189	NA
GO:1900745	positive regulation of p38MAPK cascade	BP	1-2	Multicategory	0.0924223	1	4.20605	2.07247	NA
GO:0030808	regulation of nucleotide biosynthetic process	BP	1-2	Multicategory	0.092667	1	4.3299	2.11434	NA
GO:0042326	negative regulation of phosphorylation	BP	1-2	Multicategory	0.0928273	1	1.75124	0.808377	NA
GO:0000154	rRNA modification	BP	1-2	Multicategory	0.0935647	1	4.3299	2.11434	NA
GO:1901616	organic hydroxy compound catabolic process	BP	1-2	Multicategory	0.0936341	1	3.15862	1.6593	NA
GO:0050854	regulation of antigen receptor-mediated signaling pathway	BP	1-2	Multicategory	0.0942347	1	3.25174	1.70121	NA
GO:0030262	apoptotic nuclear changes	BP	1-2	Multicategory	0.0944784	1	4.3299	2.11434	NA
GO:0031670	cellular response to nutrient	BP	1-2	Multicategory	0.0945642	1	3.15862	1.6593	NA
GO:0071514	genetic imprinting	BP	1-2	Multicategory	0.0952068	1	4.46126	2.15745	NA
GO:1904030	negative regulation of cyclin-dependent protein kinase activity	BP	1-2	Multicategory	0.0953338	1	4.3299	2.11434	NA
GO:0010922	positive regulation of phosphatase activity	BP	1-2	Multicategory	0.0956191	1	4.46126	2.15745	NA
GO:0060761	negative regulation of response to cytokine stimulus	BP	1-2	Multicategory	0.0965099	1	2.8339	1.50279	NA
GO:0009262	deoxyribonucleotide metabolic process	BP	1-2	Multicategory	0.0966323	1	4.3299	2.11434	NA
GO:0040001	establishment of mitotic spindle localization	BP	1-2	Multicategory	0.0970902	1	4.46126	2.15745	NA
GO:0006882	cellular zinc ion homeostasis	BP	1-2	Multicategory	0.0971224	1	3.77416	1.91615	NA
GO:0007004	telomere maintenance via telomerase	BP	1-2	Multicategory	0.097377	1	3.15862	1.6593	NA
GO:1900026	positive regulation of substrate adhesion-dependent cell spreading	BP	1-2	Multicategory	0.0983716	1	4.3299	2.11434	NA
GO:0030212	hyaluronan metabolic process	BP	1-2	Multicategory	0.0985961	1	4.3299	2.11434	NA
GO:0007052	mitotic spindle organization	BP	1-2	Multicategory	0.0990008	1	2.61158	1.38492	NA
GO:0003279	cardiac septum development	BP	1-2	Multicategory	0.0991989	1	2.63499	1.3978	NA
GO:0071867	response to monoamine	BP	1-2	Multicategory	0.0999445	1	2.58859	1.37217	NA
GO:0071869	response to catecholamine	BP	1-2	Multicategory	0.0999445	1	2.58859	1.37217	NA
GO:0006471	protein ADP-ribosylation	BP	1-2	Multicategory	0.100228	1	4.3299	2.11434	NA
GO:0071392	cellular response to estradiol stimulus	BP	1-2	Multicategory	0.100797	1	4.3299	2.11434	NA
GO:0032024	positive regulation of insulin secretion	BP	1-2	Multicategory	0.100816	1	3.02851	1.59861	NA
GO:0090207	regulation of triglyceride metabolic process	BP	1-2	Multicategory	0.101548	1	3.97843	1.9922	NA
GO:0045910	negative regulation of DNA recombination	BP	1-2	Multicategory	0.101659	1	4.08908	2.03178	NA
GO:0010876	lipid localization	BP	1-2	Multicategory	0.101705	1	1.72717	0.788408	NA
GO:1901068	guanosine-containing compound metabolic process	BP	1-2	Multicategory	0.101919	1	4.20605	2.07247	NA
GO:0010573	vascular endothelial growth factor production	BP	1-2	Multicategory	0.101945	1	4.3299	2.11434	NA
GO:0003230	cardiac atrium development	BP	1-2	Multicategory	0.102849	1	4.3299	2.11434	NA
GO:0006278	RNA-dependent DNA biosynthetic process	BP	1-2	Multicategory	0.102897	1	3.07068	1.61856	NA
GO:0031960	response to corticosteroid	BP	1-2	Multicategory	0.103464	1	2.21037	1.14429	NA
GO:0016572	histone phosphorylation	BP	1-2	Multicategory	0.103641	1	4.20605	2.07247	NA
GO:0070252	actin-mediated cell contraction	BP	1-2	Multicategory	0.103835	1	2.5005	1.32222	NA
GO:0006921	cellular component disassembly involved in execution phase of apoptosis	BP	1-2	Multicategory	0.104177	1	4.08908	2.03178	NA
GO:0055072	iron ion homeostasis	BP	1-2	Multicategory	0.104243	1	2.94756	1.55952	NA
GO:0031929	TOR signaling	BP	1-2	Multicategory	0.104912	1	2.52196	1.33455	NA
GO:0000271	polysaccharide biosynthetic process	BP	1-2	Multicategory	0.104968	1	3.02851	1.59861	NA
GO:0000187	activation of MAPK activity	BP	1-2	Multicategory	0.105439	1	2.21037	1.14429	NA
GO:0030488	tRNA methylation	BP	1-2	Multicategory	0.105585	1	4.08908	2.03178	NA
GO:0050709	negative regulation of protein secretion	BP	1-2	Multicategory	0.105589	1	2.18406	1.12701	NA
GO:0034383	low-density lipoprotein particle clearance	BP	1-2	Multicategory	0.105639	1	3.87361	1.95368	NA
GO:1902115	regulation of organelle assembly	BP	1-2	Multicategory	0.106567	1	2.09145	1.06451	NA
GO:0055069	zinc ion homeostasis	BP	1-2	Multicategory	0.106746	1	3.58981	1.84391	NA
GO:0015850	organic hydroxy compound transport	BP	1-2	Multicategory	0.106902	1	1.89565	0.922689	NA
GO:0051224	negative regulation of protein transport	BP	1-2	Multicategory	0.107009	1	2.01486	1.01068	NA
GO:1903409	reactive oxygen species biosynthetic process	BP	1-2	Multicategory	0.107223	1	2.37903	1.25037	NA
GO:0010508	positive regulation of autophagy	BP	1-2	Multicategory	0.107327	1	2.5005	1.32222	NA
GO:0031623	receptor internalization	BP	1-2	Multicategory	0.107412	1	2.45866	1.29787	NA
GO:0006699	bile acid biosynthetic process	BP	1-2	Multicategory	0.108959	1	4.08908	2.03178	NA
GO:0060306	regulation of membrane repolarization	BP	1-2	Multicategory	0.10932	1	3.97843	1.9922	NA
GO:0035821	modulation of process of other organism	BP	1-2	Multicategory	0.109791	1	2.4182	1.27393	NA
GO:1901998	toxin transport	BP	1-2	Multicategory	0.109959	1	4.08908	2.03178	NA
GO:0001933	negative regulation of protein phosphorylation	BP	1-2	Multicategory	0.110375	1	1.73537	0.795247	NA
GO:0046685	response to arsenic-containing substance	BP	1-2	Multicategory	0.110465	1	3.87361	1.95368	NA
GO:0010989	negative regulation of low-density lipoprotein particle clearance	BP	1-2	Multicategory	0.110815	1	8.16544	3.02953	NA
GO:0002719	negative regulation of cytokine production involved in immune response	BP	1-2	Multicategory	0.111527	1	3.77416	1.91615	NA
GO:0006826	iron ion transport	BP	1-2	Multicategory	0.111666	1	2.8339	1.50279	NA
GO:0006284	base-excision repair	BP	1-2	Multicategory	0.1122	1	3.97843	1.9922	NA
GO:0046173	polyol biosynthetic process	BP	1-2	Multicategory	0.112507	1	2.94756	1.55952	NA
GO:0046839	phospholipid dephosphorylation	BP	1-2	Multicategory	0.112562	1	4.08908	2.03178	NA
GO:0003281	ventricular septum development	BP	1-2	Multicategory	0.112776	1	2.94756	1.55952	NA
GO:0086005	ventricular cardiac muscle cell action potential	BP	1-2	Multicategory	0.112832	1	3.97843	1.9922	NA
GO:0050863	regulation of T cell activation	BP	1-2	Multicategory	0.112986	1	1.7723	0.82562	NA
GO:0090205	positive regulation of cholesterol metabolic process	BP	1-2	Multicategory	0.113132	1	8.16544	3.02953	NA
GO:0001510	RNA methylation	BP	1-2	Multicategory	0.113353	1	2.8708	1.52145	NA
GO:0035050	embryonic heart tube development	BP	1-2	Multicategory	0.114016	1	2.94756	1.55952	NA
GO:0030500	regulation of bone mineralization	BP	1-2	Multicategory	0.114366	1	2.8708	1.52145	NA
GO:0002064	epithelial cell development	BP	1-2	Multicategory	0.114834	1	2.07177	1.05086	NA
GO:0044262	cellular carbohydrate metabolic process	BP	1-2	Multicategory	0.115033	1	1.92409	0.944179	NA
GO:0045823	positive regulation of heart contraction	BP	1-2	Multicategory	0.115086	1	3.87361	1.95368	NA
GO:0032205	negative regulation of telomere maintenance	BP	1-2	Multicategory	0.115231	1	3.97843	1.9922	NA
GO:0006941	striated muscle contraction	BP	1-2	Multicategory	0.116315	1	2.14575	1.10148	NA
GO:0032435	negative regulation of proteasomal ubiquitin-dependent protein catabolic process	BP	1-2	Multicategory	0.116382	1	3.77416	1.91615	NA
GO:1902229	regulation of intrinsic apoptotic signaling pathway in response to DNA damage	BP	1-2	Multicategory	0.116959	1	3.87361	1.95368	NA
GO:0033048	negative regulation of mitotic sister chromatid segregation	BP	1-2	Multicategory	0.11738	1	3.87361	1.95368	NA
GO:0046942	carboxylic acid transport	BP	1-2	Multicategory	0.117911	1	1.83832	0.87839	NA
GO:1904950	negative regulation of establishment of protein localization	BP	1-2	Multicategory	0.118002	1	1.96097	0.971567	NA
GO:0006639	acylglycerol metabolic process	BP	1-2	Multicategory	0.118659	1	2.3226	1.21574	NA
GO:0007223	Wnt signaling pathway, calcium modulating pathway	BP	1-2	Multicategory	0.118884	1	3.97843	1.9922	NA
GO:0002792	negative regulation of peptide secretion	BP	1-2	Multicategory	0.118997	1	2.0967	1.06812	NA
GO:0006308	DNA catabolic process	BP	1-2	Multicategory	0.119194	1	3.77416	1.91615	NA
GO:0045981	positive regulation of nucleotide metabolic process	BP	1-2	Multicategory	0.120493	1	3.77416	1.91615	NA
GO:1900544	positive regulation of purine nucleotide metabolic process	BP	1-2	Multicategory	0.120493	1	3.77416	1.91615	NA
GO:1903580	positive regulation of ATP metabolic process	BP	1-2	Multicategory	0.120754	1	3.77416	1.91615	NA
GO:0015849	organic acid transport	BP	1-2	Multicategory	0.120991	1	1.82685	0.86936	NA
GO:0086091	regulation of heart rate by cardiac conduction	BP	1-2	Multicategory	0.121024	1	3.87361	1.95368	NA
GO:0043409	negative regulation of MAPK cascade	BP	1-2	Multicategory	0.121071	1	2.12095	1.08471	NA
GO:0006638	neutral lipid metabolic process	BP	1-2	Multicategory	0.121204	1	2.30438	1.20438	NA
GO:0001941	postsynaptic membrane organization	BP	1-2	Multicategory	0.121519	1	3.87361	1.95368	NA
GO:0010470	regulation of gastrulation	BP	1-2	Multicategory	0.121671	1	3.67968	1.87958	NA
GO:0120032	regulation of plasma membrane bounded cell projection assembly	BP	1-2	Multicategory	0.122005	1	2.14575	1.10148	NA
GO:0034378	chylomicron assembly	BP	1-2	Multicategory	0.122431	1	8.16544	3.02953	NA
GO:0007254	JNK cascade	BP	1-2	Multicategory	0.1229	1	1.96975	0.978013	NA
GO:0035376	sterol import	BP	1-2	Multicategory	0.123344	1	8.16544	3.02953	NA
GO:0070508	cholesterol import	BP	1-2	Multicategory	0.123344	1	8.16544	3.02953	NA
GO:1905461	positive regulation of vascular associated smooth muscle cell apoptotic process	BP	1-2	Multicategory	0.123398	1	8.16544	3.02953	NA
GO:0099622	cardiac muscle cell membrane repolarization	BP	1-2	Multicategory	0.12459	1	3.67968	1.87958	NA
GO:0001558	regulation of cell growth	BP	1-2	Multicategory	0.125128	1	1.69116	0.758014	NA
GO:0072124	regulation of glomerular mesangial cell proliferation	BP	1-2	Multicategory	0.125166	1	8.16544	3.02953	NA
GO:0009165	nucleotide biosynthetic process	BP	1-2	Multicategory	0.12524	1	1.84782	0.885823	NA
GO:0003205	cardiac chamber development	BP	1-2	Multicategory	0.125243	1	2.17114	1.11845	NA
GO:0033572	transferrin transport	BP	1-2	Multicategory	0.12539	1	3.67968	1.87958	NA
GO:0050766	positive regulation of phagocytosis	BP	1-2	Multicategory	0.125409	1	2.66274	1.41291	NA
GO:0034113	heterotypic cell-cell adhesion	BP	1-2	Multicategory	0.125442	1	2.66274	1.41291	NA
GO:0030501	positive regulation of bone mineralization	BP	1-2	Multicategory	0.125647	1	3.77416	1.91615	NA
GO:0071354	cellular response to interleukin-6	BP	1-2	Multicategory	0.12606	1	3.27028	1.70941	NA
GO:0051225	spindle assembly	BP	1-2	Multicategory	0.126311	1	2.35992	1.23874	NA
GO:0060491	regulation of cell projection assembly	BP	1-2	Multicategory	0.126442	1	2.12095	1.08471	NA
GO:1900181	negative regulation of protein localization to nucleus	BP	1-2	Multicategory	0.126539	1	3.77416	1.91615	NA
GO:0032720	negative regulation of tumor necrosis factor production	BP	1-2	Multicategory	0.126987	1	2.53997	1.34481	NA
GO:0033046	negative regulation of sister chromatid segregation	BP	1-2	Multicategory	0.127639	1	3.67968	1.87958	NA
GO:0051098	regulation of binding	BP	1-2	Multicategory	0.127712	1	1.72128	0.783482	NA
GO:0071375	cellular response to peptide hormone stimulus	BP	1-2	Multicategory	0.128033	1	1.79327	0.842595	NA
GO:0030835	negative regulation of actin filament depolymerization	BP	1-2	Multicategory	0.128789	1	3.77416	1.91615	NA
GO:0086004	regulation of cardiac muscle cell contraction	BP	1-2	Multicategory	0.129468	1	3.58981	1.84391	NA
GO:1990774	tumor necrosis factor secretion	BP	1-2	Multicategory	0.129712	1	3.50422	1.80909	NA
GO:0010831	positive regulation of myotube differentiation	BP	1-2	Multicategory	0.129932	1	3.34472	1.74188	NA
GO:0031503	protein-containing complex localization	BP	1-2	Multicategory	0.130062	1	1.86124	0.896262	NA
GO:0055007	cardiac muscle cell differentiation	BP	1-2	Multicategory	0.130162	1	2.23425	1.15979	NA
GO:0010639	negative regulation of organelle organization	BP	1-2	Multicategory	0.130291	1	1.73034	0.791055	NA
GO:1901894	regulation of ATPase-coupled calcium transmembrane transporter activity	BP	1-2	Multicategory	0.130672	1	8.16544	3.02953	NA
GO:1905209	positive regulation of cardiocyte differentiation	BP	1-2	Multicategory	0.130966	1	3.27028	1.70941	NA
GO:0010918	positive regulation of mitochondrial membrane potential	BP	1-2	Multicategory	0.131178	1	8.16544	3.02953	NA
GO:1905941	positive regulation of gonad development	BP	1-2	Multicategory	0.131279	1	8.16544	3.02953	NA
GO:0033227	dsRNA transport	BP	1-2	Multicategory	0.131461	1	6.68037	2.73993	NA
GO:1901293	nucleoside phosphate biosynthetic process	BP	1-2	Multicategory	0.131773	1	1.82155	0.865164	NA
GO:0051985	negative regulation of chromosome segregation	BP	1-2	Multicategory	0.132092	1	3.58981	1.84391	NA
GO:0006768	biotin metabolic process	BP	1-2	Multicategory	0.132393	1	8.16544	3.02953	NA
GO:0044242	cellular lipid catabolic process	BP	1-2	Multicategory	0.13254	1	1.92661	0.946062	NA
GO:0010872	regulation of cholesterol esterification	BP	1-2	Multicategory	0.133019	1	7.34865	2.87748	NA
GO:0006497	protein lipidation	BP	1-2	Multicategory	0.13313	1	2.66274	1.41291	NA
GO:0048102	autophagic cell death	BP	1-2	Multicategory	0.13317	1	8.16544	3.02953	NA
GO:0060353	regulation of cell adhesion molecule production	BP	1-2	Multicategory	0.133517	1	6.68037	2.73993	NA
GO:0010944	negative regulation of transcription by competitive promoter binding	BP	1-2	Multicategory	0.133554	1	8.16544	3.02953	NA
GO:1903556	negative regulation of tumor necrosis factor superfamily cytokine production	BP	1-2	Multicategory	0.13374	1	2.48273	1.31193	NA
GO:0071281	cellular response to iron ion	BP	1-2	Multicategory	0.133914	1	8.16544	3.02953	NA
GO:0007018	microtubule-based movement	BP	1-2	Multicategory	0.133931	1	1.86124	0.896262	NA
GO:0051250	negative regulation of lymphocyte activation	BP	1-2	Multicategory	0.134214	1	2.03844	1.02747	NA
GO:1901725	regulation of histone deacetylase activity	BP	1-2	Multicategory	0.134714	1	8.16544	3.02953	NA
GO:0097194	execution phase of apoptosis	BP	1-2	Multicategory	0.134801	1	2.63095	1.39559	NA
GO:0006183	GTP biosynthetic process	BP	1-2	Multicategory	0.135213	1	8.16544	3.02953	NA
GO:0001768	establishment of T cell polarity	BP	1-2	Multicategory	0.135392	1	8.16544	3.02953	NA
GO:0030261	chromosome condensation	BP	1-2	Multicategory	0.135461	1	3.34472	1.74188	NA
GO:0007492	endoderm development	BP	1-2	Multicategory	0.135955	1	2.6953	1.43045	NA
GO:0010043	response to zinc ion	BP	1-2	Multicategory	0.136289	1	3.06558	1.61616	NA
GO:0050866	negative regulation of cell activation	BP	1-2	Multicategory	0.137247	1	1.89342	0.920993	NA
GO:0010833	telomere maintenance via telomere lengthening	BP	1-2	Multicategory	0.137799	1	2.66274	1.41291	NA
GO:0032353	negative regulation of hormone biosynthetic process	BP	1-2	Multicategory	0.137815	1	8.16544	3.02953	NA
GO:0030046	parallel actin filament bundle assembly	BP	1-2	Multicategory	0.137947	1	6.68037	2.73993	NA
GO:0072110	glomerular mesangial cell proliferation	BP	1-2	Multicategory	0.138682	1	7.34865	2.87748	NA
GO:0018107	peptidyl-threonine phosphorylation	BP	1-2	Multicategory	0.138961	1	2.26877	1.18191	NA
GO:2000736	regulation of stem cell differentiation	BP	1-2	Multicategory	0.139402	1	2.23425	1.15979	NA
GO:0006631	fatty acid metabolic process	BP	1-2	Multicategory	0.139617	1	1.67735	0.746188	NA
GO:0044351	macropinocytosis	BP	1-2	Multicategory	0.1398	1	8.16544	3.02953	NA
GO:0046434	organophosphate catabolic process	BP	1-2	Multicategory	0.140256	1	2.23425	1.15979	NA
GO:0097119	postsynaptic density protein 95 clustering	BP	1-2	Multicategory	0.140342	1	8.16544	3.02953	NA
GO:0097104	postsynaptic membrane assembly	BP	1-2	Multicategory	0.14036	1	8.16544	3.02953	NA
GO:0042182	ketone catabolic process	BP	1-2	Multicategory	0.140561	1	8.16544	3.02953	NA
GO:0046951	ketone body biosynthetic process	BP	1-2	Multicategory	0.140627	1	8.16544	3.02953	NA
GO:1901653	cellular response to peptide	BP	1-2	Multicategory	0.140636	1	1.68165	0.749875	NA
GO:0106049	regulation of cellular response to osmotic stress	BP	1-2	Multicategory	0.14073	1	8.16544	3.02953	NA
GO:0098597	observational learning	BP	1-2	Multicategory	0.14089	1	8.16544	3.02953	NA
GO:0034115	negative regulation of heterotypic cell-cell adhesion	BP	1-2	Multicategory	0.140987	1	8.16544	3.02953	NA
GO:0070587	regulation of cell-cell adhesion involved in gastrulation	BP	1-2	Multicategory	0.140987	1	8.16544	3.02953	NA
GO:0070741	response to interleukin-6	BP	1-2	Multicategory	0.141338	1	3.06558	1.61616	NA
GO:0070099	regulation of chemokine-mediated signaling pathway	BP	1-2	Multicategory	0.141674	1	8.16544	3.02953	NA
GO:0033700	phospholipid efflux	BP	1-2	Multicategory	0.141865	1	6.68037	2.73993	NA
GO:2001186	negative regulation of CD8-positive, alpha-beta T cell activation	BP	1-2	Multicategory	0.142104	1	8.16544	3.02953	NA
GO:0060539	diaphragm development	BP	1-2	Multicategory	0.14223	1	8.16544	3.02953	NA
GO:0045684	positive regulation of epidermis development	BP	1-2	Multicategory	0.14228	1	3.34472	1.74188	NA
GO:0005978	glycogen biosynthetic process	BP	1-2	Multicategory	0.142417	1	3.42261	1.7751	NA
GO:0009250	glucan biosynthetic process	BP	1-2	Multicategory	0.142417	1	3.42261	1.7751	NA
GO:0034121	regulation of toll-like receptor signaling pathway	BP	1-2	Multicategory	0.142475	1	2.5696	1.36154	NA
GO:0072050	S-shaped body morphogenesis	BP	1-2	Multicategory	0.142541	1	8.16544	3.02953	NA
GO:0032481	positive regulation of type I interferon production	BP	1-2	Multicategory	0.142828	1	2.53997	1.34481	NA
GO:0008654	phospholipid biosynthetic process	BP	1-2	Multicategory	0.142832	1	1.80869	0.854942	NA
GO:0006449	regulation of translational termination	BP	1-2	Multicategory	0.143089	1	8.16544	3.02953	NA
GO:1904350	regulation of protein catabolic process in the vacuole	BP	1-2	Multicategory	0.143202	1	8.16544	3.02953	NA
GO:0050868	negative regulation of T cell activation	BP	1-2	Multicategory	0.143315	1	2.23425	1.15979	NA
GO:0051403	stress-activated MAPK cascade	BP	1-2	Multicategory	0.143566	1	1.77731	0.829695	NA
GO:0099111	microtubule-based transport	BP	1-2	Multicategory	0.143624	1	2.03844	1.02747	NA
GO:0006930	substrate-dependent cell migration, cell extension	BP	1-2	Multicategory	0.143651	1	8.16544	3.02953	NA
GO:1905064	negative regulation of vascular smooth muscle cell differentiation	BP	1-2	Multicategory	0.143698	1	6.12346	2.61435	NA
GO:0006678	glucosylceramide metabolic process	BP	1-2	Multicategory	0.143705	1	8.16544	3.02953	NA
GO:1901379	regulation of potassium ion transmembrane transport	BP	1-2	Multicategory	0.144007	1	2.51103	1.32828	NA
GO:0072386	plus-end-directed organelle transport along microtubule	BP	1-2	Multicategory	0.144063	1	8.16544	3.02953	NA
GO:0072497	mesenchymal stem cell differentiation	BP	1-2	Multicategory	0.144063	1	8.16544	3.02953	NA
GO:0010603	regulation of cytoplasmic mRNA processing body assembly	BP	1-2	Multicategory	0.144105	1	8.16544	3.02953	NA
GO:0070142	synaptic vesicle budding	BP	1-2	Multicategory	0.144107	1	8.16544	3.02953	NA
GO:0046461	neutral lipid catabolic process	BP	1-2	Multicategory	0.144231	1	3.19908	1.67766	NA
GO:0046464	acylglycerol catabolic process	BP	1-2	Multicategory	0.144231	1	3.19908	1.67766	NA
GO:0043255	regulation of carbohydrate biosynthetic process	BP	1-2	Multicategory	0.144353	1	2.53997	1.34481	NA
GO:0035265	organ growth	BP	1-2	Multicategory	0.145733	1	1.95163	0.964681	NA
GO:0009161	ribonucleoside monophosphate metabolic process	BP	1-2	Multicategory	0.145937	1	3.34472	1.74188	NA
GO:1990542	mitochondrial transmembrane transport	BP	1-2	Multicategory	0.146395	1	2.428	1.27977	NA
GO:1902275	regulation of chromatin organization	BP	1-2	Multicategory	0.146652	1	2.01603	1.01152	NA
GO:0003197	endocardial cushion development	BP	1-2	Multicategory	0.147108	1	3.42261	1.7751	NA
GO:0034372	very-low-density lipoprotein particle remodeling	BP	1-2	Multicategory	0.147204	1	6.68037	2.73993	NA
GO:1903532	positive regulation of secretion by cell	BP	1-2	Multicategory	0.147561	1	1.602	0.679877	NA
GO:0031669	cellular response to nutrient levels	BP	1-2	Multicategory	0.14804	1	1.89342	0.920993	NA
GO:1902713	regulation of interferon-gamma secretion	BP	1-2	Multicategory	0.148164	1	7.34865	2.87748	NA
GO:0051646	mitochondrion localization	BP	1-2	Multicategory	0.148205	1	3.42261	1.7751	NA
GO:1902893	regulation of pri-miRNA transcription by RNA polymerase II	BP	1-2	Multicategory	0.148494	1	3.42261	1.7751	NA
GO:0001767	establishment of lymphocyte polarity	BP	1-2	Multicategory	0.148573	1	7.34865	2.87748	NA
GO:0072672	neutrophil extravasation	BP	1-2	Multicategory	0.148581	1	7.34865	2.87748	NA
GO:0035404	histone-serine phosphorylation	BP	1-2	Multicategory	0.148761	1	7.34865	2.87748	NA
GO:1903115	regulation of actin filament-based movement	BP	1-2	Multicategory	0.149019	1	3.27028	1.70941	NA
GO:0010985	negative regulation of lipoprotein particle clearance	BP	1-2	Multicategory	0.149649	1	5.24833	2.39186	NA
GO:0032351	negative regulation of hormone metabolic process	BP	1-2	Multicategory	0.149979	1	7.34865	2.87748	NA
GO:0043471	regulation of cellular carbohydrate catabolic process	BP	1-2	Multicategory	0.150792	1	7.34865	2.87748	NA
GO:0034248	regulation of cellular amide metabolic process	BP	1-2	Multicategory	0.151	1	1.51848	0.602623	NA
GO:0001578	microtubule bundle formation	BP	1-2	Multicategory	0.151027	1	2.5696	1.36154	NA
GO:0034650	cortisol metabolic process	BP	1-2	Multicategory	0.151235	1	7.34865	2.87748	NA
GO:1901838	positive regulation of transcription of nucleolar large rRNA by RNA polymerase I	BP	1-2	Multicategory	0.15169	1	7.34865	2.87748	NA
GO:0002461	tolerance induction dependent upon immune response	BP	1-2	Multicategory	0.151936	1	7.34865	2.87748	NA
GO:0030705	cytoskeleton-dependent intracellular transport	BP	1-2	Multicategory	0.152002	1	2.005	1.0036	NA
GO:0035865	cellular response to potassium ion	BP	1-2	Multicategory	0.15212	1	7.34865	2.87748	NA
GO:0071481	cellular response to X-ray	BP	1-2	Multicategory	0.152474	1	6.68037	2.73993	NA
GO:0010896	regulation of triglyceride catabolic process	BP	1-2	Multicategory	0.152981	1	6.68037	2.73993	NA
GO:1900122	positive regulation of receptor binding	BP	1-2	Multicategory	0.153202	1	7.34865	2.87748	NA
GO:0046607	positive regulation of centrosome cycle	BP	1-2	Multicategory	0.15404	1	7.34865	2.87748	NA
GO:0007224	smoothened signaling pathway	BP	1-2	Multicategory	0.154079	1	2.20075	1.138	NA
GO:0015937	coenzyme A biosynthetic process	BP	1-2	Multicategory	0.154113	1	7.34865	2.87748	NA
GO:1900044	regulation of protein K63-linked ubiquitination	BP	1-2	Multicategory	0.154139	1	6.12346	2.61435	NA
GO:0070586	cell-cell adhesion involved in gastrulation	BP	1-2	Multicategory	0.15426	1	7.34865	2.87748	NA
GO:0099637	neurotransmitter receptor transport	BP	1-2	Multicategory	0.154341	1	3.34472	1.74188	NA
GO:1902916	positive regulation of protein polyubiquitination	BP	1-2	Multicategory	0.154536	1	7.34865	2.87748	NA
GO:0045579	positive regulation of B cell differentiation	BP	1-2	Multicategory	0.154541	1	7.34865	2.87748	NA
GO:0032204	regulation of telomere maintenance	BP	1-2	Multicategory	0.154596	1	2.53997	1.34481	NA
GO:0072330	monocarboxylic acid biosynthetic process	BP	1-2	Multicategory	0.154612	1	1.81521	0.860134	NA
GO:0098751	bone cell development	BP	1-2	Multicategory	0.154699	1	3.34472	1.74188	NA
GO:0001894	tissue homeostasis	BP	1-2	Multicategory	0.154765	1	1.85349	0.890247	NA
GO:0032814	regulation of natural killer cell activation	BP	1-2	Multicategory	0.154791	1	3.19908	1.67766	NA
GO:0001188	RNA polymerase I preinitiation complex assembly	BP	1-2	Multicategory	0.154845	1	7.34865	2.87748	NA
GO:1902018	negative regulation of cilium assembly	BP	1-2	Multicategory	0.154894	1	7.34865	2.87748	NA
GO:0032872	regulation of stress-activated MAPK cascade	BP	1-2	Multicategory	0.154966	1	1.81521	0.860134	NA
GO:2000615	regulation of histone H3-K9 acetylation	BP	1-2	Multicategory	0.155141	1	7.34865	2.87748	NA
GO:0048096	chromatin-mediated maintenance of transcription	BP	1-2	Multicategory	0.155296	1	7.34865	2.87748	NA
GO:0006853	carnitine shuttle	BP	1-2	Multicategory	0.155705	1	7.34865	2.87748	NA
GO:2000628	regulation of miRNA metabolic process	BP	1-2	Multicategory	0.155713	1	7.34865	2.87748	NA
GO:0006342	chromatin silencing	BP	1-2	Multicategory	0.15587	1	3.13091	1.64658	NA
GO:1904779	regulation of protein localization to centrosome	BP	1-2	Multicategory	0.15635	1	7.34865	2.87748	NA
GO:0010739	positive regulation of protein kinase A signaling	BP	1-2	Multicategory	0.156374	1	7.34865	2.87748	NA
GO:0070085	glycosylation	BP	1-2	Multicategory	0.156407	1	1.77116	0.824697	NA
GO:1905563	negative regulation of vascular endothelial cell proliferation	BP	1-2	Multicategory	0.156414	1	3.86655	1.95105	NA
GO:0060828	regulation of canonical Wnt signaling pathway	BP	1-2	Multicategory	0.156571	1	1.76506	0.819716	NA
GO:0062014	negative regulation of small molecule metabolic process	BP	1-2	Multicategory	0.156608	1	2.37563	1.24831	NA
GO:1905146	lysosomal protein catabolic process	BP	1-2	Multicategory	0.156696	1	7.34865	2.87748	NA
GO:1904526	regulation of microtubule binding	BP	1-2	Multicategory	0.156707	1	7.34865	2.87748	NA
GO:0050919	negative chemotaxis	BP	1-2	Multicategory	0.156837	1	3.27028	1.70941	NA
GO:1904396	regulation of neuromuscular junction development	BP	1-2	Multicategory	0.157117	1	7.34865	2.87748	NA
GO:0006979	response to oxidative stress	BP	1-2	Multicategory	0.157149	1	1.58114	0.660968	NA
GO:0002701	negative regulation of production of molecular mediator of immune response	BP	1-2	Multicategory	0.158488	1	3.06558	1.61616	NA
GO:0046470	phosphatidylcholine metabolic process	BP	1-2	Multicategory	0.158532	1	2.37563	1.24831	NA
GO:0006417	regulation of translation	BP	1-2	Multicategory	0.158592	1	1.52886	0.612453	NA
GO:0035721	intraciliary retrograde transport	BP	1-2	Multicategory	0.158999	1	6.68037	2.73993	NA
GO:1901070	guanosine-containing compound biosynthetic process	BP	1-2	Multicategory	0.159075	1	6.68037	2.73993	NA
GO:0070302	regulation of stress-activated protein kinase signaling cascade	BP	1-2	Multicategory	0.159271	1	1.80033	0.848259	NA
GO:1901655	cellular response to ketone	BP	1-2	Multicategory	0.159422	1	2.48273	1.31193	NA
GO:0150065	regulation of deacetylase activity	BP	1-2	Multicategory	0.159722	1	6.68037	2.73993	NA
GO:0006913	nucleocytoplasmic transport	BP	1-2	Multicategory	0.159957	1	1.67994	0.748412	NA
GO:0060352	cell adhesion molecule production	BP	1-2	Multicategory	0.160087	1	5.65224	2.49882	NA
GO:0033127	regulation of histone phosphorylation	BP	1-2	Multicategory	0.160129	1	6.68037	2.73993	NA
GO:0045921	positive regulation of exocytosis	BP	1-2	Multicategory	0.160309	1	2.428	1.27977	NA
GO:0018210	peptidyl-threonine modification	BP	1-2	Multicategory	0.160475	1	2.13668	1.09537	NA
GO:0006241	CTP biosynthetic process	BP	1-2	Multicategory	0.16066	1	6.68037	2.73993	NA
GO:0046036	CTP metabolic process	BP	1-2	Multicategory	0.16066	1	6.68037	2.73993	NA
GO:0002674	negative regulation of acute inflammatory response	BP	1-2	Multicategory	0.160755	1	6.68037	2.73993	NA
GO:1904424	regulation of GTP binding	BP	1-2	Multicategory	0.161206	1	6.68037	2.73993	NA
GO:0032007	negative regulation of TOR signaling	BP	1-2	Multicategory	0.161506	1	3.19908	1.67766	NA
GO:0045933	positive regulation of muscle contraction	BP	1-2	Multicategory	0.161519	1	3.06558	1.61616	NA
GO:0021517	ventral spinal cord development	BP	1-2	Multicategory	0.161551	1	3.13091	1.64658	NA
GO:0070169	positive regulation of biomineral tissue development	BP	1-2	Multicategory	0.161938	1	3.19908	1.67766	NA
GO:0110151	positive regulation of biomineralization	BP	1-2	Multicategory	0.161938	1	3.19908	1.67766	NA
GO:0010870	positive regulation of receptor biosynthetic process	BP	1-2	Multicategory	0.162314	1	6.68037	2.73993	NA
GO:0032479	regulation of type I interferon production	BP	1-2	Multicategory	0.162826	1	2.091	1.0642	NA
GO:0060123	regulation of growth hormone secretion	BP	1-2	Multicategory	0.162947	1	6.12346	2.61435	NA
GO:1900426	positive regulation of defense response to bacterium	BP	1-2	Multicategory	0.163604	1	6.68037	2.73993	NA
GO:0046037	GMP metabolic process	BP	1-2	Multicategory	0.164064	1	6.68037	2.73993	NA
GO:0035092	sperm chromatin condensation	BP	1-2	Multicategory	0.164121	1	6.12346	2.61435	NA
GO:0051238	sequestering of metal ion	BP	1-2	Multicategory	0.164917	1	5.65224	2.49882	NA
GO:0051169	nuclear transport	BP	1-2	Multicategory	0.165149	1	1.66558	0.736022	NA
GO:0008206	bile acid metabolic process	BP	1-2	Multicategory	0.165266	1	3.13091	1.64658	NA
GO:0036295	cellular response to increased oxygen levels	BP	1-2	Multicategory	0.165488	1	6.68037	2.73993	NA
GO:0097006	regulation of plasma lipoprotein particle levels	BP	1-2	Multicategory	0.165491	1	2.18687	1.12887	NA
GO:0017038	protein import	BP	1-2	Multicategory	0.165769	1	1.92094	0.941816	NA
GO:0060088	auditory receptor cell stereocilium organization	BP	1-2	Multicategory	0.166016	1	6.68037	2.73993	NA
GO:0006656	phosphatidylcholine biosynthetic process	BP	1-2	Multicategory	0.166184	1	3.00292	1.58636	NA
GO:0006068	ethanol catabolic process	BP	1-2	Multicategory	0.166193	1	6.68037	2.73993	NA
GO:0045760	positive regulation of action potential	BP	1-2	Multicategory	0.166203	1	6.12346	2.61435	NA
GO:0034141	positive regulation of toll-like receptor 3 signaling pathway	BP	1-2	Multicategory	0.16621	1	5.65224	2.49882	NA
GO:0060911	cardiac cell fate commitment	BP	1-2	Multicategory	0.166361	1	6.68037	2.73993	NA
GO:0042743	hydrogen peroxide metabolic process	BP	1-2	Multicategory	0.166402	1	2.82939	1.50049	NA
GO:0032463	negative regulation of protein homooligomerization	BP	1-2	Multicategory	0.166457	1	6.68037	2.73993	NA
GO:0007614	short-term memory	BP	1-2	Multicategory	0.166794	1	6.68037	2.73993	NA
GO:0050872	white fat cell differentiation	BP	1-2	Multicategory	0.166824	1	6.12346	2.61435	NA
GO:0006644	phospholipid metabolic process	BP	1-2	Multicategory	0.166859	1	1.58458	0.664103	NA
GO:0046950	cellular ketone body metabolic process	BP	1-2	Multicategory	0.16693	1	6.68037	2.73993	NA
GO:0051181	cofactor transport	BP	1-2	Multicategory	0.166935	1	3.06558	1.61616	NA
GO:0098598	learned vocalization behavior or vocal learning	BP	1-2	Multicategory	0.166957	1	6.68037	2.73993	NA
GO:0033197	response to vitamin E	BP	1-2	Multicategory	0.167126	1	6.68037	2.73993	NA
GO:0055062	phosphate ion homeostasis	BP	1-2	Multicategory	0.167137	1	6.68037	2.73993	NA
GO:0072505	divalent inorganic anion homeostasis	BP	1-2	Multicategory	0.167137	1	6.68037	2.73993	NA
GO:0072506	trivalent inorganic anion homeostasis	BP	1-2	Multicategory	0.167137	1	6.68037	2.73993	NA
GO:0086009	membrane repolarization	BP	1-2	Multicategory	0.167147	1	3.06558	1.61616	NA
GO:0045839	negative regulation of mitotic nuclear division	BP	1-2	Multicategory	0.167169	1	3.06558	1.61616	NA
GO:0090559	regulation of membrane permeability	BP	1-2	Multicategory	0.167226	1	2.37563	1.24831	NA
GO:0030522	intracellular receptor signaling pathway	BP	1-2	Multicategory	0.167262	1	1.73515	0.795061	NA
GO:0033044	regulation of chromosome organization	BP	1-2	Multicategory	0.167274	1	1.68479	0.752566	NA
GO:1903202	negative regulation of oxidative stress-induced cell death	BP	1-2	Multicategory	0.167565	1	3.06558	1.61616	NA
GO:0033632	regulation of cell-cell adhesion mediated by integrin	BP	1-2	Multicategory	0.167851	1	6.68037	2.73993	NA
GO:0048806	genitalia development	BP	1-2	Multicategory	0.16817	1	3.06558	1.61616	NA
GO:1903729	regulation of plasma membrane organization	BP	1-2	Multicategory	0.168394	1	6.68037	2.73993	NA
GO:0032606	type I interferon production	BP	1-2	Multicategory	0.168451	1	2.06162	1.04378	NA
GO:1901796	regulation of signal transduction by p53 class mediator	BP	1-2	Multicategory	0.168454	1	1.92094	0.941816	NA
GO:0099149	regulation of postsynaptic neurotransmitter receptor internalization	BP	1-2	Multicategory	0.168703	1	6.68037	2.73993	NA
GO:0060558	regulation of calcidiol 1-monooxygenase activity	BP	1-2	Multicategory	0.168734	1	5.65224	2.49882	NA
GO:0032488	Cdc42 protein signal transduction	BP	1-2	Multicategory	0.168785	1	6.12346	2.61435	NA
GO:0090331	negative regulation of platelet aggregation	BP	1-2	Multicategory	0.168912	1	6.68037	2.73993	NA
GO:0060346	bone trabecula formation	BP	1-2	Multicategory	0.168985	1	6.68037	2.73993	NA
GO:0030048	actin filament-based movement	BP	1-2	Multicategory	0.169101	1	2.07621	1.05395	NA
GO:1903909	regulation of receptor clustering	BP	1-2	Multicategory	0.169553	1	6.68037	2.73993	NA
GO:0033173	calcineurin-NFAT signaling cascade	BP	1-2	Multicategory	0.170263	1	3.00292	1.58636	NA
GO:0030238	male sex determination	BP	1-2	Multicategory	0.17028	1	6.68037	2.73993	NA
GO:0099566	regulation of postsynaptic cytosolic calcium ion concentration	BP	1-2	Multicategory	0.17041	1	6.68037	2.73993	NA
GO:0000052	citrulline metabolic process	BP	1-2	Multicategory	0.170723	1	6.12346	2.61435	NA
GO:0048709	oligodendrocyte differentiation	BP	1-2	Multicategory	0.170787	1	2.35028	1.23283	NA
GO:0072348	sulfur compound transport	BP	1-2	Multicategory	0.171171	1	3.06558	1.61616	NA
GO:0072216	positive regulation of metanephros development	BP	1-2	Multicategory	0.171741	1	6.12346	2.61435	NA
GO:0010839	negative regulation of keratinocyte proliferation	BP	1-2	Multicategory	0.171957	1	6.12346	2.61435	NA
GO:0031058	positive regulation of histone modification	BP	1-2	Multicategory	0.17208	1	2.37563	1.24831	NA
GO:0007369	gastrulation	BP	1-2	Multicategory	0.17213	1	1.92094	0.941816	NA
GO:0032640	tumor necrosis factor production	BP	1-2	Multicategory	0.172498	1	1.82523	0.868081	NA
GO:1904263	positive regulation of TORC1 signaling	BP	1-2	Multicategory	0.172672	1	6.12346	2.61435	NA
GO:0070914	UV-damage excision repair	BP	1-2	Multicategory	0.172774	1	6.12346	2.61435	NA
GO:0032966	negative regulation of collagen biosynthetic process	BP	1-2	Multicategory	0.172934	1	5.65224	2.49882	NA
GO:1900408	negative regulation of cellular response to oxidative stress	BP	1-2	Multicategory	0.173044	1	3.00292	1.58636	NA
GO:0034370	triglyceride-rich lipoprotein particle remodeling	BP	1-2	Multicategory	0.173306	1	5.65224	2.49882	NA
GO:0006221	pyrimidine nucleotide biosynthetic process	BP	1-2	Multicategory	0.173545	1	3.00292	1.58636	NA
GO:0010889	regulation of sequestering of triglyceride	BP	1-2	Multicategory	0.173556	1	6.12346	2.61435	NA
GO:0048565	digestive tract development	BP	1-2	Multicategory	0.173661	1	2.06162	1.04378	NA
GO:1903037	regulation of leukocyte cell-cell adhesion	BP	1-2	Multicategory	0.173733	1	1.62843	0.703481	NA
GO:1905288	vascular associated smooth muscle cell apoptotic process	BP	1-2	Multicategory	0.173851	1	4.89828	2.29228	NA
GO:1905459	regulation of vascular associated smooth muscle cell apoptotic process	BP	1-2	Multicategory	0.173851	1	4.89828	2.29228	NA
GO:0001771	immunological synapse formation	BP	1-2	Multicategory	0.173953	1	6.12346	2.61435	NA
GO:0070167	regulation of biomineral tissue development	BP	1-2	Multicategory	0.174558	1	2.35028	1.23283	NA
GO:0110149	regulation of biomineralization	BP	1-2	Multicategory	0.174558	1	2.35028	1.23283	NA
GO:0001867	complement activation, lectin pathway	BP	1-2	Multicategory	0.174762	1	6.12346	2.61435	NA
GO:0010642	negative regulation of platelet-derived growth factor receptor signaling pathway	BP	1-2	Multicategory	0.17483	1	6.12346	2.61435	NA
GO:0035020	regulation of Rac protein signal transduction	BP	1-2	Multicategory	0.174832	1	6.12346	2.61435	NA
GO:0035023	regulation of Rho protein signal transduction	BP	1-2	Multicategory	0.175341	1	2.06162	1.04378	NA
GO:0002690	positive regulation of leukocyte chemotaxis	BP	1-2	Multicategory	0.175435	1	2.2312	1.15782	NA
GO:0015871	choline transport	BP	1-2	Multicategory	0.175891	1	6.12346	2.61435	NA
GO:0071361	cellular response to ethanol	BP	1-2	Multicategory	0.176147	1	6.12346	2.61435	NA
GO:0033623	regulation of integrin activation	BP	1-2	Multicategory	0.176532	1	6.12346	2.61435	NA
GO:0006302	double-strand break repair	BP	1-2	Multicategory	0.176811	1	1.77846	0.830626	NA
GO:0009086	methionine biosynthetic process	BP	1-2	Multicategory	0.177017	1	6.12346	2.61435	NA
GO:1901722	regulation of cell proliferation involved in kidney development	BP	1-2	Multicategory	0.177182	1	5.65224	2.49882	NA
GO:0060100	positive regulation of phagocytosis, engulfment	BP	1-2	Multicategory	0.1773	1	6.12346	2.61435	NA
GO:1905155	positive regulation of membrane invagination	BP	1-2	Multicategory	0.1773	1	6.12346	2.61435	NA
GO:0070189	kynurenine metabolic process	BP	1-2	Multicategory	0.177315	1	6.12346	2.61435	NA
GO:0090192	regulation of glomerulus development	BP	1-2	Multicategory	0.177972	1	5.65224	2.49882	NA
GO:0060900	embryonic camera-type eye formation	BP	1-2	Multicategory	0.178328	1	6.12346	2.61435	NA
GO:0051055	negative regulation of lipid biosynthetic process	BP	1-2	Multicategory	0.178431	1	2.72441	1.44594	NA
GO:0000387	spliceosomal snRNP assembly	BP	1-2	Multicategory	0.178837	1	2.77591	1.47296	NA
GO:1903038	negative regulation of leukocyte cell-cell adhesion	BP	1-2	Multicategory	0.178844	1	2.00525	1.00378	NA
GO:0007077	mitotic nuclear envelope disassembly	BP	1-2	Multicategory	0.17905	1	6.12346	2.61435	NA
GO:0043508	negative regulation of JUN kinase activity	BP	1-2	Multicategory	0.179161	1	6.12346	2.61435	NA
GO:0010867	positive regulation of triglyceride biosynthetic process	BP	1-2	Multicategory	0.179292	1	6.12346	2.61435	NA
GO:0009650	UV protection	BP	1-2	Multicategory	0.179497	1	6.12346	2.61435	NA
GO:0030574	collagen catabolic process	BP	1-2	Multicategory	0.179602	1	3.00292	1.58636	NA
GO:1902224	ketone body metabolic process	BP	1-2	Multicategory	0.179804	1	6.12346	2.61435	NA
GO:0072425	signal transduction involved in G2 DNA damage checkpoint	BP	1-2	Multicategory	0.179834	1	6.12346	2.61435	NA
GO:0047484	regulation of response to osmotic stress	BP	1-2	Multicategory	0.179949	1	6.12346	2.61435	NA
GO:2000849	regulation of glucocorticoid secretion	BP	1-2	Multicategory	0.179982	1	5.65224	2.49882	NA
GO:0071340	skeletal muscle acetylcholine-gated channel clustering	BP	1-2	Multicategory	0.180431	1	6.12346	2.61435	NA
GO:0046321	positive regulation of fatty acid oxidation	BP	1-2	Multicategory	0.180588	1	5.65224	2.49882	NA
GO:0002725	negative regulation of T cell cytokine production	BP	1-2	Multicategory	0.18096	1	5.65224	2.49882	NA
GO:0031638	zymogen activation	BP	1-2	Multicategory	0.181011	1	2.82939	1.50049	NA
GO:0043970	histone H3-K9 acetylation	BP	1-2	Multicategory	0.18105	1	6.12346	2.61435	NA
GO:0019321	pentose metabolic process	BP	1-2	Multicategory	0.181288	1	5.65224	2.49882	NA
GO:0045840	positive regulation of mitotic nuclear division	BP	1-2	Multicategory	0.182194	1	2.88496	1.52855	NA
GO:0030834	regulation of actin filament depolymerization	BP	1-2	Multicategory	0.182261	1	3.00292	1.58636	NA
GO:0032456	endocytic recycling	BP	1-2	Multicategory	0.18227	1	2.94276	1.55717	NA
GO:0043392	negative regulation of DNA binding	BP	1-2	Multicategory	0.182327	1	2.88496	1.52855	NA
GO:0006998	nuclear envelope organization	BP	1-2	Multicategory	0.182461	1	2.94276	1.55717	NA
GO:0043174	nucleoside salvage	BP	1-2	Multicategory	0.182557	1	5.65224	2.49882	NA
GO:0051712	positive regulation of killing of cells of other organism	BP	1-2	Multicategory	0.182653	1	5.65224	2.49882	NA
GO:0010713	negative regulation of collagen metabolic process	BP	1-2	Multicategory	0.182733	1	5.24833	2.39186	NA
GO:0051974	negative regulation of telomerase activity	BP	1-2	Multicategory	0.182772	1	6.12346	2.61435	NA
GO:0060368	regulation of Fc receptor mediated stimulatory signaling pathway	BP	1-2	Multicategory	0.182806	1	6.12346	2.61435	NA
GO:1902883	negative regulation of response to oxidative stress	BP	1-2	Multicategory	0.183045	1	2.88496	1.52855	NA
GO:0030213	hyaluronan biosynthetic process	BP	1-2	Multicategory	0.183092	1	5.65224	2.49882	NA
GO:0048546	digestive tract morphogenesis	BP	1-2	Multicategory	0.18369	1	2.94276	1.55717	NA
GO:0006911	phagocytosis, engulfment	BP	1-2	Multicategory	0.18379	1	2.82939	1.50049	NA
GO:0034433	steroid esterification	BP	1-2	Multicategory	0.184012	1	5.24833	2.39186	NA
GO:0034434	sterol esterification	BP	1-2	Multicategory	0.184012	1	5.24833	2.39186	NA
GO:0034435	cholesterol esterification	BP	1-2	Multicategory	0.184012	1	5.24833	2.39186	NA
GO:0034122	negative regulation of toll-like receptor signaling pathway	BP	1-2	Multicategory	0.184489	1	2.94276	1.55717	NA
GO:0071706	tumor necrosis factor superfamily cytokine production	BP	1-2	Multicategory	0.184635	1	1.78085	0.832563	NA
GO:0035791	platelet-derived growth factor receptor-beta signaling pathway	BP	1-2	Multicategory	0.184758	1	5.65224	2.49882	NA
GO:0002281	macrophage activation involved in immune response	BP	1-2	Multicategory	0.185429	1	5.65224	2.49882	NA
GO:0051047	positive regulation of secretion	BP	1-2	Multicategory	0.185468	1	1.51531	0.599615	NA
GO:0042953	lipoprotein transport	BP	1-2	Multicategory	0.185872	1	4.59198	2.19912	NA
GO:0044872	lipoprotein localization	BP	1-2	Multicategory	0.185872	1	4.59198	2.19912	NA
GO:0060419	heart growth	BP	1-2	Multicategory	0.186229	1	2.10328	1.07264	NA
GO:1901836	regulation of transcription of nucleolar large rRNA by RNA polymerase I	BP	1-2	Multicategory	0.186429	1	5.65224	2.49882	NA
GO:0010212	response to ionizing radiation	BP	1-2	Multicategory	0.186791	1	1.99164	0.993955	NA
GO:0097720	calcineurin-mediated signaling	BP	1-2	Multicategory	0.186838	1	2.82939	1.50049	NA
GO:0090239	regulation of histone H4 acetylation	BP	1-2	Multicategory	0.186991	1	5.65224	2.49882	NA
GO:0010862	positive regulation of pathway-restricted SMAD protein phosphorylation	BP	1-2	Multicategory	0.187068	1	2.88496	1.52855	NA
GO:0045429	positive regulation of nitric oxide biosynthetic process	BP	1-2	Multicategory	0.187137	1	2.62694	1.39338	NA
GO:0034139	regulation of toll-like receptor 3 signaling pathway	BP	1-2	Multicategory	0.187141	1	4.89828	2.29228	NA
GO:0006098	pentose-phosphate shunt	BP	1-2	Multicategory	0.187323	1	5.65224	2.49882	NA
GO:1900024	regulation of substrate adhesion-dependent cell spreading	BP	1-2	Multicategory	0.187475	1	2.88496	1.52855	NA
GO:0061178	regulation of insulin secretion involved in cellular response to glucose stimulus	BP	1-2	Multicategory	0.187499	1	2.77591	1.47296	NA
GO:0031295	T cell costimulation	BP	1-2	Multicategory	0.187545	1	2.82939	1.50049	NA
GO:0007605	sensory perception of sound	BP	1-2	Multicategory	0.187772	1	2.00525	1.00378	NA
GO:0010676	positive regulation of cellular carbohydrate metabolic process	BP	1-2	Multicategory	0.18838	1	2.72441	1.44594	NA
GO:0046578	regulation of Ras protein signal transduction	BP	1-2	Multicategory	0.188432	1	1.76417	0.818987	NA
GO:0030252	growth hormone secretion	BP	1-2	Multicategory	0.188555	1	5.24833	2.39186	NA
GO:0002834	regulation of response to tumor cell	BP	1-2	Multicategory	0.188771	1	5.65224	2.49882	NA
GO:0002837	regulation of immune response to tumor cell	BP	1-2	Multicategory	0.188771	1	5.65224	2.49882	NA
GO:0035933	glucocorticoid secretion	BP	1-2	Multicategory	0.188822	1	5.24833	2.39186	NA
GO:1902931	negative regulation of alcohol biosynthetic process	BP	1-2	Multicategory	0.189086	1	4.89828	2.29228	NA
GO:0000079	regulation of cyclin-dependent protein serine/threonine kinase activity	BP	1-2	Multicategory	0.189094	1	2.2312	1.15782	NA
GO:1901626	regulation of postsynaptic membrane organization	BP	1-2	Multicategory	0.189142	1	5.65224	2.49882	NA
GO:0070986	left/right axis specification	BP	1-2	Multicategory	0.189236	1	5.65224	2.49882	NA
GO:2001256	regulation of store-operated calcium entry	BP	1-2	Multicategory	0.189323	1	5.65224	2.49882	NA
GO:0016573	histone acetylation	BP	1-2	Multicategory	0.189518	1	2.01906	1.01368	NA
GO:1901028	regulation of mitochondrial outer membrane permeabilization involved in apoptotic signaling pathway	BP	1-2	Multicategory	0.18954	1	2.82939	1.50049	NA
GO:0048839	inner ear development	BP	1-2	Multicategory	0.189647	1	1.85294	0.889814	NA
GO:0035435	phosphate ion transmembrane transport	BP	1-2	Multicategory	0.18984	1	5.65224	2.49882	NA
GO:0006000	fructose metabolic process	BP	1-2	Multicategory	0.190004	1	5.65224	2.49882	NA
GO:0070432	regulation of nucleotide-binding oligomerization domain containing 2 signaling pathway	BP	1-2	Multicategory	0.190025	1	5.65224	2.49882	NA
GO:0051591	response to cAMP	BP	1-2	Multicategory	0.190035	1	2.30116	1.20236	NA
GO:0050710	negative regulation of cytokine secretion	BP	1-2	Multicategory	0.190092	1	2.16536	1.11461	NA
GO:0035627	ceramide transport	BP	1-2	Multicategory	0.19014	1	5.65224	2.49882	NA
GO:0002584	negative regulation of antigen processing and presentation of peptide antigen	BP	1-2	Multicategory	0.190245	1	5.24833	2.39186	NA
GO:0045838	positive regulation of membrane potential	BP	1-2	Multicategory	0.190847	1	5.24833	2.39186	NA
GO:0042487	regulation of odontogenesis of dentin-containing tooth	BP	1-2	Multicategory	0.19086	1	5.65224	2.49882	NA
GO:0030259	lipid glycosylation	BP	1-2	Multicategory	0.191241	1	5.65224	2.49882	NA
GO:0002093	auditory receptor cell morphogenesis	BP	1-2	Multicategory	0.191592	1	5.65224	2.49882	NA
GO:1902855	regulation of non-motile cilium assembly	BP	1-2	Multicategory	0.191813	1	5.65224	2.49882	NA
GO:0046330	positive regulation of JNK cascade	BP	1-2	Multicategory	0.1921	1	1.92623	0.945778	NA
GO:0031294	lymphocyte costimulation	BP	1-2	Multicategory	0.192162	1	2.77591	1.47296	NA
GO:0042532	negative regulation of tyrosine phosphorylation of STAT protein	BP	1-2	Multicategory	0.192334	1	5.65224	2.49882	NA
GO:1904407	positive regulation of nitric oxide metabolic process	BP	1-2	Multicategory	0.192726	1	2.58076	1.3678	NA
GO:0060546	negative regulation of necroptotic process	BP	1-2	Multicategory	0.193005	1	4.89828	2.29228	NA
GO:0062099	negative regulation of programmed necrotic cell death	BP	1-2	Multicategory	0.193005	1	4.89828	2.29228	NA
GO:0007039	protein catabolic process in the vacuole	BP	1-2	Multicategory	0.193012	1	5.65224	2.49882	NA
GO:0046916	cellular transition metal ion homeostasis	BP	1-2	Multicategory	0.193372	1	2.08337	1.05892	NA
GO:1901029	negative regulation of mitochondrial outer membrane permeabilization involved in apoptotic signaling pathway	BP	1-2	Multicategory	0.193504	1	5.65224	2.49882	NA
GO:0007158	neuron cell-cell adhesion	BP	1-2	Multicategory	0.19407	1	5.65224	2.49882	NA
GO:0060556	regulation of vitamin D biosynthetic process	BP	1-2	Multicategory	0.194095	1	4.89828	2.29228	NA
GO:0033689	negative regulation of osteoblast proliferation	BP	1-2	Multicategory	0.194144	1	4.89828	2.29228	NA
GO:0051701	interaction with host	BP	1-2	Multicategory	0.194231	1	1.72263	0.784615	NA
GO:1905037	autophagosome organization	BP	1-2	Multicategory	0.194551	1	2.20881	1.14327	NA
GO:1903426	regulation of reactive oxygen species biosynthetic process	BP	1-2	Multicategory	0.194713	1	2.08337	1.05892	NA
GO:1903543	positive regulation of exosomal secretion	BP	1-2	Multicategory	0.194965	1	5.24833	2.39186	NA
GO:0021515	cell differentiation in spinal cord	BP	1-2	Multicategory	0.195061	1	2.77591	1.47296	NA
GO:0018158	protein oxidation	BP	1-2	Multicategory	0.195314	1	5.24833	2.39186	NA
GO:0032769	negative regulation of monooxygenase activity	BP	1-2	Multicategory	0.195908	1	4.59198	2.19912	NA
GO:0006399	tRNA metabolic process	BP	1-2	Multicategory	0.196378	1	1.79834	0.846667	NA
GO:0046134	pyrimidine nucleoside biosynthetic process	BP	1-2	Multicategory	0.196467	1	5.24833	2.39186	NA
GO:0042572	retinol metabolic process	BP	1-2	Multicategory	0.196545	1	2.82939	1.50049	NA
GO:0043277	apoptotic cell clearance	BP	1-2	Multicategory	0.197093	1	2.77591	1.47296	NA
GO:0061512	protein localization to cilium	BP	1-2	Multicategory	0.197304	1	2.77591	1.47296	NA
GO:1904925	positive regulation of autophagy of mitochondrion in response to mitochondrial depolarization	BP	1-2	Multicategory	0.197784	1	5.24833	2.39186	NA
GO:0000070	mitotic sister chromatid segregation	BP	1-2	Multicategory	0.197921	1	1.9782	0.984192	NA
GO:0043101	purine-containing compound salvage	BP	1-2	Multicategory	0.198266	1	5.24833	2.39186	NA
GO:0031098	stress-activated protein kinase signaling cascade	BP	1-2	Multicategory	0.198587	1	1.61978	0.695793	NA
GO:0042090	interleukin-12 biosynthetic process	BP	1-2	Multicategory	0.198759	1	4.89828	2.29228	NA
GO:0045075	regulation of interleukin-12 biosynthetic process	BP	1-2	Multicategory	0.198759	1	4.89828	2.29228	NA
GO:0030042	actin filament depolymerization	BP	1-2	Multicategory	0.198872	1	2.82939	1.50049	NA
GO:0072075	metanephric mesenchyme development	BP	1-2	Multicategory	0.199033	1	5.24833	2.39186	NA
GO:0086002	cardiac muscle cell action potential involved in contraction	BP	1-2	Multicategory	0.199046	1	2.72441	1.44594	NA
GO:0043266	regulation of potassium ion transport	BP	1-2	Multicategory	0.199256	1	2.14426	1.10048	NA
GO:0045638	negative regulation of myeloid cell differentiation	BP	1-2	Multicategory	0.199358	1	2.18687	1.12887	NA
GO:0006383	transcription by RNA polymerase III	BP	1-2	Multicategory	0.199831	1	2.67479	1.41942	NA
GO:0097202	activation of cysteine-type endopeptidase activity	BP	1-2	Multicategory	0.200528	1	5.24833	2.39186	NA
GO:0016331	morphogenesis of embryonic epithelium	BP	1-2	Multicategory	0.200741	1	1.96495	0.974493	NA
GO:0086065	cell communication involved in cardiac conduction	BP	1-2	Multicategory	0.200838	1	2.67479	1.41942	NA
GO:0001787	natural killer cell proliferation	BP	1-2	Multicategory	0.200871	1	5.24833	2.39186	NA
GO:0032817	regulation of natural killer cell proliferation	BP	1-2	Multicategory	0.200871	1	5.24833	2.39186	NA
GO:0007062	sister chromatid cohesion	BP	1-2	Multicategory	0.201058	1	2.77591	1.47296	NA
GO:0050851	antigen receptor-mediated signaling pathway	BP	1-2	Multicategory	0.201161	1	1.61466	0.691229	NA
GO:2000059	negative regulation of ubiquitin-dependent protein catabolic process	BP	1-2	Multicategory	0.201391	1	2.58076	1.3678	NA
GO:0060263	regulation of respiratory burst	BP	1-2	Multicategory	0.201467	1	5.24833	2.39186	NA
GO:0071732	cellular response to nitric oxide	BP	1-2	Multicategory	0.201506	1	5.24833	2.39186	NA
GO:0072109	glomerular mesangium development	BP	1-2	Multicategory	0.201706	1	4.89828	2.29228	NA
GO:0072611	interleukin-13 secretion	BP	1-2	Multicategory	0.201975	1	5.24833	2.39186	NA
GO:0090154	positive regulation of sphingolipid biosynthetic process	BP	1-2	Multicategory	0.202034	1	4.59198	2.19912	NA
GO:2000304	positive regulation of ceramide biosynthetic process	BP	1-2	Multicategory	0.202034	1	4.59198	2.19912	NA
GO:0060099	regulation of phagocytosis, engulfment	BP	1-2	Multicategory	0.202152	1	5.24833	2.39186	NA
GO:0006367	transcription initiation from RNA polymerase II promoter	BP	1-2	Multicategory	0.202282	1	1.79834	0.846667	NA
GO:0001505	regulation of neurotransmitter levels	BP	1-2	Multicategory	0.202705	1	1.57995	0.659876	NA
GO:0006206	pyrimidine nucleobase metabolic process	BP	1-2	Multicategory	0.202721	1	5.24833	2.39186	NA
GO:0034310	primary alcohol catabolic process	BP	1-2	Multicategory	0.202861	1	5.24833	2.39186	NA
GO:0002740	negative regulation of cytokine secretion involved in immune response	BP	1-2	Multicategory	0.203762	1	4.59198	2.19912	NA
GO:0007100	mitotic centrosome separation	BP	1-2	Multicategory	0.203805	1	5.24833	2.39186	NA
GO:0060766	negative regulation of androgen receptor signaling pathway	BP	1-2	Multicategory	0.203928	1	5.24833	2.39186	NA
GO:0043652	engulfment of apoptotic cell	BP	1-2	Multicategory	0.204293	1	5.24833	2.39186	NA
GO:1904029	regulation of cyclin-dependent protein kinase activity	BP	1-2	Multicategory	0.204809	1	2.14426	1.10048	NA
GO:0046580	negative regulation of Ras protein signal transduction	BP	1-2	Multicategory	0.204871	1	2.77591	1.47296	NA
GO:0031223	auditory behavior	BP	1-2	Multicategory	0.204984	1	5.24833	2.39186	NA
GO:0042447	hormone catabolic process	BP	1-2	Multicategory	0.205013	1	4.89828	2.29228	NA
GO:0071625	vocalization behavior	BP	1-2	Multicategory	0.205031	1	5.24833	2.39186	NA
GO:0045117	azole transmembrane transport	BP	1-2	Multicategory	0.205466	1	4.89828	2.29228	NA
GO:0055089	fatty acid homeostasis	BP	1-2	Multicategory	0.205493	1	5.24833	2.39186	NA
GO:1903358	regulation of Golgi organization	BP	1-2	Multicategory	0.205773	1	5.24833	2.39186	NA
GO:0043113	receptor clustering	BP	1-2	Multicategory	0.205785	1	2.72441	1.44594	NA
GO:0051775	response to redox state	BP	1-2	Multicategory	0.206031	1	4.89828	2.29228	NA
GO:2000369	regulation of clathrin-dependent endocytosis	BP	1-2	Multicategory	0.206188	1	5.24833	2.39186	NA
GO:0007351	tripartite regional subdivision	BP	1-2	Multicategory	0.206254	1	5.24833	2.39186	NA
GO:0008595	anterior/posterior axis specification, embryo	BP	1-2	Multicategory	0.206254	1	5.24833	2.39186	NA
GO:0034111	negative regulation of homotypic cell-cell adhesion	BP	1-2	Multicategory	0.20634	1	5.24833	2.39186	NA
GO:0016254	preassembly of GPI anchor in ER membrane	BP	1-2	Multicategory	0.206611	1	4.89828	2.29228	NA
GO:0045599	negative regulation of fat cell differentiation	BP	1-2	Multicategory	0.206666	1	2.53618	1.34266	NA
GO:1903541	regulation of exosomal secretion	BP	1-2	Multicategory	0.207062	1	4.89828	2.29228	NA
GO:0043589	skin morphogenesis	BP	1-2	Multicategory	0.207819	1	5.24833	2.39186	NA
GO:0051883	killing of cells in other organism involved in symbiotic interaction	BP	1-2	Multicategory	0.207851	1	4.59198	2.19912	NA
GO:0051969	regulation of transmission of nerve impulse	BP	1-2	Multicategory	0.208638	1	4.59198	2.19912	NA
GO:1905515	non-motile cilium assembly	BP	1-2	Multicategory	0.209215	1	2.72441	1.44594	NA
GO:0097711	ciliary basal body-plasma membrane docking	BP	1-2	Multicategory	0.209652	1	2.16536	1.11461	NA
GO:1904923	regulation of autophagy of mitochondrion in response to mitochondrial depolarization	BP	1-2	Multicategory	0.210182	1	4.89828	2.29228	NA
GO:0006740	NADPH regeneration	BP	1-2	Multicategory	0.210192	1	4.89828	2.29228	NA
GO:0002695	negative regulation of leukocyte activation	BP	1-2	Multicategory	0.210203	1	1.73855	0.797887	NA
GO:0002583	regulation of antigen processing and presentation of peptide antigen	BP	1-2	Multicategory	0.210204	1	4.59198	2.19912	NA
GO:0042753	positive regulation of circadian rhythm	BP	1-2	Multicategory	0.21022	1	4.59198	2.19912	NA
GO:0001780	neutrophil homeostasis	BP	1-2	Multicategory	0.210427	1	4.89828	2.29228	NA
GO:2000402	negative regulation of lymphocyte migration	BP	1-2	Multicategory	0.21077	1	4.89828	2.29228	NA
GO:0051784	negative regulation of nuclear division	BP	1-2	Multicategory	0.21087	1	2.62694	1.39338	NA
GO:0031331	positive regulation of cellular catabolic process	BP	1-2	Multicategory	0.210937	1	1.55468	0.636622	NA
GO:0034393	positive regulation of smooth muscle cell apoptotic process	BP	1-2	Multicategory	0.211032	1	4.59198	2.19912	NA
GO:0060192	negative regulation of lipase activity	BP	1-2	Multicategory	0.211166	1	4.32172	2.11161	NA
GO:0050665	hydrogen peroxide biosynthetic process	BP	1-2	Multicategory	0.211306	1	4.89828	2.29228	NA
GO:0032663	regulation of interleukin-2 production	BP	1-2	Multicategory	0.211422	1	2.62694	1.39338	NA
GO:0045017	glycerolipid biosynthetic process	BP	1-2	Multicategory	0.211731	1	1.66384	0.734519	NA
GO:0035094	response to nicotine	BP	1-2	Multicategory	0.211813	1	2.58076	1.3678	NA
GO:0048008	platelet-derived growth factor receptor signaling pathway	BP	1-2	Multicategory	0.211903	1	2.62694	1.39338	NA
GO:0006839	mitochondrial transport	BP	1-2	Multicategory	0.212093	1	1.63287	0.707409	NA
GO:0009130	pyrimidine nucleoside monophosphate biosynthetic process	BP	1-2	Multicategory	0.212535	1	4.89828	2.29228	NA
GO:0002823	negative regulation of adaptive immune response based on somatic recombination of immune receptors built from immunoglobulin superfamily domains	BP	1-2	Multicategory	0.21257	1	2.62694	1.39338	NA
GO:0010885	regulation of cholesterol storage	BP	1-2	Multicategory	0.212617	1	4.89828	2.29228	NA
GO:0035904	aorta development	BP	1-2	Multicategory	0.212804	1	2.72441	1.44594	NA
GO:0045723	positive regulation of fatty acid biosynthetic process	BP	1-2	Multicategory	0.214303	1	4.08149	2.0291	NA
GO:1905153	regulation of membrane invagination	BP	1-2	Multicategory	0.214483	1	4.89828	2.29228	NA
GO:0097091	synaptic vesicle clustering	BP	1-2	Multicategory	0.21451	1	4.89828	2.29228	NA
GO:0006474	N-terminal protein amino acid acetylation	BP	1-2	Multicategory	0.21464	1	4.89828	2.29228	NA
GO:0046486	glycerolipid metabolic process	BP	1-2	Multicategory	0.214716	1	1.51123	0.59572	NA
GO:0070424	regulation of nucleotide-binding oligomerization domain containing signaling pathway	BP	1-2	Multicategory	0.214868	1	4.89828	2.29228	NA
GO:0097479	synaptic vesicle localization	BP	1-2	Multicategory	0.215472	1	2.62694	1.39338	NA
GO:0043968	histone H2A acetylation	BP	1-2	Multicategory	0.215606	1	4.89828	2.29228	NA
GO:0060850	regulation of transcription involved in cell fate commitment	BP	1-2	Multicategory	0.215999	1	4.89828	2.29228	NA
GO:0051299	centrosome separation	BP	1-2	Multicategory	0.21611	1	4.89828	2.29228	NA
GO:2000651	positive regulation of sodium ion transmembrane transporter activity	BP	1-2	Multicategory	0.216245	1	4.89828	2.29228	NA
GO:0001836	release of cytochrome c from mitochondria	BP	1-2	Multicategory	0.216257	1	2.45148	1.29365	NA
GO:0072224	metanephric glomerulus development	BP	1-2	Multicategory	0.216426	1	4.89828	2.29228	NA
GO:0051341	regulation of oxidoreductase activity	BP	1-2	Multicategory	0.216593	1	1.97136	0.979193	NA
GO:0010744	positive regulation of macrophage derived foam cell differentiation	BP	1-2	Multicategory	0.216964	1	4.32172	2.11161	NA
GO:0001841	neural tube formation	BP	1-2	Multicategory	0.217034	1	2.12358	1.0865	NA
GO:1901799	negative regulation of proteasomal protein catabolic process	BP	1-2	Multicategory	0.217102	1	2.53618	1.34266	NA
GO:0071380	cellular response to prostaglandin E stimulus	BP	1-2	Multicategory	0.217353	1	4.89828	2.29228	NA
GO:0071385	cellular response to glucocorticoid stimulus	BP	1-2	Multicategory	0.217437	1	2.62694	1.39338	NA
GO:0045931	positive regulation of mitotic cell cycle	BP	1-2	Multicategory	0.217468	1	1.79637	0.845081	NA
GO:0097067	cellular response to thyroid hormone stimulus	BP	1-2	Multicategory	0.217846	1	4.89828	2.29228	NA
GO:0010970	transport along microtubule	BP	1-2	Multicategory	0.218227	1	1.8769	0.908352	NA
GO:0051151	negative regulation of smooth muscle cell differentiation	BP	1-2	Multicategory	0.218529	1	3.86655	1.95105	NA
GO:2000647	negative regulation of stem cell proliferation	BP	1-2	Multicategory	0.218696	1	4.89828	2.29228	NA
GO:0035970	peptidyl-threonine dephosphorylation	BP	1-2	Multicategory	0.218792	1	4.89828	2.29228	NA
GO:0061430	bone trabecula morphogenesis	BP	1-2	Multicategory	0.219131	1	4.89828	2.29228	NA
GO:0048193	Golgi vesicle transport	BP	1-2	Multicategory	0.219305	1	1.55468	0.636622	NA
GO:0051709	regulation of killing of cells of other organism	BP	1-2	Multicategory	0.219811	1	4.59198	2.19912	NA
GO:0042742	defense response to bacterium	BP	1-2	Multicategory	0.220403	1	1.48862	0.573973	NA
GO:0060547	negative regulation of necrotic cell death	BP	1-2	Multicategory	0.220617	1	4.08149	2.0291	NA
GO:0001935	endothelial cell proliferation	BP	1-2	Multicategory	0.220659	1	1.6637	0.734397	NA
GO:0090185	negative regulation of kidney development	BP	1-2	Multicategory	0.221065	1	4.59198	2.19912	NA
GO:0071241	cellular response to inorganic substance	BP	1-2	Multicategory	0.221133	1	1.69821	0.764013	NA
GO:0045717	negative regulation of fatty acid biosynthetic process	BP	1-2	Multicategory	0.221264	1	3.86655	1.95105	NA
GO:0045725	positive regulation of glycogen biosynthetic process	BP	1-2	Multicategory	0.221425	1	4.59198	2.19912	NA
GO:0072531	pyrimidine-containing compound transmembrane transport	BP	1-2	Multicategory	0.221605	1	4.59198	2.19912	NA
GO:0042693	muscle cell fate commitment	BP	1-2	Multicategory	0.222188	1	4.59198	2.19912	NA
GO:0007163	establishment or maintenance of cell polarity	BP	1-2	Multicategory	0.2225	1	1.75523	0.811659	NA
GO:0042752	regulation of circadian rhythm	BP	1-2	Multicategory	0.222656	1	2.06383	1.04532	NA
GO:0072528	pyrimidine-containing compound biosynthetic process	BP	1-2	Multicategory	0.222658	1	2.53618	1.34266	NA
GO:1905269	positive regulation of chromatin organization	BP	1-2	Multicategory	0.222871	1	2.08337	1.05892	NA
GO:0010875	positive regulation of cholesterol efflux	BP	1-2	Multicategory	0.223518	1	4.59198	2.19912	NA
GO:0031293	membrane protein intracellular domain proteolysis	BP	1-2	Multicategory	0.223912	1	4.59198	2.19912	NA
GO:0019369	arachidonic acid metabolic process	BP	1-2	Multicategory	0.224095	1	2.58076	1.3678	NA
GO:0030949	positive regulation of vascular endothelial growth factor receptor signaling pathway	BP	1-2	Multicategory	0.224451	1	4.08149	2.0291	NA
GO:0009129	pyrimidine nucleoside monophosphate metabolic process	BP	1-2	Multicategory	0.224475	1	4.59198	2.19912	NA
GO:0010592	positive regulation of lamellipodium assembly	BP	1-2	Multicategory	0.224606	1	4.32172	2.11161	NA
GO:0030520	intracellular estrogen receptor signaling pathway	BP	1-2	Multicategory	0.22509	1	2.53618	1.34266	NA
GO:2001242	regulation of intrinsic apoptotic signaling pathway	BP	1-2	Multicategory	0.225165	1	1.79637	0.845081	NA
GO:0034384	high-density lipoprotein particle clearance	BP	1-2	Multicategory	0.225796	1	3.49807	1.80656	NA
GO:1902166	negative regulation of intrinsic apoptotic signaling pathway in response to DNA damage by p53 class mediator	BP	1-2	Multicategory	0.226157	1	4.59198	2.19912	NA
GO:0035335	peptidyl-tyrosine dephosphorylation	BP	1-2	Multicategory	0.226341	1	2.06383	1.04532	NA
GO:0035994	response to muscle stretch	BP	1-2	Multicategory	0.226464	1	4.59198	2.19912	NA
GO:0051898	negative regulation of protein kinase B signaling	BP	1-2	Multicategory	0.226492	1	2.37224	1.24625	NA
GO:0048311	mitochondrion distribution	BP	1-2	Multicategory	0.227147	1	4.59198	2.19912	NA
GO:1902001	fatty acid transmembrane transport	BP	1-2	Multicategory	0.227289	1	4.59198	2.19912	NA
GO:2001188	regulation of T cell activation via T cell receptor contact with antigen bound to MHC molecule on antigen presenting cell	BP	1-2	Multicategory	0.227497	1	4.59198	2.19912	NA
GO:0035864	response to potassium ion	BP	1-2	Multicategory	0.227609	1	4.59198	2.19912	NA
GO:0035051	cardiocyte differentiation	BP	1-2	Multicategory	0.227822	1	1.78542	0.836262	NA
GO:0071384	cellular response to corticosteroid stimulus	BP	1-2	Multicategory	0.228191	1	2.53618	1.34266	NA
GO:0031468	nuclear envelope reassembly	BP	1-2	Multicategory	0.228233	1	4.59198	2.19912	NA
GO:0042368	vitamin D biosynthetic process	BP	1-2	Multicategory	0.228267	1	4.08149	2.0291	NA
GO:0002031	G protein-coupled receptor internalization	BP	1-2	Multicategory	0.228619	1	4.59198	2.19912	NA
GO:0030397	membrane disassembly	BP	1-2	Multicategory	0.228636	1	4.59198	2.19912	NA
GO:0051081	nuclear envelope disassembly	BP	1-2	Multicategory	0.228636	1	4.59198	2.19912	NA
GO:0036158	outer dynein arm assembly	BP	1-2	Multicategory	0.22873	1	4.59198	2.19912	NA
GO:0031668	cellular response to extracellular stimulus	BP	1-2	Multicategory	0.228939	1	1.62681	0.702046	NA
GO:1990845	adaptive thermogenesis	BP	1-2	Multicategory	0.22901	1	1.81867	0.86288	NA
GO:0007638	mechanosensory behavior	BP	1-2	Multicategory	0.22937	1	4.59198	2.19912	NA
GO:0003334	keratinocyte development	BP	1-2	Multicategory	0.229478	1	4.59198	2.19912	NA
GO:0043393	regulation of protein binding	BP	1-2	Multicategory	0.230291	1	1.68259	0.75068	NA
GO:0035773	insulin secretion involved in cellular response to glucose stimulus	BP	1-2	Multicategory	0.230452	1	2.41121	1.26976	NA
GO:0019184	nonribosomal peptide biosynthetic process	BP	1-2	Multicategory	0.230475	1	4.32172	2.11161	NA
GO:0033008	positive regulation of mast cell activation involved in immune response	BP	1-2	Multicategory	0.230606	1	4.32172	2.11161	NA
GO:0043306	positive regulation of mast cell degranulation	BP	1-2	Multicategory	0.230606	1	4.32172	2.11161	NA
GO:1901988	negative regulation of cell cycle phase transition	BP	1-2	Multicategory	0.23066	1	1.56859	0.649471	NA
GO:0061318	renal filtration cell differentiation	BP	1-2	Multicategory	0.230989	1	4.59198	2.19912	NA
GO:0072112	glomerular visceral epithelial cell differentiation	BP	1-2	Multicategory	0.230989	1	4.59198	2.19912	NA
GO:0070875	positive regulation of glycogen metabolic process	BP	1-2	Multicategory	0.231521	1	4.32172	2.11161	NA
GO:0009635	response to herbicide	BP	1-2	Multicategory	0.23161	1	4.08149	2.0291	NA
GO:0060135	maternal process involved in female pregnancy	BP	1-2	Multicategory	0.231666	1	2.45148	1.29365	NA
GO:0001682	tRNA 5'-leader removal	BP	1-2	Multicategory	0.231697	1	4.32172	2.11161	NA
GO:0046112	nucleobase biosynthetic process	BP	1-2	Multicategory	0.232012	1	4.32172	2.11161	NA
GO:0140014	mitotic nuclear division	BP	1-2	Multicategory	0.232075	1	1.63287	0.707409	NA
GO:1903307	positive regulation of regulated secretory pathway	BP	1-2	Multicategory	0.232185	1	2.45148	1.29365	NA
GO:0061158	3'-UTR-mediated mRNA destabilization	BP	1-2	Multicategory	0.232393	1	4.59198	2.19912	NA
GO:0050864	regulation of B cell activation	BP	1-2	Multicategory	0.232759	1	1.98919	0.99218	NA
GO:0045739	positive regulation of DNA repair	BP	1-2	Multicategory	0.232914	1	2.45148	1.29365	NA
GO:0072593	reactive oxygen species metabolic process	BP	1-2	Multicategory	0.233333	1	1.54645	0.628957	NA
GO:0071731	response to nitric oxide	BP	1-2	Multicategory	0.233514	1	4.32172	2.11161	NA
GO:0007342	fusion of sperm to egg plasma membrane involved in single fertilization	BP	1-2	Multicategory	0.234865	1	4.08149	2.0291	NA
GO:0042790	nucleolar large rRNA transcription by RNA polymerase I	BP	1-2	Multicategory	0.23533	1	4.32172	2.11161	NA
GO:0072074	kidney mesenchyme development	BP	1-2	Multicategory	0.235492	1	4.32172	2.11161	NA
GO:0006892	post-Golgi vesicle-mediated transport	BP	1-2	Multicategory	0.235589	1	2.02582	1.01851	NA
GO:0018393	internal peptidyl-lysine acetylation	BP	1-2	Multicategory	0.235922	1	1.81867	0.86288	NA
GO:0048016	inositol phosphate-mediated signaling	BP	1-2	Multicategory	0.235982	1	2.41121	1.26976	NA
GO:0007159	leukocyte cell-cell adhesion	BP	1-2	Multicategory	0.236082	1	1.49106	0.576339	NA
GO:0006837	serotonin transport	BP	1-2	Multicategory	0.23612	1	4.32172	2.11161	NA
GO:0045947	negative regulation of translational initiation	BP	1-2	Multicategory	0.236144	1	4.32172	2.11161	NA
GO:0000097	sulfur amino acid biosynthetic process	BP	1-2	Multicategory	0.236287	1	4.32172	2.11161	NA
GO:0010878	cholesterol storage	BP	1-2	Multicategory	0.236316	1	4.32172	2.11161	NA
GO:0043406	positive regulation of MAP kinase activity	BP	1-2	Multicategory	0.236395	1	1.59138	0.670276	NA
GO:0006633	fatty acid biosynthetic process	BP	1-2	Multicategory	0.237132	1	1.73262	0.792951	NA
GO:0032835	glomerulus development	BP	1-2	Multicategory	0.237137	1	2.45148	1.29365	NA
GO:0032815	negative regulation of natural killer cell activation	BP	1-2	Multicategory	0.237217	1	4.08149	2.0291	NA
GO:0006703	estrogen biosynthetic process	BP	1-2	Multicategory	0.237426	1	4.08149	2.0291	NA
GO:0006937	regulation of muscle contraction	BP	1-2	Multicategory	0.237469	1	1.74293	0.801511	NA
GO:0030656	regulation of vitamin metabolic process	BP	1-2	Multicategory	0.237791	1	3.86655	1.95105	NA
GO:0002221	pattern recognition receptor signaling pathway	BP	1-2	Multicategory	0.237838	1	1.65968	0.730906	NA
GO:1902170	cellular response to reactive nitrogen species	BP	1-2	Multicategory	0.237961	1	4.32172	2.11161	NA
GO:1903428	positive regulation of reactive oxygen species biosynthetic process	BP	1-2	Multicategory	0.238275	1	2.22817	1.15586	NA
GO:2000846	regulation of corticosteroid hormone secretion	BP	1-2	Multicategory	0.238333	1	4.08149	2.0291	NA
GO:0051058	negative regulation of small GTPase mediated signal transduction	BP	1-2	Multicategory	0.239003	1	2.49311	1.31795	NA
GO:0043281	regulation of cysteine-type endopeptidase activity involved in apoptotic process	BP	1-2	Multicategory	0.239193	1	1.63739	0.711395	NA
GO:0015936	coenzyme A metabolic process	BP	1-2	Multicategory	0.239544	1	4.32172	2.11161	NA
GO:0006836	neurotransmitter transport	BP	1-2	Multicategory	0.239659	1	1.6208	0.696704	NA
GO:0002793	positive regulation of peptide secretion	BP	1-2	Multicategory	0.239777	1	1.50967	0.594232	NA
GO:0098814	spontaneous synaptic transmission	BP	1-2	Multicategory	0.239979	1	4.32172	2.11161	NA
GO:0099173	postsynapse organization	BP	1-2	Multicategory	0.240222	1	1.81867	0.86288	NA
GO:0042116	macrophage activation	BP	1-2	Multicategory	0.240529	1	1.8868	0.915941	NA
GO:0071371	cellular response to gonadotropin stimulus	BP	1-2	Multicategory	0.241068	1	4.32172	2.11161	NA
GO:0042776	mitochondrial ATP synthesis coupled proton transport	BP	1-2	Multicategory	0.241627	1	3.6731	1.877	NA
GO:0070527	platelet aggregation	BP	1-2	Multicategory	0.241935	1	2.41121	1.26976	NA
GO:0033631	cell-cell adhesion mediated by integrin	BP	1-2	Multicategory	0.242051	1	4.32172	2.11161	NA
GO:0007088	regulation of mitotic nuclear division	BP	1-2	Multicategory	0.242241	1	1.7746	0.827497	NA
GO:0072311	glomerular epithelial cell differentiation	BP	1-2	Multicategory	0.242876	1	4.32172	2.11161	NA
GO:1990182	exosomal secretion	BP	1-2	Multicategory	0.242903	1	4.08149	2.0291	NA
GO:0090330	regulation of platelet aggregation	BP	1-2	Multicategory	0.243017	1	4.32172	2.11161	NA
GO:0034470	ncRNA processing	BP	1-2	Multicategory	0.243021	1	1.4797	0.565304	NA
GO:0003184	pulmonary valve morphogenesis	BP	1-2	Multicategory	0.243646	1	4.32172	2.11161	NA
GO:0030856	regulation of epithelial cell differentiation	BP	1-2	Multicategory	0.243818	1	1.72242	0.784441	NA
GO:0006661	phosphatidylinositol biosynthetic process	BP	1-2	Multicategory	0.244111	1	1.98919	0.99218	NA
GO:0010866	regulation of triglyceride biosynthetic process	BP	1-2	Multicategory	0.245032	1	3.86655	1.95105	NA
GO:1905063	regulation of vascular smooth muscle cell differentiation	BP	1-2	Multicategory	0.245318	1	3.19368	1.67522	NA
GO:1902165	regulation of intrinsic apoptotic signaling pathway in response to DNA damage by p53 class mediator	BP	1-2	Multicategory	0.245342	1	4.08149	2.0291	NA
GO:1903749	positive regulation of establishment of protein localization to mitochondrion	BP	1-2	Multicategory	0.245475	1	2.33451	1.22312	NA
GO:0050727	regulation of inflammatory response	BP	1-2	Multicategory	0.245944	1	1.41841	0.504278	NA
GO:0071156	regulation of cell cycle arrest	BP	1-2	Multicategory	0.246346	1	1.93665	0.953561	NA
GO:0010544	negative regulation of platelet activation	BP	1-2	Multicategory	0.246352	1	4.08149	2.0291	NA
GO:0035930	corticosteroid hormone secretion	BP	1-2	Multicategory	0.246546	1	3.86655	1.95105	NA
GO:0060231	mesenchymal to epithelial transition	BP	1-2	Multicategory	0.246634	1	4.08149	2.0291	NA
GO:0032233	positive regulation of actin filament bundle assembly	BP	1-2	Multicategory	0.246977	1	2.37224	1.24625	NA
GO:0006893	Golgi to plasma membrane transport	BP	1-2	Multicategory	0.246988	1	2.37224	1.24625	NA
GO:0072111	cell proliferation involved in kidney development	BP	1-2	Multicategory	0.24779	1	3.86655	1.95105	NA
GO:1901880	negative regulation of protein depolymerization	BP	1-2	Multicategory	0.247944	1	2.41121	1.26976	NA
GO:0032495	response to muramyl dipeptide	BP	1-2	Multicategory	0.248305	1	4.08149	2.0291	NA
GO:0090307	mitotic spindle assembly	BP	1-2	Multicategory	0.248796	1	2.37224	1.24625	NA
GO:0006448	regulation of translational elongation	BP	1-2	Multicategory	0.249208	1	4.08149	2.0291	NA
GO:0099072	regulation of postsynaptic membrane neurotransmitter receptor levels	BP	1-2	Multicategory	0.249296	1	2.37224	1.24625	NA
GO:0006364	rRNA processing	BP	1-2	Multicategory	0.24938	1	1.59453	0.673135	NA
GO:0017121	plasma membrane phospholipid scrambling	BP	1-2	Multicategory	0.249792	1	4.08149	2.0291	NA
GO:0030282	bone mineralization	BP	1-2	Multicategory	0.249801	1	1.93665	0.953561	NA
GO:0007350	blastoderm segmentation	BP	1-2	Multicategory	0.24984	1	4.08149	2.0291	NA
GO:0097345	mitochondrial outer membrane permeabilization	BP	1-2	Multicategory	0.250174	1	2.33451	1.22312	NA
GO:0006909	phagocytosis	BP	1-2	Multicategory	0.250239	1	1.55744	0.639178	NA
GO:0045956	positive regulation of calcium ion-dependent exocytosis	BP	1-2	Multicategory	0.250242	1	4.08149	2.0291	NA
GO:0071397	cellular response to cholesterol	BP	1-2	Multicategory	0.251135	1	3.6731	1.877	NA
GO:0007269	neurotransmitter secretion	BP	1-2	Multicategory	0.251592	1	1.78542	0.836262	NA
GO:0099643	signal release from synapse	BP	1-2	Multicategory	0.251592	1	1.78542	0.836262	NA
GO:0043923	positive regulation by host of viral transcription	BP	1-2	Multicategory	0.251863	1	4.08149	2.0291	NA
GO:0050954	sensory perception of mechanical stimulus	BP	1-2	Multicategory	0.251919	1	1.76392	0.818783	NA
GO:0010830	regulation of myotube differentiation	BP	1-2	Multicategory	0.251964	1	2.16249	1.11269	NA
GO:0050930	induction of positive chemotaxis	BP	1-2	Multicategory	0.251978	1	3.86655	1.95105	NA
GO:1901607	alpha-amino acid biosynthetic process	BP	1-2	Multicategory	0.25207	1	2.33451	1.22312	NA
GO:1903201	regulation of oxidative stress-induced cell death	BP	1-2	Multicategory	0.252099	1	2.29795	1.20035	NA
GO:0060117	auditory receptor cell development	BP	1-2	Multicategory	0.252165	1	4.08149	2.0291	NA
GO:0051900	regulation of mitochondrial depolarization	BP	1-2	Multicategory	0.252415	1	3.86655	1.95105	NA
GO:0000077	DNA damage checkpoint	BP	1-2	Multicategory	0.252554	1	1.74293	0.801511	NA
GO:0032623	interleukin-2 production	BP	1-2	Multicategory	0.253318	1	2.29795	1.20035	NA
GO:0032026	response to magnesium ion	BP	1-2	Multicategory	0.25368	1	4.08149	2.0291	NA
GO:0034380	high-density lipoprotein particle assembly	BP	1-2	Multicategory	0.254126	1	3.49807	1.80656	NA
GO:1901990	regulation of mitotic cell cycle phase transition	BP	1-2	Multicategory	0.254339	1	1.40121	0.486672	NA
GO:0097734	extracellular exosome biogenesis	BP	1-2	Multicategory	0.254606	1	3.86655	1.95105	NA
GO:0045780	positive regulation of bone resorption	BP	1-2	Multicategory	0.255004	1	4.08149	2.0291	NA
GO:0046852	positive regulation of bone remodeling	BP	1-2	Multicategory	0.255004	1	4.08149	2.0291	NA
GO:1902644	tertiary alcohol metabolic process	BP	1-2	Multicategory	0.255492	1	3.86655	1.95105	NA
GO:0006475	internal protein amino acid acetylation	BP	1-2	Multicategory	0.255679	1	1.75336	0.810122	NA
GO:0023019	signal transduction involved in regulation of gene expression	BP	1-2	Multicategory	0.256193	1	3.86655	1.95105	NA
GO:0006544	glycine metabolic process	BP	1-2	Multicategory	0.256329	1	3.86655	1.95105	NA
GO:0033047	regulation of mitotic sister chromatid segregation	BP	1-2	Multicategory	0.256479	1	2.29795	1.20035	NA
GO:0007095	mitotic G2 DNA damage checkpoint	BP	1-2	Multicategory	0.25686	1	3.86655	1.95105	NA
GO:1905207	regulation of cardiocyte differentiation	BP	1-2	Multicategory	0.258024	1	2.10056	1.07078	NA
GO:0008630	intrinsic apoptotic signaling pathway in response to DNA damage	BP	1-2	Multicategory	0.258492	1	1.85496	0.891391	NA
GO:0016137	glycoside metabolic process	BP	1-2	Multicategory	0.258809	1	3.86655	1.95105	NA
GO:0017000	antibiotic biosynthetic process	BP	1-2	Multicategory	0.25895	1	3.86655	1.95105	NA
GO:0060348	bone development	BP	1-2	Multicategory	0.259003	1	1.65218	0.724373	NA
GO:0032460	negative regulation of protein oligomerization	BP	1-2	Multicategory	0.25903	1	3.86655	1.95105	NA
GO:0006677	glycosylceramide metabolic process	BP	1-2	Multicategory	0.260239	1	3.86655	1.95105	NA
GO:0033619	membrane protein proteolysis	BP	1-2	Multicategory	0.260403	1	2.22817	1.15586	NA
GO:0018394	peptidyl-lysine acetylation	BP	1-2	Multicategory	0.260429	1	1.73262	0.792951	NA
GO:0018230	peptidyl-L-cysteine S-palmitoylation	BP	1-2	Multicategory	0.260511	1	3.86655	1.95105	NA
GO:0018231	peptidyl-S-diacylglycerol-L-cysteine biosynthetic process from peptidyl-cysteine	BP	1-2	Multicategory	0.260511	1	3.86655	1.95105	NA
GO:0042362	fat-soluble vitamin biosynthetic process	BP	1-2	Multicategory	0.26064	1	3.49807	1.80656	NA
GO:0061213	positive regulation of mesonephros development	BP	1-2	Multicategory	0.260644	1	3.86655	1.95105	NA
GO:0032717	negative regulation of interleukin-8 production	BP	1-2	Multicategory	0.260658	1	3.49807	1.80656	NA
GO:2000045	regulation of G1/S transition of mitotic cell cycle	BP	1-2	Multicategory	0.261083	1	1.58272	0.662407	NA
GO:0002115	store-operated calcium entry	BP	1-2	Multicategory	0.261414	1	3.86655	1.95105	NA
GO:0042908	xenobiotic transport	BP	1-2	Multicategory	0.2621	1	3.86655	1.95105	NA
GO:0003341	cilium movement	BP	1-2	Multicategory	0.262146	1	2.26252	1.17793	NA
GO:0043691	reverse cholesterol transport	BP	1-2	Multicategory	0.262312	1	3.19368	1.67522	NA
GO:0050777	negative regulation of immune response	BP	1-2	Multicategory	0.262344	1	1.61568	0.69214	NA
GO:2001014	regulation of skeletal muscle cell differentiation	BP	1-2	Multicategory	0.262594	1	3.6731	1.877	NA
GO:0010804	negative regulation of tumor necrosis factor-mediated signaling pathway	BP	1-2	Multicategory	0.262728	1	3.49807	1.80656	NA
GO:0034063	stress granule assembly	BP	1-2	Multicategory	0.262778	1	3.86655	1.95105	NA
GO:0051785	positive regulation of nuclear division	BP	1-2	Multicategory	0.26306	1	2.22817	1.15586	NA
GO:0009123	nucleoside monophosphate metabolic process	BP	1-2	Multicategory	0.263648	1	2.22817	1.15586	NA
GO:0097062	dendritic spine maintenance	BP	1-2	Multicategory	0.263919	1	3.6731	1.877	NA
GO:0032793	positive regulation of CREB transcription factor activity	BP	1-2	Multicategory	0.264237	1	3.86655	1.95105	NA
GO:0019373	epoxygenase P450 pathway	BP	1-2	Multicategory	0.264307	1	3.86655	1.95105	NA
GO:0051346	negative regulation of hydrolase activity	BP	1-2	Multicategory	0.264699	1	1.38929	0.474352	NA
GO:1901798	positive regulation of signal transduction by p53 class mediator	BP	1-2	Multicategory	0.264852	1	3.49807	1.80656	NA
GO:0046931	pore complex assembly	BP	1-2	Multicategory	0.264988	1	3.86655	1.95105	NA
GO:0034375	high-density lipoprotein particle remodeling	BP	1-2	Multicategory	0.26534	1	3.19368	1.67522	NA
GO:0060070	canonical Wnt signaling pathway	BP	1-2	Multicategory	0.265457	1	1.50079	0.585722	NA
GO:0042113	B cell activation	BP	1-2	Multicategory	0.265512	1	1.58761	0.666855	NA
GO:0044839	cell cycle G2/M phase transition	BP	1-2	Multicategory	0.265552	1	1.54645	0.628957	NA
GO:0046579	positive regulation of Ras protein signal transduction	BP	1-2	Multicategory	0.266243	1	2.26252	1.17793	NA
GO:0061003	positive regulation of dendritic spine morphogenesis	BP	1-2	Multicategory	0.26651	1	3.86655	1.95105	NA
GO:0099116	tRNA 5'-end processing	BP	1-2	Multicategory	0.266541	1	3.6731	1.877	NA
GO:0050673	epithelial cell proliferation	BP	1-2	Multicategory	0.266754	1	1.40133	0.486797	NA
GO:0060216	definitive hemopoiesis	BP	1-2	Multicategory	0.267033	1	3.86655	1.95105	NA
GO:0043279	response to alkaloid	BP	1-2	Multicategory	0.267034	1	1.83944	0.87927	NA
GO:0032469	endoplasmic reticulum calcium ion homeostasis	BP	1-2	Multicategory	0.26715	1	3.6731	1.877	NA
GO:0097107	postsynaptic density assembly	BP	1-2	Multicategory	0.267426	1	3.86655	1.95105	NA
GO:0032963	collagen metabolic process	BP	1-2	Multicategory	0.267523	1	1.85496	0.891391	NA
GO:0050663	cytokine secretion	BP	1-2	Multicategory	0.267545	1	1.4937	0.578888	NA
GO:2000831	regulation of steroid hormone secretion	BP	1-2	Multicategory	0.267988	1	3.49807	1.80656	NA
GO:0090398	cellular senescence	BP	1-2	Multicategory	0.268072	1	1.85496	0.891391	NA
GO:0070431	nucleotide-binding oligomerization domain containing 2 signaling pathway	BP	1-2	Multicategory	0.268625	1	3.6731	1.877	NA
GO:0043967	histone H4 acetylation	BP	1-2	Multicategory	0.268703	1	2.26252	1.17793	NA
GO:0060965	negative regulation of gene silencing by miRNA	BP	1-2	Multicategory	0.269007	1	3.6731	1.877	NA
GO:0005980	glycogen catabolic process	BP	1-2	Multicategory	0.269242	1	3.6731	1.877	NA
GO:0006664	glycolipid metabolic process	BP	1-2	Multicategory	0.269601	1	1.87075	0.903614	NA
GO:0045943	positive regulation of transcription by RNA polymerase I	BP	1-2	Multicategory	0.26961	1	3.6731	1.877	NA
GO:0010715	regulation of extracellular matrix disassembly	BP	1-2	Multicategory	0.26964	1	3.49807	1.80656	NA
GO:0030730	sequestering of triglyceride	BP	1-2	Multicategory	0.269909	1	3.33895	1.7394	NA
GO:0072089	stem cell proliferation	BP	1-2	Multicategory	0.270026	1	1.90313	0.928373	NA
GO:0002693	positive regulation of cellular extravasation	BP	1-2	Multicategory	0.270142	1	3.6731	1.877	NA
GO:0090280	positive regulation of calcium ion import	BP	1-2	Multicategory	0.270242	1	3.49807	1.80656	NA
GO:0060393	regulation of pathway-restricted SMAD protein phosphorylation	BP	1-2	Multicategory	0.270353	1	2.19484	1.13411	NA
GO:0031646	positive regulation of nervous system process	BP	1-2	Multicategory	0.270937	1	2.22817	1.15586	NA
GO:0003014	renal system process	BP	1-2	Multicategory	0.271182	1	1.85496	0.891391	NA
GO:0060261	positive regulation of transcription initiation from RNA polymerase II promoter	BP	1-2	Multicategory	0.271605	1	3.49807	1.80656	NA
GO:0006541	glutamine metabolic process	BP	1-2	Multicategory	0.271609	1	3.6731	1.877	NA
GO:0090153	regulation of sphingolipid biosynthetic process	BP	1-2	Multicategory	0.2721	1	3.33895	1.7394	NA
GO:1905038	regulation of membrane lipid metabolic process	BP	1-2	Multicategory	0.2721	1	3.33895	1.7394	NA
GO:2000303	regulation of ceramide biosynthetic process	BP	1-2	Multicategory	0.2721	1	3.33895	1.7394	NA
GO:0060294	cilium movement involved in cell motility	BP	1-2	Multicategory	0.272276	1	3.6731	1.877	NA
GO:0032768	regulation of monooxygenase activity	BP	1-2	Multicategory	0.272396	1	2.04208	1.03004	NA
GO:0032147	activation of protein kinase activity	BP	1-2	Multicategory	0.272404	1	1.47051	0.556318	NA
GO:0015909	long-chain fatty acid transport	BP	1-2	Multicategory	0.272506	1	2.10056	1.07078	NA
GO:0007178	transmembrane receptor protein serine/threonine kinase signaling pathway	BP	1-2	Multicategory	0.272544	1	1.48334	0.568848	NA
GO:0048771	tissue remodeling	BP	1-2	Multicategory	0.272614	1	1.6543	0.726221	NA
GO:1900153	positive regulation of nuclear-transcribed mRNA catabolic process, deadenylation-dependent decay	BP	1-2	Multicategory	0.272928	1	3.6731	1.877	NA
GO:0072091	regulation of stem cell proliferation	BP	1-2	Multicategory	0.273033	1	2.22817	1.15586	NA
GO:0050996	positive regulation of lipid catabolic process	BP	1-2	Multicategory	0.273081	1	3.19368	1.67522	NA
GO:0070262	peptidyl-serine dephosphorylation	BP	1-2	Multicategory	0.273583	1	3.6731	1.877	NA
GO:1903509	liposaccharide metabolic process	BP	1-2	Multicategory	0.27368	1	1.85496	0.891391	NA
GO:0035162	embryonic hemopoiesis	BP	1-2	Multicategory	0.27406	1	3.6731	1.877	NA
GO:0002291	T cell activation via T cell receptor contact with antigen bound to MHC molecule on antigen presenting cell	BP	1-2	Multicategory	0.274166	1	3.6731	1.877	NA
GO:2000114	regulation of establishment of cell polarity	BP	1-2	Multicategory	0.274376	1	3.6731	1.877	NA
GO:0009313	oligosaccharide catabolic process	BP	1-2	Multicategory	0.274534	1	3.6731	1.877	NA
GO:0002029	desensitization of G protein-coupled receptor signaling pathway	BP	1-2	Multicategory	0.274642	1	3.6731	1.877	NA
GO:0022401	negative adaptation of signaling pathway	BP	1-2	Multicategory	0.274642	1	3.6731	1.877	NA
GO:0023058	adaptation of signaling pathway	BP	1-2	Multicategory	0.274642	1	3.6731	1.877	NA
GO:1900424	regulation of defense response to bacterium	BP	1-2	Multicategory	0.274659	1	3.49807	1.80656	NA
GO:0060544	regulation of necroptotic process	BP	1-2	Multicategory	0.274767	1	3.0605	1.61377	NA
GO:0062098	regulation of programmed necrotic cell death	BP	1-2	Multicategory	0.274767	1	3.0605	1.61377	NA
GO:1902307	positive regulation of sodium ion transmembrane transport	BP	1-2	Multicategory	0.274896	1	3.6731	1.877	NA
GO:2000134	negative regulation of G1/S transition of mitotic cell cycle	BP	1-2	Multicategory	0.275088	1	1.73765	0.797137	NA
GO:0060039	pericardium development	BP	1-2	Multicategory	0.275273	1	3.6731	1.877	NA
GO:0051965	positive regulation of synapse assembly	BP	1-2	Multicategory	0.275433	1	2.19484	1.13411	NA
GO:0048732	gland development	BP	1-2	Multicategory	0.275886	1	1.42255	0.508479	NA
GO:0033692	cellular polysaccharide biosynthetic process	BP	1-2	Multicategory	0.275921	1	2.19484	1.13411	NA
GO:1903077	negative regulation of protein localization to plasma membrane	BP	1-2	Multicategory	0.276485	1	3.49807	1.80656	NA
GO:0045604	regulation of epidermal cell differentiation	BP	1-2	Multicategory	0.276654	1	2.19484	1.13411	NA
GO:0140112	extracellular vesicle biogenesis	BP	1-2	Multicategory	0.276846	1	3.49807	1.80656	NA
GO:0021697	cerebellar cortex formation	BP	1-2	Multicategory	0.276849	1	3.6731	1.877	NA
GO:0043583	ear development	BP	1-2	Multicategory	0.277071	1	1.58761	0.666855	NA
GO:0033005	positive regulation of mast cell activation	BP	1-2	Multicategory	0.277089	1	3.49807	1.80656	NA
GO:0010738	regulation of protein kinase A signaling	BP	1-2	Multicategory	0.277121	1	3.6731	1.877	NA
GO:0072010	glomerular epithelium development	BP	1-2	Multicategory	0.277405	1	3.6731	1.877	NA
GO:0002820	negative regulation of adaptive immune response	BP	1-2	Multicategory	0.277796	1	2.16249	1.11269	NA
GO:0120178	steroid hormone biosynthetic process	BP	1-2	Multicategory	0.277941	1	2.13108	1.09158	NA
GO:1903599	positive regulation of autophagy of mitochondrion	BP	1-2	Multicategory	0.278207	1	3.49807	1.80656	NA
GO:0032874	positive regulation of stress-activated MAPK cascade	BP	1-2	Multicategory	0.278286	1	1.61772	0.693965	NA
GO:0090023	positive regulation of neutrophil chemotaxis	BP	1-2	Multicategory	0.278404	1	3.33895	1.7394	NA
GO:0001779	natural killer cell differentiation	BP	1-2	Multicategory	0.278735	1	3.49807	1.80656	NA
GO:1902110	positive regulation of mitochondrial membrane permeability involved in apoptotic process	BP	1-2	Multicategory	0.278758	1	2.16249	1.11269	NA
GO:0060972	left/right pattern formation	BP	1-2	Multicategory	0.279049	1	3.49807	1.80656	NA
GO:0060562	epithelial tube morphogenesis	BP	1-2	Multicategory	0.279058	1	1.48334	0.568848	NA
GO:0050713	negative regulation of interleukin-1 beta secretion	BP	1-2	Multicategory	0.279852	1	3.49807	1.80656	NA
GO:0017085	response to insecticide	BP	1-2	Multicategory	0.280336	1	3.33895	1.7394	NA
GO:0033622	integrin activation	BP	1-2	Multicategory	0.280517	1	3.49807	1.80656	NA
GO:0051146	striated muscle cell differentiation	BP	1-2	Multicategory	0.280613	1	1.47856	0.564193	NA
GO:0032462	regulation of protein homooligomerization	BP	1-2	Multicategory	0.280762	1	3.33895	1.7394	NA
GO:0031629	synaptic vesicle fusion to presynaptic active zone membrane	BP	1-2	Multicategory	0.281086	1	3.49807	1.80656	NA
GO:0046474	glycerophospholipid biosynthetic process	BP	1-2	Multicategory	0.2811	1	1.56718	0.648173	NA
GO:2000737	negative regulation of stem cell differentiation	BP	1-2	Multicategory	0.281125	1	3.49807	1.80656	NA
GO:0046628	positive regulation of insulin receptor signaling pathway	BP	1-2	Multicategory	0.281352	1	3.49807	1.80656	NA
GO:0007289	spermatid nucleus differentiation	BP	1-2	Multicategory	0.28159	1	3.33895	1.7394	NA
GO:0070304	positive regulation of stress-activated protein kinase signaling cascade	BP	1-2	Multicategory	0.281705	1	1.60883	0.686012	NA
GO:0006081	cellular aldehyde metabolic process	BP	1-2	Multicategory	0.28213	1	2.16249	1.11269	NA
GO:0062207	regulation of pattern recognition receptor signaling pathway	BP	1-2	Multicategory	0.282519	1	1.7944	0.843501	NA
GO:0051882	mitochondrial depolarization	BP	1-2	Multicategory	0.282538	1	3.33895	1.7394	NA
GO:0043162	ubiquitin-dependent protein catabolic process via the multivesicular body sorting pathway	BP	1-2	Multicategory	0.282809	1	3.49807	1.80656	NA
GO:0051656	establishment of organelle localization	BP	1-2	Multicategory	0.282924	1	1.44303	0.529103	NA
GO:0006304	DNA modification	BP	1-2	Multicategory	0.283248	1	1.80917	0.855327	NA
GO:0022412	cellular process involved in reproduction in multicellular organism	BP	1-2	Multicategory	0.283351	1	1.4455	0.531572	NA
GO:0043931	ossification involved in bone maturation	BP	1-2	Multicategory	0.28336	1	3.49807	1.80656	NA
GO:0030539	male genitalia development	BP	1-2	Multicategory	0.283397	1	3.33895	1.7394	NA
GO:0006907	pinocytosis	BP	1-2	Multicategory	0.283425	1	3.49807	1.80656	NA
GO:0045428	regulation of nitric oxide biosynthetic process	BP	1-2	Multicategory	0.283817	1	1.98675	0.990412	NA
GO:1903524	positive regulation of blood circulation	BP	1-2	Multicategory	0.283948	1	2.10056	1.07078	NA
GO:0000469	cleavage involved in rRNA processing	BP	1-2	Multicategory	0.284028	1	3.33895	1.7394	NA
GO:0045663	positive regulation of myoblast differentiation	BP	1-2	Multicategory	0.28429	1	3.49807	1.80656	NA
GO:0033962	cytoplasmic mRNA processing body assembly	BP	1-2	Multicategory	0.284437	1	3.49807	1.80656	NA
GO:0050891	multicellular organismal water homeostasis	BP	1-2	Multicategory	0.284437	1	2.13108	1.09158	NA
GO:0031639	plasminogen activation	BP	1-2	Multicategory	0.284441	1	3.19368	1.67522	NA
GO:0051099	positive regulation of binding	BP	1-2	Multicategory	0.284815	1	1.61772	0.693965	NA
GO:0045824	negative regulation of innate immune response	BP	1-2	Multicategory	0.284862	1	1.82418	0.867249	NA
GO:1902914	regulation of protein polyubiquitination	BP	1-2	Multicategory	0.284922	1	3.19368	1.67522	NA
GO:0071379	cellular response to prostaglandin stimulus	BP	1-2	Multicategory	0.285007	1	3.49807	1.80656	NA
GO:0006359	regulation of transcription by RNA polymerase III	BP	1-2	Multicategory	0.285143	1	3.49807	1.80656	NA
GO:0034695	response to prostaglandin E	BP	1-2	Multicategory	0.286008	1	3.33895	1.7394	NA
GO:0033143	regulation of intracellular steroid hormone receptor signaling pathway	BP	1-2	Multicategory	0.286127	1	2.13108	1.09158	NA
GO:0016072	rRNA metabolic process	BP	1-2	Multicategory	0.286138	1	1.50892	0.593515	NA
GO:0002688	regulation of leukocyte chemotaxis	BP	1-2	Multicategory	0.287167	1	1.72402	0.785773	NA
GO:0017156	calcium-ion regulated exocytosis	BP	1-2	Multicategory	0.287225	1	2.16249	1.11269	NA
GO:0042438	melanin biosynthetic process	BP	1-2	Multicategory	0.287383	1	3.33895	1.7394	NA
GO:0060389	pathway-restricted SMAD protein phosphorylation	BP	1-2	Multicategory	0.287541	1	2.10056	1.07078	NA
GO:0050765	negative regulation of phagocytosis	BP	1-2	Multicategory	0.287725	1	3.33895	1.7394	NA
GO:0086001	cardiac muscle cell action potential	BP	1-2	Multicategory	0.287728	1	2.07091	1.05026	NA
GO:0009068	aspartate family amino acid catabolic process	BP	1-2	Multicategory	0.287819	1	3.33895	1.7394	NA
GO:0000466	maturation of 5.8S rRNA from tricistronic rRNA transcript (SSU-rRNA, 5.8S rRNA, LSU-rRNA)	BP	1-2	Multicategory	0.288022	1	3.33895	1.7394	NA
GO:0046479	glycosphingolipid catabolic process	BP	1-2	Multicategory	0.288154	1	3.49807	1.80656	NA
GO:0032373	positive regulation of sterol transport	BP	1-2	Multicategory	0.288986	1	3.33895	1.7394	NA
GO:0032376	positive regulation of cholesterol transport	BP	1-2	Multicategory	0.288986	1	3.33895	1.7394	NA
GO:0003177	pulmonary valve development	BP	1-2	Multicategory	0.289117	1	3.49807	1.80656	NA
GO:0030968	endoplasmic reticulum unfolded protein response	BP	1-2	Multicategory	0.289142	1	1.7944	0.843501	NA
GO:1902686	mitochondrial outer membrane permeabilization involved in programmed cell death	BP	1-2	Multicategory	0.289884	1	2.10056	1.07078	NA
GO:0039702	viral budding via host ESCRT complex	BP	1-2	Multicategory	0.290032	1	3.33895	1.7394	NA
GO:0072215	regulation of metanephros development	BP	1-2	Multicategory	0.290196	1	3.33895	1.7394	NA
GO:2001234	negative regulation of apoptotic signaling pathway	BP	1-2	Multicategory	0.290549	1	1.52786	0.611509	NA
GO:0009251	glucan catabolic process	BP	1-2	Multicategory	0.291578	1	3.33895	1.7394	NA
GO:0010822	positive regulation of mitochondrion organization	BP	1-2	Multicategory	0.291891	1	1.7515	0.80859	NA
GO:0009226	nucleotide-sugar biosynthetic process	BP	1-2	Multicategory	0.292135	1	3.33895	1.7394	NA
GO:1902807	negative regulation of cell cycle G1/S phase transition	BP	1-2	Multicategory	0.292218	1	1.67155	0.741185	NA
GO:0035357	peroxisome proliferator activated receptor signaling pathway	BP	1-2	Multicategory	0.29272	1	3.33895	1.7394	NA
GO:1901522	positive regulation of transcription from RNA polymerase II promoter involved in cellular response to chemical stimulus	BP	1-2	Multicategory	0.293358	1	3.33895	1.7394	NA
GO:0031570	DNA integrity checkpoint	BP	1-2	Multicategory	0.293466	1	1.62672	0.701963	NA
GO:0019751	polyol metabolic process	BP	1-2	Multicategory	0.293615	1	1.7944	0.843501	NA
GO:0071624	positive regulation of granulocyte chemotaxis	BP	1-2	Multicategory	0.294051	1	3.0605	1.61377	NA
GO:0046488	phosphatidylinositol metabolic process	BP	1-2	Multicategory	0.294111	1	1.63581	0.710004	NA
GO:0050427	3'-phosphoadenosine 5'-phosphosulfate metabolic process	BP	1-2	Multicategory	0.294711	1	3.19368	1.67522	NA
GO:0034643	establishment of mitochondrion localization, microtubule-mediated	BP	1-2	Multicategory	0.294773	1	3.33895	1.7394	NA
GO:0047497	mitochondrion transport along microtubule	BP	1-2	Multicategory	0.294773	1	3.33895	1.7394	NA
GO:0061436	establishment of skin barrier	BP	1-2	Multicategory	0.294818	1	3.33895	1.7394	NA
GO:1900151	regulation of nuclear-transcribed mRNA catabolic process, deadenylation-dependent decay	BP	1-2	Multicategory	0.295235	1	3.33895	1.7394	NA
GO:0002578	negative regulation of antigen processing and presentation	BP	1-2	Multicategory	0.295664	1	3.19368	1.67522	NA
GO:0036315	cellular response to sterol	BP	1-2	Multicategory	0.296379	1	3.0605	1.61377	NA
GO:0030502	negative regulation of bone mineralization	BP	1-2	Multicategory	0.296451	1	3.19368	1.67522	NA
GO:0030183	B cell differentiation	BP	1-2	Multicategory	0.296473	1	1.73765	0.797137	NA
GO:0006635	fatty acid beta-oxidation	BP	1-2	Multicategory	0.296643	1	2.04208	1.03004	NA
GO:0032695	negative regulation of interleukin-12 production	BP	1-2	Multicategory	0.296722	1	3.33895	1.7394	NA
GO:1904376	negative regulation of protein localization to cell periphery	BP	1-2	Multicategory	0.297641	1	3.19368	1.67522	NA
GO:1901741	positive regulation of myoblast fusion	BP	1-2	Multicategory	0.297795	1	2.93799	1.55483	NA
GO:0060055	angiogenesis involved in wound healing	BP	1-2	Multicategory	0.297852	1	3.19368	1.67522	NA
GO:0035929	steroid hormone secretion	BP	1-2	Multicategory	0.298082	1	3.0605	1.61377	NA
GO:0006582	melanin metabolic process	BP	1-2	Multicategory	0.298401	1	3.19368	1.67522	NA
GO:1903579	negative regulation of ATP metabolic process	BP	1-2	Multicategory	0.298478	1	3.0605	1.61377	NA
GO:0010038	response to metal ion	BP	1-2	Multicategory	0.298663	1	1.40953	0.495214	NA
GO:0046426	negative regulation of receptor signaling pathway via JAK-STAT	BP	1-2	Multicategory	0.298751	1	3.19368	1.67522	NA
GO:0006388	tRNA splicing, via endonucleolytic cleavage and ligation	BP	1-2	Multicategory	0.298972	1	3.19368	1.67522	NA
GO:0045026	plasma membrane fusion	BP	1-2	Multicategory	0.299139	1	3.0605	1.61377	NA
GO:0042574	retinal metabolic process	BP	1-2	Multicategory	0.299141	1	3.33895	1.7394	NA
GO:0048714	positive regulation of oligodendrocyte differentiation	BP	1-2	Multicategory	0.299569	1	3.19368	1.67522	NA
GO:1903531	negative regulation of secretion by cell	BP	1-2	Multicategory	0.29991	1	1.49655	0.581641	NA
GO:0010893	positive regulation of steroid biosynthetic process	BP	1-2	Multicategory	0.299969	1	2.72017	1.4437	NA
GO:0034471	ncRNA 5'-end processing	BP	1-2	Multicategory	0.300036	1	3.19368	1.67522	NA
GO:0035794	positive regulation of mitochondrial membrane permeability	BP	1-2	Multicategory	0.300195	1	2.04208	1.03004	NA
GO:0042254	ribosome biogenesis	BP	1-2	Multicategory	0.300337	1	1.42093	0.506839	NA
GO:0097320	plasma membrane tubulation	BP	1-2	Multicategory	0.300409	1	3.33895	1.7394	NA
GO:0010884	positive regulation of lipid storage	BP	1-2	Multicategory	0.300409	1	3.19368	1.67522	NA
GO:1902624	positive regulation of neutrophil migration	BP	1-2	Multicategory	0.300447	1	3.0605	1.61377	NA
GO:0046039	GTP metabolic process	BP	1-2	Multicategory	0.300565	1	3.19368	1.67522	NA
GO:0051057	positive regulation of small GTPase mediated signal transduction	BP	1-2	Multicategory	0.300588	1	2.07091	1.05026	NA
GO:0098698	postsynaptic specialization assembly	BP	1-2	Multicategory	0.300852	1	3.33895	1.7394	NA
GO:0010894	negative regulation of steroid biosynthetic process	BP	1-2	Multicategory	0.300951	1	2.82489	1.4982	NA
GO:0030101	natural killer cell activation	BP	1-2	Multicategory	0.30119	1	1.67155	0.741185	NA
GO:1904385	cellular response to angiotensin	BP	1-2	Multicategory	0.301554	1	3.19368	1.67522	NA
GO:0046513	ceramide biosynthetic process	BP	1-2	Multicategory	0.301569	1	2.01404	1.01009	NA
GO:0032528	microvillus organization	BP	1-2	Multicategory	0.301778	1	3.19368	1.67522	NA
GO:0010640	regulation of platelet-derived growth factor receptor signaling pathway	BP	1-2	Multicategory	0.302187	1	3.19368	1.67522	NA
GO:0060149	negative regulation of posttranscriptional gene silencing	BP	1-2	Multicategory	0.302348	1	3.19368	1.67522	NA
GO:0060967	negative regulation of gene silencing by RNA	BP	1-2	Multicategory	0.302348	1	3.19368	1.67522	NA
GO:0009404	toxin metabolic process	BP	1-2	Multicategory	0.302354	1	3.19368	1.67522	NA
GO:0098780	response to mitochondrial depolarisation	BP	1-2	Multicategory	0.302431	1	3.19368	1.67522	NA
GO:0009067	aspartate family amino acid biosynthetic process	BP	1-2	Multicategory	0.302575	1	3.19368	1.67522	NA
GO:0034035	purine ribonucleoside bisphosphate metabolic process	BP	1-2	Multicategory	0.302868	1	3.0605	1.61377	NA
GO:0099500	vesicle fusion to plasma membrane	BP	1-2	Multicategory	0.303103	1	3.19368	1.67522	NA
GO:1900078	positive regulation of cellular response to insulin stimulus	BP	1-2	Multicategory	0.303402	1	3.19368	1.67522	NA
GO:0070129	regulation of mitochondrial translation	BP	1-2	Multicategory	0.303415	1	3.0605	1.61377	NA
GO:1900180	regulation of protein localization to nucleus	BP	1-2	Multicategory	0.303804	1	1.7515	0.80859	NA
GO:0070102	interleukin-6-mediated signaling pathway	BP	1-2	Multicategory	0.303874	1	2.62294	1.39118	NA
GO:0003208	cardiac ventricle morphogenesis	BP	1-2	Multicategory	0.304476	1	2.04208	1.03004	NA
GO:0006704	glucocorticoid biosynthetic process	BP	1-2	Multicategory	0.304723	1	3.19368	1.67522	NA
GO:0090092	regulation of transmembrane receptor protein serine/threonine kinase signaling pathway	BP	1-2	Multicategory	0.304806	1	1.50892	0.593515	NA
GO:0042481	regulation of odontogenesis	BP	1-2	Multicategory	0.304831	1	3.19368	1.67522	NA
GO:0006612	protein targeting to membrane	BP	1-2	Multicategory	0.304976	1	1.43511	0.521164	NA
GO:0000819	sister chromatid segregation	BP	1-2	Multicategory	0.305089	1	1.61772	0.693965	NA
GO:0001838	embryonic epithelial tube formation	BP	1-2	Multicategory	0.305213	1	1.7515	0.80859	NA
GO:0070977	bone maturation	BP	1-2	Multicategory	0.305307	1	3.19368	1.67522	NA
GO:0007098	centrosome cycle	BP	1-2	Multicategory	0.305419	1	1.76557	0.820134	NA
GO:0000280	nuclear division	BP	1-2	Multicategory	0.305439	1	1.40133	0.486797	NA
GO:0001508	action potential	BP	1-2	Multicategory	0.305554	1	1.71059	0.774498	NA
GO:0072012	glomerulus vasculature development	BP	1-2	Multicategory	0.305651	1	3.0605	1.61377	NA
GO:0060765	regulation of androgen receptor signaling pathway	BP	1-2	Multicategory	0.305731	1	3.19368	1.67522	NA
GO:0000075	cell cycle checkpoint	BP	1-2	Multicategory	0.30585	1	1.51518	0.599489	NA
GO:1902108	regulation of mitochondrial membrane permeability involved in apoptotic process	BP	1-2	Multicategory	0.306745	1	2.01404	1.01009	NA
GO:1902806	regulation of cell cycle G1/S phase transition	BP	1-2	Multicategory	0.308479	1	1.46387	0.549786	NA
GO:2000482	regulation of interleukin-8 secretion	BP	1-2	Multicategory	0.308581	1	2.93799	1.55483	NA
GO:0003351	epithelial cilium movement involved in extracellular fluid movement	BP	1-2	Multicategory	0.308622	1	3.0605	1.61377	NA
GO:0050860	negative regulation of T cell receptor signaling pathway	BP	1-2	Multicategory	0.308906	1	3.19368	1.67522	NA
GO:0097237	cellular response to toxic substance	BP	1-2	Multicategory	0.308906	1	1.4153	0.501107	NA
GO:0000394	RNA splicing, via endonucleolytic cleavage and ligation	BP	1-2	Multicategory	0.309812	1	3.0605	1.61377	NA
GO:0019377	glycolipid catabolic process	BP	1-2	Multicategory	0.309953	1	3.19368	1.67522	NA
GO:0002227	innate immune response in mucosa	BP	1-2	Multicategory	0.310216	1	2.72017	1.4437	NA
GO:0034162	toll-like receptor 9 signaling pathway	BP	1-2	Multicategory	0.310665	1	3.19368	1.67522	NA
GO:0120033	negative regulation of plasma membrane bounded cell projection assembly	BP	1-2	Multicategory	0.310852	1	2.93799	1.55483	NA
GO:0051155	positive regulation of striated muscle cell differentiation	BP	1-2	Multicategory	0.311216	1	1.79244	0.841927	NA
GO:0046697	decidualization	BP	1-2	Multicategory	0.31128	1	3.0605	1.61377	NA
GO:0006997	nucleus organization	BP	1-2	Multicategory	0.311631	1	1.71059	0.774498	NA
GO:0050711	negative regulation of interleukin-1 secretion	BP	1-2	Multicategory	0.311931	1	3.0605	1.61377	NA
GO:1905710	positive regulation of membrane permeability	BP	1-2	Multicategory	0.312668	1	1.9602	0.970999	NA
GO:0044247	cellular polysaccharide catabolic process	BP	1-2	Multicategory	0.31305	1	3.0605	1.61377	NA
GO:0071280	cellular response to copper ion	BP	1-2	Multicategory	0.313088	1	2.44791	1.29155	NA
GO:0032434	regulation of proteasomal ubiquitin-dependent protein catabolic process	BP	1-2	Multicategory	0.313453	1	1.68437	0.752205	NA
GO:0016236	macroautophagy	BP	1-2	Multicategory	0.313457	1	1.4444	0.530466	NA
GO:1902745	positive regulation of lamellipodium organization	BP	1-2	Multicategory	0.314575	1	2.93799	1.55483	NA
GO:0051580	regulation of neurotransmitter uptake	BP	1-2	Multicategory	0.314999	1	2.82489	1.4982	NA
GO:0021904	dorsal/ventral neural tube patterning	BP	1-2	Multicategory	0.315351	1	3.0605	1.61377	NA
GO:0051881	regulation of mitochondrial membrane potential	BP	1-2	Multicategory	0.315862	1	1.88462	0.91427	NA
GO:2000243	positive regulation of reproductive process	BP	1-2	Multicategory	0.315894	1	1.90915	0.932934	NA
GO:0061217	regulation of mesonephros development	BP	1-2	Multicategory	0.31592	1	3.0605	1.61377	NA
GO:1902254	negative regulation of intrinsic apoptotic signaling pathway by p53 class mediator	BP	1-2	Multicategory	0.315989	1	3.0605	1.61377	NA
GO:1901018	positive regulation of potassium ion transmembrane transporter activity	BP	1-2	Multicategory	0.316163	1	2.93799	1.55483	NA
GO:1901739	regulation of myoblast fusion	BP	1-2	Multicategory	0.316222	1	2.72017	1.4437	NA
GO:1903051	negative regulation of proteolysis involved in cellular protein catabolic process	BP	1-2	Multicategory	0.316421	1	1.88462	0.91427	NA
GO:0030220	platelet formation	BP	1-2	Multicategory	0.316673	1	3.0605	1.61377	NA
GO:0036344	platelet morphogenesis	BP	1-2	Multicategory	0.316673	1	3.0605	1.61377	NA
GO:0060330	regulation of response to interferon-gamma	BP	1-2	Multicategory	0.317964	1	2.93799	1.55483	NA
GO:0060334	regulation of interferon-gamma-mediated signaling pathway	BP	1-2	Multicategory	0.317964	1	2.93799	1.55483	NA
GO:0000729	DNA double-strand break processing	BP	1-2	Multicategory	0.318095	1	3.0605	1.61377	NA
GO:2001185	regulation of CD8-positive, alpha-beta T cell activation	BP	1-2	Multicategory	0.318164	1	3.0605	1.61377	NA
GO:0032878	regulation of establishment or maintenance of cell polarity	BP	1-2	Multicategory	0.318182	1	3.0605	1.61377	NA
GO:0032959	inositol trisphosphate biosynthetic process	BP	1-2	Multicategory	0.319057	1	3.0605	1.61377	NA
GO:0032355	response to estradiol	BP	1-2	Multicategory	0.319361	1	1.67155	0.741185	NA
GO:0050870	positive regulation of T cell activation	BP	1-2	Multicategory	0.31954	1	1.46062	0.546584	NA
GO:0001570	vasculogenesis	BP	1-2	Multicategory	0.3197	1	1.9602	0.970999	NA
GO:0036152	phosphatidylethanolamine acyl-chain remodeling	BP	1-2	Multicategory	0.320172	1	2.82489	1.4982	NA
GO:0060343	trabecula formation	BP	1-2	Multicategory	0.320256	1	2.93799	1.55483	NA
GO:0090022	regulation of neutrophil chemotaxis	BP	1-2	Multicategory	0.320828	1	2.82489	1.4982	NA
GO:1901136	carbohydrate derivative catabolic process	BP	1-2	Multicategory	0.320853	1	1.55744	0.639178	NA
GO:0045930	negative regulation of mitotic cell cycle	BP	1-2	Multicategory	0.321358	1	1.36058	0.444225	NA
GO:0030104	water homeostasis	BP	1-2	Multicategory	0.32146	1	1.93434	0.951842	NA
GO:0000966	RNA 5'-end processing	BP	1-2	Multicategory	0.321515	1	2.93799	1.55483	NA
GO:0006687	glycosphingolipid metabolic process	BP	1-2	Multicategory	0.321701	1	1.9602	0.970999	NA
GO:0060411	cardiac septum morphogenesis	BP	1-2	Multicategory	0.321817	1	1.9602	0.970999	NA
GO:0010591	regulation of lamellipodium assembly	BP	1-2	Multicategory	0.32202	1	2.72017	1.4437	NA
GO:0006309	apoptotic DNA fragmentation	BP	1-2	Multicategory	0.322363	1	2.82489	1.4982	NA
GO:0032259	methylation	BP	1-2	Multicategory	0.322414	1	1.3941	0.479337	NA
GO:1990776	response to angiotensin	BP	1-2	Multicategory	0.322986	1	2.93799	1.55483	NA
GO:0003231	cardiac ventricle development	BP	1-2	Multicategory	0.323141	1	1.69738	0.763309	NA
GO:0033045	regulation of sister chromatid segregation	BP	1-2	Multicategory	0.323525	1	1.93434	0.951842	NA
GO:0044030	regulation of DNA methylation	BP	1-2	Multicategory	0.323757	1	2.93799	1.55483	NA
GO:0051101	regulation of DNA binding	BP	1-2	Multicategory	0.324137	1	1.64649	0.719394	NA
GO:0007051	spindle organization	BP	1-2	Multicategory	0.32433	1	1.55744	0.639178	NA
GO:0032069	regulation of nuclease activity	BP	1-2	Multicategory	0.324752	1	2.93799	1.55483	NA
GO:0051446	positive regulation of meiotic cell cycle	BP	1-2	Multicategory	0.325043	1	2.93799	1.55483	NA
GO:0032331	negative regulation of chondrocyte differentiation	BP	1-2	Multicategory	0.325286	1	2.93799	1.55483	NA
GO:0043154	negative regulation of cysteine-type endopeptidase activity involved in apoptotic process	BP	1-2	Multicategory	0.325542	1	1.8607	0.895843	NA
GO:0051156	glucose 6-phosphate metabolic process	BP	1-2	Multicategory	0.325585	1	2.93799	1.55483	NA
GO:2000377	regulation of reactive oxygen species metabolic process	BP	1-2	Multicategory	0.326119	1	1.47868	0.56431	NA
GO:0032753	positive regulation of interleukin-4 production	BP	1-2	Multicategory	0.326188	1	2.93799	1.55483	NA
GO:0002739	regulation of cytokine secretion involved in immune response	BP	1-2	Multicategory	0.326263	1	2.72017	1.4437	NA
GO:0000460	maturation of 5.8S rRNA	BP	1-2	Multicategory	0.326588	1	2.82489	1.4982	NA
GO:0001959	regulation of cytokine-mediated signaling pathway	BP	1-2	Multicategory	0.326711	1	1.49379	0.57898	NA
GO:1904893	negative regulation of receptor signaling pathway via STAT	BP	1-2	Multicategory	0.326834	1	2.53241	1.34051	NA
GO:0061437	renal system vasculature development	BP	1-2	Multicategory	0.326958	1	2.82489	1.4982	NA
GO:0061440	kidney vasculature development	BP	1-2	Multicategory	0.326958	1	2.82489	1.4982	NA
GO:0033688	regulation of osteoblast proliferation	BP	1-2	Multicategory	0.327021	1	2.72017	1.4437	NA
GO:0034110	regulation of homotypic cell-cell adhesion	BP	1-2	Multicategory	0.327237	1	2.93799	1.55483	NA
GO:1900739	regulation of protein insertion into mitochondrial membrane involved in apoptotic signaling pathway	BP	1-2	Multicategory	0.32746	1	2.82489	1.4982	NA
GO:1900740	positive regulation of protein insertion into mitochondrial membrane involved in apoptotic signaling pathway	BP	1-2	Multicategory	0.32746	1	2.82489	1.4982	NA
GO:0042832	defense response to protozoan	BP	1-2	Multicategory	0.327526	1	2.82489	1.4982	NA
GO:0043666	regulation of phosphoprotein phosphatase activity	BP	1-2	Multicategory	0.327541	1	1.64649	0.719394	NA
GO:0043242	negative regulation of protein-containing complex disassembly	BP	1-2	Multicategory	0.328171	1	1.90915	0.932934	NA
GO:0006700	C21-steroid hormone biosynthetic process	BP	1-2	Multicategory	0.32848	1	2.82489	1.4982	NA
GO:0032680	regulation of tumor necrosis factor production	BP	1-2	Multicategory	0.328856	1	1.47124	0.55703	NA
GO:0036149	phosphatidylinositol acyl-chain remodeling	BP	1-2	Multicategory	0.329009	1	2.82489	1.4982	NA
GO:0051783	regulation of nuclear division	BP	1-2	Multicategory	0.329354	1	1.53295	0.616312	NA
GO:0045995	regulation of embryonic development	BP	1-2	Multicategory	0.330962	1	1.63424	0.708619	NA
GO:0032515	negative regulation of phosphoprotein phosphatase activity	BP	1-2	Multicategory	0.331947	1	1.83738	0.877648	NA
GO:0051491	positive regulation of filopodium assembly	BP	1-2	Multicategory	0.332195	1	2.82489	1.4982	NA
GO:0033137	negative regulation of peptidyl-serine phosphorylation	BP	1-2	Multicategory	0.332473	1	2.82489	1.4982	NA
GO:0002643	regulation of tolerance induction	BP	1-2	Multicategory	0.33252	1	2.82489	1.4982	NA
GO:0046755	viral budding	BP	1-2	Multicategory	0.332656	1	2.82489	1.4982	NA
GO:0061515	myeloid cell development	BP	1-2	Multicategory	0.333097	1	1.90915	0.932934	NA
GO:0022409	positive regulation of cell-cell adhesion	BP	1-2	Multicategory	0.333215	1	1.38492	0.469808	NA
GO:0000272	polysaccharide catabolic process	BP	1-2	Multicategory	0.333653	1	2.82489	1.4982	NA
GO:0071559	response to transforming growth factor beta	BP	1-2	Multicategory	0.333763	1	1.44902	0.535082	NA
GO:0030218	erythrocyte differentiation	BP	1-2	Multicategory	0.333878	1	1.64649	0.719394	NA
GO:1904064	positive regulation of cation transmembrane transport	BP	1-2	Multicategory	0.333955	1	1.61027	0.687305	NA
GO:0042692	muscle cell differentiation	BP	1-2	Multicategory	0.334146	1	1.33911	0.421271	NA
GO:0046683	response to organophosphorus	BP	1-2	Multicategory	0.334371	1	1.67155	0.741185	NA
GO:2000116	regulation of cysteine-type endopeptidase activity	BP	1-2	Multicategory	0.334706	1	1.42637	0.512344	NA
GO:0062125	regulation of mitochondrial gene expression	BP	1-2	Multicategory	0.335152	1	2.72017	1.4437	NA
GO:0009988	cell-cell recognition	BP	1-2	Multicategory	0.335873	1	1.8607	0.895843	NA
GO:0071359	cellular response to dsRNA	BP	1-2	Multicategory	0.336113	1	2.62294	1.39118	NA
GO:0072175	epithelial tube formation	BP	1-2	Multicategory	0.33628	1	1.64649	0.719394	NA
GO:0010939	regulation of necrotic cell death	BP	1-2	Multicategory	0.33646	1	2.36887	1.2442	NA
GO:0051354	negative regulation of oxidoreductase activity	BP	1-2	Multicategory	0.336888	1	2.44791	1.29155	NA
GO:0043032	positive regulation of macrophage activation	BP	1-2	Multicategory	0.337285	1	2.62294	1.39118	NA
GO:0051654	establishment of mitochondrion localization	BP	1-2	Multicategory	0.337311	1	2.82489	1.4982	NA
GO:1904706	negative regulation of vascular smooth muscle cell proliferation	BP	1-2	Multicategory	0.337481	1	2.36887	1.2442	NA
GO:0001704	formation of primary germ layer	BP	1-2	Multicategory	0.337602	1	1.63424	0.708619	NA
GO:0001562	response to protozoan	BP	1-2	Multicategory	0.337925	1	2.72017	1.4437	NA
GO:1900407	regulation of cellular response to oxidative stress	BP	1-2	Multicategory	0.338074	1	1.81463	0.859677	NA
GO:0006858	extracellular transport	BP	1-2	Multicategory	0.338694	1	2.72017	1.4437	NA
GO:0055083	monovalent inorganic anion homeostasis	BP	1-2	Multicategory	0.338739	1	2.82489	1.4982	NA
GO:0010800	positive regulation of peptidyl-threonine phosphorylation	BP	1-2	Multicategory	0.338962	1	2.72017	1.4437	NA
GO:1903555	regulation of tumor necrosis factor superfamily cytokine production	BP	1-2	Multicategory	0.339171	1	1.44935	0.535405	NA
GO:0031365	N-terminal protein amino acid modification	BP	1-2	Multicategory	0.339325	1	2.72017	1.4437	NA
GO:0072401	signal transduction involved in DNA integrity checkpoint	BP	1-2	Multicategory	0.339547	1	1.8607	0.895843	NA
GO:0072422	signal transduction involved in DNA damage checkpoint	BP	1-2	Multicategory	0.339547	1	1.8607	0.895843	NA
GO:0010996	response to auditory stimulus	BP	1-2	Multicategory	0.339664	1	2.72017	1.4437	NA
GO:0032509	endosome transport via multivesicular body sorting pathway	BP	1-2	Multicategory	0.339673	1	2.72017	1.4437	NA
GO:0042744	hydrogen peroxide catabolic process	BP	1-2	Multicategory	0.340524	1	2.36887	1.2442	NA
GO:0050869	negative regulation of B cell activation	BP	1-2	Multicategory	0.340981	1	2.72017	1.4437	NA
GO:0050714	positive regulation of protein secretion	BP	1-2	Multicategory	0.341043	1	1.36759	0.451635	NA
GO:0051235	maintenance of location	BP	1-2	Multicategory	0.341218	1	1.38055	0.465244	NA
GO:0019058	viral life cycle	BP	1-2	Multicategory	0.341493	1	1.35696	0.440374	NA
GO:1903362	regulation of cellular protein catabolic process	BP	1-2	Multicategory	0.341807	1	1.42637	0.512344	NA
GO:1901879	regulation of protein depolymerization	BP	1-2	Multicategory	0.342215	1	1.88462	0.91427	NA
GO:2000144	positive regulation of DNA-templated transcription, initiation	BP	1-2	Multicategory	0.342456	1	2.62294	1.39118	NA
GO:0034390	smooth muscle cell apoptotic process	BP	1-2	Multicategory	0.342606	1	2.44791	1.29155	NA
GO:0034391	regulation of smooth muscle cell apoptotic process	BP	1-2	Multicategory	0.342606	1	2.44791	1.29155	NA
GO:0000027	ribosomal large subunit assembly	BP	1-2	Multicategory	0.343048	1	2.53241	1.34051	NA
GO:1903747	regulation of establishment of protein localization to mitochondrion	BP	1-2	Multicategory	0.343261	1	1.81463	0.859677	NA
GO:0036151	phosphatidylcholine acyl-chain remodeling	BP	1-2	Multicategory	0.343309	1	2.62294	1.39118	NA
GO:0031023	microtubule organizing center organization	BP	1-2	Multicategory	0.343373	1	1.64649	0.719394	NA
GO:0009896	positive regulation of catabolic process	BP	1-2	Multicategory	0.344267	1	1.32467	0.405638	NA
GO:0006809	nitric oxide biosynthetic process	BP	1-2	Multicategory	0.34447	1	1.72901	0.789943	NA
GO:0006520	cellular amino acid metabolic process	BP	1-2	Multicategory	0.344921	1	1.35335	0.436534	NA
GO:0009110	vitamin biosynthetic process	BP	1-2	Multicategory	0.345128	1	2.53241	1.34051	NA
GO:0072395	signal transduction involved in cell cycle checkpoint	BP	1-2	Multicategory	0.345171	1	1.83738	0.877648	NA
GO:0072273	metanephric nephron morphogenesis	BP	1-2	Multicategory	0.345374	1	2.72017	1.4437	NA
GO:1901991	negative regulation of mitotic cell cycle phase transition	BP	1-2	Multicategory	0.345503	1	1.38309	0.4679	NA
GO:0050918	positive chemotaxis	BP	1-2	Multicategory	0.345548	1	1.77079	0.824391	NA
GO:0048873	homeostasis of number of cells within a tissue	BP	1-2	Multicategory	0.346092	1	2.62294	1.39118	NA
GO:0042770	signal transduction in response to DNA damage	BP	1-2	Multicategory	0.346306	1	1.61027	0.687305	NA
GO:2000352	negative regulation of endothelial cell apoptotic process	BP	1-2	Multicategory	0.346388	1	2.29476	1.19835	NA
GO:0003007	heart morphogenesis	BP	1-2	Multicategory	0.346526	1	1.46062	0.546584	NA
GO:0098810	neurotransmitter reuptake	BP	1-2	Multicategory	0.347047	1	2.72017	1.4437	NA
GO:0048799	animal organ maturation	BP	1-2	Multicategory	0.347291	1	2.72017	1.4437	NA
GO:0045598	regulation of fat cell differentiation	BP	1-2	Multicategory	0.34753	1	1.56438	0.645592	NA
GO:0034698	response to gonadotropin	BP	1-2	Multicategory	0.347563	1	2.72017	1.4437	NA
GO:0048596	embryonic camera-type eye morphogenesis	BP	1-2	Multicategory	0.348069	1	2.72017	1.4437	NA
GO:0031063	regulation of histone deacetylation	BP	1-2	Multicategory	0.34833	1	2.62294	1.39118	NA
GO:1904861	excitatory synapse assembly	BP	1-2	Multicategory	0.348755	1	2.72017	1.4437	NA
GO:0046514	ceramide catabolic process	BP	1-2	Multicategory	0.349387	1	2.72017	1.4437	NA
GO:1905954	positive regulation of lipid localization	BP	1-2	Multicategory	0.349387	1	1.77079	0.824391	NA
GO:0072606	interleukin-8 secretion	BP	1-2	Multicategory	0.349503	1	2.53241	1.34051	NA
GO:0051043	regulation of membrane protein ectodomain proteolysis	BP	1-2	Multicategory	0.349673	1	2.53241	1.34051	NA
GO:0036473	cell death in response to oxidative stress	BP	1-2	Multicategory	0.350582	1	1.79244	0.841927	NA
GO:0006929	substrate-dependent cell migration	BP	1-2	Multicategory	0.351074	1	2.72017	1.4437	NA
GO:2000781	positive regulation of double-strand break repair	BP	1-2	Multicategory	0.351096	1	2.62294	1.39118	NA
GO:0043171	peptide catabolic process	BP	1-2	Multicategory	0.351667	1	2.62294	1.39118	NA
GO:1902622	regulation of neutrophil migration	BP	1-2	Multicategory	0.351761	1	2.53241	1.34051	NA
GO:0050707	regulation of cytokine secretion	BP	1-2	Multicategory	0.352802	1	1.37787	0.462438	NA
GO:0097061	dendritic spine organization	BP	1-2	Multicategory	0.353057	1	1.81463	0.859677	NA
GO:0030511	positive regulation of transforming growth factor beta receptor signaling pathway	BP	1-2	Multicategory	0.353084	1	2.62294	1.39118	NA
GO:1903846	positive regulation of cellular response to transforming growth factor beta stimulus	BP	1-2	Multicategory	0.353084	1	2.62294	1.39118	NA
GO:0010821	regulation of mitochondrion organization	BP	1-2	Multicategory	0.353358	1	1.47124	0.55703	NA
GO:0006506	GPI anchor biosynthetic process	BP	1-2	Multicategory	0.353549	1	2.53241	1.34051	NA
GO:0101023	vascular endothelial cell proliferation	BP	1-2	Multicategory	0.353771	1	1.88244	0.912605	NA
GO:1905562	regulation of vascular endothelial cell proliferation	BP	1-2	Multicategory	0.353771	1	1.88244	0.912605	NA
GO:0072207	metanephric epithelium development	BP	1-2	Multicategory	0.353824	1	2.62294	1.39118	NA
GO:0009261	ribonucleotide catabolic process	BP	1-2	Multicategory	0.354244	1	2.62294	1.39118	NA
GO:0007032	endosome organization	BP	1-2	Multicategory	0.354359	1	1.81463	0.859677	NA
GO:1904469	positive regulation of tumor necrosis factor secretion	BP	1-2	Multicategory	0.354644	1	2.62294	1.39118	NA
GO:0008652	cellular amino acid biosynthetic process	BP	1-2	Multicategory	0.355719	1	1.79244	0.841927	NA
GO:0060260	regulation of transcription initiation from RNA polymerase II promoter	BP	1-2	Multicategory	0.356089	1	2.53241	1.34051	NA
GO:0006739	NADP metabolic process	BP	1-2	Multicategory	0.356296	1	2.53241	1.34051	NA
GO:0034109	homotypic cell-cell adhesion	BP	1-2	Multicategory	0.356972	1	1.79244	0.841927	NA
GO:0010165	response to X-ray	BP	1-2	Multicategory	0.35723	1	2.53241	1.34051	NA
GO:0098657	import into cell	BP	1-2	Multicategory	0.357326	1	1.47124	0.55703	NA
GO:0033687	osteoblast proliferation	BP	1-2	Multicategory	0.357668	1	2.44791	1.29155	NA
GO:0002825	regulation of T-helper 1 type immune response	BP	1-2	Multicategory	0.358047	1	2.53241	1.34051	NA
GO:0006356	regulation of transcription by RNA polymerase I	BP	1-2	Multicategory	0.358196	1	2.53241	1.34051	NA
GO:0070542	response to fatty acid	BP	1-2	Multicategory	0.358209	1	1.77079	0.824391	NA
GO:0009798	axis specification	BP	1-2	Multicategory	0.358497	1	1.79244	0.841927	NA
GO:0046902	regulation of mitochondrial membrane permeability	BP	1-2	Multicategory	0.358876	1	1.77079	0.824391	NA
GO:0009156	ribonucleoside monophosphate biosynthetic process	BP	1-2	Multicategory	0.359026	1	2.53241	1.34051	NA
GO:0010874	regulation of cholesterol efflux	BP	1-2	Multicategory	0.359191	1	2.09786	1.06892	NA
GO:0090150	establishment of protein localization to membrane	BP	1-2	Multicategory	0.359756	1	1.27569	0.351276	NA
GO:0071377	cellular response to glucagon stimulus	BP	1-2	Multicategory	0.359872	1	2.53241	1.34051	NA
GO:0035886	vascular smooth muscle cell differentiation	BP	1-2	Multicategory	0.359937	1	2.15963	1.11079	NA
GO:0032957	inositol trisphosphate metabolic process	BP	1-2	Multicategory	0.360126	1	2.62294	1.39118	NA
GO:0043280	positive regulation of cysteine-type endopeptidase activity involved in apoptotic process	BP	1-2	Multicategory	0.360367	1	1.52102	0.605041	NA
GO:1905809	negative regulation of synapse organization	BP	1-2	Multicategory	0.360913	1	2.53241	1.34051	NA
GO:0060122	inner ear receptor cell stereocilium organization	BP	1-2	Multicategory	0.360977	1	2.53241	1.34051	NA
GO:0072643	interferon-gamma secretion	BP	1-2	Multicategory	0.361388	1	2.53241	1.34051	NA
GO:0034368	protein-lipid complex remodeling	BP	1-2	Multicategory	0.361994	1	2.22515	1.1539	NA
GO:0034369	plasma lipoprotein particle remodeling	BP	1-2	Multicategory	0.361994	1	2.22515	1.1539	NA
GO:0032673	regulation of interleukin-4 production	BP	1-2	Multicategory	0.362355	1	2.53241	1.34051	NA
GO:0034101	erythrocyte homeostasis	BP	1-2	Multicategory	0.36254	1	1.55331	0.635348	NA
GO:0034637	cellular carbohydrate biosynthetic process	BP	1-2	Multicategory	0.362674	1	1.77079	0.824391	NA
GO:0071214	cellular response to abiotic stimulus	BP	1-2	Multicategory	0.363211	1	1.35487	0.438151	NA
GO:0104004	cellular response to environmental stimulus	BP	1-2	Multicategory	0.363211	1	1.35487	0.438151	NA
GO:0006400	tRNA modification	BP	1-2	Multicategory	0.363517	1	1.74965	0.807065	NA
GO:0006505	GPI anchor metabolic process	BP	1-2	Multicategory	0.363547	1	2.44791	1.29155	NA
GO:1901343	negative regulation of vasculature development	BP	1-2	Multicategory	0.365106	1	1.34395	0.426477	NA
GO:0071295	cellular response to vitamin	BP	1-2	Multicategory	0.365254	1	2.44791	1.29155	NA
GO:0032729	positive regulation of interferon-gamma production	BP	1-2	Multicategory	0.365396	1	1.66989	0.739757	NA
GO:0046475	glycerophospholipid catabolic process	BP	1-2	Multicategory	0.365605	1	2.53241	1.34051	NA
GO:0051648	vesicle localization	BP	1-2	Multicategory	0.366342	1	1.45657	0.542578	NA
GO:0031338	regulation of vesicle fusion	BP	1-2	Multicategory	0.367309	1	2.44791	1.29155	NA
GO:0034694	response to prostaglandin	BP	1-2	Multicategory	0.367765	1	2.44791	1.29155	NA
GO:0050680	negative regulation of epithelial cell proliferation	BP	1-2	Multicategory	0.368263	1	1.4042	0.489748	NA
GO:0070723	response to cholesterol	BP	1-2	Multicategory	0.368337	1	2.36887	1.2442	NA
GO:0048821	erythrocyte development	BP	1-2	Multicategory	0.368564	1	2.44791	1.29155	NA
GO:1903725	regulation of phospholipid metabolic process	BP	1-2	Multicategory	0.369488	1	1.68915	0.756294	NA
GO:0046209	nitric oxide metabolic process	BP	1-2	Multicategory	0.369601	1	1.63268	0.707239	NA
GO:1902932	positive regulation of alcohol biosynthetic process	BP	1-2	Multicategory	0.369676	1	2.15963	1.11079	NA
GO:0050927	positive regulation of positive chemotaxis	BP	1-2	Multicategory	0.369686	1	2.44791	1.29155	NA
GO:0099068	postsynapse assembly	BP	1-2	Multicategory	0.370282	1	2.53241	1.34051	NA
GO:0044818	mitotic G2/M transition checkpoint	BP	1-2	Multicategory	0.370386	1	2.44791	1.29155	NA
GO:0060047	heart contraction	BP	1-2	Multicategory	0.370412	1	1.35231	0.435428	NA
GO:0010543	regulation of platelet activation	BP	1-2	Multicategory	0.370737	1	2.44791	1.29155	NA
GO:0035774	positive regulation of insulin secretion involved in cellular response to glucose stimulus	BP	1-2	Multicategory	0.370784	1	2.36887	1.2442	NA
GO:0051048	negative regulation of secretion	BP	1-2	Multicategory	0.370802	1	1.35231	0.435428	NA
GO:0060759	regulation of response to cytokine stimulus	BP	1-2	Multicategory	0.370869	1	1.39402	0.479253	NA
GO:0072384	organelle transport along microtubule	BP	1-2	Multicategory	0.371362	1	1.74965	0.807065	NA
GO:0042737	drug catabolic process	BP	1-2	Multicategory	0.37186	1	1.50023	0.585181	NA
GO:0034367	protein-containing complex remodeling	BP	1-2	Multicategory	0.371862	1	2.15963	1.11079	NA
GO:0022613	ribonucleoprotein complex biogenesis	BP	1-2	Multicategory	0.372359	1	1.26133	0.334943	NA
GO:0001844	protein insertion into mitochondrial membrane involved in apoptotic signaling pathway	BP	1-2	Multicategory	0.372534	1	2.36887	1.2442	NA
GO:0032647	regulation of interferon-alpha production	BP	1-2	Multicategory	0.373231	1	2.44791	1.29155	NA
GO:0034502	protein localization to chromosome	BP	1-2	Multicategory	0.37343	1	1.74965	0.807065	NA
GO:0090200	positive regulation of release of cytochrome c from mitochondria	BP	1-2	Multicategory	0.373992	1	2.29476	1.19835	NA
GO:2000117	negative regulation of cysteine-type endopeptidase activity	BP	1-2	Multicategory	0.374008	1	1.66989	0.739757	NA
GO:0000132	establishment of mitotic spindle orientation	BP	1-2	Multicategory	0.374141	1	2.44791	1.29155	NA
GO:0036003	positive regulation of transcription from RNA polymerase II promoter in response to stress	BP	1-2	Multicategory	0.374217	1	2.44791	1.29155	NA
GO:0070286	axonemal dynein complex assembly	BP	1-2	Multicategory	0.375388	1	2.44791	1.29155	NA
GO:0010661	positive regulation of muscle cell apoptotic process	BP	1-2	Multicategory	0.375726	1	2.22515	1.1539	NA
GO:0002687	positive regulation of leukocyte migration	BP	1-2	Multicategory	0.376128	1	1.45063	0.536683	NA
GO:0001936	regulation of endothelial cell proliferation	BP	1-2	Multicategory	0.376175	1	1.34395	0.426477	NA
GO:0031056	regulation of histone modification	BP	1-2	Multicategory	0.376191	1	1.52102	0.605041	NA
GO:0055013	cardiac muscle cell development	BP	1-2	Multicategory	0.376422	1	1.65108	0.723407	NA
GO:0008209	androgen metabolic process	BP	1-2	Multicategory	0.377482	1	2.29476	1.19835	NA
GO:2001021	negative regulation of response to DNA damage stimulus	BP	1-2	Multicategory	0.377631	1	1.66989	0.739757	NA
GO:0070536	protein K63-linked deubiquitination	BP	1-2	Multicategory	0.377813	1	2.36887	1.2442	NA
GO:1903039	positive regulation of leukocyte cell-cell adhesion	BP	1-2	Multicategory	0.377831	1	1.34731	0.430085	NA
GO:0048013	ephrin receptor signaling pathway	BP	1-2	Multicategory	0.377981	1	1.68915	0.756294	NA
GO:0060674	placenta blood vessel development	BP	1-2	Multicategory	0.378089	1	2.36887	1.2442	NA
GO:0048643	positive regulation of skeletal muscle tissue development	BP	1-2	Multicategory	0.378594	1	2.22515	1.1539	NA
GO:1904062	regulation of cation transmembrane transport	BP	1-2	Multicategory	0.378742	1	1.31016	0.389738	NA
GO:0036258	multivesicular body assembly	BP	1-2	Multicategory	0.378814	1	2.36887	1.2442	NA
GO:0050852	T cell receptor signaling pathway	BP	1-2	Multicategory	0.378862	1	1.34235	0.424761	NA
GO:0050926	regulation of positive chemotaxis	BP	1-2	Multicategory	0.379435	1	2.36887	1.2442	NA
GO:2001024	negative regulation of response to drug	BP	1-2	Multicategory	0.379848	1	2.36887	1.2442	NA
GO:0021696	cerebellar cortex morphogenesis	BP	1-2	Multicategory	0.380137	1	2.44791	1.29155	NA
GO:0043302	positive regulation of leukocyte degranulation	BP	1-2	Multicategory	0.380994	1	2.29476	1.19835	NA
GO:0000086	G2/M transition of mitotic cell cycle	BP	1-2	Multicategory	0.381222	1	1.36753	0.451574	NA
GO:0006919	activation of cysteine-type endopeptidase activity involved in apoptotic process	BP	1-2	Multicategory	0.381922	1	1.61468	0.691249	NA
GO:0045637	regulation of myeloid cell differentiation	BP	1-2	Multicategory	0.38203	1	1.36242	0.446172	NA
GO:2000463	positive regulation of excitatory postsynaptic potential	BP	1-2	Multicategory	0.382512	1	2.44791	1.29155	NA
GO:0046885	regulation of hormone biosynthetic process	BP	1-2	Multicategory	0.382781	1	2.22515	1.1539	NA
GO:0045787	positive regulation of cell cycle	BP	1-2	Multicategory	0.38308	1	1.28174	0.358103	NA
GO:0048741	skeletal muscle fiber development	BP	1-2	Multicategory	0.383123	1	2.36887	1.2442	NA
GO:0007266	Rho protein signal transduction	BP	1-2	Multicategory	0.383207	1	1.42115	0.50706	NA
GO:0060143	positive regulation of syncytium formation by plasma membrane fusion	BP	1-2	Multicategory	0.383399	1	2.15963	1.11079	NA
GO:0001890	placenta development	BP	1-2	Multicategory	0.383802	1	1.50023	0.585181	NA
GO:0038128	ERBB2 signaling pathway	BP	1-2	Multicategory	0.383893	1	2.36887	1.2442	NA
GO:0001773	myeloid dendritic cell activation	BP	1-2	Multicategory	0.383995	1	2.22515	1.1539	NA
GO:0050921	positive regulation of chemotaxis	BP	1-2	Multicategory	0.38425	1	1.45063	0.536683	NA
GO:0034767	positive regulation of ion transmembrane transport	BP	1-2	Multicategory	0.384347	1	1.47999	0.565587	NA
GO:0061157	mRNA destabilization	BP	1-2	Multicategory	0.384391	1	2.36887	1.2442	NA
GO:2001057	reactive nitrogen species metabolic process	BP	1-2	Multicategory	0.384539	1	1.57985	0.659788	NA
GO:0002577	regulation of antigen processing and presentation	BP	1-2	Multicategory	0.384844	1	2.22515	1.1539	NA
GO:1902253	regulation of intrinsic apoptotic signaling pathway by p53 class mediator	BP	1-2	Multicategory	0.384989	1	2.29476	1.19835	NA
GO:0060317	cardiac epithelial to mesenchymal transition	BP	1-2	Multicategory	0.385511	1	2.36887	1.2442	NA
GO:0006767	water-soluble vitamin metabolic process	BP	1-2	Multicategory	0.386107	1	1.63268	0.707239	NA
GO:0034377	plasma lipoprotein particle assembly	BP	1-2	Multicategory	0.386308	1	2.09786	1.06892	NA
GO:0043304	regulation of mast cell degranulation	BP	1-2	Multicategory	0.387681	1	2.29476	1.19835	NA
GO:0007030	Golgi organization	BP	1-2	Multicategory	0.387711	1	1.51055	0.595077	NA
GO:0045730	respiratory burst	BP	1-2	Multicategory	0.387839	1	2.22515	1.1539	NA
GO:0070168	negative regulation of biomineral tissue development	BP	1-2	Multicategory	0.388367	1	2.29476	1.19835	NA
GO:0110150	negative regulation of biomineralization	BP	1-2	Multicategory	0.388367	1	2.29476	1.19835	NA
GO:0036257	multivesicular body organization	BP	1-2	Multicategory	0.388422	1	2.29476	1.19835	NA
GO:0010586	miRNA metabolic process	BP	1-2	Multicategory	0.388553	1	2.36887	1.2442	NA
GO:0016486	peptide hormone processing	BP	1-2	Multicategory	0.388697	1	2.22515	1.1539	NA
GO:0140448	signaling receptor ligand precursor processing	BP	1-2	Multicategory	0.388697	1	2.22515	1.1539	NA
GO:0018345	protein palmitoylation	BP	1-2	Multicategory	0.38926	1	2.29476	1.19835	NA
GO:0048147	negative regulation of fibroblast proliferation	BP	1-2	Multicategory	0.389279	1	2.22515	1.1539	NA
GO:0045785	positive regulation of cell adhesion	BP	1-2	Multicategory	0.389471	1	1.26684	0.341233	NA
GO:0043270	positive regulation of ion transport	BP	1-2	Multicategory	0.389498	1	1.33253	0.414171	NA
GO:0042176	regulation of protein catabolic process	BP	1-2	Multicategory	0.390209	1	1.28174	0.358103	NA
GO:0032607	interferon-alpha production	BP	1-2	Multicategory	0.390941	1	2.29476	1.19835	NA
GO:0032868	response to insulin	BP	1-2	Multicategory	0.391276	1	1.33742	0.419457	NA
GO:1902600	proton transmembrane transport	BP	1-2	Multicategory	0.391437	1	1.4042	0.489748	NA
GO:0106027	neuron projection organization	BP	1-2	Multicategory	0.391758	1	1.66989	0.739757	NA
GO:1902882	regulation of response to oxidative stress	BP	1-2	Multicategory	0.391939	1	1.61468	0.691249	NA
GO:0010837	regulation of keratinocyte proliferation	BP	1-2	Multicategory	0.392065	1	2.22515	1.1539	NA
GO:0032148	activation of protein kinase B activity	BP	1-2	Multicategory	0.39226	1	2.22515	1.1539	NA
GO:1904035	regulation of epithelial cell apoptotic process	BP	1-2	Multicategory	0.393856	1	1.5145	0.598841	NA
GO:0032094	response to food	BP	1-2	Multicategory	0.393877	1	1.98433	0.988651	NA
GO:0061037	negative regulation of cartilage development	BP	1-2	Multicategory	0.394471	1	2.29476	1.19835	NA
GO:0036037	CD8-positive, alpha-beta T cell activation	BP	1-2	Multicategory	0.394829	1	2.29476	1.19835	NA
GO:0030947	regulation of vascular endothelial growth factor receptor signaling pathway	BP	1-2	Multicategory	0.395117	1	2.15963	1.11079	NA
GO:0048011	neurotrophin TRK receptor signaling pathway	BP	1-2	Multicategory	0.395229	1	2.29476	1.19835	NA
GO:0106106	cold-induced thermogenesis	BP	1-2	Multicategory	0.395419	1	1.46029	0.546254	NA
GO:0120161	regulation of cold-induced thermogenesis	BP	1-2	Multicategory	0.395419	1	1.46029	0.546254	NA
GO:0045778	positive regulation of ossification	BP	1-2	Multicategory	0.395855	1	1.59708	0.675433	NA
GO:0060485	mesenchyme development	BP	1-2	Multicategory	0.396302	1	1.35231	0.435428	NA
GO:0033006	regulation of mast cell activation involved in immune response	BP	1-2	Multicategory	0.396929	1	2.22515	1.1539	NA
GO:2001022	positive regulation of response to DNA damage stimulus	BP	1-2	Multicategory	0.396968	1	1.61468	0.691249	NA
GO:0042634	regulation of hair cycle	BP	1-2	Multicategory	0.397117	1	2.15963	1.11079	NA
GO:0000413	protein peptidyl-prolyl isomerization	BP	1-2	Multicategory	0.397552	1	2.09786	1.06892	NA
GO:0071539	protein localization to centrosome	BP	1-2	Multicategory	0.397702	1	2.29476	1.19835	NA
GO:0098659	inorganic cation import across plasma membrane	BP	1-2	Multicategory	0.397833	1	1.65108	0.723407	NA
GO:0099587	inorganic ion import across plasma membrane	BP	1-2	Multicategory	0.397833	1	1.65108	0.723407	NA
GO:0032728	positive regulation of interferon-beta production	BP	1-2	Multicategory	0.397956	1	2.15963	1.11079	NA
GO:0097421	liver regeneration	BP	1-2	Multicategory	0.398439	1	2.15963	1.11079	NA
GO:0030509	BMP signaling pathway	BP	1-2	Multicategory	0.398463	1	1.47999	0.565587	NA
GO:1901797	negative regulation of signal transduction by p53 class mediator	BP	1-2	Multicategory	0.398593	1	2.22515	1.1539	NA
GO:0030510	regulation of BMP signaling pathway	BP	1-2	Multicategory	0.398928	1	1.63268	0.707239	NA
GO:0099003	vesicle-mediated transport in synapse	BP	1-2	Multicategory	0.399242	1	1.41427	0.500058	NA
GO:0010770	positive regulation of cell morphogenesis involved in differentiation	BP	1-2	Multicategory	0.3994	1	1.47999	0.565587	NA
GO:0060142	regulation of syncytium formation by plasma membrane fusion	BP	1-2	Multicategory	0.399587	1	2.03952	1.02823	NA
GO:0000737	DNA catabolic process, endonucleolytic	BP	1-2	Multicategory	0.399991	1	2.15963	1.11079	NA
GO:0003338	metanephros morphogenesis	BP	1-2	Multicategory	0.400182	1	2.22515	1.1539	NA
GO:0003015	heart process	BP	1-2	Multicategory	0.400187	1	1.30392	0.382853	NA
GO:0006409	tRNA export from nucleus	BP	1-2	Multicategory	0.401173	1	2.22515	1.1539	NA
GO:0071431	tRNA-containing ribonucleoprotein complex export from nucleus	BP	1-2	Multicategory	0.401173	1	2.22515	1.1539	NA
GO:0001843	neural tube closure	BP	1-2	Multicategory	0.401467	1	1.63268	0.707239	NA
GO:0055017	cardiac muscle tissue growth	BP	1-2	Multicategory	0.402565	1	1.4838	0.5693	NA
GO:0022617	extracellular matrix disassembly	BP	1-2	Multicategory	0.402586	1	1.56299	0.64431	NA
GO:0048285	organelle fission	BP	1-2	Multicategory	0.403205	1	1.26684	0.341233	NA
GO:0010907	positive regulation of glucose metabolic process	BP	1-2	Multicategory	0.40347	1	2.03952	1.02823	NA
GO:0043094	cellular metabolic compound salvage	BP	1-2	Multicategory	0.404232	1	2.15963	1.11079	NA
GO:0009267	cellular response to starvation	BP	1-2	Multicategory	0.40433	1	1.46029	0.546254	NA
GO:0019228	neuronal action potential	BP	1-2	Multicategory	0.404336	1	2.22515	1.1539	NA
GO:0009167	purine ribonucleoside monophosphate metabolic process	BP	1-2	Multicategory	0.404476	1	2.15963	1.11079	NA
GO:0060325	face morphogenesis	BP	1-2	Multicategory	0.404484	1	2.22515	1.1539	NA
GO:0032616	interleukin-13 production	BP	1-2	Multicategory	0.404594	1	2.15963	1.11079	NA
GO:0000578	embryonic axis specification	BP	1-2	Multicategory	0.40476	1	2.22515	1.1539	NA
GO:0006213	pyrimidine nucleoside metabolic process	BP	1-2	Multicategory	0.405245	1	2.09786	1.06892	NA
GO:0060606	tube closure	BP	1-2	Multicategory	0.405342	1	1.61468	0.691249	NA
GO:0016050	vesicle organization	BP	1-2	Multicategory	0.405564	1	1.30234	0.381104	NA
GO:0046467	membrane lipid biosynthetic process	BP	1-2	Multicategory	0.405715	1	1.4317	0.517727	NA
GO:0002724	regulation of T cell cytokine production	BP	1-2	Multicategory	0.406272	1	2.09786	1.06892	NA
GO:0036314	response to sterol	BP	1-2	Multicategory	0.406521	1	2.09786	1.06892	NA
GO:1905508	protein localization to microtubule organizing center	BP	1-2	Multicategory	0.407019	1	2.22515	1.1539	NA
GO:1903351	cellular response to dopamine	BP	1-2	Multicategory	0.407079	1	1.59708	0.675433	NA
GO:0071985	multivesicular body sorting pathway	BP	1-2	Multicategory	0.407242	1	2.15963	1.11079	NA
GO:0043628	ncRNA 3'-end processing	BP	1-2	Multicategory	0.40767	1	2.09786	1.06892	NA
GO:0050858	negative regulation of antigen receptor-mediated signaling pathway	BP	1-2	Multicategory	0.407811	1	2.22515	1.1539	NA
GO:0033280	response to vitamin D	BP	1-2	Multicategory	0.408034	1	2.09786	1.06892	NA
GO:0043010	camera-type eye development	BP	1-2	Multicategory	0.408125	1	1.30624	0.385415	NA
GO:0014904	myotube cell development	BP	1-2	Multicategory	0.408699	1	2.15963	1.11079	NA
GO:0009112	nucleobase metabolic process	BP	1-2	Multicategory	0.409025	1	2.09786	1.06892	NA
GO:0055006	cardiac cell development	BP	1-2	Multicategory	0.409109	1	1.54649	0.628995	NA
GO:0031128	developmental induction	BP	1-2	Multicategory	0.409148	1	2.15963	1.11079	NA
GO:0010765	positive regulation of sodium ion transport	BP	1-2	Multicategory	0.40945	1	2.15963	1.11079	NA
GO:0003156	regulation of animal organ formation	BP	1-2	Multicategory	0.409696	1	2.15963	1.11079	NA
GO:0003300	cardiac muscle hypertrophy	BP	1-2	Multicategory	0.410103	1	1.4838	0.5693	NA
GO:0001893	maternal placenta development	BP	1-2	Multicategory	0.410296	1	2.15963	1.11079	NA
GO:2000273	positive regulation of signaling receptor activity	BP	1-2	Multicategory	0.410487	1	2.15963	1.11079	NA
GO:0007143	female meiotic nuclear division	BP	1-2	Multicategory	0.411422	1	2.15963	1.11079	NA
GO:0032691	negative regulation of interleukin-1 beta production	BP	1-2	Multicategory	0.411539	1	1.93204	0.950128	NA
GO:0010737	protein kinase A signaling	BP	1-2	Multicategory	0.411912	1	2.15963	1.11079	NA
GO:1903350	response to dopamine	BP	1-2	Multicategory	0.412461	1	1.57985	0.659788	NA
GO:0009126	purine nucleoside monophosphate metabolic process	BP	1-2	Multicategory	0.412589	1	2.09786	1.06892	NA
GO:0043624	cellular protein complex disassembly	BP	1-2	Multicategory	0.412966	1	1.32446	0.405402	NA
GO:0045861	negative regulation of proteolysis	BP	1-2	Multicategory	0.413377	1	1.22895	0.297429	NA
GO:0051017	actin filament bundle assembly	BP	1-2	Multicategory	0.413722	1	1.41325	0.499015	NA
GO:0034105	positive regulation of tissue remodeling	BP	1-2	Multicategory	0.413841	1	1.88244	0.912605	NA
GO:0002691	regulation of cellular extravasation	BP	1-2	Multicategory	0.413856	1	2.09786	1.06892	NA
GO:0003417	growth plate cartilage development	BP	1-2	Multicategory	0.414102	1	2.15963	1.11079	NA
GO:0002710	negative regulation of T cell mediated immunity	BP	1-2	Multicategory	0.414199	1	2.09786	1.06892	NA
GO:0042491	inner ear auditory receptor cell differentiation	BP	1-2	Multicategory	0.414408	1	2.15963	1.11079	NA
GO:0010959	regulation of metal ion transport	BP	1-2	Multicategory	0.414778	1	1.24104	0.311552	NA
GO:0048010	vascular endothelial growth factor receptor signaling pathway	BP	1-2	Multicategory	0.415581	1	1.56299	0.64431	NA
GO:0071902	positive regulation of protein serine/threonine kinase activity	BP	1-2	Multicategory	0.415801	1	1.26459	0.338674	NA
GO:0070482	response to oxygen levels	BP	1-2	Multicategory	0.415816	1	1.24408	0.315081	NA
GO:0030224	monocyte differentiation	BP	1-2	Multicategory	0.416119	1	2.03952	1.02823	NA
GO:1903131	mononuclear cell differentiation	BP	1-2	Multicategory	0.416119	1	2.03952	1.02823	NA
GO:0045879	negative regulation of smoothened signaling pathway	BP	1-2	Multicategory	0.416149	1	2.15963	1.11079	NA
GO:0032633	interleukin-4 production	BP	1-2	Multicategory	0.416213	1	2.09786	1.06892	NA
GO:1902235	regulation of endoplasmic reticulum stress-induced intrinsic apoptotic signaling pathway	BP	1-2	Multicategory	0.416435	1	2.09786	1.06892	NA
GO:0051031	tRNA transport	BP	1-2	Multicategory	0.416438	1	2.09786	1.06892	NA
GO:0051668	localization within membrane	BP	1-2	Multicategory	0.416706	1	1.57985	0.659788	NA
GO:0071805	potassium ion transmembrane transport	BP	1-2	Multicategory	0.416732	1	1.3552	0.43851	NA
GO:0046718	viral entry into host cell	BP	1-2	Multicategory	0.416786	1	1.42241	0.508341	NA
GO:0006007	glucose catabolic process	BP	1-2	Multicategory	0.417067	1	2.09786	1.06892	NA
GO:0015908	fatty acid transport	BP	1-2	Multicategory	0.41724	1	1.5145	0.598841	NA
GO:0097502	mannosylation	BP	1-2	Multicategory	0.417278	1	2.03952	1.02823	NA
GO:0048048	embryonic eye morphogenesis	BP	1-2	Multicategory	0.41797	1	2.09786	1.06892	NA
GO:0021955	central nervous system neuron axonogenesis	BP	1-2	Multicategory	0.418406	1	2.09786	1.06892	NA
GO:0032231	regulation of actin filament bundle assembly	BP	1-2	Multicategory	0.418657	1	1.54649	0.628995	NA
GO:0002385	mucosal immune response	BP	1-2	Multicategory	0.419004	1	1.88244	0.912605	NA
GO:0051150	regulation of smooth muscle cell differentiation	BP	1-2	Multicategory	0.419603	1	1.7905	0.840359	NA
GO:0042759	long-chain fatty acid biosynthetic process	BP	1-2	Multicategory	0.419673	1	2.09786	1.06892	NA
GO:0071604	transforming growth factor beta production	BP	1-2	Multicategory	0.41968	1	2.03952	1.02823	NA
GO:0097009	energy homeostasis	BP	1-2	Multicategory	0.420015	1	2.09786	1.06892	NA
GO:0000018	regulation of DNA recombination	BP	1-2	Multicategory	0.420102	1	1.54649	0.628995	NA
GO:0006486	protein glycosylation	BP	1-2	Multicategory	0.420444	1	1.30392	0.382853	NA
GO:0043413	macromolecule glycosylation	BP	1-2	Multicategory	0.420444	1	1.30392	0.382853	NA
GO:0090287	regulation of cellular response to growth factor stimulus	BP	1-2	Multicategory	0.421023	1	1.28098	0.357254	NA
GO:0016485	protein processing	BP	1-2	Multicategory	0.42186	1	1.31254	0.392366	NA
GO:0042147	retrograde transport, endosome to Golgi	BP	1-2	Multicategory	0.421992	1	1.56299	0.64431	NA
GO:0050775	positive regulation of dendrite morphogenesis	BP	1-2	Multicategory	0.423321	1	2.09786	1.06892	NA
GO:0065005	protein-lipid complex assembly	BP	1-2	Multicategory	0.423377	1	1.88244	0.912605	NA
GO:0014897	striated muscle hypertrophy	BP	1-2	Multicategory	0.424239	1	1.44002	0.526086	NA
GO:0046676	negative regulation of insulin secretion	BP	1-2	Multicategory	0.424478	1	1.98433	0.988651	NA
GO:0032689	negative regulation of interferon-gamma production	BP	1-2	Multicategory	0.425785	1	2.03952	1.02823	NA
GO:0050678	regulation of epithelial cell proliferation	BP	1-2	Multicategory	0.426194	1	1.20516	0.269228	NA
GO:0051604	protein maturation	BP	1-2	Multicategory	0.426585	1	1.26321	0.33709	NA
GO:0060840	artery development	BP	1-2	Multicategory	0.426585	1	1.49899	0.583995	NA
GO:0002027	regulation of heart rate	BP	1-2	Multicategory	0.426611	1	1.46892	0.554752	NA
GO:1901030	positive regulation of mitochondrial outer membrane permeabilization involved in apoptotic signaling pathway	BP	1-2	Multicategory	0.427413	1	1.98433	0.988651	NA
GO:0014068	positive regulation of phosphatidylinositol 3-kinase signaling	BP	1-2	Multicategory	0.42755	1	1.5145	0.598841	NA
GO:0042036	negative regulation of cytokine biosynthetic process	BP	1-2	Multicategory	0.427823	1	1.7905	0.840359	NA
GO:1903955	positive regulation of protein targeting to mitochondrion	BP	1-2	Multicategory	0.429096	1	1.98433	0.988651	NA
GO:0000045	autophagosome assembly	BP	1-2	Multicategory	0.42915	1	1.5145	0.598841	NA
GO:0032965	regulation of collagen biosynthetic process	BP	1-2	Multicategory	0.429356	1	1.88244	0.912605	NA
GO:0046688	response to copper ion	BP	1-2	Multicategory	0.429454	1	1.7071	0.77155	NA
GO:0061572	actin filament bundle organization	BP	1-2	Multicategory	0.430125	1	1.37773	0.462295	NA
GO:0009953	dorsal/ventral pattern formation	BP	1-2	Multicategory	0.431238	1	1.53033	0.613839	NA
GO:0033762	response to glucagon	BP	1-2	Multicategory	0.43153	1	1.98433	0.988651	NA
GO:0002429	immune response-activating cell surface receptor signaling pathway	BP	1-2	Multicategory	0.431781	1	1.21377	0.279499	NA
GO:0002757	immune response-activating signal transduction	BP	1-2	Multicategory	0.431781	1	1.21377	0.279499	NA
GO:0001881	receptor recycling	BP	1-2	Multicategory	0.431916	1	2.03952	1.02823	NA
GO:0000462	maturation of SSU-rRNA from tricistronic rRNA transcript (SSU-rRNA, 5.8S rRNA, LSU-rRNA)	BP	1-2	Multicategory	0.432093	1	1.93204	0.950128	NA
GO:0046329	negative regulation of JNK cascade	BP	1-2	Multicategory	0.432238	1	2.03952	1.02823	NA
GO:0016601	Rac protein signal transduction	BP	1-2	Multicategory	0.43271	1	1.88244	0.912605	NA
GO:0019432	triglyceride biosynthetic process	BP	1-2	Multicategory	0.432864	1	1.93204	0.950128	NA
GO:0017157	regulation of exocytosis	BP	1-2	Multicategory	0.433006	1	1.3305	0.411964	NA
GO:0034620	cellular response to unfolded protein	BP	1-2	Multicategory	0.433062	1	1.37773	0.462295	NA
GO:0007569	cell aging	BP	1-2	Multicategory	0.43315	1	1.37773	0.462295	NA
GO:0014896	muscle hypertrophy	BP	1-2	Multicategory	0.433203	1	1.41223	0.497975	NA
GO:2001056	positive regulation of cysteine-type endopeptidase activity	BP	1-2	Multicategory	0.433276	1	1.35224	0.435349	NA
GO:2001233	regulation of apoptotic signaling pathway	BP	1-2	Multicategory	0.433288	1	1.20855	0.273272	NA
GO:0015718	monocarboxylic acid transport	BP	1-2	Multicategory	0.433733	1	1.35224	0.435349	NA
GO:0000288	nuclear-transcribed mRNA catabolic process, deadenylation-dependent decay	BP	1-2	Multicategory	0.433874	1	1.46892	0.554752	NA
GO:0045682	regulation of epidermis development	BP	1-2	Multicategory	0.43424	1	1.49899	0.583995	NA
GO:0009451	RNA modification	BP	1-2	Multicategory	0.434566	1	1.36913	0.453257	NA
GO:0097106	postsynaptic density organization	BP	1-2	Multicategory	0.435335	1	2.03952	1.02823	NA
GO:1902742	apoptotic process involved in development	BP	1-2	Multicategory	0.435671	1	1.98433	0.988651	NA
GO:0001938	positive regulation of endothelial cell proliferation	BP	1-2	Multicategory	0.435946	1	1.41223	0.497975	NA
GO:0009225	nucleotide-sugar metabolic process	BP	1-2	Multicategory	0.436261	1	1.98433	0.988651	NA
GO:0097064	ncRNA export from nucleus	BP	1-2	Multicategory	0.436618	1	1.98433	0.988651	NA
GO:0006623	protein targeting to vacuole	BP	1-2	Multicategory	0.436666	1	2.03952	1.02823	NA
GO:1902743	regulation of lamellipodium organization	BP	1-2	Multicategory	0.43692	1	1.88244	0.912605	NA
GO:0051294	establishment of spindle orientation	BP	1-2	Multicategory	0.437073	1	1.98433	0.988651	NA
GO:1903432	regulation of TORC1 signaling	BP	1-2	Multicategory	0.437262	1	1.98433	0.988651	NA
GO:0090184	positive regulation of kidney development	BP	1-2	Multicategory	0.437282	1	1.93204	0.950128	NA
GO:2001020	regulation of response to DNA damage stimulus	BP	1-2	Multicategory	0.437368	1	1.31254	0.392366	NA
GO:0048738	cardiac muscle tissue development	BP	1-2	Multicategory	0.43739	1	1.27805	0.353939	NA
GO:0000302	response to reactive oxygen species	BP	1-2	Multicategory	0.437561	1	1.26146	0.335097	NA
GO:0014020	primary neural tube formation	BP	1-2	Multicategory	0.438049	1	1.5145	0.598841	NA
GO:0006650	glycerophospholipid metabolic process	BP	1-2	Multicategory	0.438271	1	1.2501	0.322038	NA
GO:0032088	negative regulation of NF-kappaB transcription factor activity	BP	1-2	Multicategory	0.43897	1	1.45432	0.540348	NA
GO:0032008	positive regulation of TOR signaling	BP	1-2	Multicategory	0.440338	1	1.88244	0.912605	NA
GO:0006643	membrane lipid metabolic process	BP	1-2	Multicategory	0.440443	1	1.30667	0.385891	NA
GO:0021915	neural tube development	BP	1-2	Multicategory	0.441012	1	1.37773	0.462295	NA
GO:0046825	regulation of protein export from nucleus	BP	1-2	Multicategory	0.441459	1	1.88244	0.912605	NA
GO:0051056	regulation of small GTPase mediated signal transduction	BP	1-2	Multicategory	0.441862	1	1.26459	0.338674	NA
GO:0048333	mesodermal cell differentiation	BP	1-2	Multicategory	0.442697	1	1.88244	0.912605	NA
GO:0060338	regulation of type I interferon-mediated signaling pathway	BP	1-2	Multicategory	0.443305	1	1.98433	0.988651	NA
GO:0002251	organ or tissue specific immune response	BP	1-2	Multicategory	0.443451	1	1.74781	0.805545	NA
GO:1904467	regulation of tumor necrosis factor secretion	BP	1-2	Multicategory	0.443669	1	1.83532	0.876031	NA
GO:0051983	regulation of chromosome segregation	BP	1-2	Multicategory	0.443689	1	1.4838	0.5693	NA
GO:0034614	cellular response to reactive oxygen species	BP	1-2	Multicategory	0.444155	1	1.30397	0.382907	NA
GO:2000648	positive regulation of stem cell proliferation	BP	1-2	Multicategory	0.444233	1	1.93204	0.950128	NA
GO:2000142	regulation of DNA-templated transcription, initiation	BP	1-2	Multicategory	0.445278	1	1.88244	0.912605	NA
GO:2000058	regulation of ubiquitin-dependent protein catabolic process	BP	1-2	Multicategory	0.445447	1	1.33576	0.417658	NA
GO:0043506	regulation of JUN kinase activity	BP	1-2	Multicategory	0.446015	1	1.44002	0.526086	NA
GO:0019068	virion assembly	BP	1-2	Multicategory	0.446019	1	1.88244	0.912605	NA
GO:0070423	nucleotide-binding oligomerization domain containing signaling pathway	BP	1-2	Multicategory	0.446242	1	1.88244	0.912605	NA
GO:0072331	signal transduction by p53 class mediator	BP	1-2	Multicategory	0.446769	1	1.25884	0.332092	NA
GO:0008207	C21-steroid hormone metabolic process	BP	1-2	Multicategory	0.446769	1	1.88244	0.912605	NA
GO:0050779	RNA destabilization	BP	1-2	Multicategory	0.446865	1	1.93204	0.950128	NA
GO:0010001	glial cell differentiation	BP	1-2	Multicategory	0.446884	1	1.27247	0.347632	NA
GO:0031214	biomineral tissue development	BP	1-2	Multicategory	0.447217	1	1.35224	0.435349	NA
GO:0110148	biomineralization	BP	1-2	Multicategory	0.447217	1	1.35224	0.435349	NA
GO:0046460	neutral lipid biosynthetic process	BP	1-2	Multicategory	0.447869	1	1.83532	0.876031	NA
GO:0046463	acylglycerol biosynthetic process	BP	1-2	Multicategory	0.447869	1	1.83532	0.876031	NA
GO:0017145	stem cell division	BP	1-2	Multicategory	0.447922	1	1.93204	0.950128	NA
GO:0099175	regulation of postsynapse organization	BP	1-2	Multicategory	0.447937	1	1.4838	0.5693	NA
GO:0070884	regulation of calcineurin-NFAT signaling cascade	BP	1-2	Multicategory	0.448167	1	1.83532	0.876031	NA
GO:0106056	regulation of calcineurin-mediated signaling	BP	1-2	Multicategory	0.448167	1	1.83532	0.876031	NA
GO:1902116	negative regulation of organelle assembly	BP	1-2	Multicategory	0.448185	1	1.93204	0.950128	NA
GO:0038084	vascular endothelial growth factor signaling pathway	BP	1-2	Multicategory	0.44823	1	1.74781	0.805545	NA
GO:0038179	neurotrophin signaling pathway	BP	1-2	Multicategory	0.448289	1	1.93204	0.950128	NA
GO:0031076	embryonic camera-type eye development	BP	1-2	Multicategory	0.448351	1	1.93204	0.950128	NA
GO:0043001	Golgi to plasma membrane protein transport	BP	1-2	Multicategory	0.449275	1	1.88244	0.912605	NA
GO:0120034	positive regulation of plasma membrane bounded cell projection assembly	BP	1-2	Multicategory	0.449316	1	1.45432	0.540348	NA
GO:2001243	negative regulation of intrinsic apoptotic signaling pathway	BP	1-2	Multicategory	0.449369	1	1.46892	0.554752	NA
GO:0032506	cytokinetic process	BP	1-2	Multicategory	0.450234	1	1.88244	0.912605	NA
GO:1901020	negative regulation of calcium ion transmembrane transporter activity	BP	1-2	Multicategory	0.450291	1	1.83532	0.876031	NA
GO:0045494	photoreceptor cell maintenance	BP	1-2	Multicategory	0.450698	1	1.93204	0.950128	NA
GO:0071772	response to BMP	BP	1-2	Multicategory	0.451533	1	1.36063	0.444276	NA
GO:0071773	cellular response to BMP stimulus	BP	1-2	Multicategory	0.451533	1	1.36063	0.444276	NA
GO:0021587	cerebellum morphogenesis	BP	1-2	Multicategory	0.45219	1	1.93204	0.950128	NA
GO:2000279	negative regulation of DNA biosynthetic process	BP	1-2	Multicategory	0.452306	1	1.93204	0.950128	NA
GO:0099084	postsynaptic specialization organization	BP	1-2	Multicategory	0.452661	1	1.93204	0.950128	NA
GO:0002262	myeloid cell homeostasis	BP	1-2	Multicategory	0.45298	1	1.32767	0.408892	NA
GO:0030149	sphingolipid catabolic process	BP	1-2	Multicategory	0.453729	1	1.88244	0.912605	NA
GO:0071622	regulation of granulocyte chemotaxis	BP	1-2	Multicategory	0.453811	1	1.7905	0.840359	NA
GO:0060041	retina development in camera-type eye	BP	1-2	Multicategory	0.453899	1	1.36913	0.453257	NA
GO:0071470	cellular response to osmotic stress	BP	1-2	Multicategory	0.454498	1	1.88244	0.912605	NA
GO:1901342	regulation of vasculature development	BP	1-2	Multicategory	0.45474	1	1.11559	0.157803	NA
GO:0035872	nucleotide-binding domain, leucine rich repeat containing receptor signaling pathway	BP	1-2	Multicategory	0.454804	1	1.83532	0.876031	NA
GO:1904036	negative regulation of epithelial cell apoptotic process	BP	1-2	Multicategory	0.455448	1	1.63112	0.705865	NA
GO:0001953	negative regulation of cell-matrix adhesion	BP	1-2	Multicategory	0.456781	1	1.88244	0.912605	NA
GO:0042133	neurotransmitter metabolic process	BP	1-2	Multicategory	0.456956	1	1.29625	0.374347	NA
GO:0019886	antigen processing and presentation of exogenous peptide antigen via MHC class II	BP	1-2	Multicategory	0.457412	1	1.28863	0.365837	NA
GO:0060323	head morphogenesis	BP	1-2	Multicategory	0.45749	1	1.88244	0.912605	NA
GO:0010677	negative regulation of cellular carbohydrate metabolic process	BP	1-2	Multicategory	0.458065	1	1.83532	0.876031	NA
GO:0007033	vacuole organization	BP	1-2	Multicategory	0.458402	1	1.32767	0.408892	NA
GO:1904037	positive regulation of epithelial cell apoptotic process	BP	1-2	Multicategory	0.458451	1	1.7905	0.840359	NA
GO:0051489	regulation of filopodium assembly	BP	1-2	Multicategory	0.45853	1	1.83532	0.876031	NA
GO:0035567	non-canonical Wnt signaling pathway	BP	1-2	Multicategory	0.4589	1	1.31967	0.400179	NA
GO:0009268	response to pH	BP	1-2	Multicategory	0.459361	1	1.83532	0.876031	NA
GO:1900087	positive regulation of G1/S transition of mitotic cell cycle	BP	1-2	Multicategory	0.4596	1	1.52902	0.61261	NA
GO:0048588	developmental cell growth	BP	1-2	Multicategory	0.459797	1	1.26146	0.335097	NA
GO:0021532	neural tube patterning	BP	1-2	Multicategory	0.459923	1	1.83532	0.876031	NA
GO:1990868	response to chemokine	BP	1-2	Multicategory	0.460026	1	1.3725	0.456803	NA
GO:1990869	cellular response to chemokine	BP	1-2	Multicategory	0.460026	1	1.3725	0.456803	NA
GO:0048713	regulation of oligodendrocyte differentiation	BP	1-2	Multicategory	0.460386	1	1.83532	0.876031	NA
GO:1901658	glycosyl compound catabolic process	BP	1-2	Multicategory	0.461091	1	1.7905	0.840359	NA
GO:0048286	lung alveolus development	BP	1-2	Multicategory	0.461313	1	1.83532	0.876031	NA
GO:0110111	negative regulation of animal organ morphogenesis	BP	1-2	Multicategory	0.461835	1	1.7905	0.840359	NA
GO:0071709	membrane assembly	BP	1-2	Multicategory	0.462435	1	1.66825	0.738334	NA
GO:0015695	organic cation transport	BP	1-2	Multicategory	0.46265	1	1.7905	0.840359	NA
GO:0043928	exonucleolytic catabolism of deadenylated mRNA	BP	1-2	Multicategory	0.462759	1	1.7071	0.77155	NA
GO:0002888	positive regulation of myeloid leukocyte mediated immunity	BP	1-2	Multicategory	0.462884	1	1.7905	0.840359	NA
GO:0097242	amyloid-beta clearance	BP	1-2	Multicategory	0.463138	1	1.74781	0.805545	NA
GO:0032692	negative regulation of interleukin-1 production	BP	1-2	Multicategory	0.463342	1	1.66825	0.738334	NA
GO:0009124	nucleoside monophosphate biosynthetic process	BP	1-2	Multicategory	0.465172	1	1.7905	0.840359	NA
GO:0030168	platelet activation	BP	1-2	Multicategory	0.465279	1	1.31967	0.400179	NA
GO:1903707	negative regulation of hemopoiesis	BP	1-2	Multicategory	0.465353	1	1.29625	0.374347	NA
GO:0018105	peptidyl-serine phosphorylation	BP	1-2	Multicategory	0.465416	1	1.23324	0.302456	NA
GO:0002696	positive regulation of leukocyte activation	BP	1-2	Multicategory	0.465975	1	1.19197	0.253351	NA
GO:0006415	translational termination	BP	1-2	Multicategory	0.466023	1	1.311	0.390673	NA
GO:0006900	vesicle budding from membrane	BP	1-2	Multicategory	0.46645	1	1.41223	0.497975	NA
GO:0044409	entry into host	BP	1-2	Multicategory	0.46704	1	1.31177	0.391518	NA
GO:0002507	tolerance induction	BP	1-2	Multicategory	0.467196	1	1.7905	0.840359	NA
GO:0002495	antigen processing and presentation of peptide antigen via MHC class II	BP	1-2	Multicategory	0.467805	1	1.26628	0.3406	NA
GO:0010951	negative regulation of endopeptidase activity	BP	1-2	Multicategory	0.468759	1	1.1894	0.250236	NA
GO:1902749	regulation of cell cycle G2/M phase transition	BP	1-2	Multicategory	0.468791	1	1.25603	0.32887	NA
GO:2000008	regulation of protein localization to cell surface	BP	1-2	Multicategory	0.469159	1	1.63112	0.705865	NA
GO:1903305	regulation of regulated secretory pathway	BP	1-2	Multicategory	0.469496	1	1.31967	0.400179	NA
GO:0010712	regulation of collagen metabolic process	BP	1-2	Multicategory	0.470008	1	1.66825	0.738334	NA
GO:0042149	cellular response to glucose starvation	BP	1-2	Multicategory	0.470317	1	1.7905	0.840359	NA
GO:0120162	positive regulation of cold-induced thermogenesis	BP	1-2	Multicategory	0.470372	1	1.38549	0.470398	NA
GO:0051963	regulation of synapse assembly	BP	1-2	Multicategory	0.47043	1	1.42599	0.511963	NA
GO:0034114	regulation of heterotypic cell-cell adhesion	BP	1-2	Multicategory	0.470605	1	1.63112	0.705865	NA
GO:0072210	metanephric nephron development	BP	1-2	Multicategory	0.47099	1	1.7905	0.840359	NA
GO:0002707	negative regulation of lymphocyte mediated immunity	BP	1-2	Multicategory	0.471171	1	1.42599	0.511963	NA
GO:0060999	positive regulation of dendritic spine development	BP	1-2	Multicategory	0.47153	1	1.7905	0.840359	NA
GO:0030098	lymphocyte differentiation	BP	1-2	Multicategory	0.47163	1	1.20184	0.265243	NA
GO:0002504	antigen processing and presentation of peptide or polysaccharide antigen via MHC class II	BP	1-2	Multicategory	0.471772	1	1.25901	0.332284	NA
GO:0071453	cellular response to oxygen levels	BP	1-2	Multicategory	0.471965	1	1.21418	0.279983	NA
GO:0008016	regulation of heart contraction	BP	1-2	Multicategory	0.472022	1	1.21926	0.286005	NA
GO:0071548	response to dexamethasone	BP	1-2	Multicategory	0.472254	1	1.7905	0.840359	NA
GO:1901890	positive regulation of cell junction assembly	BP	1-2	Multicategory	0.472287	1	1.38549	0.470398	NA
GO:0014003	oligodendrocyte development	BP	1-2	Multicategory	0.472847	1	1.7071	0.77155	NA
GO:2000379	positive regulation of reactive oxygen species metabolic process	BP	1-2	Multicategory	0.47414	1	1.311	0.390673	NA
GO:0051147	regulation of muscle cell differentiation	BP	1-2	Multicategory	0.474148	1	1.19706	0.259497	NA
GO:0090503	RNA phosphodiester bond hydrolysis, exonucleolytic	BP	1-2	Multicategory	0.474162	1	1.74781	0.805545	NA
GO:0045088	regulation of innate immune response	BP	1-2	Multicategory	0.474571	1	1.18595	0.246039	NA
GO:0048562	embryonic organ morphogenesis	BP	1-2	Multicategory	0.47483	1	1.23744	0.307354	NA
GO:0050856	regulation of T cell receptor signaling pathway	BP	1-2	Multicategory	0.47492	1	1.7905	0.840359	NA
GO:0021510	spinal cord development	BP	1-2	Multicategory	0.474992	1	1.39873	0.484121	NA
GO:0007257	activation of JUN kinase activity	BP	1-2	Multicategory	0.475208	1	1.7071	0.77155	NA
GO:0033003	regulation of mast cell activation	BP	1-2	Multicategory	0.475664	1	1.74781	0.805545	NA
GO:0000959	mitochondrial RNA metabolic process	BP	1-2	Multicategory	0.475763	1	1.74781	0.805545	NA
GO:0003254	regulation of membrane depolarization	BP	1-2	Multicategory	0.47604	1	1.59561	0.674108	NA
GO:0032496	response to lipopolysaccharide	BP	1-2	Multicategory	0.476423	1	1.17906	0.237643	NA
GO:0032350	regulation of hormone metabolic process	BP	1-2	Multicategory	0.476518	1	1.66825	0.738334	NA
GO:0055002	striated muscle cell development	BP	1-2	Multicategory	0.476592	1	1.27365	0.348964	NA
GO:0000291	nuclear-transcribed mRNA catabolic process, exonucleolytic	BP	1-2	Multicategory	0.47675	1	1.63112	0.705865	NA
GO:0031057	negative regulation of histone modification	BP	1-2	Multicategory	0.476833	1	1.7071	0.77155	NA
GO:0043616	keratinocyte proliferation	BP	1-2	Multicategory	0.477675	1	1.7071	0.77155	NA
GO:0002367	cytokine production involved in immune response	BP	1-2	Multicategory	0.477967	1	1.28109	0.357376	NA
GO:0032760	positive regulation of tumor necrosis factor production	BP	1-2	Multicategory	0.478205	1	1.34722	0.429989	NA
GO:0060119	inner ear receptor cell development	BP	1-2	Multicategory	0.478219	1	1.74781	0.805545	NA
GO:0051149	positive regulation of muscle cell differentiation	BP	1-2	Multicategory	0.478219	1	1.26563	0.339853	NA
GO:0019827	stem cell population maintenance	BP	1-2	Multicategory	0.478519	1	1.28863	0.365837	NA
GO:0090278	negative regulation of peptide hormone secretion	BP	1-2	Multicategory	0.478963	1	1.66825	0.738334	NA
GO:0018198	peptidyl-cysteine modification	BP	1-2	Multicategory	0.479068	1	1.7071	0.77155	NA
GO:0051261	protein depolymerization	BP	1-2	Multicategory	0.479376	1	1.41223	0.497975	NA
GO:0009069	serine family amino acid metabolic process	BP	1-2	Multicategory	0.479455	1	1.7071	0.77155	NA
GO:0031589	cell-substrate adhesion	BP	1-2	Multicategory	0.479554	1	1.21525	0.281248	NA
GO:0060538	skeletal muscle organ development	BP	1-2	Multicategory	0.479589	1	1.27365	0.348964	NA
GO:0072583	clathrin-dependent endocytosis	BP	1-2	Multicategory	0.479864	1	1.74781	0.805545	NA
GO:0003416	endochondral bone growth	BP	1-2	Multicategory	0.480362	1	1.74781	0.805545	NA
GO:0016197	endosomal transport	BP	1-2	Multicategory	0.480517	1	1.25064	0.322669	NA
GO:1903053	regulation of extracellular matrix organization	BP	1-2	Multicategory	0.480691	1	1.66825	0.738334	NA
GO:0002369	T cell cytokine production	BP	1-2	Multicategory	0.480884	1	1.66825	0.738334	NA
GO:0034976	response to endoplasmic reticulum stress	BP	1-2	Multicategory	0.481369	1	1.20068	0.263847	NA
GO:0006790	sulfur compound metabolic process	BP	1-2	Multicategory	0.481868	1	1.17906	0.237643	NA
GO:0021575	hindbrain morphogenesis	BP	1-2	Multicategory	0.482138	1	1.74781	0.805545	NA
GO:0098815	modulation of excitatory postsynaptic potential	BP	1-2	Multicategory	0.482351	1	1.74781	0.805545	NA
GO:0140353	lipid export from cell	BP	1-2	Multicategory	0.483179	1	1.63112	0.705865	NA
GO:1903146	regulation of autophagy of mitochondrion	BP	1-2	Multicategory	0.484201	1	1.7071	0.77155	NA
GO:0045687	positive regulation of glial cell differentiation	BP	1-2	Multicategory	0.484219	1	1.7071	0.77155	NA
GO:0046466	membrane lipid catabolic process	BP	1-2	Multicategory	0.484736	1	1.7071	0.77155	NA
GO:0010799	regulation of peptidyl-threonine phosphorylation	BP	1-2	Multicategory	0.484817	1	1.63112	0.705865	NA
GO:0038202	TORC1 signaling	BP	1-2	Multicategory	0.485286	1	1.7071	0.77155	NA
GO:0044275	cellular carbohydrate catabolic process	BP	1-2	Multicategory	0.485369	1	1.7071	0.77155	NA
GO:0061025	membrane fusion	BP	1-2	Multicategory	0.485378	1	1.27365	0.348964	NA
GO:0032365	intracellular lipid transport	BP	1-2	Multicategory	0.485459	1	1.7071	0.77155	NA
GO:0098727	maintenance of cell number	BP	1-2	Multicategory	0.48566	1	1.27365	0.348964	NA
GO:0098781	ncRNA transcription	BP	1-2	Multicategory	0.48584	1	1.33493	0.416765	NA
GO:0032459	regulation of protein oligomerization	BP	1-2	Multicategory	0.486285	1	1.63112	0.705865	NA
GO:0061001	regulation of dendritic spine morphogenesis	BP	1-2	Multicategory	0.486295	1	1.7071	0.77155	NA
GO:0090311	regulation of protein deacetylation	BP	1-2	Multicategory	0.487191	1	1.66825	0.738334	NA
GO:0042391	regulation of membrane potential	BP	1-2	Multicategory	0.487686	1	1.17496	0.232607	NA
GO:0051495	positive regulation of cytoskeleton organization	BP	1-2	Multicategory	0.487711	1	1.21926	0.286005	NA
GO:0002832	negative regulation of response to biotic stimulus	BP	1-2	Multicategory	0.487747	1	1.27365	0.348964	NA
GO:0032958	inositol phosphate biosynthetic process	BP	1-2	Multicategory	0.487989	1	1.7071	0.77155	NA
GO:1903557	positive regulation of tumor necrosis factor superfamily cytokine production	BP	1-2	Multicategory	0.488199	1	1.32286	0.40366	NA
GO:0070897	transcription preinitiation complex assembly	BP	1-2	Multicategory	0.488745	1	1.63112	0.705865	NA
GO:0035850	epithelial cell differentiation involved in kidney development	BP	1-2	Multicategory	0.488988	1	1.7071	0.77155	NA
GO:0031398	positive regulation of protein ubiquitination	BP	1-2	Multicategory	0.490213	1	1.35974	0.443334	NA
GO:0060421	positive regulation of heart growth	BP	1-2	Multicategory	0.492264	1	1.46776	0.55362	NA
GO:0090279	regulation of calcium ion import	BP	1-2	Multicategory	0.492447	1	1.59561	0.674108	NA
GO:0052548	regulation of endopeptidase activity	BP	1-2	Multicategory	0.492512	1	1.12538	0.170414	NA
GO:0048489	synaptic vesicle transport	BP	1-2	Multicategory	0.492628	1	1.66825	0.738334	NA
GO:0014075	response to amine	BP	1-2	Multicategory	0.493281	1	1.59561	0.674108	NA
GO:0007009	plasma membrane organization	BP	1-2	Multicategory	0.49348	1	1.311	0.390673	NA
GO:0008064	regulation of actin polymerization or depolymerization	BP	1-2	Multicategory	0.493579	1	1.25181	0.324015	NA
GO:0017148	negative regulation of translation	BP	1-2	Multicategory	0.493819	1	1.07898	0.109663	NA
GO:0002204	somatic recombination of immunoglobulin genes involved in immune response	BP	1-2	Multicategory	0.494013	1	1.63112	0.705865	NA
GO:0002208	somatic diversification of immunoglobulins involved in immune response	BP	1-2	Multicategory	0.494013	1	1.63112	0.705865	NA
GO:0045190	isotype switching	BP	1-2	Multicategory	0.494013	1	1.63112	0.705865	NA
GO:0032570	response to progesterone	BP	1-2	Multicategory	0.494587	1	1.63112	0.705865	NA
GO:0044060	regulation of endocrine process	BP	1-2	Multicategory	0.495725	1	1.59561	0.674108	NA
GO:1903170	negative regulation of calcium ion transmembrane transport	BP	1-2	Multicategory	0.495786	1	1.56161	0.643032	NA
GO:0050803	regulation of synapse structure or activity	BP	1-2	Multicategory	0.496156	1	1.21926	0.286005	NA
GO:0007416	synapse assembly	BP	1-2	Multicategory	0.496768	1	1.28109	0.357376	NA
GO:0045589	regulation of regulatory T cell differentiation	BP	1-2	Multicategory	0.497108	1	1.63112	0.705865	NA
GO:1903510	mucopolysaccharide metabolic process	BP	1-2	Multicategory	0.497312	1	1.35974	0.443334	NA
GO:0046189	phenol-containing compound biosynthetic process	BP	1-2	Multicategory	0.497437	1	1.63112	0.705865	NA
GO:0030832	regulation of actin filament length	BP	1-2	Multicategory	0.497455	1	1.2447	0.315793	NA
GO:0006413	translational initiation	BP	1-2	Multicategory	0.497855	1	1.10627	0.145706	NA
GO:0006813	potassium ion transport	BP	1-2	Multicategory	0.498742	1	1.21418	0.279983	NA
GO:0010466	negative regulation of peptidase activity	BP	1-2	Multicategory	0.499986	1	1.14274	0.192492	NA
GO:0070266	necroptotic process	BP	1-2	Multicategory	0.5003	1	1.46776	0.55362	NA
GO:0001666	response to hypoxia	BP	1-2	Multicategory	0.501005	1	1.15101	0.202897	NA
GO:0006672	ceramide metabolic process	BP	1-2	Multicategory	0.501247	1	1.32286	0.40366	NA
GO:0035722	interleukin-12-mediated signaling pathway	BP	1-2	Multicategory	0.501292	1	1.56161	0.643032	NA
GO:0044091	membrane biogenesis	BP	1-2	Multicategory	0.501942	1	1.49777	0.582815	NA
GO:0007520	myoblast fusion	BP	1-2	Multicategory	0.502289	1	1.52902	0.61261	NA
GO:0051186	cofactor metabolic process	BP	1-2	Multicategory	0.502744	1	1.12289	0.167211	NA
GO:0009395	phospholipid catabolic process	BP	1-2	Multicategory	0.503138	1	1.59561	0.674108	NA
GO:0032873	negative regulation of stress-activated MAPK cascade	BP	1-2	Multicategory	0.50323	1	1.59561	0.674108	NA
GO:0070303	negative regulation of stress-activated protein kinase signaling cascade	BP	1-2	Multicategory	0.50323	1	1.59561	0.674108	NA
GO:0006289	nucleotide-excision repair	BP	1-2	Multicategory	0.503596	1	1.28792	0.365041	NA
GO:0042088	T-helper 1 type immune response	BP	1-2	Multicategory	0.50373	1	1.59561	0.674108	NA
GO:0032964	collagen biosynthetic process	BP	1-2	Multicategory	0.503784	1	1.52902	0.61261	NA
GO:0006406	mRNA export from nucleus	BP	1-2	Multicategory	0.504033	1	1.29936	0.3778	NA
GO:0071427	mRNA-containing ribonucleoprotein complex export from nucleus	BP	1-2	Multicategory	0.504033	1	1.29936	0.3778	NA
GO:0098868	bone growth	BP	1-2	Multicategory	0.504119	1	1.63112	0.705865	NA
GO:0006665	sphingolipid metabolic process	BP	1-2	Multicategory	0.504957	1	1.23766	0.307617	NA
GO:0050434	positive regulation of viral transcription	BP	1-2	Multicategory	0.505132	1	1.52902	0.61261	NA
GO:0070498	interleukin-1-mediated signaling pathway	BP	1-2	Multicategory	0.505589	1	1.27668	0.352392	NA
GO:0060351	cartilage development involved in endochondral bone morphogenesis	BP	1-2	Multicategory	0.506464	1	1.63112	0.705865	NA
GO:0045912	negative regulation of carbohydrate metabolic process	BP	1-2	Multicategory	0.506483	1	1.59561	0.674108	NA
GO:0009409	response to cold	BP	1-2	Multicategory	0.506701	1	1.59561	0.674108	NA
GO:0120163	negative regulation of cold-induced thermogenesis	BP	1-2	Multicategory	0.50676	1	1.59561	0.674108	NA
GO:0045766	positive regulation of angiogenesis	BP	1-2	Multicategory	0.507336	1	1.13498	0.182661	NA
GO:0006509	membrane protein ectodomain proteolysis	BP	1-2	Multicategory	0.509649	1	1.52902	0.61261	NA
GO:0045332	phospholipid translocation	BP	1-2	Multicategory	0.51094	1	1.59561	0.674108	NA
GO:0090257	regulation of muscle system process	BP	1-2	Multicategory	0.5114	1	1.12074	0.164451	NA
GO:0018208	peptidyl-proline modification	BP	1-2	Multicategory	0.511645	1	1.49777	0.582815	NA
GO:0030330	DNA damage response, signal transduction by p53 class mediator	BP	1-2	Multicategory	0.511716	1	1.29936	0.3778	NA
GO:0051204	protein insertion into mitochondrial membrane	BP	1-2	Multicategory	0.512474	1	1.49777	0.582815	NA
GO:0021695	cerebellar cortex development	BP	1-2	Multicategory	0.512538	1	1.59561	0.674108	NA
GO:0045066	regulatory T cell differentiation	BP	1-2	Multicategory	0.512556	1	1.56161	0.643032	NA
GO:0017158	regulation of calcium ion-dependent exocytosis	BP	1-2	Multicategory	0.512942	1	1.59561	0.674108	NA
GO:0043200	response to amino acid	BP	1-2	Multicategory	0.513132	1	1.27668	0.352392	NA
GO:0060349	bone morphogenesis	BP	1-2	Multicategory	0.51362	1	1.311	0.390673	NA
GO:0050715	positive regulation of cytokine secretion	BP	1-2	Multicategory	0.513997	1	1.18411	0.243803	NA
GO:0030148	sphingolipid biosynthetic process	BP	1-2	Multicategory	0.514302	1	1.27668	0.352392	NA
GO:0097366	response to bronchodilator	BP	1-2	Multicategory	0.514338	1	1.49777	0.582815	NA
GO:0007528	neuromuscular junction development	BP	1-2	Multicategory	0.514691	1	1.59561	0.674108	NA
GO:0002237	response to molecule of bacterial origin	BP	1-2	Multicategory	0.514853	1	1.13302	0.180178	NA
GO:0071560	cellular response to transforming growth factor beta stimulus	BP	1-2	Multicategory	0.514984	1	1.17501	0.232673	NA
GO:1904019	epithelial cell apoptotic process	BP	1-2	Multicategory	0.515444	1	1.21313	0.278729	NA
GO:0090199	regulation of release of cytochrome c from mitochondria	BP	1-2	Multicategory	0.515504	1	1.46776	0.55362	NA
GO:0016241	regulation of macroautophagy	BP	1-2	Multicategory	0.515769	1	1.21702	0.283359	NA
GO:0051251	positive regulation of lymphocyte activation	BP	1-2	Multicategory	0.515837	1	1.14399	0.194075	NA
GO:0001654	eye development	BP	1-2	Multicategory	0.516274	1	1.16331	0.218239	NA
GO:0047496	vesicle transport along microtubule	BP	1-2	Multicategory	0.516319	1	1.56161	0.643032	NA
GO:0009062	fatty acid catabolic process	BP	1-2	Multicategory	0.516466	1	1.27668	0.352392	NA
GO:0060986	endocrine hormone secretion	BP	1-2	Multicategory	0.516494	1	1.49777	0.582815	NA
GO:0007140	male meiotic nuclear division	BP	1-2	Multicategory	0.516496	1	1.52902	0.61261	NA
GO:0071349	cellular response to interleukin-12	BP	1-2	Multicategory	0.516612	1	1.49777	0.582815	NA
GO:0045619	regulation of lymphocyte differentiation	BP	1-2	Multicategory	0.516969	1	1.20364	0.267408	NA
GO:0019731	antibacterial humoral response	BP	1-2	Multicategory	0.517561	1	1.41122	0.49694	NA
GO:0140056	organelle localization by membrane tethering	BP	1-2	Multicategory	0.517572	1	1.23071	0.299486	NA
GO:0031103	axon regeneration	BP	1-2	Multicategory	0.518132	1	1.49777	0.582815	NA
GO:0014706	striated muscle tissue development	BP	1-2	Multicategory	0.518329	1	1.12715	0.172682	NA
GO:0034656	nucleobase-containing small molecule catabolic process	BP	1-2	Multicategory	0.518407	1	1.49777	0.582815	NA
GO:0034204	lipid translocation	BP	1-2	Multicategory	0.518479	1	1.56161	0.643032	NA
GO:0000731	DNA synthesis involved in DNA repair	BP	1-2	Multicategory	0.518497	1	1.49777	0.582815	NA
GO:0043303	mast cell degranulation	BP	1-2	Multicategory	0.518557	1	1.52902	0.61261	NA
GO:0050867	positive regulation of cell activation	BP	1-2	Multicategory	0.518672	1	1.13008	0.176425	NA
GO:1901606	alpha-amino acid catabolic process	BP	1-2	Multicategory	0.51878	1	1.27668	0.352392	NA
GO:0035176	social behavior	BP	1-2	Multicategory	0.518922	1	1.49777	0.582815	NA
GO:0014902	myotube differentiation	BP	1-2	Multicategory	0.519071	1	1.2336	0.302871	NA
GO:0043161	proteasome-mediated ubiquitin-dependent protein catabolic process	BP	1-2	Multicategory	0.519372	1	1.13547	0.183293	NA
GO:2000404	regulation of T cell migration	BP	1-2	Multicategory	0.519505	1	1.41122	0.49694	NA
GO:0032970	regulation of actin filament-based process	BP	1-2	Multicategory	0.520025	1	1.14195	0.191494	NA
GO:0035307	positive regulation of protein dephosphorylation	BP	1-2	Multicategory	0.52042	1	1.52902	0.61261	NA
GO:0010718	positive regulation of epithelial to mesenchymal transition	BP	1-2	Multicategory	0.521273	1	1.52902	0.61261	NA
GO:1903793	positive regulation of anion transport	BP	1-2	Multicategory	0.521303	1	1.46776	0.55362	NA
GO:0006282	regulation of DNA repair	BP	1-2	Multicategory	0.521426	1	1.27668	0.352392	NA
GO:0071827	plasma lipoprotein particle organization	BP	1-2	Multicategory	0.52264	1	1.41122	0.49694	NA
GO:0030490	maturation of SSU-rRNA	BP	1-2	Multicategory	0.522761	1	1.46776	0.55362	NA
GO:0001676	long-chain fatty acid metabolic process	BP	1-2	Multicategory	0.523241	1	1.27668	0.352392	NA
GO:0070671	response to interleukin-12	BP	1-2	Multicategory	0.523819	1	1.46776	0.55362	NA
GO:0018209	peptidyl-serine modification	BP	1-2	Multicategory	0.523957	1	1.15124	0.203189	NA
GO:0044773	mitotic DNA damage checkpoint	BP	1-2	Multicategory	0.52446	1	1.25477	0.327421	NA
GO:0090151	establishment of protein localization to mitochondrial membrane	BP	1-2	Multicategory	0.524775	1	1.43894	0.525003	NA
GO:2000649	regulation of sodium ion transmembrane transporter activity	BP	1-2	Multicategory	0.525045	1	1.46776	0.55362	NA
GO:0072666	establishment of protein localization to vacuole	BP	1-2	Multicategory	0.525389	1	1.52902	0.61261	NA
GO:0002279	mast cell activation involved in immune response	BP	1-2	Multicategory	0.525834	1	1.49777	0.582815	NA
GO:0048599	oocyte development	BP	1-2	Multicategory	0.526069	1	1.49777	0.582815	NA
GO:0150063	visual system development	BP	1-2	Multicategory	0.52609	1	1.15101	0.202897	NA
GO:1902750	negative regulation of cell cycle G2/M phase transition	BP	1-2	Multicategory	0.526864	1	1.2336	0.302871	NA
GO:0036293	response to decreased oxygen levels	BP	1-2	Multicategory	0.527244	1	1.11846	0.161508	NA
GO:0002704	negative regulation of leukocyte mediated immunity	BP	1-2	Multicategory	0.527855	1	1.27668	0.352392	NA
GO:0060324	face development	BP	1-2	Multicategory	0.528248	1	1.52902	0.61261	NA
GO:1902808	positive regulation of cell cycle G1/S phase transition	BP	1-2	Multicategory	0.528251	1	1.28721	0.364248	NA
GO:0055001	muscle cell development	BP	1-2	Multicategory	0.528918	1	1.17774	0.236019	NA
GO:1905475	regulation of protein localization to membrane	BP	1-2	Multicategory	0.52944	1	1.17143	0.228276	NA
GO:0051153	regulation of striated muscle cell differentiation	BP	1-2	Multicategory	0.530171	1	1.15558	0.208617	NA
GO:0016339	calcium-dependent cell-cell adhesion via plasma membrane cell adhesion molecules	BP	1-2	Multicategory	0.53035	1	1.52902	0.61261	NA
GO:0007389	pattern specification process	BP	1-2	Multicategory	0.530386	1	1.14316	0.193026	NA
GO:0001659	temperature homeostasis	BP	1-2	Multicategory	0.531011	1	1.17143	0.228276	NA
GO:0061383	trabecula morphogenesis	BP	1-2	Multicategory	0.531084	1	1.49777	0.582815	NA
GO:0007595	lactation	BP	1-2	Multicategory	0.531096	1	1.46776	0.55362	NA
GO:0035315	hair cell differentiation	BP	1-2	Multicategory	0.531133	1	1.49777	0.582815	NA
GO:0016447	somatic recombination of immunoglobulin gene segments	BP	1-2	Multicategory	0.531386	1	1.46776	0.55362	NA
GO:0007080	mitotic metaphase plate congression	BP	1-2	Multicategory	0.531506	1	1.49777	0.582815	NA
GO:0050821	protein stabilization	BP	1-2	Multicategory	0.531509	1	1.14089	0.190165	NA
GO:0051650	establishment of vesicle localization	BP	1-2	Multicategory	0.531777	1	1.19055	0.251629	NA
GO:0009948	anterior/posterior axis specification	BP	1-2	Multicategory	0.532147	1	1.49777	0.582815	NA
GO:0051703	intraspecies interaction between organisms	BP	1-2	Multicategory	0.532691	1	1.43894	0.525003	NA
GO:0010811	positive regulation of cell-substrate adhesion	BP	1-2	Multicategory	0.533208	1	1.24409	0.315094	NA
GO:0002448	mast cell mediated immunity	BP	1-2	Multicategory	0.533319	1	1.46776	0.55362	NA
GO:0006611	protein export from nucleus	BP	1-2	Multicategory	0.533423	1	1.1652	0.220574	NA
GO:0007173	epidermal growth factor receptor signaling pathway	BP	1-2	Multicategory	0.533729	1	1.25477	0.327421	NA
GO:0045010	actin nucleation	BP	1-2	Multicategory	0.533906	1	1.43894	0.525003	NA
GO:0097300	programmed necrotic cell death	BP	1-2	Multicategory	0.535003	1	1.33411	0.415875	NA
GO:1903214	regulation of protein targeting to mitochondrion	BP	1-2	Multicategory	0.535045	1	1.43894	0.525003	NA
GO:0006119	oxidative phosphorylation	BP	1-2	Multicategory	0.535093	1	1.07878	0.109403	NA
GO:0042136	neurotransmitter biosynthetic process	BP	1-2	Multicategory	0.535277	1	1.19332	0.254981	NA
GO:0006361	transcription initiation from RNA polymerase I promoter	BP	1-2	Multicategory	0.535615	1	1.41122	0.49694	NA
GO:0007281	germ cell development	BP	1-2	Multicategory	0.53587	1	1.12944	0.175603	NA
GO:0072698	protein localization to microtubule cytoskeleton	BP	1-2	Multicategory	0.537511	1	1.49777	0.582815	NA
GO:0010256	endomembrane system organization	BP	1-2	Multicategory	0.537896	1	1.11547	0.157645	NA
GO:0032480	negative regulation of type I interferon production	BP	1-2	Multicategory	0.538546	1	1.43894	0.525003	NA
GO:0030195	negative regulation of blood coagulation	BP	1-2	Multicategory	0.539024	1	1.41122	0.49694	NA
GO:0098900	regulation of action potential	BP	1-2	Multicategory	0.539534	1	1.38454	0.469411	NA
GO:0019083	viral transcription	BP	1-2	Multicategory	0.539699	1	1.04794	0.0675513	NA
GO:0046636	negative regulation of alpha-beta T cell activation	BP	1-2	Multicategory	0.540263	1	1.43894	0.525003	NA
GO:0036297	interstrand cross-link repair	BP	1-2	Multicategory	0.54098	1	1.41122	0.49694	NA
GO:0007093	mitotic cell cycle checkpoint	BP	1-2	Multicategory	0.541328	1	1.1652	0.220574	NA
GO:0035967	cellular response to topologically incorrect protein	BP	1-2	Multicategory	0.541719	1	1.15292	0.20529	NA
GO:0042771	intrinsic apoptotic signaling pathway in response to DNA damage by p53 class mediator	BP	1-2	Multicategory	0.541799	1	1.41122	0.49694	NA
GO:0110053	regulation of actin filament organization	BP	1-2	Multicategory	0.541912	1	1.13827	0.186841	NA
GO:0043537	negative regulation of blood vessel endothelial cell migration	BP	1-2	Multicategory	0.542219	1	1.12848	0.174384	NA
GO:0071248	cellular response to metal ion	BP	1-2	Multicategory	0.542391	1	1.13498	0.182661	NA
GO:0017015	regulation of transforming growth factor beta receptor signaling pathway	BP	1-2	Multicategory	0.542402	1	1.21313	0.278729	NA
GO:0061647	histone H3-K9 modification	BP	1-2	Multicategory	0.543379	1	1.46776	0.55362	NA
GO:1901185	negative regulation of ERBB signaling pathway	BP	1-2	Multicategory	0.544122	1	1.43894	0.525003	NA
GO:1901568	fatty acid derivative metabolic process	BP	1-2	Multicategory	0.544122	1	1.15292	0.20529	NA
GO:0050830	defense response to Gram-positive bacterium	BP	1-2	Multicategory	0.544214	1	1.12014	0.163685	NA
GO:0061014	positive regulation of mRNA catabolic process	BP	1-2	Multicategory	0.545671	1	1.43894	0.525003	NA
GO:0051445	regulation of meiotic cell cycle	BP	1-2	Multicategory	0.545979	1	1.43894	0.525003	NA
GO:1900047	negative regulation of hemostasis	BP	1-2	Multicategory	0.546162	1	1.38454	0.469411	NA
GO:0030217	T cell differentiation	BP	1-2	Multicategory	0.546321	1	1.13827	0.186841	NA
GO:0030198	extracellular matrix organization	BP	1-2	Multicategory	0.547064	1	1.12134	0.165224	NA
GO:0022406	membrane docking	BP	1-2	Multicategory	0.547131	1	1.17774	0.236019	NA
GO:0010171	body morphogenesis	BP	1-2	Multicategory	0.547184	1	1.43894	0.525003	NA
GO:0035272	exocrine system development	BP	1-2	Multicategory	0.547205	1	1.35886	0.442396	NA
GO:2000179	positive regulation of neural precursor cell proliferation	BP	1-2	Multicategory	0.547534	1	1.43894	0.525003	NA
GO:0061136	regulation of proteasomal protein catabolic process	BP	1-2	Multicategory	0.547999	1	1.14688	0.197708	NA
GO:0002673	regulation of acute inflammatory response	BP	1-2	Multicategory	0.549024	1	1.33411	0.415875	NA
GO:0007566	embryo implantation	BP	1-2	Multicategory	0.54916	1	1.35886	0.442396	NA
GO:0002686	negative regulation of leukocyte migration	BP	1-2	Multicategory	0.54942	1	1.38454	0.469411	NA
GO:0043062	extracellular structure organization	BP	1-2	Multicategory	0.549608	1	1.11846	0.161508	NA
GO:1903844	regulation of cellular response to transforming growth factor beta stimulus	BP	1-2	Multicategory	0.551445	1	1.19332	0.254981	NA
GO:0071825	protein-lipid complex subunit organization	BP	1-2	Multicategory	0.551497	1	1.31024	0.389832	NA
GO:0050679	positive regulation of epithelial cell proliferation	BP	1-2	Multicategory	0.551523	1	1.1119	0.153023	NA
GO:0045744	negative regulation of G protein-coupled receptor signaling pathway	BP	1-2	Multicategory	0.551867	1	1.41122	0.49694	NA
GO:0052547	regulation of peptidase activity	BP	1-2	Multicategory	0.552016	1	1.06386	0.0893111	NA
GO:0032330	regulation of chondrocyte differentiation	BP	1-2	Multicategory	0.552497	1	1.38454	0.469411	NA
GO:0050819	negative regulation of coagulation	BP	1-2	Multicategory	0.552952	1	1.35886	0.442396	NA
GO:0000186	activation of MAPKK activity	BP	1-2	Multicategory	0.553662	1	1.41122	0.49694	NA
GO:0098739	import across plasma membrane	BP	1-2	Multicategory	0.553736	1	1.21313	0.278729	NA
GO:0099504	synaptic vesicle cycle	BP	1-2	Multicategory	0.553886	1	1.17143	0.228276	NA
GO:0015980	energy derivation by oxidation of organic compounds	BP	1-2	Multicategory	0.5541	1	1.06339	0.0886679	NA
GO:0000082	G1/S transition of mitotic cell cycle	BP	1-2	Multicategory	0.554176	1	1.06339	0.0886679	NA
GO:0048880	sensory system development	BP	1-2	Multicategory	0.554431	1	1.11559	0.157803	NA
GO:0032649	regulation of interferon-gamma production	BP	1-2	Multicategory	0.554875	1	1.15558	0.208617	NA
GO:0010950	positive regulation of endopeptidase activity	BP	1-2	Multicategory	0.555122	1	1.12332	0.167767	NA
GO:0001504	neurotransmitter uptake	BP	1-2	Multicategory	0.555348	1	1.35886	0.442396	NA
GO:0001541	ovarian follicle development	BP	1-2	Multicategory	0.555601	1	1.38454	0.469411	NA
GO:0090183	regulation of kidney development	BP	1-2	Multicategory	0.556138	1	1.35886	0.442396	NA
GO:0061005	cell differentiation involved in kidney development	BP	1-2	Multicategory	0.556265	1	1.38454	0.469411	NA
GO:0010923	negative regulation of phosphatase activity	BP	1-2	Multicategory	0.556551	1	1.18366	0.24325	NA
GO:0046622	positive regulation of organ growth	BP	1-2	Multicategory	0.557252	1	1.24349	0.314399	NA
GO:2001244	positive regulation of intrinsic apoptotic signaling pathway	BP	1-2	Multicategory	0.557342	1	1.26498	0.339109	NA
GO:0006986	response to unfolded protein	BP	1-2	Multicategory	0.557819	1	1.12912	0.175195	NA
GO:1902369	negative regulation of RNA catabolic process	BP	1-2	Multicategory	0.558122	1	1.38454	0.469411	NA
GO:0048872	homeostasis of number of cells	BP	1-2	Multicategory	0.558754	1	1.10794	0.147879	NA
GO:0009994	oocyte differentiation	BP	1-2	Multicategory	0.558954	1	1.35886	0.442396	NA
GO:0033559	unsaturated fatty acid metabolic process	BP	1-2	Multicategory	0.55907	1	1.18366	0.24325	NA
GO:0099518	vesicle cytoskeletal trafficking	BP	1-2	Multicategory	0.559477	1	1.38454	0.469411	NA
GO:0045471	response to ethanol	BP	1-2	Multicategory	0.559797	1	1.17415	0.231614	NA
GO:0098813	nuclear chromosome segregation	BP	1-2	Multicategory	0.560275	1	1.12074	0.164451	NA
GO:0048015	phosphatidylinositol-mediated signaling	BP	1-2	Multicategory	0.560797	1	1.12912	0.175195	NA
GO:0034249	negative regulation of cellular amide metabolic process	BP	1-2	Multicategory	0.561389	1	0.986414	-0.0197345	NA
GO:1901222	regulation of NIK/NF-kappaB signaling	BP	1-2	Multicategory	0.561637	1	1.1288	0.174788	NA
GO:0048641	regulation of skeletal muscle tissue development	BP	1-2	Multicategory	0.562051	1	1.28721	0.364248	NA
GO:0032526	response to retinoic acid	BP	1-2	Multicategory	0.562409	1	1.19332	0.254981	NA
GO:0097035	regulation of membrane lipid distribution	BP	1-2	Multicategory	0.563318	1	1.35886	0.442396	NA
GO:0042255	ribosome assembly	BP	1-2	Multicategory	0.563373	1	1.24349	0.314399	NA
GO:0060537	muscle tissue development	BP	1-2	Multicategory	0.563847	1	1.07689	0.10687	NA
GO:0050730	regulation of peptidyl-tyrosine phosphorylation	BP	1-2	Multicategory	0.564355	1	1.09543	0.131492	NA
GO:0043300	regulation of leukocyte degranulation	BP	1-2	Multicategory	0.565029	1	1.33411	0.415875	NA
GO:0046717	acid secretion	BP	1-2	Multicategory	0.565061	1	1.13759	0.185977	NA
GO:0051148	negative regulation of muscle cell differentiation	BP	1-2	Multicategory	0.565449	1	1.22273	0.290103	NA
GO:0051496	positive regulation of stress fiber assembly	BP	1-2	Multicategory	0.5659	1	1.35886	0.442396	NA
GO:0048488	synaptic vesicle endocytosis	BP	1-2	Multicategory	0.566635	1	1.35886	0.442396	NA
GO:0140238	presynaptic endocytosis	BP	1-2	Multicategory	0.566635	1	1.35886	0.442396	NA
GO:1903322	positive regulation of protein modification by small protein conjugation or removal	BP	1-2	Multicategory	0.567857	1	1.16479	0.22007	NA
GO:0050994	regulation of lipid catabolic process	BP	1-2	Multicategory	0.567952	1	1.22273	0.290103	NA
GO:0032648	regulation of interferon-beta production	BP	1-2	Multicategory	0.569207	1	1.31024	0.389832	NA
GO:0006690	icosanoid metabolic process	BP	1-2	Multicategory	0.569492	1	1.14651	0.197253	NA
GO:2000242	negative regulation of reproductive process	BP	1-2	Multicategory	0.569983	1	1.26498	0.339109	NA
GO:0044774	mitotic DNA integrity checkpoint	BP	1-2	Multicategory	0.570134	1	1.15558	0.208617	NA
GO:0038095	Fc-epsilon receptor signaling pathway	BP	1-2	Multicategory	0.570423	1	1.14651	0.197253	NA
GO:0048635	negative regulation of muscle organ development	BP	1-2	Multicategory	0.570604	1	1.22273	0.290103	NA
GO:0048017	inositol lipid-mediated signaling	BP	1-2	Multicategory	0.571485	1	1.1119	0.153023	NA
GO:0071398	cellular response to fatty acid	BP	1-2	Multicategory	0.571588	1	1.33411	0.415875	NA
GO:0071426	ribonucleoprotein complex export from nucleus	BP	1-2	Multicategory	0.571954	1	1.13759	0.185977	NA
GO:0071356	cellular response to tumor necrosis factor	BP	1-2	Multicategory	0.572078	1	1.05427	0.076244	NA
GO:0007613	memory	BP	1-2	Multicategory	0.572103	1	1.16479	0.22007	NA
GO:0002698	negative regulation of immune effector process	BP	1-2	Multicategory	0.572316	1	1.11758	0.160376	NA
GO:1902904	negative regulation of supramolecular fiber organization	BP	1-2	Multicategory	0.572535	1	1.14651	0.197253	NA
GO:0050732	negative regulation of peptidyl-tyrosine phosphorylation	BP	1-2	Multicategory	0.572552	1	1.31024	0.389832	NA
GO:0046148	pigment biosynthetic process	BP	1-2	Multicategory	0.572852	1	1.28721	0.364248	NA
GO:0043331	response to dsRNA	BP	1-2	Multicategory	0.572905	1	1.22273	0.290103	NA
GO:0042461	photoreceptor cell development	BP	1-2	Multicategory	0.572906	1	1.33411	0.415875	NA
GO:0031102	neuron projection regeneration	BP	1-2	Multicategory	0.573551	1	1.28721	0.364248	NA
GO:0001937	negative regulation of endothelial cell proliferation	BP	1-2	Multicategory	0.573856	1	1.03291	0.0467145	NA
GO:0009311	oligosaccharide metabolic process	BP	1-2	Multicategory	0.574052	1	1.33411	0.415875	NA
GO:0050999	regulation of nitric-oxide synthase activity	BP	1-2	Multicategory	0.575486	1	1.20264	0.266208	NA
GO:0035637	multicellular organismal signaling	BP	1-2	Multicategory	0.576717	1	1.09519	0.131182	NA
GO:0044380	protein localization to cytoskeleton	BP	1-2	Multicategory	0.576891	1	1.33411	0.415875	NA
GO:0032652	regulation of interleukin-1 production	BP	1-2	Multicategory	0.577503	1	1.10323	0.141728	NA
GO:0006879	cellular iron ion homeostasis	BP	1-2	Multicategory	0.577995	1	1.26498	0.339109	NA
GO:0008637	apoptotic mitochondrial changes	BP	1-2	Multicategory	0.578091	1	1.12014	0.163685	NA
GO:0042102	positive regulation of T cell proliferation	BP	1-2	Multicategory	0.578343	1	1.09496	0.130873	NA
GO:0070265	necrotic cell death	BP	1-2	Multicategory	0.579479	1	1.16439	0.219568	NA
GO:0050731	positive regulation of peptidyl-tyrosine phosphorylation	BP	1-2	Multicategory	0.579535	1	1.08433	0.116801	NA
GO:0043954	cellular component maintenance	BP	1-2	Multicategory	0.579678	1	1.28721	0.364248	NA
GO:0034765	regulation of ion transmembrane transport	BP	1-2	Multicategory	0.580757	1	1.06611	0.0923502	NA
GO:1904018	positive regulation of vasculature development	BP	1-2	Multicategory	0.580766	1	1.01389	0.0199056	NA
GO:0007179	transforming growth factor beta receptor signaling pathway	BP	1-2	Multicategory	0.581157	1	1.08973	0.123974	NA
GO:0006493	protein O-linked glycosylation	BP	1-2	Multicategory	0.581692	1	1.13759	0.185977	NA
GO:0003206	cardiac chamber morphogenesis	BP	1-2	Multicategory	0.581878	1	1.14651	0.197253	NA
GO:0001658	branching involved in ureteric bud morphogenesis	BP	1-2	Multicategory	0.582583	1	1.28721	0.364248	NA
GO:0048662	negative regulation of smooth muscle cell proliferation	BP	1-2	Multicategory	0.582749	1	1.14615	0.1968	NA
GO:0019080	viral gene expression	BP	1-2	Multicategory	0.584059	1	0.986414	-0.0197345	NA
GO:0016445	somatic diversification of immunoglobulins	BP	1-2	Multicategory	0.584568	1	1.26498	0.339109	NA
GO:2000272	negative regulation of signaling receptor activity	BP	1-2	Multicategory	0.584694	1	1.22273	0.290103	NA
GO:0030032	lamellipodium assembly	BP	1-2	Multicategory	0.585217	1	1.24349	0.314399	NA
GO:0007219	Notch signaling pathway	BP	1-2	Multicategory	0.585517	1	1.1007	0.138426	NA
GO:0051090	regulation of DNA-binding transcription factor activity	BP	1-2	Multicategory	0.58562	1	1.05498	0.0772165	NA
GO:0046847	filopodium assembly	BP	1-2	Multicategory	0.58572	1	1.26498	0.339109	NA
GO:0051168	nuclear export	BP	1-2	Multicategory	0.585899	1	1.07898	0.109663	NA
GO:0032409	regulation of transporter activity	BP	1-2	Multicategory	0.586013	1	1.05567	0.0781539	NA
GO:0060997	dendritic spine morphogenesis	BP	1-2	Multicategory	0.586357	1	1.28721	0.364248	NA
GO:0002381	immunoglobulin production involved in immunoglobulin mediated immune response	BP	1-2	Multicategory	0.587156	1	1.24349	0.314399	NA
GO:0060563	neuroepithelial cell differentiation	BP	1-2	Multicategory	0.587555	1	1.26498	0.339109	NA
GO:0002440	production of molecular mediator of immune response	BP	1-2	Multicategory	0.587649	1	1.06729	0.0939532	NA
GO:0032608	interferon-beta production	BP	1-2	Multicategory	0.588113	1	1.24349	0.314399	NA
GO:0001706	endoderm formation	BP	1-2	Multicategory	0.588604	1	1.26498	0.339109	NA
GO:0060113	inner ear receptor cell differentiation	BP	1-2	Multicategory	0.588838	1	1.26498	0.339109	NA
GO:0035924	cellular response to vascular endothelial growth factor stimulus	BP	1-2	Multicategory	0.588905	1	1.16439	0.219568	NA
GO:0016051	carbohydrate biosynthetic process	BP	1-2	Multicategory	0.58966	1	1.08433	0.116801	NA
GO:1903825	organic acid transmembrane transport	BP	1-2	Multicategory	0.59004	1	1.13759	0.185977	NA
GO:1905039	carboxylic acid transmembrane transport	BP	1-2	Multicategory	0.59004	1	1.13759	0.185977	NA
GO:1902305	regulation of sodium ion transmembrane transport	BP	1-2	Multicategory	0.591005	1	1.22273	0.290103	NA
GO:0042552	myelination	BP	1-2	Multicategory	0.591064	1	1.11162	0.152665	NA
GO:0045661	regulation of myoblast differentiation	BP	1-2	Multicategory	0.591192	1	1.22273	0.290103	NA
GO:0043388	positive regulation of DNA binding	BP	1-2	Multicategory	0.591262	1	1.22273	0.290103	NA
GO:0007623	circadian rhythm	BP	1-2	Multicategory	0.591409	1	1.08433	0.116801	NA
GO:0032922	circadian regulation of gene expression	BP	1-2	Multicategory	0.595354	1	1.24349	0.314399	NA
GO:0061951	establishment of protein localization to plasma membrane	BP	1-2	Multicategory	0.595479	1	1.24349	0.314399	NA
GO:0070534	protein K63-linked ubiquitination	BP	1-2	Multicategory	0.596459	1	1.18321	0.2427	NA
GO:0009063	cellular amino acid catabolic process	BP	1-2	Multicategory	0.596584	1	1.10323	0.141728	NA
GO:0098742	cell-cell adhesion via plasma-membrane adhesion molecules	BP	1-2	Multicategory	0.596612	1	1.09543	0.131492	NA
GO:0022618	ribonucleoprotein complex assembly	BP	1-2	Multicategory	0.596919	1	1.03307	0.0469415	NA
GO:0046605	regulation of centrosome cycle	BP	1-2	Multicategory	0.597191	1	1.24349	0.314399	NA
GO:0045576	mast cell activation	BP	1-2	Multicategory	0.597463	1	1.22273	0.290103	NA
GO:0002562	somatic diversification of immune receptors via germline recombination within a single locus	BP	1-2	Multicategory	0.598277	1	1.22273	0.290103	NA
GO:0016444	somatic cell DNA recombination	BP	1-2	Multicategory	0.598277	1	1.22273	0.290103	NA
GO:0032370	positive regulation of lipid transport	BP	1-2	Multicategory	0.598706	1	1.18321	0.2427	NA
GO:0044843	cell cycle G1/S phase transition	BP	1-2	Multicategory	0.598879	1	1.00458	0.00658889	NA
GO:0010823	negative regulation of mitochondrion organization	BP	1-2	Multicategory	0.599121	1	1.22273	0.290103	NA
GO:0007272	ensheathment of neurons	BP	1-2	Multicategory	0.59951	1	1.09496	0.130873	NA
GO:0008366	axon ensheathment	BP	1-2	Multicategory	0.59951	1	1.09496	0.130873	NA
GO:0042220	response to cocaine	BP	1-2	Multicategory	0.599848	1	1.22273	0.290103	NA
GO:0035036	sperm-egg recognition	BP	1-2	Multicategory	0.60146	1	1.20264	0.266208	NA
GO:0007498	mesoderm development	BP	1-2	Multicategory	0.60155	1	1.09496	0.130873	NA
GO:0043966	histone H3 acetylation	BP	1-2	Multicategory	0.601879	1	1.22273	0.290103	NA
GO:0051494	negative regulation of cytoskeleton organization	BP	1-2	Multicategory	0.602802	1	1.08681	0.120098	NA
GO:0098754	detoxification	BP	1-2	Multicategory	0.603136	1	0.971128	-0.042266	NA
GO:0009880	embryonic pattern specification	BP	1-2	Multicategory	0.603527	1	1.22273	0.290103	NA
GO:0052126	movement in host environment	BP	1-2	Multicategory	0.603943	1	1.06843	0.0954905	NA
GO:1901016	regulation of potassium ion transmembrane transporter activity	BP	1-2	Multicategory	0.604445	1	1.14615	0.1968	NA
GO:0007611	learning or memory	BP	1-2	Multicategory	0.604779	1	1.06729	0.0939532	NA
GO:0006414	translational elongation	BP	1-2	Multicategory	0.605148	1	1.01858	0.026553	NA
GO:0050808	synapse organization	BP	1-2	Multicategory	0.605361	1	1.0611	0.0855662	NA
GO:0006405	RNA export from nucleus	BP	1-2	Multicategory	0.606036	1	1.07087	0.098785	NA
GO:0008154	actin polymerization or depolymerization	BP	1-2	Multicategory	0.60649	1	1.04293	0.0606491	NA
GO:0048863	stem cell differentiation	BP	1-2	Multicategory	0.606785	1	1.05185	0.072925	NA
GO:0048645	animal organ formation	BP	1-2	Multicategory	0.607237	1	1.20264	0.266208	NA
GO:0046888	negative regulation of hormone secretion	BP	1-2	Multicategory	0.607623	1	1.16439	0.219568	NA
GO:0045071	negative regulation of viral genome replication	BP	1-2	Multicategory	0.60799	1	1.12848	0.174384	NA
GO:0000768	syncytium formation by plasma membrane fusion	BP	1-2	Multicategory	0.608213	1	1.14615	0.1968	NA
GO:0140253	cell-cell fusion	BP	1-2	Multicategory	0.608213	1	1.14615	0.1968	NA
GO:0072665	protein localization to vacuole	BP	1-2	Multicategory	0.608317	1	1.20264	0.266208	NA
GO:0007006	mitochondrial membrane organization	BP	1-2	Multicategory	0.608759	1	1.04782	0.0673888	NA
GO:2000351	regulation of endothelial cell apoptotic process	BP	1-2	Multicategory	0.609614	1	1.06292	0.0880339	NA
GO:0007040	lysosome organization	BP	1-2	Multicategory	0.609714	1	1.20264	0.266208	NA
GO:0080171	lytic vacuole organization	BP	1-2	Multicategory	0.609714	1	1.20264	0.266208	NA
GO:0045600	positive regulation of fat cell differentiation	BP	1-2	Multicategory	0.61079	1	1.18321	0.2427	NA
GO:0051145	smooth muscle cell differentiation	BP	1-2	Multicategory	0.612503	1	1.07859	0.109144	NA
GO:0006605	protein targeting	BP	1-2	Multicategory	0.613561	1	0.981843	-0.0264357	NA
GO:0046626	regulation of insulin receptor signaling pathway	BP	1-2	Multicategory	0.613726	1	1.14615	0.1968	NA
GO:0071166	ribonucleoprotein complex localization	BP	1-2	Multicategory	0.613728	1	1.05539	0.0777791	NA
GO:0030278	regulation of ossification	BP	1-2	Multicategory	0.61386	1	1.02339	0.0333612	NA
GO:0007405	neuroblast proliferation	BP	1-2	Multicategory	0.614092	1	1.20264	0.266208	NA
GO:0006936	muscle contraction	BP	1-2	Multicategory	0.614429	1	1.02159	0.0308107	NA
GO:0014066	regulation of phosphatidylinositol 3-kinase signaling	BP	1-2	Multicategory	0.614685	1	1.04782	0.0673888	NA
GO:0071456	cellular response to hypoxia	BP	1-2	Multicategory	0.615548	1	1.00921	0.013224	NA
GO:0015893	drug transport	BP	1-2	Multicategory	0.615588	1	1.02821	0.0401356	NA
GO:0031644	regulation of nervous system process	BP	1-2	Multicategory	0.615693	1	1.05539	0.0777791	NA
GO:0031640	killing of cells of other organism	BP	1-2	Multicategory	0.616525	1	1.01853	0.0264883	NA
GO:0072329	monocarboxylic acid catabolic process	BP	1-2	Multicategory	0.617334	1	1.05539	0.0777791	NA
GO:0010952	positive regulation of peptidase activity	BP	1-2	Multicategory	0.618444	1	1.02339	0.0333612	NA
GO:0006949	syncytium formation	BP	1-2	Multicategory	0.619495	1	1.11135	0.152309	NA
GO:0071826	ribonucleoprotein complex subunit organization	BP	1-2	Multicategory	0.619666	1	0.999966	-4.85764e-05	NA
GO:0051310	metaphase plate congression	BP	1-2	Multicategory	0.619777	1	1.16439	0.219568	NA
GO:0043534	blood vessel endothelial cell migration	BP	1-2	Multicategory	0.620589	1	0.916225	-0.126226	NA
GO:0006977	DNA damage response, signal transduction by p53 class mediator resulting in cell cycle arrest	BP	1-2	Multicategory	0.621175	1	1.14615	0.1968	NA
GO:0006888	endoplasmic reticulum to Golgi vesicle-mediated transport	BP	1-2	Multicategory	0.621536	1	1.02821	0.0401356	NA
GO:0032612	interleukin-1 production	BP	1-2	Multicategory	0.622018	1	1.01152	0.0165204	NA
GO:0051588	regulation of neurotransmitter transport	BP	1-2	Multicategory	0.62305	1	1.04782	0.0673888	NA
GO:1903522	regulation of blood circulation	BP	1-2	Multicategory	0.623719	1	1.00458	0.00658889	NA
GO:0051851	modulation by host of symbiont process	BP	1-2	Multicategory	0.624398	1	1.14615	0.1968	NA
GO:0060675	ureteric bud morphogenesis	BP	1-2	Multicategory	0.624987	1	1.14615	0.1968	NA
GO:0032609	interferon-gamma production	BP	1-2	Multicategory	0.625797	1	1.01858	0.026553	NA
GO:0032482	Rab protein signal transduction	BP	1-2	Multicategory	0.626108	1	1.12848	0.174384	NA
GO:0007292	female gamete generation	BP	1-2	Multicategory	0.626532	1	1.04035	0.057072	NA
GO:0034394	protein localization to cell surface	BP	1-2	Multicategory	0.627012	1	1.06292	0.0880339	NA
GO:0072431	signal transduction involved in mitotic G1 DNA damage checkpoint	BP	1-2	Multicategory	0.627022	1	1.12848	0.174384	NA
GO:1902400	intracellular signal transduction involved in G1 DNA damage checkpoint	BP	1-2	Multicategory	0.627022	1	1.12848	0.174384	NA
GO:0006310	DNA recombination	BP	1-2	Multicategory	0.627881	1	1.02225	0.03175	NA
GO:0008286	insulin receptor signaling pathway	BP	1-2	Multicategory	0.629645	1	1.02573	0.0366551	NA
GO:0009411	response to UV	BP	1-2	Multicategory	0.629835	1	1.02573	0.0366551	NA
GO:0061337	cardiac conduction	BP	1-2	Multicategory	0.629942	1	1.02573	0.0366551	NA
GO:0010810	regulation of cell-substrate adhesion	BP	1-2	Multicategory	0.629952	1	1.02821	0.0401356	NA
GO:0038127	ERBB signaling pathway	BP	1-2	Multicategory	0.630203	1	1.04782	0.0673888	NA
GO:0072171	mesonephric tubule morphogenesis	BP	1-2	Multicategory	0.630788	1	1.12848	0.174384	NA
GO:0016054	organic acid catabolic process	BP	1-2	Multicategory	0.631395	1	1.01511	0.0216338	NA
GO:0046395	carboxylic acid catabolic process	BP	1-2	Multicategory	0.631395	1	1.01511	0.0216338	NA
GO:0048511	rhythmic process	BP	1-2	Multicategory	0.631546	1	1.01867	0.0266832	NA
GO:0042274	ribosomal small subunit biogenesis	BP	1-2	Multicategory	0.63213	1	1.03291	0.0467145	NA
GO:0048207	vesicle targeting, rough ER to cis-Golgi	BP	1-2	Multicategory	0.632264	1	1.09472	0.130566	NA
GO:0048208	COPII vesicle coating	BP	1-2	Multicategory	0.632264	1	1.09472	0.130566	NA
GO:0045669	positive regulation of osteoblast differentiation	BP	1-2	Multicategory	0.632448	1	1.07859	0.109144	NA
GO:0002685	regulation of leukocyte migration	BP	1-2	Multicategory	0.632607	1	0.986414	-0.0197345	NA
GO:0002886	regulation of myeloid leukocyte mediated immunity	BP	1-2	Multicategory	0.632918	1	1.11135	0.152309	NA
GO:0007601	visual perception	BP	1-2	Multicategory	0.632948	1	1.01862	0.0266179	NA
GO:0034612	response to tumor necrosis factor	BP	1-2	Multicategory	0.633928	1	0.980116	-0.028976	NA
GO:0072655	establishment of protein localization to mitochondrion	BP	1-2	Multicategory	0.636968	1	0.98423	-0.0229328	NA
GO:0046834	lipid phosphorylation	BP	1-2	Multicategory	0.637114	1	1.11135	0.152309	NA
GO:1904888	cranial skeletal system development	BP	1-2	Multicategory	0.637764	1	1.11135	0.152309	NA
GO:0072413	signal transduction involved in mitotic cell cycle checkpoint	BP	1-2	Multicategory	0.638469	1	1.09472	0.130566	NA
GO:1902402	signal transduction involved in mitotic DNA damage checkpoint	BP	1-2	Multicategory	0.638469	1	1.09472	0.130566	NA
GO:1902403	signal transduction involved in mitotic DNA integrity checkpoint	BP	1-2	Multicategory	0.638469	1	1.09472	0.130566	NA
GO:1902905	positive regulation of supramolecular fiber organization	BP	1-2	Multicategory	0.63854	1	1.00457	0.00657265	NA
GO:0072006	nephron development	BP	1-2	Multicategory	0.638541	1	1.03299	0.0468278	NA
GO:0007029	endoplasmic reticulum organization	BP	1-2	Multicategory	0.638612	1	1.07859	0.109144	NA
GO:0010389	regulation of G2/M transition of mitotic cell cycle	BP	1-2	Multicategory	0.639197	1	1.00457	0.00657265	NA
GO:0010812	negative regulation of cell-substrate adhesion	BP	1-2	Multicategory	0.639528	1	1.11135	0.152309	NA
GO:0014823	response to activity	BP	1-2	Multicategory	0.63955	1	1.09472	0.130566	NA
GO:0035914	skeletal muscle cell differentiation	BP	1-2	Multicategory	0.639995	1	1.09472	0.130566	NA
GO:0001837	epithelial to mesenchymal transition	BP	1-2	Multicategory	0.640334	1	1.01858	0.026553	NA
GO:0009247	glycolipid biosynthetic process	BP	1-2	Multicategory	0.641945	1	1.07859	0.109144	NA
GO:0003002	regionalization	BP	1-2	Multicategory	0.643334	1	1.01586	0.0226981	NA
GO:0036465	synaptic vesicle recycling	BP	1-2	Multicategory	0.643935	1	1.09472	0.130566	NA
GO:0072577	endothelial cell apoptotic process	BP	1-2	Multicategory	0.644445	1	0.97769	-0.0325504	NA
GO:0051205	protein insertion into membrane	BP	1-2	Multicategory	0.645108	1	1.01853	0.0264883	NA
GO:0036294	cellular response to decreased oxygen levels	BP	1-2	Multicategory	0.645359	1	0.96462	-0.0519675	NA
GO:0060395	SMAD protein signal transduction	BP	1-2	Multicategory	0.645477	1	1.09472	0.130566	NA
GO:0050953	sensory perception of light stimulus	BP	1-2	Multicategory	0.645576	1	0.999966	-4.85764e-05	NA
GO:0007286	spermatid development	BP	1-2	Multicategory	0.645675	1	0.971128	-0.042266	NA
GO:0000956	nuclear-transcribed mRNA catabolic process	BP	1-2	Multicategory	0.64603	1	0.904618	-0.144619	NA
GO:0072678	T cell migration	BP	1-2	Multicategory	0.64671	1	1.00454	0.00654043	NA
GO:0042273	ribosomal large subunit biogenesis	BP	1-2	Multicategory	0.647301	1	1.00454	0.00654043	NA
GO:0090068	positive regulation of cell cycle process	BP	1-2	Multicategory	0.647418	1	0.970986	-0.0424783	NA
GO:0000245	spliceosomal complex assembly	BP	1-2	Multicategory	0.647435	1	1.03291	0.0467145	NA
GO:0034332	adherens junction organization	BP	1-2	Multicategory	0.647622	1	1.09472	0.130566	NA
GO:0061844	antimicrobial humoral immune response mediated by antimicrobial peptide	BP	1-2	Multicategory	0.648541	1	0.916431	-0.125902	NA
GO:0002200	somatic diversification of immune receptors	BP	1-2	Multicategory	0.649408	1	1.06292	0.0880339	NA
GO:0016575	histone deacetylation	BP	1-2	Multicategory	0.649926	1	1.0477	0.067227	NA
GO:0097529	myeloid leukocyte migration	BP	1-2	Multicategory	0.650149	1	0.943761	-0.0835066	NA
GO:0048747	muscle fiber development	BP	1-2	Multicategory	0.650907	1	1.07859	0.109144	NA
GO:0016239	positive regulation of macroautophagy	BP	1-2	Multicategory	0.651031	1	1.06292	0.0880339	NA
GO:0032386	regulation of intracellular transport	BP	1-2	Multicategory	0.651497	1	0.990846	-0.0132677	NA
GO:0070059	intrinsic apoptotic signaling pathway in response to endoplasmic reticulum stress	BP	1-2	Multicategory	0.65162	1	1.0477	0.067227	NA
GO:0070988	demethylation	BP	1-2	Multicategory	0.651794	1	1.06292	0.0880339	NA
GO:0009101	glycoprotein biosynthetic process	BP	1-2	Multicategory	0.651909	1	0.993565	-0.00931443	NA
GO:0032722	positive regulation of chemokine production	BP	1-2	Multicategory	0.651909	1	1.00454	0.00654043	NA
GO:0002483	antigen processing and presentation of endogenous peptide antigen	BP	1-2	Multicategory	0.652342	1	1.06292	0.0880339	NA
GO:0019885	antigen processing and presentation of endogenous peptide antigen via MHC class I	BP	1-2	Multicategory	0.652342	1	1.06292	0.0880339	NA
GO:0032869	cellular response to insulin stimulus	BP	1-2	Multicategory	0.65346	1	0.981978	-0.0262381	NA
GO:0002223	stimulatory C-type lectin receptor signaling pathway	BP	1-2	Multicategory	0.653869	1	0.977635	-0.0326315	NA
GO:0006901	vesicle coating	BP	1-2	Multicategory	0.654264	1	1.03291	0.0467145	NA
GO:0010803	regulation of tumor necrosis factor-mediated signaling pathway	BP	1-2	Multicategory	0.654547	1	1.00454	0.00654043	NA
GO:2000401	regulation of lymphocyte migration	BP	1-2	Multicategory	0.654742	1	0.990936	-0.0131367	NA
GO:0042490	mechanoreceptor differentiation	BP	1-2	Multicategory	0.654857	1	1.0477	0.067227	NA
GO:0010596	negative regulation of endothelial cell migration	BP	1-2	Multicategory	0.655657	1	0.872675	-0.196484	NA
GO:0070585	protein localization to mitochondrion	BP	1-2	Multicategory	0.655685	1	0.952114	-0.0707932	NA
GO:0042698	ovulation cycle	BP	1-2	Multicategory	0.655748	1	1.0477	0.067227	NA
GO:0009952	anterior/posterior pattern specification	BP	1-2	Multicategory	0.656937	1	0.995408	-0.00664	NA
GO:0071479	cellular response to ionizing radiation	BP	1-2	Multicategory	0.657009	1	1.01853	0.0264883	NA
GO:0031571	mitotic G1 DNA damage checkpoint	BP	1-2	Multicategory	0.657356	1	1.03291	0.0467145	NA
GO:0044819	mitotic G1/S transition checkpoint	BP	1-2	Multicategory	0.657356	1	1.03291	0.0467145	NA
GO:0035966	response to topologically incorrect protein	BP	1-2	Multicategory	0.657365	1	0.96462	-0.0519675	NA
GO:0031647	regulation of protein stability	BP	1-2	Multicategory	0.657489	1	0.961337	-0.0568852	NA
GO:0002312	B cell activation involved in immune response	BP	1-2	Multicategory	0.657977	1	1.03291	0.0467145	NA
GO:0050871	positive regulation of B cell activation	BP	1-2	Multicategory	0.658738	1	1.01853	0.0264883	NA
GO:1900076	regulation of cellular response to insulin stimulus	BP	1-2	Multicategory	0.659071	1	1.01853	0.0264883	NA
GO:0033865	nucleoside bisphosphate metabolic process	BP	1-2	Multicategory	0.659089	1	0.971128	-0.042266	NA
GO:0033875	ribonucleoside bisphosphate metabolic process	BP	1-2	Multicategory	0.659089	1	0.971128	-0.042266	NA
GO:0034032	purine nucleoside bisphosphate metabolic process	BP	1-2	Multicategory	0.659089	1	0.971128	-0.042266	NA
GO:0019226	transmission of nerve impulse	BP	1-2	Multicategory	0.659329	1	1.01853	0.0264883	NA
GO:0070373	negative regulation of ERK1 and ERK2 cascade	BP	1-2	Multicategory	0.659504	1	1.03291	0.0467145	NA
GO:0051592	response to calcium ion	BP	1-2	Multicategory	0.660107	1	0.98423	-0.0229328	NA
GO:0006625	protein targeting to peroxisome	BP	1-2	Multicategory	0.660331	1	1.03291	0.0467145	NA
GO:0072662	protein localization to peroxisome	BP	1-2	Multicategory	0.660331	1	1.03291	0.0467145	NA
GO:0072663	establishment of protein localization to peroxisome	BP	1-2	Multicategory	0.660331	1	1.03291	0.0467145	NA
GO:0033077	T cell differentiation in thymus	BP	1-2	Multicategory	0.661093	1	1.03291	0.0467145	NA
GO:0050706	regulation of interleukin-1 beta secretion	BP	1-2	Multicategory	0.662328	1	1.01853	0.0264883	NA
GO:0044783	G1 DNA damage checkpoint	BP	1-2	Multicategory	0.662462	1	1.01853	0.0264883	NA
GO:0097193	intrinsic apoptotic signaling pathway	BP	1-2	Multicategory	0.662481	1	0.958163	-0.0616563	NA
GO:1903050	regulation of proteolysis involved in cellular protein catabolic process	BP	1-2	Multicategory	0.664413	1	0.956167	-0.0646648	NA
GO:0090114	COPII-coated vesicle budding	BP	1-2	Multicategory	0.665142	1	1.00454	0.00654043	NA
GO:2000779	regulation of double-strand break repair	BP	1-2	Multicategory	0.665177	1	1.01853	0.0264883	NA
GO:0043574	peroxisomal transport	BP	1-2	Multicategory	0.665596	1	1.01853	0.0264883	NA
GO:0048515	spermatid differentiation	BP	1-2	Multicategory	0.665681	1	0.933827	-0.0987728	NA
GO:1900006	positive regulation of dendrite development	BP	1-2	Multicategory	0.665788	1	1.03291	0.0467145	NA
GO:0051091	positive regulation of DNA-binding transcription factor activity	BP	1-2	Multicategory	0.666012	1	0.961337	-0.0568852	NA
GO:0045685	regulation of glial cell differentiation	BP	1-2	Multicategory	0.666315	1	1.00454	0.00654043	NA
GO:0045454	cell redox homeostasis	BP	1-2	Multicategory	0.667067	1	0.964794	-0.0517075	NA
GO:0046530	photoreceptor cell differentiation	BP	1-2	Multicategory	0.66708	1	1.03291	0.0467145	NA
GO:0031663	lipopolysaccharide-mediated signaling pathway	BP	1-2	Multicategory	0.667229	1	0.964794	-0.0517075	NA
GO:0060998	regulation of dendritic spine development	BP	1-2	Multicategory	0.667394	1	1.01853	0.0264883	NA
GO:0060350	endochondral bone morphogenesis	BP	1-2	Multicategory	0.669103	1	1.03291	0.0467145	NA
GO:0043647	inositol phosphate metabolic process	BP	1-2	Multicategory	0.669813	1	1.01853	0.0264883	NA
GO:0001895	retina homeostasis	BP	1-2	Multicategory	0.669963	1	0.990936	-0.0131367	NA
GO:1904705	regulation of vascular smooth muscle cell proliferation	BP	1-2	Multicategory	0.670559	1	0.862379	-0.213606	NA
GO:1990874	vascular smooth muscle cell proliferation	BP	1-2	Multicategory	0.670559	1	0.862379	-0.213606	NA
GO:0002718	regulation of cytokine production involved in immune response	BP	1-2	Multicategory	0.671783	1	0.952114	-0.0707932	NA
GO:0061035	regulation of cartilage development	BP	1-2	Multicategory	0.672082	1	1.00454	0.00654043	NA
GO:0001764	neuron migration	BP	1-2	Multicategory	0.67245	1	0.964707	-0.0518372	NA
GO:0000422	autophagy of mitochondrion	BP	1-2	Multicategory	0.673471	1	0.990936	-0.0131367	NA
GO:0061726	mitochondrion disassembly	BP	1-2	Multicategory	0.673471	1	0.990936	-0.0131367	NA
GO:2000300	regulation of synaptic vesicle exocytosis	BP	1-2	Multicategory	0.674164	1	1.00454	0.00654043	NA
GO:0007612	learning	BP	1-2	Multicategory	0.674219	1	0.971128	-0.042266	NA
GO:0048634	regulation of muscle organ development	BP	1-2	Multicategory	0.674269	1	0.893758	-0.162043	NA
GO:0002220	innate immune response activating cell surface receptor signaling pathway	BP	1-2	Multicategory	0.674833	1	0.939845	-0.0895058	NA
GO:0048199	vesicle targeting, to, from or within Golgi	BP	1-2	Multicategory	0.6752	1	0.97769	-0.0325504	NA
GO:0071300	cellular response to retinoic acid	BP	1-2	Multicategory	0.675962	1	1.00454	0.00654043	NA
GO:2000241	regulation of reproductive process	BP	1-2	Multicategory	0.67672	1	0.922019	-0.117132	NA
GO:0016925	protein sumoylation	BP	1-2	Multicategory	0.677703	1	0.97769	-0.0325504	NA
GO:0045580	regulation of T cell differentiation	BP	1-2	Multicategory	0.677789	1	0.939845	-0.0895058	NA
GO:0032388	positive regulation of intracellular transport	BP	1-2	Multicategory	0.677841	1	0.947861	-0.0772529	NA
GO:0002758	innate immune response-activating signal transduction	BP	1-2	Multicategory	0.678373	1	0.933827	-0.0987728	NA
GO:0072078	nephron tubule morphogenesis	BP	1-2	Multicategory	0.678848	1	0.990936	-0.0131367	NA
GO:0042130	negative regulation of T cell proliferation	BP	1-2	Multicategory	0.678893	1	0.990936	-0.0131367	NA
GO:0048568	embryonic organ development	BP	1-2	Multicategory	0.678961	1	0.977413	-0.0329599	NA
GO:0043542	endothelial cell migration	BP	1-2	Multicategory	0.679167	1	0.865121	-0.209026	NA
GO:0050920	regulation of chemotaxis	BP	1-2	Multicategory	0.67991	1	0.923778	-0.114381	NA
GO:0060420	regulation of heart growth	BP	1-2	Multicategory	0.680019	1	0.883218	-0.179158	NA
GO:0006360	transcription by RNA polymerase I	BP	1-2	Multicategory	0.680895	1	0.952232	-0.0706149	NA
GO:0050807	regulation of synapse organization	BP	1-2	Multicategory	0.681114	1	0.947861	-0.0772529	NA
GO:0002753	cytoplasmic pattern recognition receptor signaling pathway	BP	1-2	Multicategory	0.681209	1	0.964794	-0.0517075	NA
GO:1900182	positive regulation of protein localization to nucleus	BP	1-2	Multicategory	0.681411	1	0.97769	-0.0325504	NA
GO:0032418	lysosome localization	BP	1-2	Multicategory	0.682941	1	0.964794	-0.0517075	NA
GO:0045123	cellular extravasation	BP	1-2	Multicategory	0.683399	1	0.952232	-0.0706149	NA
GO:0051188	cofactor biosynthetic process	BP	1-2	Multicategory	0.683409	1	0.923778	-0.114381	NA
GO:0048678	response to axon injury	BP	1-2	Multicategory	0.68385	1	0.916431	-0.125902	NA
GO:0010631	epithelial cell migration	BP	1-2	Multicategory	0.684655	1	0.885047	-0.176174	NA
GO:0045862	positive regulation of proteolysis	BP	1-2	Multicategory	0.685004	1	0.941844	-0.0864405	NA
GO:0006855	drug transmembrane transport	BP	1-2	Multicategory	0.685571	1	0.97769	-0.0325504	NA
GO:0030193	regulation of blood coagulation	BP	1-2	Multicategory	0.685809	1	0.939992	-0.0892789	NA
GO:0033866	nucleoside bisphosphate biosynthetic process	BP	1-2	Multicategory	0.687131	1	0.952232	-0.0706149	NA
GO:0034030	ribonucleoside bisphosphate biosynthetic process	BP	1-2	Multicategory	0.687131	1	0.952232	-0.0706149	NA
GO:0034033	purine nucleoside bisphosphate biosynthetic process	BP	1-2	Multicategory	0.687131	1	0.952232	-0.0706149	NA
GO:0019883	antigen processing and presentation of endogenous antigen	BP	1-2	Multicategory	0.687265	1	0.964794	-0.0517075	NA
GO:0030203	glycosaminoglycan metabolic process	BP	1-2	Multicategory	0.687616	1	0.94594	-0.0801795	NA
GO:0072088	nephron epithelium morphogenesis	BP	1-2	Multicategory	0.688672	1	0.964794	-0.0517075	NA
GO:0110110	positive regulation of animal organ morphogenesis	BP	1-2	Multicategory	0.688824	1	0.952232	-0.0706149	NA
GO:0045444	fat cell differentiation	BP	1-2	Multicategory	0.689422	1	0.912187	-0.132599	NA
GO:1900046	regulation of hemostasis	BP	1-2	Multicategory	0.69068	1	0.928063	-0.107706	NA
GO:0097581	lamellipodium organization	BP	1-2	Multicategory	0.69117	1	0.939992	-0.0892789	NA
GO:0032655	regulation of interleukin-12 production	BP	1-2	Multicategory	0.691691	1	0.928063	-0.107706	NA
GO:0090132	epithelium migration	BP	1-2	Multicategory	0.691751	1	0.877008	-0.189338	NA
GO:0032413	negative regulation of ion transmembrane transporter activity	BP	1-2	Multicategory	0.693829	1	0.894019	-0.161622	NA
GO:0021954	central nervous system neuron development	BP	1-2	Multicategory	0.694031	1	0.939992	-0.0892789	NA
GO:0035019	somatic stem cell population maintenance	BP	1-2	Multicategory	0.694133	1	0.928063	-0.107706	NA
GO:0009314	response to radiation	BP	1-2	Multicategory	0.694817	1	0.94955	-0.0746837	NA
GO:0071222	cellular response to lipopolysaccharide	BP	1-2	Multicategory	0.695081	1	0.897173	-0.156542	NA
GO:0009064	glutamine family amino acid metabolic process	BP	1-2	Multicategory	0.695276	1	0.939992	-0.0892789	NA
GO:0007160	cell-matrix adhesion	BP	1-2	Multicategory	0.695347	1	0.935666	-0.0959347	NA
GO:0050702	interleukin-1 beta secretion	BP	1-2	Multicategory	0.696101	1	0.928063	-0.107706	NA
GO:0034250	positive regulation of cellular amide metabolic process	BP	1-2	Multicategory	0.696686	1	0.877614	-0.188341	NA
GO:0008037	cell recognition	BP	1-2	Multicategory	0.696756	1	0.910504	-0.135263	NA
GO:0061045	negative regulation of wound healing	BP	1-2	Multicategory	0.696775	1	0.916431	-0.125902	NA
GO:0072028	nephron morphogenesis	BP	1-2	Multicategory	0.698167	1	0.939992	-0.0892789	NA
GO:0061333	renal tubule morphogenesis	BP	1-2	Multicategory	0.698305	1	0.939992	-0.0892789	NA
GO:0050818	regulation of coagulation	BP	1-2	Multicategory	0.700038	1	0.905087	-0.143872	NA
GO:0032615	interleukin-12 production	BP	1-2	Multicategory	0.701177	1	0.905087	-0.143872	NA
GO:0042063	gliogenesis	BP	1-2	Multicategory	0.702278	1	0.912927	-0.131429	NA
GO:0007519	skeletal muscle tissue development	BP	1-2	Multicategory	0.702523	1	0.893758	-0.162043	NA
GO:0030595	leukocyte chemotaxis	BP	1-2	Multicategory	0.702867	1	0.872046	-0.197524	NA
GO:0030317	flagellated sperm motility	BP	1-2	Multicategory	0.703413	1	0.872675	-0.196484	NA
GO:0097722	sperm motility	BP	1-2	Multicategory	0.703413	1	0.872675	-0.196484	NA
GO:0048194	Golgi vesicle budding	BP	1-2	Multicategory	0.704256	1	0.905087	-0.143872	NA
GO:0050704	regulation of interleukin-1 secretion	BP	1-2	Multicategory	0.70461	1	0.905087	-0.143872	NA
GO:0006446	regulation of translational initiation	BP	1-2	Multicategory	0.704816	1	0.894019	-0.161622	NA
GO:0014065	phosphatidylinositol 3-kinase signaling	BP	1-2	Multicategory	0.705237	1	0.888312	-0.170862	NA
GO:0090130	tissue migration	BP	1-2	Multicategory	0.705627	1	0.861357	-0.215317	NA
GO:0051926	negative regulation of calcium ion transport	BP	1-2	Multicategory	0.706079	1	0.883218	-0.179158	NA
GO:0043414	macromolecule methylation	BP	1-2	Multicategory	0.706197	1	0.918713	-0.122315	NA
GO:0003407	neural retina development	BP	1-2	Multicategory	0.706598	1	0.928063	-0.107706	NA
GO:0140029	exocytic process	BP	1-2	Multicategory	0.706599	1	0.916431	-0.125902	NA
GO:0034644	cellular response to UV	BP	1-2	Multicategory	0.707177	1	0.883218	-0.179158	NA
GO:0006305	DNA alkylation	BP	1-2	Multicategory	0.707348	1	0.916431	-0.125902	NA
GO:0006306	DNA methylation	BP	1-2	Multicategory	0.707348	1	0.916431	-0.125902	NA
GO:0038034	signal transduction in absence of ligand	BP	1-2	Multicategory	0.707372	1	0.872675	-0.196484	NA
GO:0097192	extrinsic apoptotic signaling pathway in absence of ligand	BP	1-2	Multicategory	0.707372	1	0.872675	-0.196484	NA
GO:0007059	chromosome segregation	BP	1-2	Multicategory	0.707611	1	0.918713	-0.122315	NA
GO:0050671	positive regulation of lymphocyte proliferation	BP	1-2	Multicategory	0.708577	1	0.86204	-0.214173	NA
GO:1901992	positive regulation of mitotic cell cycle phase transition	BP	1-2	Multicategory	0.708697	1	0.82351	-0.280142	NA
GO:0001776	leukocyte homeostasis	BP	1-2	Multicategory	0.7087	1	0.883218	-0.179158	NA
GO:0001707	mesoderm formation	BP	1-2	Multicategory	0.709358	1	0.894019	-0.161622	NA
GO:0045953	negative regulation of natural killer cell mediated cytotoxicity	BP	1-2	Multicategory	0.709541	1	0.916431	-0.125902	NA
GO:1903313	positive regulation of mRNA metabolic process	BP	1-2	Multicategory	0.710162	1	0.905087	-0.143872	NA
GO:0007031	peroxisome organization	BP	1-2	Multicategory	0.710344	1	0.894019	-0.161622	NA
GO:0002181	cytoplasmic translation	BP	1-2	Multicategory	0.711133	1	0.805357	-0.3123	NA
GO:0030512	negative regulation of transforming growth factor beta receptor signaling pathway	BP	1-2	Multicategory	0.71116	1	0.883218	-0.179158	NA
GO:0051702	interaction with symbiont	BP	1-2	Multicategory	0.711675	1	0.883218	-0.179158	NA
GO:0032946	positive regulation of mononuclear cell proliferation	BP	1-2	Multicategory	0.711815	1	0.85697	-0.222683	NA
GO:0050886	endocrine process	BP	1-2	Multicategory	0.712574	1	0.872675	-0.196484	NA
GO:0014909	smooth muscle cell migration	BP	1-2	Multicategory	0.713147	1	0.805357	-0.3123	NA
GO:1902117	positive regulation of organelle assembly	BP	1-2	Multicategory	0.71347	1	0.872675	-0.196484	NA
GO:0048145	regulation of fibroblast proliferation	BP	1-2	Multicategory	0.71382	1	0.862379	-0.213606	NA
GO:0002716	negative regulation of natural killer cell mediated immunity	BP	1-2	Multicategory	0.714045	1	0.905087	-0.143872	NA
GO:0051303	establishment of chromosome localization	BP	1-2	Multicategory	0.714484	1	0.894019	-0.161622	NA
GO:0018205	peptidyl-lysine modification	BP	1-2	Multicategory	0.714494	1	0.920265	-0.119879	NA
GO:0090501	RNA phosphodiester bond hydrolysis	BP	1-2	Multicategory	0.714872	1	0.85697	-0.222683	NA
GO:0002028	regulation of sodium ion transport	BP	1-2	Multicategory	0.714912	1	0.872675	-0.196484	NA
GO:0016266	O-glycan processing	BP	1-2	Multicategory	0.714925	1	0.894019	-0.161622	NA
GO:0071219	cellular response to molecule of bacterial origin	BP	1-2	Multicategory	0.715581	1	0.86857	-0.203286	NA
GO:0032677	regulation of interleukin-8 production	BP	1-2	Multicategory	0.716032	1	0.832896	-0.263792	NA
GO:0048002	antigen processing and presentation of peptide antigen	BP	1-2	Multicategory	0.716607	1	0.885047	-0.176174	NA
GO:0051492	regulation of stress fiber assembly	BP	1-2	Multicategory	0.716954	1	0.872675	-0.196484	NA
GO:0006022	aminoglycan metabolic process	BP	1-2	Multicategory	0.717186	1	0.893758	-0.162043	NA
GO:0048144	fibroblast proliferation	BP	1-2	Multicategory	0.718258	1	0.852323	-0.230528	NA
GO:0048332	mesoderm morphogenesis	BP	1-2	Multicategory	0.718302	1	0.872675	-0.196484	NA
GO:0051781	positive regulation of cell division	BP	1-2	Multicategory	0.718459	1	0.852323	-0.230528	NA
GO:0050000	chromosome localization	BP	1-2	Multicategory	0.718912	1	0.883218	-0.179158	NA
GO:1903845	negative regulation of cellular response to transforming growth factor beta stimulus	BP	1-2	Multicategory	0.719933	1	0.862379	-0.213606	NA
GO:0014015	positive regulation of gliogenesis	BP	1-2	Multicategory	0.720278	1	0.842498	-0.247255	NA
GO:0042058	regulation of epidermal growth factor receptor signaling pathway	BP	1-2	Multicategory	0.720279	1	0.872675	-0.196484	NA
GO:0072332	intrinsic apoptotic signaling pathway by p53 class mediator	BP	1-2	Multicategory	0.721447	1	0.852323	-0.230528	NA
GO:0002431	Fc receptor mediated stimulatory signaling pathway	BP	1-2	Multicategory	0.722144	1	0.872675	-0.196484	NA
GO:0006956	complement activation	BP	1-2	Multicategory	0.722147	1	0.842498	-0.247255	NA
GO:0045765	regulation of angiogenesis	BP	1-2	Multicategory	0.723182	1	0.812954	-0.298755	NA
GO:0016482	cytosolic transport	BP	1-2	Multicategory	0.724001	1	0.877614	-0.188341	NA
GO:0050890	cognition	BP	1-2	Multicategory	0.72467	1	0.898773	-0.153971	NA
GO:0003073	regulation of systemic arterial blood pressure	BP	1-2	Multicategory	0.725158	1	0.852323	-0.230528	NA
GO:0050900	leukocyte migration	BP	1-2	Multicategory	0.72582	1	0.898269	-0.15478	NA
GO:0045844	positive regulation of striated muscle tissue development	BP	1-2	Multicategory	0.726608	1	0.779576	-0.359239	NA
GO:0048636	positive regulation of muscle organ development	BP	1-2	Multicategory	0.726608	1	0.779576	-0.359239	NA
GO:0008217	regulation of blood pressure	BP	1-2	Multicategory	0.726818	1	0.84211	-0.24792	NA
GO:0006970	response to osmotic stress	BP	1-2	Multicategory	0.726945	1	0.842498	-0.247255	NA
GO:0051302	regulation of cell division	BP	1-2	Multicategory	0.727058	1	0.851959	-0.231144	NA
GO:1901224	positive regulation of NIK/NF-kappaB signaling	BP	1-2	Multicategory	0.727341	1	0.82351	-0.280142	NA
GO:0033157	regulation of intracellular protein transport	BP	1-2	Multicategory	0.72748	1	0.872046	-0.197524	NA
GO:0072347	response to anesthetic	BP	1-2	Multicategory	0.727483	1	0.832896	-0.263792	NA
GO:0090502	RNA phosphodiester bond hydrolysis, endonucleolytic	BP	1-2	Multicategory	0.72862	1	0.842498	-0.247255	NA
GO:0006476	protein deacetylation	BP	1-2	Multicategory	0.728726	1	0.842498	-0.247255	NA
GO:0046782	regulation of viral transcription	BP	1-2	Multicategory	0.728872	1	0.832896	-0.263792	NA
GO:0007517	muscle organ development	BP	1-2	Multicategory	0.72917	1	0.886391	-0.173985	NA
GO:0015698	inorganic anion transport	BP	1-2	Multicategory	0.729582	1	0.86717	-0.205613	NA
GO:0043507	positive regulation of JUN kinase activity	BP	1-2	Multicategory	0.729681	1	0.82351	-0.280142	NA
GO:0070665	positive regulation of leukocyte proliferation	BP	1-2	Multicategory	0.730023	1	0.823075	-0.280904	NA
GO:0042509	regulation of tyrosine phosphorylation of STAT protein	BP	1-2	Multicategory	0.730094	1	0.82351	-0.280142	NA
GO:0048754	branching morphogenesis of an epithelial tube	BP	1-2	Multicategory	0.730216	1	0.85697	-0.222683	NA
GO:0035418	protein localization to synapse	BP	1-2	Multicategory	0.730226	1	0.862379	-0.213606	NA
GO:1901863	positive regulation of muscle tissue development	BP	1-2	Multicategory	0.730848	1	0.771344	-0.374554	NA
GO:0032412	regulation of ion transmembrane transporter activity	BP	1-2	Multicategory	0.731191	1	0.858304	-0.220439	NA
GO:0001911	negative regulation of leukocyte mediated cytotoxicity	BP	1-2	Multicategory	0.731216	1	0.862379	-0.213606	NA
GO:0032436	positive regulation of proteasomal ubiquitin-dependent protein catabolic process	BP	1-2	Multicategory	0.731454	1	0.842498	-0.247255	NA
GO:0051092	positive regulation of NF-kappaB transcription factor activity	BP	1-2	Multicategory	0.731513	1	0.832484	-0.264505	NA
GO:0051899	membrane depolarization	BP	1-2	Multicategory	0.732033	1	0.814333	-0.29631	NA
GO:0071277	cellular response to calcium ion	BP	1-2	Multicategory	0.732438	1	0.852323	-0.230528	NA
GO:0032410	negative regulation of transporter activity	BP	1-2	Multicategory	0.73253	1	0.787984	-0.343761	NA
GO:0051321	meiotic cell cycle	BP	1-2	Multicategory	0.734905	1	0.86857	-0.203286	NA
GO:0070509	calcium ion import	BP	1-2	Multicategory	0.735688	1	0.82351	-0.280142	NA
GO:1903533	regulation of protein targeting	BP	1-2	Multicategory	0.736376	1	0.82351	-0.280142	NA
GO:0006614	SRP-dependent cotranslational protein targeting to membrane	BP	1-2	Multicategory	0.736699	1	0.665825	-0.586784	NA
GO:0050701	interleukin-1 secretion	BP	1-2	Multicategory	0.736933	1	0.82351	-0.280142	NA
GO:0010633	negative regulation of epithelial cell migration	BP	1-2	Multicategory	0.737089	1	0.71824	-0.477463	NA
GO:0030279	negative regulation of ossification	BP	1-2	Multicategory	0.737154	1	0.796576	-0.328116	NA
GO:1903829	positive regulation of cellular protein localization	BP	1-2	Multicategory	0.738607	1	0.871729	-0.198048	NA
GO:1990138	neuron projection extension	BP	1-2	Multicategory	0.738644	1	0.851959	-0.231144	NA
GO:0048814	regulation of dendrite morphogenesis	BP	1-2	Multicategory	0.73913	1	0.842498	-0.247255	NA
GO:0071158	positive regulation of cell cycle arrest	BP	1-2	Multicategory	0.740055	1	0.814333	-0.29631	NA
GO:1904063	negative regulation of cation transmembrane transport	BP	1-2	Multicategory	0.741789	1	0.771344	-0.374554	NA
GO:0007260	tyrosine phosphorylation of STAT protein	BP	1-2	Multicategory	0.742402	1	0.796576	-0.328116	NA
GO:0043433	negative regulation of DNA-binding transcription factor activity	BP	1-2	Multicategory	0.743846	1	0.809351	-0.305162	NA
GO:1901019	regulation of calcium ion transmembrane transporter activity	BP	1-2	Multicategory	0.745659	1	0.796576	-0.328116	NA
GO:2000177	regulation of neural precursor cell proliferation	BP	1-2	Multicategory	0.746206	1	0.82351	-0.280142	NA
GO:0031342	negative regulation of cell killing	BP	1-2	Multicategory	0.746376	1	0.82351	-0.280142	NA
GO:0090316	positive regulation of intracellular protein transport	BP	1-2	Multicategory	0.746435	1	0.823075	-0.280904	NA
GO:0000209	protein polyubiquitination	BP	1-2	Multicategory	0.746596	1	0.863927	-0.211019	NA
GO:0022898	regulation of transmembrane transporter activity	BP	1-2	Multicategory	0.748563	1	0.832071	-0.265222	NA
GO:1901184	regulation of ERBB signaling pathway	BP	1-2	Multicategory	0.748924	1	0.805357	-0.3123	NA
GO:0044070	regulation of anion transport	BP	1-2	Multicategory	0.749103	1	0.787984	-0.343761	NA
GO:0050670	regulation of lymphocyte proliferation	BP	1-2	Multicategory	0.749431	1	0.819541	-0.287112	NA
GO:0048477	oogenesis	BP	1-2	Multicategory	0.749442	1	0.796576	-0.328116	NA
GO:0140013	meiotic nuclear division	BP	1-2	Multicategory	0.749923	1	0.81845	-0.289035	NA
GO:0002218	activation of innate immune response	BP	1-2	Multicategory	0.750421	1	0.809351	-0.305162	NA
GO:0010717	regulation of epithelial to mesenchymal transition	BP	1-2	Multicategory	0.75052	1	0.796576	-0.328116	NA
GO:0042475	odontogenesis of dentin-containing tooth	BP	1-2	Multicategory	0.751161	1	0.805357	-0.3123	NA
GO:0048708	astrocyte differentiation	BP	1-2	Multicategory	0.751408	1	0.771344	-0.374554	NA
GO:0032944	regulation of mononuclear cell proliferation	BP	1-2	Multicategory	0.751821	1	0.816467	-0.292533	NA
GO:0006613	cotranslational protein targeting to membrane	BP	1-2	Multicategory	0.752217	1	0.642377	-0.638508	NA
GO:1903035	negative regulation of response to wounding	BP	1-2	Multicategory	0.752249	1	0.779576	-0.359239	NA
GO:0098773	skin epidermis development	BP	1-2	Multicategory	0.752281	1	0.796576	-0.328116	NA
GO:0008625	extrinsic apoptotic signaling pathway via death domain receptors	BP	1-2	Multicategory	0.752658	1	0.763283	-0.38971	NA
GO:0009266	response to temperature stimulus	BP	1-2	Multicategory	0.752798	1	0.84172	-0.248588	NA
GO:0032956	regulation of actin cytoskeleton organization	BP	1-2	Multicategory	0.753282	1	0.856262	-0.223876	NA
GO:0032945	negative regulation of mononuclear cell proliferation	BP	1-2	Multicategory	0.754177	1	0.771344	-0.374554	NA
GO:0050672	negative regulation of lymphocyte proliferation	BP	1-2	Multicategory	0.754177	1	0.771344	-0.374554	NA
GO:0032732	positive regulation of interleukin-1 production	BP	1-2	Multicategory	0.754355	1	0.779576	-0.359239	NA
GO:0032642	regulation of chemokine production	BP	1-2	Multicategory	0.754507	1	0.755389	-0.404708	NA
GO:0007589	body fluid secretion	BP	1-2	Multicategory	0.755633	1	0.763283	-0.38971	NA
GO:0043473	pigmentation	BP	1-2	Multicategory	0.755776	1	0.779576	-0.359239	NA
GO:0048639	positive regulation of developmental growth	BP	1-2	Multicategory	0.75609	1	0.791745	-0.336891	NA
GO:1901215	negative regulation of neuron death	BP	1-2	Multicategory	0.756111	1	0.838479	-0.254154	NA
GO:0045445	myoblast differentiation	BP	1-2	Multicategory	0.756717	1	0.771344	-0.374554	NA
GO:0001656	metanephros development	BP	1-2	Multicategory	0.757471	1	0.787984	-0.343761	NA
GO:0043903	regulation of interspecies interactions between organisms	BP	1-2	Multicategory	0.757543	1	0.813416	-0.297935	NA
GO:0110020	regulation of actomyosin structure organization	BP	1-2	Multicategory	0.757771	1	0.771344	-0.374554	NA
GO:0032637	interleukin-8 production	BP	1-2	Multicategory	0.758411	1	0.740079	-0.434249	NA
GO:0031345	negative regulation of cell projection organization	BP	1-2	Multicategory	0.759138	1	0.796075	-0.329023	NA
GO:0006890	retrograde vesicle-mediated transport, Golgi to endoplasmic reticulum	BP	1-2	Multicategory	0.759573	1	0.779576	-0.359239	NA
GO:0031145	anaphase-promoting complex-dependent catabolic process	BP	1-2	Multicategory	0.759682	1	0.747656	-0.419554	NA
GO:0060993	kidney morphogenesis	BP	1-2	Multicategory	0.759793	1	0.787984	-0.343761	NA
GO:0060996	dendritic spine development	BP	1-2	Multicategory	0.759889	1	0.787984	-0.343761	NA
GO:1905897	regulation of response to endoplasmic reticulum stress	BP	1-2	Multicategory	0.760432	1	0.771344	-0.374554	NA
GO:0070098	chemokine-mediated signaling pathway	BP	1-2	Multicategory	0.760564	1	0.740079	-0.434249	NA
GO:0006903	vesicle targeting	BP	1-2	Multicategory	0.76162	1	0.771344	-0.374554	NA
GO:2000772	regulation of cellular senescence	BP	1-2	Multicategory	0.761716	1	0.763283	-0.38971	NA
GO:0072080	nephron tubule development	BP	1-2	Multicategory	0.764551	1	0.779576	-0.359239	NA
GO:0045927	positive regulation of growth	BP	1-2	Multicategory	0.764572	1	0.801433	-0.319347	NA
GO:0045582	positive regulation of T cell differentiation	BP	1-2	Multicategory	0.764585	1	0.771344	-0.374554	NA
GO:0014812	muscle cell migration	BP	1-2	Multicategory	0.765575	1	0.70438	-0.505574	NA
GO:1900034	regulation of cellular response to heat	BP	1-2	Multicategory	0.765915	1	0.771344	-0.374554	NA
GO:0060191	regulation of lipase activity	BP	1-2	Multicategory	0.766189	1	0.740079	-0.434249	NA
GO:0045069	regulation of viral genome replication	BP	1-2	Multicategory	0.766861	1	0.732654	-0.448797	NA
GO:0060333	interferon-gamma-mediated signaling pathway	BP	1-2	Multicategory	0.766929	1	0.774885	-0.367946	NA
GO:0006835	dicarboxylic acid transport	BP	1-2	Multicategory	0.767013	1	0.771344	-0.374554	NA
GO:0035601	protein deacylation	BP	1-2	Multicategory	0.767349	1	0.755389	-0.404708	NA
GO:0071216	cellular response to biotic stimulus	BP	1-2	Multicategory	0.767979	1	0.798492	-0.324651	NA
GO:0032092	positive regulation of protein binding	BP	1-2	Multicategory	0.768023	1	0.740079	-0.434249	NA
GO:1903076	regulation of protein localization to plasma membrane	BP	1-2	Multicategory	0.76809	1	0.740079	-0.434249	NA
GO:1901989	positive regulation of cell cycle phase transition	BP	1-2	Multicategory	0.768647	1	0.70438	-0.505574	NA
GO:0015844	monoamine transport	BP	1-2	Multicategory	0.768726	1	0.740079	-0.434249	NA
GO:0071478	cellular response to radiation	BP	1-2	Multicategory	0.769933	1	0.77078	-0.375608	NA
GO:0006401	RNA catabolic process	BP	1-2	Multicategory	0.770543	1	0.80884	-0.306074	NA
GO:0001657	ureteric bud development	BP	1-2	Multicategory	0.770721	1	0.763283	-0.38971	NA
GO:0060021	roof of mouth development	BP	1-2	Multicategory	0.770862	1	0.763283	-0.38971	NA
GO:0061326	renal tubule development	BP	1-2	Multicategory	0.771802	1	0.763283	-0.38971	NA
GO:0010594	regulation of endothelial cell migration	BP	1-2	Multicategory	0.772302	1	0.700262	-0.514034	NA
GO:0030516	regulation of axon extension	BP	1-2	Multicategory	0.774122	1	0.755389	-0.404708	NA
GO:0072163	mesonephric epithelium development	BP	1-2	Multicategory	0.774279	1	0.755389	-0.404708	NA
GO:0072164	mesonephric tubule development	BP	1-2	Multicategory	0.774279	1	0.755389	-0.404708	NA
GO:0061640	cytoskeleton-dependent cytokinesis	BP	1-2	Multicategory	0.775264	1	0.740079	-0.434249	NA
GO:0032602	chemokine production	BP	1-2	Multicategory	0.775451	1	0.70438	-0.505574	NA
GO:0030038	contractile actin filament bundle assembly	BP	1-2	Multicategory	0.775729	1	0.740079	-0.434249	NA
GO:0043149	stress fiber assembly	BP	1-2	Multicategory	0.775729	1	0.740079	-0.434249	NA
GO:1903008	organelle disassembly	BP	1-2	Multicategory	0.775942	1	0.740079	-0.434249	NA
GO:1902414	protein localization to cell junction	BP	1-2	Multicategory	0.776222	1	0.755389	-0.404708	NA
GO:0070664	negative regulation of leukocyte proliferation	BP	1-2	Multicategory	0.776981	1	0.71824	-0.477463	NA
GO:0032414	positive regulation of ion transmembrane transporter activity	BP	1-2	Multicategory	0.7783	1	0.725375	-0.463201	NA
GO:0021953	central nervous system neuron differentiation	BP	1-2	Multicategory	0.778325	1	0.779033	-0.360244	NA
GO:0070663	regulation of leukocyte proliferation	BP	1-2	Multicategory	0.779163	1	0.77571	-0.366411	NA
GO:0051924	regulation of calcium ion transport	BP	1-2	Multicategory	0.779187	1	0.792673	-0.335203	NA
GO:2001023	regulation of response to drug	BP	1-2	Multicategory	0.779661	1	0.711243	-0.491586	NA
GO:1901216	positive regulation of neuron death	BP	1-2	Multicategory	0.779681	1	0.697648	-0.519428	NA
GO:0046928	regulation of neurotransmitter secretion	BP	1-2	Multicategory	0.780517	1	0.740079	-0.434249	NA
GO:0002285	lymphocyte activation involved in immune response	BP	1-2	Multicategory	0.781168	1	0.758723	-0.398355	NA
GO:0060079	excitatory postsynaptic potential	BP	1-2	Multicategory	0.781191	1	0.740079	-0.434249	NA
GO:0046620	regulation of organ growth	BP	1-2	Multicategory	0.783084	1	0.671956	-0.573561	NA
GO:0035282	segmentation	BP	1-2	Multicategory	0.78322	1	0.732654	-0.448797	NA
GO:0018958	phenol-containing compound metabolic process	BP	1-2	Multicategory	0.783933	1	0.725375	-0.463201	NA
GO:0046822	regulation of nucleocytoplasmic transport	BP	1-2	Multicategory	0.7842	1	0.711243	-0.491586	NA
GO:0034766	negative regulation of ion transmembrane transport	BP	1-2	Multicategory	0.784925	1	0.684562	-0.546746	NA
GO:1902903	regulation of supramolecular fiber organization	BP	1-2	Multicategory	0.785078	1	0.817551	-0.29062	NA
GO:0045047	protein targeting to ER	BP	1-2	Multicategory	0.785453	1	0.590374	-0.760299	NA
GO:0048736	appendage development	BP	1-2	Multicategory	0.785713	1	0.774885	-0.367946	NA
GO:0060173	limb development	BP	1-2	Multicategory	0.785713	1	0.774885	-0.367946	NA
GO:0001101	response to acid chemical	BP	1-2	Multicategory	0.785782	1	0.817551	-0.29062	NA
GO:0061448	connective tissue development	BP	1-2	Multicategory	0.786143	1	0.795572	-0.329936	NA
GO:0006626	protein targeting to mitochondrion	BP	1-2	Multicategory	0.786339	1	0.684562	-0.546746	NA
GO:0030838	positive regulation of actin filament polymerization	BP	1-2	Multicategory	0.786805	1	0.70438	-0.505574	NA
GO:0001823	mesonephros development	BP	1-2	Multicategory	0.78689	1	0.725375	-0.463201	NA
GO:2000060	positive regulation of ubiquitin-dependent protein catabolic process	BP	1-2	Multicategory	0.787371	1	0.71824	-0.477463	NA
GO:0044728	DNA methylation or demethylation	BP	1-2	Multicategory	0.787768	1	0.71824	-0.477463	NA
GO:1903046	meiotic cell cycle process	BP	1-2	Multicategory	0.78798	1	0.754786	-0.40586	NA
GO:0060291	long-term synaptic potentiation	BP	1-2	Multicategory	0.791707	1	0.711243	-0.491586	NA
GO:0038093	Fc receptor signaling pathway	BP	1-2	Multicategory	0.791867	1	0.747034	-0.420754	NA
GO:0098732	macromolecule deacylation	BP	1-2	Multicategory	0.792938	1	0.697648	-0.519428	NA
GO:0021549	cerebellum development	BP	1-2	Multicategory	0.793199	1	0.70438	-0.505574	NA
GO:0019882	antigen processing and presentation	BP	1-2	Multicategory	0.793396	1	0.790714	-0.338771	NA
GO:0001539	cilium or flagellum-dependent cell motility	BP	1-2	Multicategory	0.795506	1	0.671956	-0.573561	NA
GO:0060285	cilium-dependent cell motility	BP	1-2	Multicategory	0.795506	1	0.671956	-0.573561	NA
GO:0090342	regulation of cell aging	BP	1-2	Multicategory	0.795934	1	0.691044	-0.533152	NA
GO:0050848	regulation of calcium-mediated signaling	BP	1-2	Multicategory	0.796324	1	0.684562	-0.546746	NA
GO:0098869	cellular oxidant detoxification	BP	1-2	Multicategory	0.796367	1	0.625843	-0.676128	NA
GO:1901570	fatty acid derivative biosynthetic process	BP	1-2	Multicategory	0.797004	1	0.671956	-0.573561	NA
GO:0050806	positive regulation of synaptic transmission	BP	1-2	Multicategory	0.797555	1	0.731995	-0.450094	NA
GO:0045621	positive regulation of lymphocyte differentiation	BP	1-2	Multicategory	0.797957	1	0.697648	-0.519428	NA
GO:0019233	sensory perception of pain	BP	1-2	Multicategory	0.798204	1	0.691044	-0.533152	NA
GO:0072599	establishment of protein localization to endoplasmic reticulum	BP	1-2	Multicategory	0.798468	1	0.571848	-0.806296	NA
GO:0030593	neutrophil chemotaxis	BP	1-2	Multicategory	0.798789	1	0.642377	-0.638508	NA
GO:0009408	response to heat	BP	1-2	Multicategory	0.799421	1	0.735698	-0.442814	NA
GO:0010972	negative regulation of G2/M transition of mitotic cell cycle	BP	1-2	Multicategory	0.799702	1	0.671956	-0.573561	NA
GO:0009100	glycoprotein metabolic process	BP	1-2	Multicategory	0.800802	1	0.819888	-0.286502	NA
GO:0042472	inner ear morphogenesis	BP	1-2	Multicategory	0.803316	1	0.691044	-0.533152	NA
GO:0032411	positive regulation of transporter activity	BP	1-2	Multicategory	0.803538	1	0.671956	-0.573561	NA
GO:0002822	regulation of adaptive immune response based on somatic recombination of immune receptors built from immunoglobulin superfamily domains	BP	1-2	Multicategory	0.804187	1	0.721105	-0.47172	NA
GO:0007568	aging	BP	1-2	Multicategory	0.808437	1	0.78641	-0.346646	NA
GO:0003012	muscle system process	BP	1-2	Multicategory	0.809293	1	0.780763	-0.357044	NA
GO:0032535	regulation of cellular component size	BP	1-2	Multicategory	0.809485	1	0.790714	-0.338771	NA
GO:0099565	chemical synaptic transmission, postsynaptic	BP	1-2	Multicategory	0.809589	1	0.678201	-0.560215	NA
GO:0033209	tumor necrosis factor-mediated signaling pathway	BP	1-2	Multicategory	0.810413	1	0.696904	-0.520969	NA
GO:0038061	NIK/NF-kappaB signaling	BP	1-2	Multicategory	0.810441	1	0.683785	-0.548385	NA
GO:0006024	glycosaminoglycan biosynthetic process	BP	1-2	Multicategory	0.811605	1	0.678201	-0.560215	NA
GO:0042129	regulation of T cell proliferation	BP	1-2	Multicategory	0.811798	1	0.700262	-0.514034	NA
GO:0098693	regulation of synaptic vesicle cycle	BP	1-2	Multicategory	0.812373	1	0.671956	-0.573561	NA
GO:0031396	regulation of protein ubiquitination	BP	1-2	Multicategory	0.813012	1	0.696904	-0.520969	NA
GO:0048524	positive regulation of viral process	BP	1-2	Multicategory	0.813285	1	0.648083	-0.625749	NA
GO:0061138	morphogenesis of a branching epithelium	BP	1-2	Multicategory	0.813706	1	0.717546	-0.478857	NA
GO:0010595	positive regulation of endothelial cell migration	BP	1-2	Multicategory	0.814454	1	0.610135	-0.712799	NA
GO:0061387	regulation of extent of cell growth	BP	1-2	Multicategory	0.814477	1	0.665825	-0.586784	NA
GO:1901888	regulation of cell junction assembly	BP	1-2	Multicategory	0.81511	1	0.714021	-0.485961	NA
GO:0016570	histone modification	BP	1-2	Multicategory	0.81528	1	0.807027	-0.309312	NA
GO:0002286	T cell activation involved in immune response	BP	1-2	Multicategory	0.815559	1	0.642377	-0.638508	NA
GO:0008593	regulation of Notch signaling pathway	BP	1-2	Multicategory	0.815573	1	0.659805	-0.599889	NA
GO:0008380	RNA splicing	BP	1-2	Multicategory	0.81623	1	0.791064	-0.338134	NA
GO:0072009	nephron epithelium development	BP	1-2	Multicategory	0.816329	1	0.665825	-0.586784	NA
GO:1901214	regulation of neuron death	BP	1-2	Multicategory	0.818352	1	0.769646	-0.377734	NA
GO:0098661	inorganic anion transmembrane transport	BP	1-2	Multicategory	0.81905	1	0.653892	-0.612876	NA
GO:0002700	regulation of production of molecular mediator of immune response	BP	1-2	Multicategory	0.819074	1	0.700262	-0.514034	NA
GO:0006906	vesicle fusion	BP	1-2	Multicategory	0.819494	1	0.653892	-0.612876	NA
GO:0060541	respiratory system development	BP	1-2	Multicategory	0.82002	1	0.700262	-0.514034	NA
GO:0071674	mononuclear cell migration	BP	1-2	Multicategory	0.820907	1	0.595194	-0.748568	NA
GO:0032651	regulation of interleukin-1 beta production	BP	1-2	Multicategory	0.821573	1	0.615283	-0.700678	NA
GO:0043535	regulation of blood vessel endothelial cell migration	BP	1-2	Multicategory	0.82211	1	0.538065	-0.894146	NA
GO:0022037	metencephalon development	BP	1-2	Multicategory	0.822687	1	0.642377	-0.638508	NA
GO:1901800	positive regulation of proteasomal protein catabolic process	BP	1-2	Multicategory	0.822728	1	0.631259	-0.663696	NA
GO:0006023	aminoglycan biosynthetic process	BP	1-2	Multicategory	0.822994	1	0.653892	-0.612876	NA
GO:0002709	regulation of T cell mediated immunity	BP	1-2	Multicategory	0.823076	1	0.63677	-0.651157	NA
GO:1904375	regulation of protein localization to cell periphery	BP	1-2	Multicategory	0.82417	1	0.620518	-0.688455	NA
GO:1990748	cellular detoxification	BP	1-2	Multicategory	0.824564	1	0.57637	-0.794932	NA
GO:0071347	cellular response to interleukin-1	BP	1-2	Multicategory	0.826632	1	0.677408	-0.561902	NA
GO:0000184	nuclear-transcribed mRNA catabolic process, nonsense-mediated decay	BP	1-2	Multicategory	0.827045	1	0.538065	-0.894146	NA
GO:0098656	anion transmembrane transport	BP	1-2	Multicategory	0.827159	1	0.74641	-0.42196	NA
GO:0019730	antimicrobial humoral response	BP	1-2	Multicategory	0.827533	1	0.558696	-0.839864	NA
GO:0042303	molting cycle	BP	1-2	Multicategory	0.828392	1	0.625843	-0.676128	NA
GO:0042633	hair cycle	BP	1-2	Multicategory	0.828392	1	0.625843	-0.676128	NA
GO:0051651	maintenance of location in cell	BP	1-2	Multicategory	0.830272	1	0.680582	-0.555159	NA
GO:0030336	negative regulation of cell migration	BP	1-2	Multicategory	0.830671	1	0.674507	-0.568094	NA
GO:0046634	regulation of alpha-beta T cell activation	BP	1-2	Multicategory	0.830853	1	0.625843	-0.676128	NA
GO:0002377	immunoglobulin production	BP	1-2	Multicategory	0.830936	1	0.605072	-0.72482	NA
GO:0032755	positive regulation of interleukin-6 production	BP	1-2	Multicategory	0.831903	1	0.590374	-0.760299	NA
GO:1990266	neutrophil migration	BP	1-2	Multicategory	0.832027	1	0.580964	-0.783479	NA
GO:0031343	positive regulation of cell killing	BP	1-2	Multicategory	0.833164	1	0.605072	-0.72482	NA
GO:1902105	regulation of leukocyte differentiation	BP	1-2	Multicategory	0.834497	1	0.716848	-0.48026	NA
GO:0010769	regulation of cell morphogenesis involved in differentiation	BP	1-2	Multicategory	0.834575	1	0.733804	-0.446533	NA
GO:0090174	organelle membrane fusion	BP	1-2	Multicategory	0.835481	1	0.620518	-0.688455	NA
GO:0051216	cartilage development	BP	1-2	Multicategory	0.835858	1	0.683785	-0.548385	NA
GO:1903901	negative regulation of viral life cycle	BP	1-2	Multicategory	0.837089	1	0.590374	-0.760299	NA
GO:0016079	synaptic vesicle exocytosis	BP	1-2	Multicategory	0.837765	1	0.620518	-0.688455	NA
GO:0031341	regulation of cell killing	BP	1-2	Multicategory	0.838568	1	0.674264	-0.568615	NA
GO:0048675	axon extension	BP	1-2	Multicategory	0.838693	1	0.615283	-0.700678	NA
GO:0001952	regulation of cell-matrix adhesion	BP	1-2	Multicategory	0.839479	1	0.605072	-0.72482	NA
GO:0016569	covalent chromatin modification	BP	1-2	Multicategory	0.840169	1	0.774041	-0.369518	NA
GO:0001763	morphogenesis of a branching structure	BP	1-2	Multicategory	0.841811	1	0.671148	-0.575296	NA
GO:0042035	regulation of cytokine biosynthetic process	BP	1-2	Multicategory	0.845597	1	0.554445	-0.850884	NA
GO:0002478	antigen processing and presentation of exogenous peptide antigen	BP	1-2	Multicategory	0.846746	1	0.687333	-0.540919	NA
GO:0021987	cerebral cortex development	BP	1-2	Multicategory	0.846831	1	0.590374	-0.760299	NA
GO:0048762	mesenchymal cell differentiation	BP	1-2	Multicategory	0.846921	1	0.661971	-0.59516	NA
GO:0019079	viral genome replication	BP	1-2	Multicategory	0.847077	1	0.571848	-0.806296	NA
GO:0032611	interleukin-1 beta production	BP	1-2	Multicategory	0.847351	1	0.563013	-0.828761	NA
GO:0002062	chondrocyte differentiation	BP	1-2	Multicategory	0.847448	1	0.595194	-0.748568	NA
GO:0071621	granulocyte chemotaxis	BP	1-2	Multicategory	0.84753	1	0.550258	-0.861821	NA
GO:0071482	cellular response to light stimulus	BP	1-2	Multicategory	0.847846	1	0.57637	-0.794932	NA
GO:0072676	lymphocyte migration	BP	1-2	Multicategory	0.849162	1	0.558696	-0.839864	NA
GO:0002819	regulation of adaptive immune response	BP	1-2	Multicategory	0.849267	1	0.647217	-0.62768	NA
GO:0090101	negative regulation of transmembrane receptor protein serine/threonine kinase signaling pathway	BP	1-2	Multicategory	0.849488	1	0.57637	-0.794932	NA
GO:0051928	positive regulation of calcium ion transport	BP	1-2	Multicategory	0.851011	1	0.567396	-0.817572	NA
GO:0007015	actin filament organization	BP	1-2	Multicategory	0.851736	1	0.726984	-0.460005	NA
GO:0021782	glial cell development	BP	1-2	Multicategory	0.852233	1	0.554445	-0.850884	NA
GO:2000146	negative regulation of cell motility	BP	1-2	Multicategory	0.85229	1	0.646345	-0.629623	NA
GO:0051209	release of sequestered calcium ion into cytosol	BP	1-2	Multicategory	0.852956	1	0.571848	-0.806296	NA
GO:0030178	negative regulation of Wnt signaling pathway	BP	1-2	Multicategory	0.853266	1	0.641496	-0.640488	NA
GO:0042471	ear morphogenesis	BP	1-2	Multicategory	0.853819	1	0.580964	-0.783479	NA
GO:0019722	calcium-mediated signaling	BP	1-2	Multicategory	0.856117	1	0.638673	-0.64685	NA
GO:0060326	cell chemotaxis	BP	1-2	Multicategory	0.856959	1	0.660129	-0.599179	NA
GO:1905477	positive regulation of protein localization to membrane	BP	1-2	Multicategory	0.857223	1	0.558696	-0.839864	NA
GO:0019884	antigen processing and presentation of exogenous antigen	BP	1-2	Multicategory	0.857301	1	0.672415	-0.572575	NA
GO:0051283	negative regulation of sequestering of calcium ion	BP	1-2	Multicategory	0.857432	1	0.563013	-0.828761	NA
GO:0031333	negative regulation of protein-containing complex assembly	BP	1-2	Multicategory	0.857935	1	0.571848	-0.806296	NA
GO:0046651	lymphocyte proliferation	BP	1-2	Multicategory	0.858028	1	0.664175	-0.590364	NA
GO:0034763	negative regulation of transmembrane transport	BP	1-2	Multicategory	0.858263	1	0.5264	-0.92577	NA
GO:0042098	T cell proliferation	BP	1-2	Multicategory	0.85897	1	0.622241	-0.684455	NA
GO:0070972	protein localization to endoplasmic reticulum	BP	1-2	Multicategory	0.86041	1	0.481168	-1.05539	NA
GO:0006457	protein folding	BP	1-2	Multicategory	0.860533	1	0.616948	-0.696778	NA
GO:0032943	mononuclear cell proliferation	BP	1-2	Multicategory	0.860979	1	0.660129	-0.599179	NA
GO:0046677	response to antibiotic	BP	1-2	Multicategory	0.86119	1	0.66827	-0.581497	NA
GO:1903320	regulation of protein modification by small protein conjugation or removal	BP	1-2	Multicategory	0.861462	1	0.616948	-0.696778	NA
GO:0016525	negative regulation of angiogenesis	BP	1-2	Multicategory	0.861482	1	0.481168	-1.05539	NA
GO:0051282	regulation of sequestering of calcium ion	BP	1-2	Multicategory	0.861782	1	0.554445	-0.850884	NA
GO:0007188	adenylate cyclase-modulating G protein-coupled receptor signaling pathway	BP	1-2	Multicategory	0.861846	1	0.633101	-0.659493	NA
GO:0001503	ossification	BP	1-2	Multicategory	0.862425	1	0.709098	-0.495942	NA
GO:1903052	positive regulation of proteolysis involved in cellular protein catabolic process	BP	1-2	Multicategory	0.86324	1	0.550258	-0.861821	NA
GO:0070997	neuron death	BP	1-2	Multicategory	0.864688	1	0.705625	-0.503027	NA
GO:2000181	negative regulation of blood vessel morphogenesis	BP	1-2	Multicategory	0.865068	1	0.474888	-1.07434	NA
GO:0090305	nucleic acid phosphodiester bond hydrolysis	BP	1-2	Multicategory	0.86526	1	0.66827	-0.581497	NA
GO:0009416	response to light stimulus	BP	1-2	Multicategory	0.865398	1	0.676612	-0.5636	NA
GO:0042089	cytokine biosynthetic process	BP	1-2	Multicategory	0.866592	1	0.515226	-0.956721	NA
GO:0042476	odontogenesis	BP	1-2	Multicategory	0.866601	1	0.554445	-0.850884	NA
GO:0051208	sequestering of calcium ion	BP	1-2	Multicategory	0.868125	1	0.542069	-0.883451	NA
GO:0045667	regulation of osteoblast differentiation	BP	1-2	Multicategory	0.868493	1	0.522622	-0.93616	NA
GO:0042107	cytokine metabolic process	BP	1-2	Multicategory	0.868665	1	0.511606	-0.966894	NA
GO:0032543	mitochondrial translation	BP	1-2	Multicategory	0.869202	1	0.508036	-0.976996	NA
GO:0070555	response to interleukin-1	BP	1-2	Multicategory	0.870191	1	0.601593	-0.733139	NA
GO:0014013	regulation of gliogenesis	BP	1-2	Multicategory	0.870275	1	0.5264	-0.92577	NA
GO:0045727	positive regulation of translation	BP	1-2	Multicategory	0.871278	1	0.518898	-0.946477	NA
GO:0043122	regulation of I-kappaB kinase/NF-kappaB signaling	BP	1-2	Multicategory	0.871413	1	0.601593	-0.733139	NA
GO:0001667	ameboidal-type cell migration	BP	1-2	Multicategory	0.872468	1	0.666418	-0.585501	NA
GO:0060337	type I interferon signaling pathway	BP	1-2	Multicategory	0.87375	1	0.518898	-0.946477	NA
GO:0071357	cellular response to type I interferon	BP	1-2	Multicategory	0.87375	1	0.518898	-0.946477	NA
GO:0046425	regulation of receptor signaling pathway via JAK-STAT	BP	1-2	Multicategory	0.874333	1	0.511606	-0.966894	NA
GO:0043618	regulation of transcription from RNA polymerase II promoter in response to stress	BP	1-2	Multicategory	0.874535	1	0.522622	-0.93616	NA
GO:0071695	anatomical structure maturation	BP	1-2	Multicategory	0.874749	1	0.609175	-0.715072	NA
GO:0048593	camera-type eye morphogenesis	BP	1-2	Multicategory	0.874781	1	0.538065	-0.894146	NA
GO:0016358	dendrite development	BP	1-2	Multicategory	0.874832	1	0.614335	-0.702902	NA
GO:0042542	response to hydrogen peroxide	BP	1-2	Multicategory	0.875331	1	0.515226	-0.956721	NA
GO:0033135	regulation of peptidyl-serine phosphorylation	BP	1-2	Multicategory	0.875759	1	0.515226	-0.956721	NA
GO:0042269	regulation of natural killer cell mediated cytotoxicity	BP	1-2	Multicategory	0.876968	1	0.530232	-0.915305	NA
GO:0060560	developmental growth involved in morphogenesis	BP	1-2	Multicategory	0.879084	1	0.611744	-0.708999	NA
GO:0002040	sprouting angiogenesis	BP	1-2	Multicategory	0.879377	1	0.451315	-1.14779	NA
GO:0097530	granulocyte migration	BP	1-2	Multicategory	0.880409	1	0.490906	-1.02648	NA
GO:0048525	negative regulation of viral process	BP	1-2	Multicategory	0.880469	1	0.508036	-0.976996	NA
GO:0002703	regulation of leukocyte mediated immunity	BP	1-2	Multicategory	0.880535	1	0.650225	-0.620988	NA
GO:0002715	regulation of natural killer cell mediated immunity	BP	1-2	Multicategory	0.880765	1	0.522622	-0.93616	NA
GO:0034340	response to type I interferon	BP	1-2	Multicategory	0.881211	1	0.504516	-0.987029	NA
GO:0071236	cellular response to antibiotic	BP	1-2	Multicategory	0.882017	1	0.497618	-1.00689	NA
GO:0048705	skeletal system morphogenesis	BP	1-2	Multicategory	0.882018	1	0.606627	-0.721119	NA
GO:0048638	regulation of developmental growth	BP	1-2	Multicategory	0.882483	1	0.636843	-0.65099	NA
GO:1904892	regulation of receptor signaling pathway via STAT	BP	1-2	Multicategory	0.8831	1	0.484371	-1.04582	NA
GO:0072073	kidney epithelium development	BP	1-2	Multicategory	0.884979	1	0.518898	-0.946477	NA
GO:0048813	dendrite morphogenesis	BP	1-2	Multicategory	0.885137	1	0.518898	-0.946477	NA
GO:0048284	organelle fusion	BP	1-2	Multicategory	0.88531	1	0.515226	-0.956721	NA
GO:0007189	adenylate cyclase-activating G protein-coupled receptor signaling pathway	BP	1-2	Multicategory	0.885408	1	0.504516	-0.987029	NA
GO:0043620	regulation of DNA-templated transcription in response to stress	BP	1-2	Multicategory	0.885783	1	0.501043	-0.996993	NA
GO:0061041	regulation of wound healing	BP	1-2	Multicategory	0.886493	1	0.494239	-1.01672	NA
GO:0097553	calcium ion transmembrane import into cytosol	BP	1-2	Multicategory	0.887025	1	0.504516	-0.987029	NA
GO:0008277	regulation of G protein-coupled receptor signaling pathway	BP	1-2	Multicategory	0.887068	1	0.504516	-0.987029	NA
GO:0016064	immunoglobulin mediated immune response	BP	1-2	Multicategory	0.887885	1	0.494239	-1.01672	NA
GO:0010632	regulation of epithelial cell migration	BP	1-2	Multicategory	0.889261	1	0.538927	-0.891838	NA
GO:0060078	regulation of postsynaptic membrane potential	BP	1-2	Multicategory	0.889392	1	0.511606	-0.966894	NA
GO:0043524	negative regulation of neuron apoptotic process	BP	1-2	Multicategory	0.889861	1	0.497618	-1.00689	NA
GO:0035264	multicellular organism growth	BP	1-2	Multicategory	0.889921	1	0.494239	-1.01672	NA
GO:0032273	positive regulation of protein polymerization	BP	1-2	Multicategory	0.89016	1	0.494239	-1.01672	NA
GO:0050792	regulation of viral process	BP	1-2	Multicategory	0.890827	1	0.568553	-0.814632	NA
GO:0070661	leukocyte proliferation	BP	1-2	Multicategory	0.891037	1	0.613383	-0.70514	NA
GO:0034605	cellular response to heat	BP	1-2	Multicategory	0.893376	1	0.490906	-1.02648	NA
GO:0009308	amine metabolic process	BP	1-2	Multicategory	0.893518	1	0.484371	-1.04582	NA
GO:0002460	adaptive immune response based on somatic recombination of immune receptors built from immunoglobulin superfamily domains	BP	1-2	Multicategory	0.893888	1	0.625799	-0.676229	NA
GO:0031123	RNA 3'-end processing	BP	1-2	Multicategory	0.894677	1	0.484371	-1.04582	NA
GO:1903364	positive regulation of cellular protein catabolic process	BP	1-2	Multicategory	0.895104	1	0.484371	-1.04582	NA
GO:0050773	regulation of dendrite development	BP	1-2	Multicategory	0.89542	1	0.497618	-1.00689	NA
GO:0040013	negative regulation of locomotion	BP	1-2	Multicategory	0.896721	1	0.585165	-0.773084	NA
GO:0016202	regulation of striated muscle tissue development	BP	1-2	Multicategory	0.896783	1	0.454133	-1.13881	NA
GO:0007338	single fertilization	BP	1-2	Multicategory	0.897455	1	0.468768	-1.09305	NA
GO:0030534	adult behavior	BP	1-2	Multicategory	0.897482	1	0.481168	-1.05539	NA
GO:1903169	regulation of calcium ion transmembrane transport	BP	1-2	Multicategory	0.898482	1	0.471808	-1.08373	NA
GO:0061351	neural precursor cell proliferation	BP	1-2	Multicategory	0.899083	1	0.487617	-1.03618	NA
GO:0051271	negative regulation of cellular component movement	BP	1-2	Multicategory	0.900074	1	0.58045	-0.784756	NA
GO:0009108	coenzyme biosynthetic process	BP	1-2	Multicategory	0.901269	1	0.468768	-1.09305	NA
GO:1901861	regulation of muscle tissue development	BP	1-2	Multicategory	0.901515	1	0.445781	-1.16559	NA
GO:0010634	positive regulation of epithelial cell migration	BP	1-2	Multicategory	0.901859	1	0.451315	-1.14779	NA
GO:0051480	regulation of cytosolic calcium ion concentration	BP	1-2	Multicategory	0.902116	1	0.611649	-0.709224	NA
GO:0010977	negative regulation of neuron projection development	BP	1-2	Multicategory	0.902254	1	0.471808	-1.08373	NA
GO:0007034	vacuolar transport	BP	1-2	Multicategory	0.902759	1	0.481168	-1.05539	NA
GO:0019724	B cell mediated immunity	BP	1-2	Multicategory	0.903292	1	0.462803	-1.11153	NA
GO:0030879	mammary gland development	BP	1-2	Multicategory	0.904155	1	0.471808	-1.08373	NA
GO:0007187	G protein-coupled receptor signaling pathway, coupled to cyclic nucleotide second messenger	BP	1-2	Multicategory	0.90481	1	0.553348	-0.853742	NA
GO:0000377	RNA splicing, via transesterification reactions with bulged adenosine as nucleophile	BP	1-2	Multicategory	0.905365	1	0.601445	-0.733496	NA
GO:0000398	mRNA splicing, via spliceosome	BP	1-2	Multicategory	0.905365	1	0.601445	-0.733496	NA
GO:0090288	negative regulation of cellular response to growth factor stimulus	BP	1-2	Multicategory	0.905599	1	0.454133	-1.13881	NA
GO:0030902	hindbrain development	BP	1-2	Multicategory	0.905887	1	0.468768	-1.09305	NA
GO:0006732	coenzyme metabolic process	BP	1-2	Multicategory	0.907521	1	0.545015	-0.875632	NA
GO:0000375	RNA splicing, via transesterification reactions	BP	1-2	Multicategory	0.908238	1	0.596468	-0.745484	NA
GO:0008360	regulation of cell shape	BP	1-2	Multicategory	0.909254	1	0.456987	-1.12977	NA
GO:0007259	receptor signaling pathway via JAK-STAT	BP	1-2	Multicategory	0.909284	1	0.443065	-1.17441	NA
GO:0043254	regulation of protein-containing complex assembly	BP	1-2	Multicategory	0.909559	1	0.636884	-0.650896	NA
GO:0030833	regulation of actin filament polymerization	BP	1-2	Multicategory	0.910013	1	0.454133	-1.13881	NA
GO:0048660	regulation of smooth muscle cell proliferation	BP	1-2	Multicategory	0.911181	1	0.417606	-1.25979	NA
GO:0046631	alpha-beta T cell activation	BP	1-2	Multicategory	0.912459	1	0.456987	-1.12977	NA
GO:0140053	mitochondrial gene expression	BP	1-2	Multicategory	0.913683	1	0.427432	-1.22623	NA
GO:0007249	I-kappaB kinase/NF-kappaB signaling	BP	1-2	Multicategory	0.913743	1	0.527147	-0.923723	NA
GO:0048659	smooth muscle cell proliferation	BP	1-2	Multicategory	0.913826	1	0.41286	-1.27628	NA
GO:0002474	antigen processing and presentation of peptide antigen via MHC class I	BP	1-2	Multicategory	0.914394	1	0.440381	-1.18318	NA
GO:0021537	telencephalon development	BP	1-2	Multicategory	0.914407	1	0.542971	-0.881054	NA
GO:0043271	negative regulation of ion transport	BP	1-2	Multicategory	0.914798	1	0.43252	-1.20916	NA
GO:0060402	calcium ion transport into cytosol	BP	1-2	Multicategory	0.915327	1	0.445781	-1.16559	NA
GO:0022900	electron transport chain	BP	1-2	Multicategory	0.91535	1	0.40145	-1.31671	NA
GO:2000027	regulation of animal organ morphogenesis	BP	1-2	Multicategory	0.915425	1	0.532973	-0.907867	NA
GO:0031334	positive regulation of protein-containing complex assembly	BP	1-2	Multicategory	0.915551	1	0.527147	-0.923723	NA
GO:0097696	receptor signaling pathway via STAT	BP	1-2	Multicategory	0.916805	1	0.42002	-1.25147	NA
GO:0002833	positive regulation of response to biotic stimulus	BP	1-2	Multicategory	0.917405	1	0.583585	-0.776985	NA
GO:0006816	calcium ion transport	BP	1-2	Multicategory	0.917435	1	0.628521	-0.669968	NA
GO:1902107	positive regulation of leukocyte differentiation	BP	1-2	Multicategory	0.918196	1	0.437729	-1.19189	NA
GO:0006874	cellular calcium ion homeostasis	BP	1-2	Multicategory	0.91867	1	0.62442	-0.679412	NA
GO:0002706	regulation of lymphocyte mediated immunity	BP	1-2	Multicategory	0.919086	1	0.527147	-0.923723	NA
GO:0048592	eye morphogenesis	BP	1-2	Multicategory	0.92034	1	0.440381	-1.18318	NA
GO:0002456	T cell mediated immunity	BP	1-2	Multicategory	0.920905	1	0.43252	-1.20916	NA
GO:0006959	humoral immune response	BP	1-2	Multicategory	0.92223	1	0.484723	-1.04477	NA
GO:0006260	DNA replication	BP	1-2	Multicategory	0.923409	1	0.527147	-0.923723	NA
GO:0000910	cytokinesis	BP	1-2	Multicategory	0.923458	1	0.429961	-1.21772	NA
GO:0007409	axonogenesis	BP	1-2	Multicategory	0.924538	1	0.623064	-0.682547	NA
GO:0007411	axon guidance	BP	1-2	Multicategory	0.926	1	0.525233	-0.92897	NA
GO:1903034	regulation of response to wounding	BP	1-2	Multicategory	0.926828	1	0.410526	-1.28445	NA
GO:0097485	neuron projection guidance	BP	1-2	Multicategory	0.926939	1	0.523333	-0.934199	NA
GO:0090596	sensory organ morphogenesis	BP	1-2	Multicategory	0.927264	1	0.519573	-0.944602	NA
GO:0055074	calcium ion homeostasis	BP	1-2	Multicategory	0.928294	1	0.60724	-0.719661	NA
GO:0030307	positive regulation of cell growth	BP	1-2	Multicategory	0.92867	1	0.408219	-1.29258	NA
GO:0031346	positive regulation of cell projection organization	BP	1-2	Multicategory	0.929113	1	0.569734	-0.81164	NA
GO:0010469	regulation of signaling receptor activity	BP	1-2	Multicategory	0.929749	1	0.410526	-1.28445	NA
GO:0016579	protein deubiquitination	BP	1-2	Multicategory	0.929984	1	0.505054	-0.985491	NA
GO:0001822	kidney development	BP	1-2	Multicategory	0.931088	1	0.508608	-0.975374	NA
GO:2001235	positive regulation of apoptotic signaling pathway	BP	1-2	Multicategory	0.931751	1	0.39065	-1.35605	NA
GO:0045165	cell fate commitment	BP	1-2	Multicategory	0.9318	1	0.508608	-0.975374	NA
GO:0071346	cellular response to interferon-gamma	BP	1-2	Multicategory	0.932843	1	0.489652	-1.03017	NA
GO:0021700	developmental maturation	BP	1-2	Multicategory	0.934515	1	0.498092	-1.00552	NA
GO:0030324	lung development	BP	1-2	Multicategory	0.9352	1	0.399243	-1.32466	NA
GO:0009913	epidermal cell differentiation	BP	1-2	Multicategory	0.93601	1	0.525338	-0.928681	NA
GO:1903900	regulation of viral life cycle	BP	1-2	Multicategory	0.936136	1	0.39065	-1.35605	NA
GO:0030041	actin filament polymerization	BP	1-2	Multicategory	0.93623	1	0.392764	-1.34827	NA
GO:0048469	cell maturation	BP	1-2	Multicategory	0.936638	1	0.3949	-1.34044	NA
GO:0008361	regulation of cell size	BP	1-2	Multicategory	0.937756	1	0.40145	-1.31671	NA
GO:0060401	cytosolic calcium ion transport	BP	1-2	Multicategory	0.937781	1	0.3949	-1.34044	NA
GO:0009566	fertilization	BP	1-2	Multicategory	0.937813	1	0.38649	-1.3715	NA
GO:0006402	mRNA catabolic process	BP	1-2	Multicategory	0.938528	1	0.517764	-0.949634	NA
GO:0050770	regulation of axonogenesis	BP	1-2	Multicategory	0.938827	1	0.399243	-1.32466	NA
GO:0030323	respiratory tube development	BP	1-2	Multicategory	0.938835	1	0.39065	-1.35605	NA
GO:0043123	positive regulation of I-kappaB kinase/NF-kappaB signaling	BP	1-2	Multicategory	0.94017	1	0.382418	-1.38678	NA
GO:0022604	regulation of cell morphogenesis	BP	1-2	Multicategory	0.941152	1	0.590967	-0.758851	NA
GO:0021543	pallium development	BP	1-2	Multicategory	0.941242	1	0.39065	-1.35605	NA
GO:0006479	protein methylation	BP	1-2	Multicategory	0.941562	1	0.38649	-1.3715	NA
GO:0008213	protein alkylation	BP	1-2	Multicategory	0.941562	1	0.38649	-1.3715	NA
GO:0006575	cellular modified amino acid metabolic process	BP	1-2	Multicategory	0.941895	1	0.378429	-1.4019	NA
GO:0070646	protein modification by small protein removal	BP	1-2	Multicategory	0.942232	1	0.478301	-1.06401	NA
GO:0030900	forebrain development	BP	1-2	Multicategory	0.94258	1	0.543892	-0.878609	NA
GO:0072001	renal system development	BP	1-2	Multicategory	0.94306	1	0.483101	-1.0496	NA
GO:0019933	cAMP-mediated signaling	BP	1-2	Multicategory	0.943774	1	0.378429	-1.4019	NA
GO:0042267	natural killer cell mediated cytotoxicity	BP	1-2	Multicategory	0.94556	1	0.382418	-1.38678	NA
GO:0043488	regulation of mRNA stability	BP	1-2	Multicategory	0.945563	1	0.374523	-1.41687	NA
GO:0045216	cell-cell junction organization	BP	1-2	Multicategory	0.948787	1	0.372599	-1.4243	NA
GO:0002228	natural killer cell mediated immunity	BP	1-2	Multicategory	0.948806	1	0.374523	-1.41687	NA
GO:0034341	response to interferon-gamma	BP	1-2	Multicategory	0.948943	1	0.452789	-1.14309	NA
GO:0044272	sulfur compound biosynthetic process	BP	1-2	Multicategory	0.949716	1	0.366945	-1.44636	NA
GO:0001910	regulation of leukocyte mediated cytotoxicity	BP	1-2	Multicategory	0.95013	1	0.368811	-1.43905	NA
GO:0007204	positive regulation of cytosolic calcium ion concentration	BP	1-2	Multicategory	0.951476	1	0.454215	-1.13855	NA
GO:0043487	regulation of RNA stability	BP	1-2	Multicategory	0.953377	1	0.356134	-1.48951	NA
GO:0031032	actomyosin structure organization	BP	1-2	Multicategory	0.953728	1	0.359666	-1.47527	NA
GO:0070507	regulation of microtubule cytoskeleton organization	BP	1-2	Multicategory	0.953846	1	0.36327	-1.46089	NA
GO:0034329	cell junction assembly	BP	1-2	Multicategory	0.95399	1	0.520265	-0.942683	NA
GO:0048167	regulation of synaptic plasticity	BP	1-2	Multicategory	0.957063	1	0.352669	-1.50361	NA
GO:0045089	positive regulation of innate immune response	BP	1-2	Multicategory	0.957171	1	0.441693	-1.17888	NA
GO:0001906	cell killing	BP	1-2	Multicategory	0.957865	1	0.435027	-1.20082	NA
GO:0043523	regulation of neuron apoptotic process	BP	1-2	Multicategory	0.958468	1	0.339455	-1.55871	NA
GO:0070588	calcium ion transmembrane transport	BP	1-2	Multicategory	0.95872	1	0.441693	-1.17888	NA
GO:0002449	lymphocyte mediated immunity	BP	1-2	Multicategory	0.959219	1	0.5009	-0.997404	NA
GO:1903708	positive regulation of hemopoiesis	BP	1-2	Multicategory	0.959973	1	0.341053	-1.55193	NA
GO:0019935	cyclic-nucleotide-mediated signaling	BP	1-2	Multicategory	0.96197	1	0.331684	-1.59212	NA
GO:0061013	regulation of mRNA catabolic process	BP	1-2	Multicategory	0.962233	1	0.33321	-1.5855	NA
GO:0071229	cellular response to acid chemical	BP	1-2	Multicategory	0.963789	1	0.33321	-1.5855	NA
GO:0001655	urogenital system development	BP	1-2	Multicategory	0.964445	1	0.429836	-1.21814	NA
GO:0033002	muscle cell proliferation	BP	1-2	Multicategory	0.964654	1	0.303839	-1.71862	NA
GO:0009615	response to virus	BP	1-2	Multicategory	0.966128	1	0.407915	-1.29366	NA
GO:0032271	regulation of protein polymerization	BP	1-2	Multicategory	0.966758	1	0.32138	-1.63765	NA
GO:0045665	negative regulation of neuron differentiation	BP	1-2	Multicategory	0.967237	1	0.32138	-1.63765	NA
GO:0019932	second-messenger-mediated signaling	BP	1-2	Multicategory	0.968052	1	0.472294	-1.08224	NA
GO:0045732	positive regulation of protein catabolic process	BP	1-2	Multicategory	0.96839	1	0.313041	-1.67558	NA
GO:0002573	myeloid leukocyte differentiation	BP	1-2	Multicategory	0.970389	1	0.309031	-1.69418	NA
GO:0097191	extrinsic apoptotic signaling pathway	BP	1-2	Multicategory	0.971331	1	0.302568	-1.72467	NA
GO:0032886	regulation of microtubule-based process	BP	1-2	Multicategory	0.971659	1	0.313041	-1.67558	NA
GO:0051402	neuron apoptotic process	BP	1-2	Multicategory	0.97259	1	0.300058	-1.73669	NA
GO:0001649	osteoblast differentiation	BP	1-2	Multicategory	0.972704	1	0.298818	-1.74266	NA
GO:0002705	positive regulation of leukocyte mediated immunity	BP	1-2	Multicategory	0.972813	1	0.301308	-1.73069	NA
GO:0050804	modulation of chemical synaptic transmission	BP	1-2	Multicategory	0.973336	1	0.462131	-1.11363	NA
GO:0099177	regulation of trans-synaptic signaling	BP	1-2	Multicategory	0.973581	1	0.461139	-1.11673	NA
GO:0043687	post-translational protein modification	BP	1-2	Multicategory	0.977772	1	0.380897	-1.39253	NA
GO:0051607	defense response to virus	BP	1-2	Multicategory	0.980893	1	0.271838	-1.87918	NA
GO:0001909	leukocyte mediated cytotoxicity	BP	1-2	Multicategory	0.982336	1	0.2739	-1.86828	NA
GO:0051260	protein homooligomerization	BP	1-2	Multicategory	0.983316	1	0.358986	-1.478	NA
GO:0072659	protein localization to plasma membrane	BP	1-2	Multicategory	0.983378	1	0.264856	-1.91672	NA
GO:0010976	positive regulation of neuron projection development	BP	1-2	Multicategory	0.985975	1	0.259148	-1.94815	NA
GO:0051258	protein polymerization	BP	1-2	Multicategory	0.988221	1	0.244224	-2.03372	NA
GO:0050768	negative regulation of neurogenesis	BP	1-2	Multicategory	0.989415	1	0.239356	-2.06277	NA
GO:0043547	positive regulation of GTPase activity	BP	1-2	Multicategory	0.989714	1	0.336241	-1.57243	NA
GO:0043588	skin development	BP	1-2	Multicategory	0.992335	1	0.30085	-1.73288	NA
GO:0051961	negative regulation of nervous system development	BP	1-2	Multicategory	0.992492	1	0.223037	-2.16464	NA
GO:1990778	protein localization to cell periphery	BP	1-2	Multicategory	0.992815	1	0.219631	-2.18685	NA
GO:0030216	keratinocyte differentiation	BP	1-2	Multicategory	0.993406	1	0.204616	-2.28901	NA
GO:0002699	positive regulation of immune effector process	BP	1-2	Multicategory	0.994315	1	0.20939	-2.25573	NA
GO:0050769	positive regulation of neurogenesis	BP	1-2	Multicategory	0.994714	1	0.297711	-1.74802	NA
GO:1903311	regulation of mRNA metabolic process	BP	1-2	Multicategory	0.99478	1	0.208782	-2.25993	NA
GO:0010721	negative regulation of cell development	BP	1-2	Multicategory	0.995303	1	0.202881	-2.30129	NA
GO:0045666	positive regulation of neuron differentiation	BP	1-2	Multicategory	0.996424	1	0.196222	-2.34944	NA
GO:0001701	in utero embryonic development	BP	1-2	Multicategory	0.997383	1	0.186517	-2.42262	NA
GO:0007183	SMAD protein complex assembly	BP	1-2	Multicategory	1	1	0	#NAME?	NA
GO:0034315	regulation of Arp2/3 complex-mediated actin nucleation	BP	1-2	Multicategory	1	1	0	#NAME?	NA
GO:0000028	ribosomal small subunit assembly	BP	1-2	Multicategory	1	1	0	#NAME?	NA
GO:0000038	very long-chain fatty acid metabolic process	BP	1-2	Multicategory	1	1	0	#NAME?	NA
GO:0000050	urea cycle	BP	1-2	Multicategory	1	1	0	#NAME?	NA
GO:0000054	ribosomal subunit export from nucleus	BP	1-2	Multicategory	1	1	0	#NAME?	NA
GO:0000076	DNA replication checkpoint	BP	1-2	Multicategory	1	1	0	#NAME?	NA
GO:0000083	regulation of transcription involved in G1/S transition of mitotic cell cycle	BP	1-2	Multicategory	1	1	0	#NAME?	NA
GO:0000098	sulfur amino acid catabolic process	BP	1-2	Multicategory	1	1	0	#NAME?	NA
GO:0000185	activation of MAPKKK activity	BP	1-2	Multicategory	1	1	0	#NAME?	NA
GO:0000188	inactivation of MAPK activity	BP	1-2	Multicategory	1	1	0	#NAME?	NA
GO:0000212	meiotic spindle organization	BP	1-2	Multicategory	1	1	0	#NAME?	NA
GO:0000244	spliceosomal tri-snRNP complex assembly	BP	1-2	Multicategory	1	1	0	#NAME?	NA
GO:0000266	mitochondrial fission	BP	1-2	Multicategory	1	1	0	#NAME?	NA
GO:0000281	mitotic cytokinesis	BP	1-2	Multicategory	1	1	0	#NAME?	NA
GO:0000289	nuclear-transcribed mRNA poly(A) tail shortening	BP	1-2	Multicategory	1	1	0	#NAME?	NA
GO:0000290	deadenylation-dependent decapping of nuclear-transcribed mRNA	BP	1-2	Multicategory	1	1	0	#NAME?	NA
GO:0000303	response to superoxide	BP	1-2	Multicategory	1	1	0	#NAME?	NA
GO:0000305	response to oxygen radical	BP	1-2	Multicategory	1	1	0	#NAME?	NA
GO:0000338	protein deneddylation	BP	1-2	Multicategory	1	1	0	#NAME?	NA
GO:0000379	tRNA-type intron splice site recognition and cleavage	BP	1-2	Multicategory	1	1	0	#NAME?	NA
GO:0000380	alternative mRNA splicing, via spliceosome	BP	1-2	Multicategory	1	1	0	#NAME?	NA
GO:0000381	regulation of alternative mRNA splicing, via spliceosome	BP	1-2	Multicategory	1	1	0	#NAME?	NA
GO:0000395	mRNA 5'-splice site recognition	BP	1-2	Multicategory	1	1	0	#NAME?	NA
GO:0000423	mitophagy	BP	1-2	Multicategory	1	1	0	#NAME?	NA
GO:0000463	maturation of LSU-rRNA from tricistronic rRNA transcript (SSU-rRNA, 5.8S rRNA, LSU-rRNA)	BP	1-2	Multicategory	1	1	0	#NAME?	NA
GO:0000470	maturation of LSU-rRNA	BP	1-2	Multicategory	1	1	0	#NAME?	NA
GO:0000478	endonucleolytic cleavage involved in rRNA processing	BP	1-2	Multicategory	1	1	0	#NAME?	NA
GO:0000479	endonucleolytic cleavage of tricistronic rRNA transcript (SSU-rRNA, 5.8S rRNA, LSU-rRNA)	BP	1-2	Multicategory	1	1	0	#NAME?	NA
GO:0000491	small nucleolar ribonucleoprotein complex assembly	BP	1-2	Multicategory	1	1	0	#NAME?	NA
GO:0000492	box C/D snoRNP assembly	BP	1-2	Multicategory	1	1	0	#NAME?	NA
GO:0000712	resolution of meiotic recombination intermediates	BP	1-2	Multicategory	1	1	0	#NAME?	NA
GO:0000715	nucleotide-excision repair, DNA damage recognition	BP	1-2	Multicategory	1	1	0	#NAME?	NA
GO:0000717	nucleotide-excision repair, DNA duplex unwinding	BP	1-2	Multicategory	1	1	0	#NAME?	NA
GO:0000722	telomere maintenance via recombination	BP	1-2	Multicategory	1	1	0	#NAME?	NA
GO:0000724	double-strand break repair via homologous recombination	BP	1-2	Multicategory	1	1	0	#NAME?	NA
GO:0000725	recombinational repair	BP	1-2	Multicategory	1	1	0	#NAME?	NA
GO:0000727	double-strand break repair via break-induced replication	BP	1-2	Multicategory	1	1	0	#NAME?	NA
GO:0000963	mitochondrial RNA processing	BP	1-2	Multicategory	1	1	0	#NAME?	NA
GO:0001325	formation of extrachromosomal circular DNA	BP	1-2	Multicategory	1	1	0	#NAME?	NA
GO:0001502	cartilage condensation	BP	1-2	Multicategory	1	1	0	#NAME?	NA
GO:0001516	prostaglandin biosynthetic process	BP	1-2	Multicategory	1	1	0	#NAME?	NA
GO:0001522	pseudouridine synthesis	BP	1-2	Multicategory	1	1	0	#NAME?	NA
GO:0001556	oocyte maturation	BP	1-2	Multicategory	1	1	0	#NAME?	NA
GO:0001569	branching involved in blood vessel morphogenesis	BP	1-2	Multicategory	1	1	0	#NAME?	NA
GO:0001573	ganglioside metabolic process	BP	1-2	Multicategory	1	1	0	#NAME?	NA
GO:0001574	ganglioside biosynthetic process	BP	1-2	Multicategory	1	1	0	#NAME?	NA
GO:0001580	detection of chemical stimulus involved in sensory perception of bitter taste	BP	1-2	Multicategory	1	1	0	#NAME?	NA
GO:0001660	fever generation	BP	1-2	Multicategory	1	1	0	#NAME?	NA
GO:0001662	behavioral fear response	BP	1-2	Multicategory	1	1	0	#NAME?	NA
GO:0001672	regulation of chromatin assembly or disassembly	BP	1-2	Multicategory	1	1	0	#NAME?	NA
GO:0001675	acrosome assembly	BP	1-2	Multicategory	1	1	0	#NAME?	NA
GO:0001702	gastrulation with mouth forming second	BP	1-2	Multicategory	1	1	0	#NAME?	NA
GO:0001708	cell fate specification	BP	1-2	Multicategory	1	1	0	#NAME?	NA
GO:0001709	cell fate determination	BP	1-2	Multicategory	1	1	0	#NAME?	NA
GO:0001710	mesodermal cell fate commitment	BP	1-2	Multicategory	1	1	0	#NAME?	NA
GO:0001711	endodermal cell fate commitment	BP	1-2	Multicategory	1	1	0	#NAME?	NA
GO:0001714	endodermal cell fate specification	BP	1-2	Multicategory	1	1	0	#NAME?	NA
GO:0001732	formation of cytoplasmic translation initiation complex	BP	1-2	Multicategory	1	1	0	#NAME?	NA
GO:0001736	establishment of planar polarity	BP	1-2	Multicategory	1	1	0	#NAME?	NA
GO:0001738	morphogenesis of a polarized epithelium	BP	1-2	Multicategory	1	1	0	#NAME?	NA
GO:0001754	eye photoreceptor cell differentiation	BP	1-2	Multicategory	1	1	0	#NAME?	NA
GO:0001755	neural crest cell migration	BP	1-2	Multicategory	1	1	0	#NAME?	NA
GO:0001756	somitogenesis	BP	1-2	Multicategory	1	1	0	#NAME?	NA
GO:0001759	organ induction	BP	1-2	Multicategory	1	1	0	#NAME?	NA
GO:0001765	membrane raft assembly	BP	1-2	Multicategory	1	1	0	#NAME?	NA
GO:0001774	microglial cell activation	BP	1-2	Multicategory	1	1	0	#NAME?	NA
GO:0001778	plasma membrane repair	BP	1-2	Multicategory	1	1	0	#NAME?	NA
GO:0001782	B cell homeostasis	BP	1-2	Multicategory	1	1	0	#NAME?	NA
GO:0001783	B cell apoptotic process	BP	1-2	Multicategory	1	1	0	#NAME?	NA
GO:0001794	type IIa hypersensitivity	BP	1-2	Multicategory	1	1	0	#NAME?	NA
GO:0001796	regulation of type IIa hypersensitivity	BP	1-2	Multicategory	1	1	0	#NAME?	NA
GO:0001820	serotonin secretion	BP	1-2	Multicategory	1	1	0	#NAME?	NA
GO:0001824	blastocyst development	BP	1-2	Multicategory	1	1	0	#NAME?	NA
GO:0001825	blastocyst formation	BP	1-2	Multicategory	1	1	0	#NAME?	NA
GO:0001829	trophectodermal cell differentiation	BP	1-2	Multicategory	1	1	0	#NAME?	NA
GO:0001832	blastocyst growth	BP	1-2	Multicategory	1	1	0	#NAME?	NA
GO:0001833	inner cell mass cell proliferation	BP	1-2	Multicategory	1	1	0	#NAME?	NA
GO:0001835	blastocyst hatching	BP	1-2	Multicategory	1	1	0	#NAME?	NA
GO:0001840	neural plate development	BP	1-2	Multicategory	1	1	0	#NAME?	NA
GO:0001845	phagolysosome assembly	BP	1-2	Multicategory	1	1	0	#NAME?	NA
GO:0001885	endothelial cell development	BP	1-2	Multicategory	1	1	0	#NAME?	NA
GO:0001886	endothelial cell morphogenesis	BP	1-2	Multicategory	1	1	0	#NAME?	NA
GO:0001892	embryonic placenta development	BP	1-2	Multicategory	1	1	0	#NAME?	NA
GO:0001912	positive regulation of leukocyte mediated cytotoxicity	BP	1-2	Multicategory	1	1	0	#NAME?	NA
GO:0001913	T cell mediated cytotoxicity	BP	1-2	Multicategory	1	1	0	#NAME?	NA
GO:0001914	regulation of T cell mediated cytotoxicity	BP	1-2	Multicategory	1	1	0	#NAME?	NA
GO:0001915	negative regulation of T cell mediated cytotoxicity	BP	1-2	Multicategory	1	1	0	#NAME?	NA
GO:0001916	positive regulation of T cell mediated cytotoxicity	BP	1-2	Multicategory	1	1	0	#NAME?	NA
GO:0001919	regulation of receptor recycling	BP	1-2	Multicategory	1	1	0	#NAME?	NA
GO:0001921	positive regulation of receptor recycling	BP	1-2	Multicategory	1	1	0	#NAME?	NA
GO:0001942	hair follicle development	BP	1-2	Multicategory	1	1	0	#NAME?	NA
GO:0001945	lymph vessel development	BP	1-2	Multicategory	1	1	0	#NAME?	NA
GO:0001946	lymphangiogenesis	BP	1-2	Multicategory	1	1	0	#NAME?	NA
GO:0001954	positive regulation of cell-matrix adhesion	BP	1-2	Multicategory	1	1	0	#NAME?	NA
GO:0001956	positive regulation of neurotransmitter secretion	BP	1-2	Multicategory	1	1	0	#NAME?	NA
GO:0001958	endochondral ossification	BP	1-2	Multicategory	1	1	0	#NAME?	NA
GO:0001961	positive regulation of cytokine-mediated signaling pathway	BP	1-2	Multicategory	1	1	0	#NAME?	NA
GO:0001963	synaptic transmission, dopaminergic	BP	1-2	Multicategory	1	1	0	#NAME?	NA
GO:0001964	startle response	BP	1-2	Multicategory	1	1	0	#NAME?	NA
GO:0001967	suckling behavior	BP	1-2	Multicategory	1	1	0	#NAME?	NA
GO:0001973	G protein-coupled adenosine receptor signaling pathway	BP	1-2	Multicategory	1	1	0	#NAME?	NA
GO:0001974	blood vessel remodeling	BP	1-2	Multicategory	1	1	0	#NAME?	NA
GO:0001975	response to amphetamine	BP	1-2	Multicategory	1	1	0	#NAME?	NA
GO:0001977	renal system process involved in regulation of blood volume	BP	1-2	Multicategory	1	1	0	#NAME?	NA
GO:0001990	regulation of systemic arterial blood pressure by hormone	BP	1-2	Multicategory	1	1	0	#NAME?	NA
GO:0001991	regulation of systemic arterial blood pressure by circulatory renin-angiotensin	BP	1-2	Multicategory	1	1	0	#NAME?	NA
GO:0002002	regulation of angiotensin levels in blood	BP	1-2	Multicategory	1	1	0	#NAME?	NA
GO:0002003	angiotensin maturation	BP	1-2	Multicategory	1	1	0	#NAME?	NA
GO:0002011	morphogenesis of an epithelial sheet	BP	1-2	Multicategory	1	1	0	#NAME?	NA
GO:0002021	response to dietary excess	BP	1-2	Multicategory	1	1	0	#NAME?	NA
GO:0002024	diet induced thermogenesis	BP	1-2	Multicategory	1	1	0	#NAME?	NA
GO:0002026	regulation of the force of heart contraction	BP	1-2	Multicategory	1	1	0	#NAME?	NA
GO:0002042	cell migration involved in sprouting angiogenesis	BP	1-2	Multicategory	1	1	0	#NAME?	NA
GO:0002043	blood vessel endothelial cell proliferation involved in sprouting angiogenesis	BP	1-2	Multicategory	1	1	0	#NAME?	NA
GO:0002052	positive regulation of neuroblast proliferation	BP	1-2	Multicategory	1	1	0	#NAME?	NA
GO:0002053	positive regulation of mesenchymal cell proliferation	BP	1-2	Multicategory	1	1	0	#NAME?	NA
GO:0002063	chondrocyte development	BP	1-2	Multicategory	1	1	0	#NAME?	NA
GO:0002070	epithelial cell maturation	BP	1-2	Multicategory	1	1	0	#NAME?	NA
GO:0002076	osteoblast development	BP	1-2	Multicategory	1	1	0	#NAME?	NA
GO:0002087	regulation of respiratory gaseous exchange by nervous system process	BP	1-2	Multicategory	1	1	0	#NAME?	NA
GO:0002088	lens development in camera-type eye	BP	1-2	Multicategory	1	1	0	#NAME?	NA
GO:0002089	lens morphogenesis in camera-type eye	BP	1-2	Multicategory	1	1	0	#NAME?	NA
GO:0002092	positive regulation of receptor internalization	BP	1-2	Multicategory	1	1	0	#NAME?	NA
GO:0002097	tRNA wobble base modification	BP	1-2	Multicategory	1	1	0	#NAME?	NA
GO:0002098	tRNA wobble uridine modification	BP	1-2	Multicategory	1	1	0	#NAME?	NA
GO:0002158	osteoclast proliferation	BP	1-2	Multicategory	1	1	0	#NAME?	NA
GO:0002182	cytoplasmic translational elongation	BP	1-2	Multicategory	1	1	0	#NAME?	NA
GO:0002183	cytoplasmic translational initiation	BP	1-2	Multicategory	1	1	0	#NAME?	NA
GO:0002209	behavioral defense response	BP	1-2	Multicategory	1	1	0	#NAME?	NA
GO:0002230	positive regulation of defense response to virus by host	BP	1-2	Multicategory	1	1	0	#NAME?	NA
GO:0002244	hematopoietic progenitor cell differentiation	BP	1-2	Multicategory	1	1	0	#NAME?	NA
GO:0002246	wound healing involved in inflammatory response	BP	1-2	Multicategory	1	1	0	#NAME?	NA
GO:0002248	connective tissue replacement involved in inflammatory response wound healing	BP	1-2	Multicategory	1	1	0	#NAME?	NA
GO:0002260	lymphocyte homeostasis	BP	1-2	Multicategory	1	1	0	#NAME?	NA
GO:0002269	leukocyte activation involved in inflammatory response	BP	1-2	Multicategory	1	1	0	#NAME?	NA
GO:0002287	alpha-beta T cell activation involved in immune response	BP	1-2	Multicategory	1	1	0	#NAME?	NA
GO:0002292	T cell differentiation involved in immune response	BP	1-2	Multicategory	1	1	0	#NAME?	NA
GO:0002293	alpha-beta T cell differentiation involved in immune response	BP	1-2	Multicategory	1	1	0	#NAME?	NA
GO:0002294	CD4-positive, alpha-beta T cell differentiation involved in immune response	BP	1-2	Multicategory	1	1	0	#NAME?	NA
GO:0002295	T-helper cell lineage commitment	BP	1-2	Multicategory	1	1	0	#NAME?	NA
GO:0002313	mature B cell differentiation involved in immune response	BP	1-2	Multicategory	1	1	0	#NAME?	NA
GO:0002320	lymphoid progenitor cell differentiation	BP	1-2	Multicategory	1	1	0	#NAME?	NA
GO:0002323	natural killer cell activation involved in immune response	BP	1-2	Multicategory	1	1	0	#NAME?	NA
GO:0002328	pro-B cell differentiation	BP	1-2	Multicategory	1	1	0	#NAME?	NA
GO:0002335	mature B cell differentiation	BP	1-2	Multicategory	1	1	0	#NAME?	NA
GO:0002360	T cell lineage commitment	BP	1-2	Multicategory	1	1	0	#NAME?	NA
GO:0002363	alpha-beta T cell lineage commitment	BP	1-2	Multicategory	1	1	0	#NAME?	NA
GO:0002370	natural killer cell cytokine production	BP	1-2	Multicategory	1	1	0	#NAME?	NA
GO:0002371	dendritic cell cytokine production	BP	1-2	Multicategory	1	1	0	#NAME?	NA
GO:0002396	MHC protein complex assembly	BP	1-2	Multicategory	1	1	0	#NAME?	NA
GO:0002399	MHC class II protein complex assembly	BP	1-2	Multicategory	1	1	0	#NAME?	NA
GO:0002407	dendritic cell chemotaxis	BP	1-2	Multicategory	1	1	0	#NAME?	NA
GO:0002428	antigen processing and presentation of peptide antigen via MHC class Ib	BP	1-2	Multicategory	1	1	0	#NAME?	NA
GO:0002430	complement receptor mediated signaling pathway	BP	1-2	Multicategory	1	1	0	#NAME?	NA
GO:0002433	immune response-regulating cell surface receptor signaling pathway involved in phagocytosis	BP	1-2	Multicategory	1	1	0	#NAME?	NA
GO:0002437	inflammatory response to antigenic stimulus	BP	1-2	Multicategory	1	1	0	#NAME?	NA
GO:0002438	acute inflammatory response to antigenic stimulus	BP	1-2	Multicategory	1	1	0	#NAME?	NA
GO:0002439	chronic inflammatory response to antigenic stimulus	BP	1-2	Multicategory	1	1	0	#NAME?	NA
GO:0002445	type II hypersensitivity	BP	1-2	Multicategory	1	1	0	#NAME?	NA
GO:0002455	humoral immune response mediated by circulating immunoglobulin	BP	1-2	Multicategory	1	1	0	#NAME?	NA
GO:0002465	peripheral tolerance induction	BP	1-2	Multicategory	1	1	0	#NAME?	NA
GO:0002467	germinal center formation	BP	1-2	Multicategory	1	1	0	#NAME?	NA
GO:0002468	dendritic cell antigen processing and presentation	BP	1-2	Multicategory	1	1	0	#NAME?	NA
GO:0002475	antigen processing and presentation via MHC class Ib	BP	1-2	Multicategory	1	1	0	#NAME?	NA
GO:0002476	antigen processing and presentation of endogenous peptide antigen via MHC class Ib	BP	1-2	Multicategory	1	1	0	#NAME?	NA
GO:0002477	antigen processing and presentation of exogenous peptide antigen via MHC class Ib	BP	1-2	Multicategory	1	1	0	#NAME?	NA
GO:0002479	antigen processing and presentation of exogenous peptide antigen via MHC class I, TAP-dependent	BP	1-2	Multicategory	1	1	0	#NAME?	NA
GO:0002480	antigen processing and presentation of exogenous peptide antigen via MHC class I, TAP-independent	BP	1-2	Multicategory	1	1	0	#NAME?	NA
GO:0002484	antigen processing and presentation of endogenous peptide antigen via MHC class I via ER pathway	BP	1-2	Multicategory	1	1	0	#NAME?	NA
GO:0002486	antigen processing and presentation of endogenous peptide antigen via MHC class I via ER pathway, TAP-independent	BP	1-2	Multicategory	1	1	0	#NAME?	NA
GO:0002501	peptide antigen assembly with MHC protein complex	BP	1-2	Multicategory	1	1	0	#NAME?	NA
GO:0002503	peptide antigen assembly with MHC class II protein complex	BP	1-2	Multicategory	1	1	0	#NAME?	NA
GO:0002514	B cell tolerance induction	BP	1-2	Multicategory	1	1	0	#NAME?	NA
GO:0002517	T cell tolerance induction	BP	1-2	Multicategory	1	1	0	#NAME?	NA
GO:0002523	leukocyte migration involved in inflammatory response	BP	1-2	Multicategory	1	1	0	#NAME?	NA
GO:0002524	hypersensitivity	BP	1-2	Multicategory	1	1	0	#NAME?	NA
GO:0002532	production of molecular mediator involved in inflammatory response	BP	1-2	Multicategory	1	1	0	#NAME?	NA
GO:0002534	cytokine production involved in inflammatory response	BP	1-2	Multicategory	1	1	0	#NAME?	NA
GO:0002544	chronic inflammatory response	BP	1-2	Multicategory	1	1	0	#NAME?	NA
GO:0002548	monocyte chemotaxis	BP	1-2	Multicategory	1	1	0	#NAME?	NA
GO:0002566	somatic diversification of immune receptors via somatic mutation	BP	1-2	Multicategory	1	1	0	#NAME?	NA
GO:0002580	regulation of antigen processing and presentation of peptide or polysaccharide antigen via MHC class II	BP	1-2	Multicategory	1	1	0	#NAME?	NA
GO:0002581	negative regulation of antigen processing and presentation of peptide or polysaccharide antigen via MHC class II	BP	1-2	Multicategory	1	1	0	#NAME?	NA
GO:0002586	regulation of antigen processing and presentation of peptide antigen via MHC class II	BP	1-2	Multicategory	1	1	0	#NAME?	NA
GO:0002587	negative regulation of antigen processing and presentation of peptide antigen via MHC class II	BP	1-2	Multicategory	1	1	0	#NAME?	NA
GO:0002604	regulation of dendritic cell antigen processing and presentation	BP	1-2	Multicategory	1	1	0	#NAME?	NA
GO:0002637	regulation of immunoglobulin production	BP	1-2	Multicategory	1	1	0	#NAME?	NA
GO:0002639	positive regulation of immunoglobulin production	BP	1-2	Multicategory	1	1	0	#NAME?	NA
GO:0002645	positive regulation of tolerance induction	BP	1-2	Multicategory	1	1	0	#NAME?	NA
GO:0002664	regulation of T cell tolerance induction	BP	1-2	Multicategory	1	1	0	#NAME?	NA
GO:0002666	positive regulation of T cell tolerance induction	BP	1-2	Multicategory	1	1	0	#NAME?	NA
GO:0002675	positive regulation of acute inflammatory response	BP	1-2	Multicategory	1	1	0	#NAME?	NA
GO:0002676	regulation of chronic inflammatory response	BP	1-2	Multicategory	1	1	0	#NAME?	NA
GO:0002678	positive regulation of chronic inflammatory response	BP	1-2	Multicategory	1	1	0	#NAME?	NA
GO:0002679	respiratory burst involved in defense response	BP	1-2	Multicategory	1	1	0	#NAME?	NA
GO:0002689	negative regulation of leukocyte chemotaxis	BP	1-2	Multicategory	1	1	0	#NAME?	NA
GO:0002692	negative regulation of cellular extravasation	BP	1-2	Multicategory	1	1	0	#NAME?	NA
GO:0002702	positive regulation of production of molecular mediator of immune response	BP	1-2	Multicategory	1	1	0	#NAME?	NA
GO:0002708	positive regulation of lymphocyte mediated immunity	BP	1-2	Multicategory	1	1	0	#NAME?	NA
GO:0002711	positive regulation of T cell mediated immunity	BP	1-2	Multicategory	1	1	0	#NAME?	NA
GO:0002712	regulation of B cell mediated immunity	BP	1-2	Multicategory	1	1	0	#NAME?	NA
GO:0002714	positive regulation of B cell mediated immunity	BP	1-2	Multicategory	1	1	0	#NAME?	NA
GO:0002717	positive regulation of natural killer cell mediated immunity	BP	1-2	Multicategory	1	1	0	#NAME?	NA
GO:0002720	positive regulation of cytokine production involved in immune response	BP	1-2	Multicategory	1	1	0	#NAME?	NA
GO:0002726	positive regulation of T cell cytokine production	BP	1-2	Multicategory	1	1	0	#NAME?	NA
GO:0002727	regulation of natural killer cell cytokine production	BP	1-2	Multicategory	1	1	0	#NAME?	NA
GO:0002729	positive regulation of natural killer cell cytokine production	BP	1-2	Multicategory	1	1	0	#NAME?	NA
GO:0002730	regulation of dendritic cell cytokine production	BP	1-2	Multicategory	1	1	0	#NAME?	NA
GO:0002755	MyD88-dependent toll-like receptor signaling pathway	BP	1-2	Multicategory	1	1	0	#NAME?	NA
GO:0002756	MyD88-independent toll-like receptor signaling pathway	BP	1-2	Multicategory	1	1	0	#NAME?	NA
GO:0002761	regulation of myeloid leukocyte differentiation	BP	1-2	Multicategory	1	1	0	#NAME?	NA
GO:0002762	negative regulation of myeloid leukocyte differentiation	BP	1-2	Multicategory	1	1	0	#NAME?	NA
GO:0002763	positive regulation of myeloid leukocyte differentiation	BP	1-2	Multicategory	1	1	0	#NAME?	NA
GO:0002765	immune response-inhibiting signal transduction	BP	1-2	Multicategory	1	1	0	#NAME?	NA
GO:0002767	immune response-inhibiting cell surface receptor signaling pathway	BP	1-2	Multicategory	1	1	0	#NAME?	NA
GO:0002769	natural killer cell inhibitory signaling pathway	BP	1-2	Multicategory	1	1	0	#NAME?	NA
GO:0002774	Fc receptor mediated inhibitory signaling pathway	BP	1-2	Multicategory	1	1	0	#NAME?	NA
GO:0002821	positive regulation of adaptive immune response	BP	1-2	Multicategory	1	1	0	#NAME?	NA
GO:0002824	positive regulation of adaptive immune response based on somatic recombination of immune receptors built from immunoglobulin superfamily domains	BP	1-2	Multicategory	1	1	0	#NAME?	NA
GO:0002827	positive regulation of T-helper 1 type immune response	BP	1-2	Multicategory	1	1	0	#NAME?	NA
GO:0002828	regulation of type 2 immune response	BP	1-2	Multicategory	1	1	0	#NAME?	NA
GO:0002829	negative regulation of type 2 immune response	BP	1-2	Multicategory	1	1	0	#NAME?	NA
GO:0002830	positive regulation of type 2 immune response	BP	1-2	Multicategory	1	1	0	#NAME?	NA
GO:0002836	positive regulation of response to tumor cell	BP	1-2	Multicategory	1	1	0	#NAME?	NA
GO:0002839	positive regulation of immune response to tumor cell	BP	1-2	Multicategory	1	1	0	#NAME?	NA
GO:0002861	regulation of inflammatory response to antigenic stimulus	BP	1-2	Multicategory	1	1	0	#NAME?	NA
GO:0002862	negative regulation of inflammatory response to antigenic stimulus	BP	1-2	Multicategory	1	1	0	#NAME?	NA
GO:0002863	positive regulation of inflammatory response to antigenic stimulus	BP	1-2	Multicategory	1	1	0	#NAME?	NA
GO:0002864	regulation of acute inflammatory response to antigenic stimulus	BP	1-2	Multicategory	1	1	0	#NAME?	NA
GO:0002866	positive regulation of acute inflammatory response to antigenic stimulus	BP	1-2	Multicategory	1	1	0	#NAME?	NA
GO:0002874	regulation of chronic inflammatory response to antigenic stimulus	BP	1-2	Multicategory	1	1	0	#NAME?	NA
GO:0002876	positive regulation of chronic inflammatory response to antigenic stimulus	BP	1-2	Multicategory	1	1	0	#NAME?	NA
GO:0002883	regulation of hypersensitivity	BP	1-2	Multicategory	1	1	0	#NAME?	NA
GO:0002885	positive regulation of hypersensitivity	BP	1-2	Multicategory	1	1	0	#NAME?	NA
GO:0002887	negative regulation of myeloid leukocyte mediated immunity	BP	1-2	Multicategory	1	1	0	#NAME?	NA
GO:0002889	regulation of immunoglobulin mediated immune response	BP	1-2	Multicategory	1	1	0	#NAME?	NA
GO:0002891	positive regulation of immunoglobulin mediated immune response	BP	1-2	Multicategory	1	1	0	#NAME?	NA
GO:0002892	regulation of type II hypersensitivity	BP	1-2	Multicategory	1	1	0	#NAME?	NA
GO:0002902	regulation of B cell apoptotic process	BP	1-2	Multicategory	1	1	0	#NAME?	NA
GO:0002903	negative regulation of B cell apoptotic process	BP	1-2	Multicategory	1	1	0	#NAME?	NA
GO:0002920	regulation of humoral immune response	BP	1-2	Multicategory	1	1	0	#NAME?	NA
GO:0002921	negative regulation of humoral immune response	BP	1-2	Multicategory	1	1	0	#NAME?	NA
GO:0002922	positive regulation of humoral immune response	BP	1-2	Multicategory	1	1	0	#NAME?	NA
GO:0002923	regulation of humoral immune response mediated by circulating immunoglobulin	BP	1-2	Multicategory	1	1	0	#NAME?	NA
GO:0002925	positive regulation of humoral immune response mediated by circulating immunoglobulin	BP	1-2	Multicategory	1	1	0	#NAME?	NA
GO:0002931	response to ischemia	BP	1-2	Multicategory	1	1	0	#NAME?	NA
GO:0002934	desmosome organization	BP	1-2	Multicategory	1	1	0	#NAME?	NA
GO:0003009	skeletal muscle contraction	BP	1-2	Multicategory	1	1	0	#NAME?	NA
GO:0003016	respiratory system process	BP	1-2	Multicategory	1	1	0	#NAME?	NA
GO:0003018	vascular process in circulatory system	BP	1-2	Multicategory	1	1	0	#NAME?	NA
GO:0003044	regulation of systemic arterial blood pressure mediated by a chemical signal	BP	1-2	Multicategory	1	1	0	#NAME?	NA
GO:0003071	renal system process involved in regulation of systemic arterial blood pressure	BP	1-2	Multicategory	1	1	0	#NAME?	NA
GO:0003081	regulation of systemic arterial blood pressure by renin-angiotensin	BP	1-2	Multicategory	1	1	0	#NAME?	NA
GO:0003084	positive regulation of systemic arterial blood pressure	BP	1-2	Multicategory	1	1	0	#NAME?	NA
GO:0003085	negative regulation of systemic arterial blood pressure	BP	1-2	Multicategory	1	1	0	#NAME?	NA
GO:0003091	renal water homeostasis	BP	1-2	Multicategory	1	1	0	#NAME?	NA
GO:0003093	regulation of glomerular filtration	BP	1-2	Multicategory	1	1	0	#NAME?	NA
GO:0003094	glomerular filtration	BP	1-2	Multicategory	1	1	0	#NAME?	NA
GO:0003128	heart field specification	BP	1-2	Multicategory	1	1	0	#NAME?	NA
GO:0003148	outflow tract septum morphogenesis	BP	1-2	Multicategory	1	1	0	#NAME?	NA
GO:0003149	membranous septum morphogenesis	BP	1-2	Multicategory	1	1	0	#NAME?	NA
GO:0003151	outflow tract morphogenesis	BP	1-2	Multicategory	1	1	0	#NAME?	NA
GO:0003157	endocardium development	BP	1-2	Multicategory	1	1	0	#NAME?	NA
GO:0003158	endothelium development	BP	1-2	Multicategory	1	1	0	#NAME?	NA
GO:0003159	morphogenesis of an endothelium	BP	1-2	Multicategory	1	1	0	#NAME?	NA
GO:0003161	cardiac conduction system development	BP	1-2	Multicategory	1	1	0	#NAME?	NA
GO:0003174	mitral valve development	BP	1-2	Multicategory	1	1	0	#NAME?	NA
GO:0003183	mitral valve morphogenesis	BP	1-2	Multicategory	1	1	0	#NAME?	NA
GO:0003198	epithelial to mesenchymal transition involved in endocardial cushion formation	BP	1-2	Multicategory	1	1	0	#NAME?	NA
GO:0003203	endocardial cushion morphogenesis	BP	1-2	Multicategory	1	1	0	#NAME?	NA
GO:0003207	cardiac chamber formation	BP	1-2	Multicategory	1	1	0	#NAME?	NA
GO:0003211	cardiac ventricle formation	BP	1-2	Multicategory	1	1	0	#NAME?	NA
GO:0003214	cardiac left ventricle morphogenesis	BP	1-2	Multicategory	1	1	0	#NAME?	NA
GO:0003222	ventricular trabecula myocardium morphogenesis	BP	1-2	Multicategory	1	1	0	#NAME?	NA
GO:0003229	ventricular cardiac muscle tissue development	BP	1-2	Multicategory	1	1	0	#NAME?	NA
GO:0003263	cardioblast proliferation	BP	1-2	Multicategory	1	1	0	#NAME?	NA
GO:0003264	regulation of cardioblast proliferation	BP	1-2	Multicategory	1	1	0	#NAME?	NA
GO:0003272	endocardial cushion formation	BP	1-2	Multicategory	1	1	0	#NAME?	NA
GO:0003299	muscle hypertrophy in response to stress	BP	1-2	Multicategory	1	1	0	#NAME?	NA
GO:0003306	Wnt signaling pathway involved in heart development	BP	1-2	Multicategory	1	1	0	#NAME?	NA
GO:0003333	amino acid transmembrane transport	BP	1-2	Multicategory	1	1	0	#NAME?	NA
GO:0003337	mesenchymal to epithelial transition involved in metanephros morphogenesis	BP	1-2	Multicategory	1	1	0	#NAME?	NA
GO:0003344	pericardium morphogenesis	BP	1-2	Multicategory	1	1	0	#NAME?	NA
GO:0003352	regulation of cilium movement	BP	1-2	Multicategory	1	1	0	#NAME?	NA
GO:0003356	regulation of cilium beat frequency	BP	1-2	Multicategory	1	1	0	#NAME?	NA
GO:0003382	epithelial cell morphogenesis	BP	1-2	Multicategory	1	1	0	#NAME?	NA
GO:0003401	axis elongation	BP	1-2	Multicategory	1	1	0	#NAME?	NA
GO:0003413	chondrocyte differentiation involved in endochondral bone morphogenesis	BP	1-2	Multicategory	1	1	0	#NAME?	NA
GO:0003414	chondrocyte morphogenesis involved in endochondral bone morphogenesis	BP	1-2	Multicategory	1	1	0	#NAME?	NA
GO:0003418	growth plate cartilage chondrocyte differentiation	BP	1-2	Multicategory	1	1	0	#NAME?	NA
GO:0003422	growth plate cartilage morphogenesis	BP	1-2	Multicategory	1	1	0	#NAME?	NA
GO:0003429	growth plate cartilage chondrocyte morphogenesis	BP	1-2	Multicategory	1	1	0	#NAME?	NA
GO:0003433	chondrocyte development involved in endochondral bone morphogenesis	BP	1-2	Multicategory	1	1	0	#NAME?	NA
GO:0005513	detection of calcium ion	BP	1-2	Multicategory	1	1	0	#NAME?	NA
GO:0005984	disaccharide metabolic process	BP	1-2	Multicategory	1	1	0	#NAME?	NA
GO:0006012	galactose metabolic process	BP	1-2	Multicategory	1	1	0	#NAME?	NA
GO:0006020	inositol metabolic process	BP	1-2	Multicategory	1	1	0	#NAME?	NA
GO:0006026	aminoglycan catabolic process	BP	1-2	Multicategory	1	1	0	#NAME?	NA
GO:0006027	glycosaminoglycan catabolic process	BP	1-2	Multicategory	1	1	0	#NAME?	NA
GO:0006029	proteoglycan metabolic process	BP	1-2	Multicategory	1	1	0	#NAME?	NA
GO:0006040	amino sugar metabolic process	BP	1-2	Multicategory	1	1	0	#NAME?	NA
GO:0006044	N-acetylglucosamine metabolic process	BP	1-2	Multicategory	1	1	0	#NAME?	NA
GO:0006047	UDP-N-acetylglucosamine metabolic process	BP	1-2	Multicategory	1	1	0	#NAME?	NA
GO:0006048	UDP-N-acetylglucosamine biosynthetic process	BP	1-2	Multicategory	1	1	0	#NAME?	NA
GO:0006054	N-acetylneuraminate metabolic process	BP	1-2	Multicategory	1	1	0	#NAME?	NA
GO:0006071	glycerol metabolic process	BP	1-2	Multicategory	1	1	0	#NAME?	NA
GO:0006084	acetyl-CoA metabolic process	BP	1-2	Multicategory	1	1	0	#NAME?	NA
GO:0006085	acetyl-CoA biosynthetic process	BP	1-2	Multicategory	1	1	0	#NAME?	NA
GO:0006086	acetyl-CoA biosynthetic process from pyruvate	BP	1-2	Multicategory	1	1	0	#NAME?	NA
GO:0006089	lactate metabolic process	BP	1-2	Multicategory	1	1	0	#NAME?	NA
GO:0006094	gluconeogenesis	BP	1-2	Multicategory	1	1	0	#NAME?	NA
GO:0006099	tricarboxylic acid cycle	BP	1-2	Multicategory	1	1	0	#NAME?	NA
GO:0006103	2-oxoglutarate metabolic process	BP	1-2	Multicategory	1	1	0	#NAME?	NA
GO:0006111	regulation of gluconeogenesis	BP	1-2	Multicategory	1	1	0	#NAME?	NA
GO:0006120	mitochondrial electron transport, NADH to ubiquinone	BP	1-2	Multicategory	1	1	0	#NAME?	NA
GO:0006122	mitochondrial electron transport, ubiquinol to cytochrome c	BP	1-2	Multicategory	1	1	0	#NAME?	NA
GO:0006123	mitochondrial electron transport, cytochrome c to oxygen	BP	1-2	Multicategory	1	1	0	#NAME?	NA
GO:0006144	purine nucleobase metabolic process	BP	1-2	Multicategory	1	1	0	#NAME?	NA
GO:0006171	cAMP biosynthetic process	BP	1-2	Multicategory	1	1	0	#NAME?	NA
GO:0006182	cGMP biosynthetic process	BP	1-2	Multicategory	1	1	0	#NAME?	NA
GO:0006188	IMP biosynthetic process	BP	1-2	Multicategory	1	1	0	#NAME?	NA
GO:0006195	purine nucleotide catabolic process	BP	1-2	Multicategory	1	1	0	#NAME?	NA
GO:0006198	cAMP catabolic process	BP	1-2	Multicategory	1	1	0	#NAME?	NA
GO:0006216	cytidine catabolic process	BP	1-2	Multicategory	1	1	0	#NAME?	NA
GO:0006261	DNA-dependent DNA replication	BP	1-2	Multicategory	1	1	0	#NAME?	NA
GO:0006264	mitochondrial DNA replication	BP	1-2	Multicategory	1	1	0	#NAME?	NA
GO:0006265	DNA topological change	BP	1-2	Multicategory	1	1	0	#NAME?	NA
GO:0006266	DNA ligation	BP	1-2	Multicategory	1	1	0	#NAME?	NA
GO:0006268	DNA unwinding involved in DNA replication	BP	1-2	Multicategory	1	1	0	#NAME?	NA
GO:0006270	DNA replication initiation	BP	1-2	Multicategory	1	1	0	#NAME?	NA
GO:0006271	DNA strand elongation involved in DNA replication	BP	1-2	Multicategory	1	1	0	#NAME?	NA
GO:0006275	regulation of DNA replication	BP	1-2	Multicategory	1	1	0	#NAME?	NA
GO:0006283	transcription-coupled nucleotide-excision repair	BP	1-2	Multicategory	1	1	0	#NAME?	NA
GO:0006293	nucleotide-excision repair, preincision complex stabilization	BP	1-2	Multicategory	1	1	0	#NAME?	NA
GO:0006294	nucleotide-excision repair, preincision complex assembly	BP	1-2	Multicategory	1	1	0	#NAME?	NA
GO:0006295	nucleotide-excision repair, DNA incision, 3'-to lesion	BP	1-2	Multicategory	1	1	0	#NAME?	NA
GO:0006296	nucleotide-excision repair, DNA incision, 5'-to lesion	BP	1-2	Multicategory	1	1	0	#NAME?	NA
GO:0006297	nucleotide-excision repair, DNA gap filling	BP	1-2	Multicategory	1	1	0	#NAME?	NA
GO:0006298	mismatch repair	BP	1-2	Multicategory	1	1	0	#NAME?	NA
GO:0006301	postreplication repair	BP	1-2	Multicategory	1	1	0	#NAME?	NA
GO:0006307	DNA dealkylation involved in DNA repair	BP	1-2	Multicategory	1	1	0	#NAME?	NA
GO:0006312	mitotic recombination	BP	1-2	Multicategory	1	1	0	#NAME?	NA
GO:0006346	DNA methylation-dependent heterochromatin assembly	BP	1-2	Multicategory	1	1	0	#NAME?	NA
GO:0006353	DNA-templated transcription, termination	BP	1-2	Multicategory	1	1	0	#NAME?	NA
GO:0006354	DNA-templated transcription, elongation	BP	1-2	Multicategory	1	1	0	#NAME?	NA
GO:0006362	transcription elongation from RNA polymerase I promoter	BP	1-2	Multicategory	1	1	0	#NAME?	NA
GO:0006363	termination of RNA polymerase I transcription	BP	1-2	Multicategory	1	1	0	#NAME?	NA
GO:0006368	transcription elongation from RNA polymerase II promoter	BP	1-2	Multicategory	1	1	0	#NAME?	NA
GO:0006369	termination of RNA polymerase II transcription	BP	1-2	Multicategory	1	1	0	#NAME?	NA
GO:0006370	7-methylguanosine mRNA capping	BP	1-2	Multicategory	1	1	0	#NAME?	NA
GO:0006376	mRNA splice site selection	BP	1-2	Multicategory	1	1	0	#NAME?	NA
GO:0006378	mRNA polyadenylation	BP	1-2	Multicategory	1	1	0	#NAME?	NA
GO:0006379	mRNA cleavage	BP	1-2	Multicategory	1	1	0	#NAME?	NA
GO:0006384	transcription initiation from RNA polymerase III promoter	BP	1-2	Multicategory	1	1	0	#NAME?	NA
GO:0006390	mitochondrial transcription	BP	1-2	Multicategory	1	1	0	#NAME?	NA
GO:0006418	tRNA aminoacylation for protein translation	BP	1-2	Multicategory	1	1	0	#NAME?	NA
GO:0006438	valyl-tRNA aminoacylation	BP	1-2	Multicategory	1	1	0	#NAME?	NA
GO:0006447	regulation of translational initiation by iron	BP	1-2	Multicategory	1	1	0	#NAME?	NA
GO:0006450	regulation of translational fidelity	BP	1-2	Multicategory	1	1	0	#NAME?	NA
GO:0006458	'de novo' protein folding	BP	1-2	Multicategory	1	1	0	#NAME?	NA
GO:0006465	signal peptide processing	BP	1-2	Multicategory	1	1	0	#NAME?	NA
GO:0006482	protein demethylation	BP	1-2	Multicategory	1	1	0	#NAME?	NA
GO:0006487	protein N-linked glycosylation	BP	1-2	Multicategory	1	1	0	#NAME?	NA
GO:0006488	dolichol-linked oligosaccharide biosynthetic process	BP	1-2	Multicategory	1	1	0	#NAME?	NA
GO:0006490	oligosaccharide-lipid intermediate biosynthetic process	BP	1-2	Multicategory	1	1	0	#NAME?	NA
GO:0006491	N-glycan processing	BP	1-2	Multicategory	1	1	0	#NAME?	NA
GO:0006513	protein monoubiquitination	BP	1-2	Multicategory	1	1	0	#NAME?	NA
GO:0006515	protein quality control for misfolded or incompletely synthesized proteins	BP	1-2	Multicategory	1	1	0	#NAME?	NA
GO:0006516	glycoprotein catabolic process	BP	1-2	Multicategory	1	1	0	#NAME?	NA
GO:0006517	protein deglycosylation	BP	1-2	Multicategory	1	1	0	#NAME?	NA
GO:0006521	regulation of cellular amino acid metabolic process	BP	1-2	Multicategory	1	1	0	#NAME?	NA
GO:0006525	arginine metabolic process	BP	1-2	Multicategory	1	1	0	#NAME?	NA
GO:0006527	arginine catabolic process	BP	1-2	Multicategory	1	1	0	#NAME?	NA
GO:0006534	cysteine metabolic process	BP	1-2	Multicategory	1	1	0	#NAME?	NA
GO:0006536	glutamate metabolic process	BP	1-2	Multicategory	1	1	0	#NAME?	NA
GO:0006547	histidine metabolic process	BP	1-2	Multicategory	1	1	0	#NAME?	NA
GO:0006551	leucine metabolic process	BP	1-2	Multicategory	1	1	0	#NAME?	NA
GO:0006553	lysine metabolic process	BP	1-2	Multicategory	1	1	0	#NAME?	NA
GO:0006554	lysine catabolic process	BP	1-2	Multicategory	1	1	0	#NAME?	NA
GO:0006558	L-phenylalanine metabolic process	BP	1-2	Multicategory	1	1	0	#NAME?	NA
GO:0006559	L-phenylalanine catabolic process	BP	1-2	Multicategory	1	1	0	#NAME?	NA
GO:0006560	proline metabolic process	BP	1-2	Multicategory	1	1	0	#NAME?	NA
GO:0006563	L-serine metabolic process	BP	1-2	Multicategory	1	1	0	#NAME?	NA
GO:0006568	tryptophan metabolic process	BP	1-2	Multicategory	1	1	0	#NAME?	NA
GO:0006569	tryptophan catabolic process	BP	1-2	Multicategory	1	1	0	#NAME?	NA
GO:0006570	tyrosine metabolic process	BP	1-2	Multicategory	1	1	0	#NAME?	NA
GO:0006576	cellular biogenic amine metabolic process	BP	1-2	Multicategory	1	1	0	#NAME?	NA
GO:0006577	amino-acid betaine metabolic process	BP	1-2	Multicategory	1	1	0	#NAME?	NA
GO:0006584	catecholamine metabolic process	BP	1-2	Multicategory	1	1	0	#NAME?	NA
GO:0006586	indolalkylamine metabolic process	BP	1-2	Multicategory	1	1	0	#NAME?	NA
GO:0006590	thyroid hormone generation	BP	1-2	Multicategory	1	1	0	#NAME?	NA
GO:0006595	polyamine metabolic process	BP	1-2	Multicategory	1	1	0	#NAME?	NA
GO:0006596	polyamine biosynthetic process	BP	1-2	Multicategory	1	1	0	#NAME?	NA
GO:0006607	NLS-bearing protein import into nucleus	BP	1-2	Multicategory	1	1	0	#NAME?	NA
GO:0006620	posttranslational protein targeting to endoplasmic reticulum membrane	BP	1-2	Multicategory	1	1	0	#NAME?	NA
GO:0006622	protein targeting to lysosome	BP	1-2	Multicategory	1	1	0	#NAME?	NA
GO:0006636	unsaturated fatty acid biosynthetic process	BP	1-2	Multicategory	1	1	0	#NAME?	NA
GO:0006637	acyl-CoA metabolic process	BP	1-2	Multicategory	1	1	0	#NAME?	NA
GO:0006646	phosphatidylethanolamine biosynthetic process	BP	1-2	Multicategory	1	1	0	#NAME?	NA
GO:0006654	phosphatidic acid biosynthetic process	BP	1-2	Multicategory	1	1	0	#NAME?	NA
GO:0006658	phosphatidylserine metabolic process	BP	1-2	Multicategory	1	1	0	#NAME?	NA
GO:0006662	glycerol ether metabolic process	BP	1-2	Multicategory	1	1	0	#NAME?	NA
GO:0006681	galactosylceramide metabolic process	BP	1-2	Multicategory	1	1	0	#NAME?	NA
GO:0006684	sphingomyelin metabolic process	BP	1-2	Multicategory	1	1	0	#NAME?	NA
GO:0006688	glycosphingolipid biosynthetic process	BP	1-2	Multicategory	1	1	0	#NAME?	NA
GO:0006689	ganglioside catabolic process	BP	1-2	Multicategory	1	1	0	#NAME?	NA
GO:0006691	leukotriene metabolic process	BP	1-2	Multicategory	1	1	0	#NAME?	NA
GO:0006692	prostanoid metabolic process	BP	1-2	Multicategory	1	1	0	#NAME?	NA
GO:0006693	prostaglandin metabolic process	BP	1-2	Multicategory	1	1	0	#NAME?	NA
GO:0006702	androgen biosynthetic process	BP	1-2	Multicategory	1	1	0	#NAME?	NA
GO:0006705	mineralocorticoid biosynthetic process	BP	1-2	Multicategory	1	1	0	#NAME?	NA
GO:0006730	one-carbon metabolic process	BP	1-2	Multicategory	1	1	0	#NAME?	NA
GO:0006733	oxidoreduction coenzyme metabolic process	BP	1-2	Multicategory	1	1	0	#NAME?	NA
GO:0006734	NADH metabolic process	BP	1-2	Multicategory	1	1	0	#NAME?	NA
GO:0006735	NADH regeneration	BP	1-2	Multicategory	1	1	0	#NAME?	NA
GO:0006743	ubiquinone metabolic process	BP	1-2	Multicategory	1	1	0	#NAME?	NA
GO:0006744	ubiquinone biosynthetic process	BP	1-2	Multicategory	1	1	0	#NAME?	NA
GO:0006749	glutathione metabolic process	BP	1-2	Multicategory	1	1	0	#NAME?	NA
GO:0006750	glutathione biosynthetic process	BP	1-2	Multicategory	1	1	0	#NAME?	NA
GO:0006760	folic acid-containing compound metabolic process	BP	1-2	Multicategory	1	1	0	#NAME?	NA
GO:0006779	porphyrin-containing compound biosynthetic process	BP	1-2	Multicategory	1	1	0	#NAME?	NA
GO:0006783	heme biosynthetic process	BP	1-2	Multicategory	1	1	0	#NAME?	NA
GO:0006801	superoxide metabolic process	BP	1-2	Multicategory	1	1	0	#NAME?	NA
GO:0006821	chloride transport	BP	1-2	Multicategory	1	1	0	#NAME?	NA
GO:0006825	copper ion transport	BP	1-2	Multicategory	1	1	0	#NAME?	NA
GO:0006828	manganese ion transport	BP	1-2	Multicategory	1	1	0	#NAME?	NA
GO:0006833	water transport	BP	1-2	Multicategory	1	1	0	#NAME?	NA
GO:0006851	mitochondrial calcium ion transmembrane transport	BP	1-2	Multicategory	1	1	0	#NAME?	NA
GO:0006857	oligopeptide transport	BP	1-2	Multicategory	1	1	0	#NAME?	NA
GO:0006862	nucleotide transport	BP	1-2	Multicategory	1	1	0	#NAME?	NA
GO:0006865	amino acid transport	BP	1-2	Multicategory	1	1	0	#NAME?	NA
GO:0006878	cellular copper ion homeostasis	BP	1-2	Multicategory	1	1	0	#NAME?	NA
GO:0006883	cellular sodium ion homeostasis	BP	1-2	Multicategory	1	1	0	#NAME?	NA
GO:0006884	cell volume homeostasis	BP	1-2	Multicategory	1	1	0	#NAME?	NA
GO:0006885	regulation of pH	BP	1-2	Multicategory	1	1	0	#NAME?	NA
GO:0006891	intra-Golgi vesicle-mediated transport	BP	1-2	Multicategory	1	1	0	#NAME?	NA
GO:0006895	Golgi to endosome transport	BP	1-2	Multicategory	1	1	0	#NAME?	NA
GO:0006896	Golgi to vacuole transport	BP	1-2	Multicategory	1	1	0	#NAME?	NA
GO:0006904	vesicle docking involved in exocytosis	BP	1-2	Multicategory	1	1	0	#NAME?	NA
GO:0006910	phagocytosis, recognition	BP	1-2	Multicategory	1	1	0	#NAME?	NA
GO:0006925	inflammatory cell apoptotic process	BP	1-2	Multicategory	1	1	0	#NAME?	NA
GO:0006939	smooth muscle contraction	BP	1-2	Multicategory	1	1	0	#NAME?	NA
GO:0006940	regulation of smooth muscle contraction	BP	1-2	Multicategory	1	1	0	#NAME?	NA
GO:0006957	complement activation, alternative pathway	BP	1-2	Multicategory	1	1	0	#NAME?	NA
GO:0006958	complement activation, classical pathway	BP	1-2	Multicategory	1	1	0	#NAME?	NA
GO:0006968	cellular defense response	BP	1-2	Multicategory	1	1	0	#NAME?	NA
GO:0006971	hypotonic response	BP	1-2	Multicategory	1	1	0	#NAME?	NA
GO:0006972	hyperosmotic response	BP	1-2	Multicategory	1	1	0	#NAME?	NA
GO:0006983	ER overload response	BP	1-2	Multicategory	1	1	0	#NAME?	NA
GO:0006984	ER-nucleus signaling pathway	BP	1-2	Multicategory	1	1	0	#NAME?	NA
GO:0006991	response to sterol depletion	BP	1-2	Multicategory	1	1	0	#NAME?	NA
GO:0006995	cellular response to nitrogen starvation	BP	1-2	Multicategory	1	1	0	#NAME?	NA
GO:0006999	nuclear pore organization	BP	1-2	Multicategory	1	1	0	#NAME?	NA
GO:0007007	inner mitochondrial membrane organization	BP	1-2	Multicategory	1	1	0	#NAME?	NA
GO:0007019	microtubule depolymerization	BP	1-2	Multicategory	1	1	0	#NAME?	NA
GO:0007020	microtubule nucleation	BP	1-2	Multicategory	1	1	0	#NAME?	NA
GO:0007021	tubulin complex assembly	BP	1-2	Multicategory	1	1	0	#NAME?	NA
GO:0007026	negative regulation of microtubule depolymerization	BP	1-2	Multicategory	1	1	0	#NAME?	NA
GO:0007028	cytoplasm organization	BP	1-2	Multicategory	1	1	0	#NAME?	NA
GO:0007035	vacuolar acidification	BP	1-2	Multicategory	1	1	0	#NAME?	NA
GO:0007041	lysosomal transport	BP	1-2	Multicategory	1	1	0	#NAME?	NA
GO:0007043	cell-cell junction assembly	BP	1-2	Multicategory	1	1	0	#NAME?	NA
GO:0007044	cell-substrate junction assembly	BP	1-2	Multicategory	1	1	0	#NAME?	NA
GO:0007076	mitotic chromosome condensation	BP	1-2	Multicategory	1	1	0	#NAME?	NA
GO:0007091	metaphase/anaphase transition of mitotic cell cycle	BP	1-2	Multicategory	1	1	0	#NAME?	NA
GO:0007094	mitotic spindle assembly checkpoint	BP	1-2	Multicategory	1	1	0	#NAME?	NA
GO:0007096	regulation of exit from mitosis	BP	1-2	Multicategory	1	1	0	#NAME?	NA
GO:0007097	nuclear migration	BP	1-2	Multicategory	1	1	0	#NAME?	NA
GO:0007099	centriole replication	BP	1-2	Multicategory	1	1	0	#NAME?	NA
GO:0007127	meiosis I	BP	1-2	Multicategory	1	1	0	#NAME?	NA
GO:0007129	synapsis	BP	1-2	Multicategory	1	1	0	#NAME?	NA
GO:0007130	synaptonemal complex assembly	BP	1-2	Multicategory	1	1	0	#NAME?	NA
GO:0007131	reciprocal meiotic recombination	BP	1-2	Multicategory	1	1	0	#NAME?	NA
GO:0007135	meiosis II	BP	1-2	Multicategory	1	1	0	#NAME?	NA
GO:0007141	male meiosis I	BP	1-2	Multicategory	1	1	0	#NAME?	NA
GO:0007156	homophilic cell adhesion via plasma membrane adhesion molecules	BP	1-2	Multicategory	1	1	0	#NAME?	NA
GO:0007157	heterophilic cell-cell adhesion via plasma membrane cell adhesion molecules	BP	1-2	Multicategory	1	1	0	#NAME?	NA
GO:0007164	establishment of tissue polarity	BP	1-2	Multicategory	1	1	0	#NAME?	NA
GO:0007171	activation of transmembrane receptor protein tyrosine kinase activity	BP	1-2	Multicategory	1	1	0	#NAME?	NA
GO:0007175	negative regulation of epidermal growth factor-activated receptor activity	BP	1-2	Multicategory	1	1	0	#NAME?	NA
GO:0007176	regulation of epidermal growth factor-activated receptor activity	BP	1-2	Multicategory	1	1	0	#NAME?	NA
GO:0007190	activation of adenylate cyclase activity	BP	1-2	Multicategory	1	1	0	#NAME?	NA
GO:0007191	adenylate cyclase-activating dopamine receptor signaling pathway	BP	1-2	Multicategory	1	1	0	#NAME?	NA
GO:0007193	adenylate cyclase-inhibiting G protein-coupled receptor signaling pathway	BP	1-2	Multicategory	1	1	0	#NAME?	NA
GO:0007194	negative regulation of adenylate cyclase activity	BP	1-2	Multicategory	1	1	0	#NAME?	NA
GO:0007195	adenylate cyclase-inhibiting dopamine receptor signaling pathway	BP	1-2	Multicategory	1	1	0	#NAME?	NA
GO:0007200	phospholipase C-activating G protein-coupled receptor signaling pathway	BP	1-2	Multicategory	1	1	0	#NAME?	NA
GO:0007202	activation of phospholipase C activity	BP	1-2	Multicategory	1	1	0	#NAME?	NA
GO:0007205	protein kinase C-activating G protein-coupled receptor signaling pathway	BP	1-2	Multicategory	1	1	0	#NAME?	NA
GO:0007210	serotonin receptor signaling pathway	BP	1-2	Multicategory	1	1	0	#NAME?	NA
GO:0007212	dopamine receptor signaling pathway	BP	1-2	Multicategory	1	1	0	#NAME?	NA
GO:0007213	G protein-coupled acetylcholine receptor signaling pathway	BP	1-2	Multicategory	1	1	0	#NAME?	NA
GO:0007214	gamma-aminobutyric acid signaling pathway	BP	1-2	Multicategory	1	1	0	#NAME?	NA
GO:0007215	glutamate receptor signaling pathway	BP	1-2	Multicategory	1	1	0	#NAME?	NA
GO:0007216	G protein-coupled glutamate receptor signaling pathway	BP	1-2	Multicategory	1	1	0	#NAME?	NA
GO:0007218	neuropeptide signaling pathway	BP	1-2	Multicategory	1	1	0	#NAME?	NA
GO:0007220	Notch receptor processing	BP	1-2	Multicategory	1	1	0	#NAME?	NA
GO:0007221	positive regulation of transcription of Notch receptor target	BP	1-2	Multicategory	1	1	0	#NAME?	NA
GO:0007250	activation of NF-kappaB-inducing kinase activity	BP	1-2	Multicategory	1	1	0	#NAME?	NA
GO:0007252	I-kappaB phosphorylation	BP	1-2	Multicategory	1	1	0	#NAME?	NA
GO:0007256	activation of JNKK activity	BP	1-2	Multicategory	1	1	0	#NAME?	NA
GO:0007263	nitric oxide mediated signal transduction	BP	1-2	Multicategory	1	1	0	#NAME?	NA
GO:0007270	neuron-neuron synaptic transmission	BP	1-2	Multicategory	1	1	0	#NAME?	NA
GO:0007271	synaptic transmission, cholinergic	BP	1-2	Multicategory	1	1	0	#NAME?	NA
GO:0007274	neuromuscular synaptic transmission	BP	1-2	Multicategory	1	1	0	#NAME?	NA
GO:0007288	sperm axoneme assembly	BP	1-2	Multicategory	1	1	0	#NAME?	NA
GO:0007320	insemination	BP	1-2	Multicategory	1	1	0	#NAME?	NA
GO:0007339	binding of sperm to zona pellucida	BP	1-2	Multicategory	1	1	0	#NAME?	NA
GO:0007340	acrosome reaction	BP	1-2	Multicategory	1	1	0	#NAME?	NA
GO:0007379	segment specification	BP	1-2	Multicategory	1	1	0	#NAME?	NA
GO:0007398	ectoderm development	BP	1-2	Multicategory	1	1	0	#NAME?	NA
GO:0007413	axonal fasciculation	BP	1-2	Multicategory	1	1	0	#NAME?	NA
GO:0007422	peripheral nervous system development	BP	1-2	Multicategory	1	1	0	#NAME?	NA
GO:0007431	salivary gland development	BP	1-2	Multicategory	1	1	0	#NAME?	NA
GO:0007435	salivary gland morphogenesis	BP	1-2	Multicategory	1	1	0	#NAME?	NA
GO:0007494	midgut development	BP	1-2	Multicategory	1	1	0	#NAME?	NA
GO:0007500	mesodermal cell fate determination	BP	1-2	Multicategory	1	1	0	#NAME?	NA
GO:0007501	mesodermal cell fate specification	BP	1-2	Multicategory	1	1	0	#NAME?	NA
GO:0007512	adult heart development	BP	1-2	Multicategory	1	1	0	#NAME?	NA
GO:0007549	dosage compensation	BP	1-2	Multicategory	1	1	0	#NAME?	NA
GO:0007585	respiratory gaseous exchange by respiratory system	BP	1-2	Multicategory	1	1	0	#NAME?	NA
GO:0007597	blood coagulation, intrinsic pathway	BP	1-2	Multicategory	1	1	0	#NAME?	NA
GO:0007602	phototransduction	BP	1-2	Multicategory	1	1	0	#NAME?	NA
GO:0007603	phototransduction, visible light	BP	1-2	Multicategory	1	1	0	#NAME?	NA
GO:0007616	long-term memory	BP	1-2	Multicategory	1	1	0	#NAME?	NA
GO:0007617	mating behavior	BP	1-2	Multicategory	1	1	0	#NAME?	NA
GO:0007618	mating	BP	1-2	Multicategory	1	1	0	#NAME?	NA
GO:0007620	copulation	BP	1-2	Multicategory	1	1	0	#NAME?	NA
GO:0007622	rhythmic behavior	BP	1-2	Multicategory	1	1	0	#NAME?	NA
GO:0007625	grooming behavior	BP	1-2	Multicategory	1	1	0	#NAME?	NA
GO:0007626	locomotory behavior	BP	1-2	Multicategory	1	1	0	#NAME?	NA
GO:0007628	adult walking behavior	BP	1-2	Multicategory	1	1	0	#NAME?	NA
GO:0007631	feeding behavior	BP	1-2	Multicategory	1	1	0	#NAME?	NA
GO:0007632	visual behavior	BP	1-2	Multicategory	1	1	0	#NAME?	NA
GO:0007635	chemosensory behavior	BP	1-2	Multicategory	1	1	0	#NAME?	NA
GO:0008038	neuron recognition	BP	1-2	Multicategory	1	1	0	#NAME?	NA
GO:0008045	motor neuron axon guidance	BP	1-2	Multicategory	1	1	0	#NAME?	NA
GO:0008053	mitochondrial fusion	BP	1-2	Multicategory	1	1	0	#NAME?	NA
GO:0008088	axo-dendritic transport	BP	1-2	Multicategory	1	1	0	#NAME?	NA
GO:0008089	anterograde axonal transport	BP	1-2	Multicategory	1	1	0	#NAME?	NA
GO:0008090	retrograde axonal transport	BP	1-2	Multicategory	1	1	0	#NAME?	NA
GO:0008156	negative regulation of DNA replication	BP	1-2	Multicategory	1	1	0	#NAME?	NA
GO:0008212	mineralocorticoid metabolic process	BP	1-2	Multicategory	1	1	0	#NAME?	NA
GO:0008214	protein dealkylation	BP	1-2	Multicategory	1	1	0	#NAME?	NA
GO:0008228	opsonization	BP	1-2	Multicategory	1	1	0	#NAME?	NA
GO:0008272	sulfate transport	BP	1-2	Multicategory	1	1	0	#NAME?	NA
GO:0008291	acetylcholine metabolic process	BP	1-2	Multicategory	1	1	0	#NAME?	NA
GO:0008292	acetylcholine biosynthetic process	BP	1-2	Multicategory	1	1	0	#NAME?	NA
GO:0008298	intracellular mRNA localization	BP	1-2	Multicategory	1	1	0	#NAME?	NA
GO:0008306	associative learning	BP	1-2	Multicategory	1	1	0	#NAME?	NA
GO:0008333	endosome to lysosome transport	BP	1-2	Multicategory	1	1	0	#NAME?	NA
GO:0008334	histone mRNA metabolic process	BP	1-2	Multicategory	1	1	0	#NAME?	NA
GO:0008340	determination of adult lifespan	BP	1-2	Multicategory	1	1	0	#NAME?	NA
GO:0008344	adult locomotory behavior	BP	1-2	Multicategory	1	1	0	#NAME?	NA
GO:0008347	glial cell migration	BP	1-2	Multicategory	1	1	0	#NAME?	NA
GO:0008356	asymmetric cell division	BP	1-2	Multicategory	1	1	0	#NAME?	NA
GO:0008535	respiratory chain complex IV assembly	BP	1-2	Multicategory	1	1	0	#NAME?	NA
GO:0008542	visual learning	BP	1-2	Multicategory	1	1	0	#NAME?	NA
GO:0008608	attachment of spindle microtubules to kinetochore	BP	1-2	Multicategory	1	1	0	#NAME?	NA
GO:0008631	intrinsic apoptotic signaling pathway in response to oxidative stress	BP	1-2	Multicategory	1	1	0	#NAME?	NA
GO:0008655	pyrimidine-containing compound salvage	BP	1-2	Multicategory	1	1	0	#NAME?	NA
GO:0009048	dosage compensation by inactivation of X chromosome	BP	1-2	Multicategory	1	1	0	#NAME?	NA
GO:0009060	aerobic respiration	BP	1-2	Multicategory	1	1	0	#NAME?	NA
GO:0009065	glutamine family amino acid catabolic process	BP	1-2	Multicategory	1	1	0	#NAME?	NA
GO:0009070	serine family amino acid biosynthetic process	BP	1-2	Multicategory	1	1	0	#NAME?	NA
GO:0009071	serine family amino acid catabolic process	BP	1-2	Multicategory	1	1	0	#NAME?	NA
GO:0009072	aromatic amino acid family metabolic process	BP	1-2	Multicategory	1	1	0	#NAME?	NA
GO:0009074	aromatic amino acid family catabolic process	BP	1-2	Multicategory	1	1	0	#NAME?	NA
GO:0009081	branched-chain amino acid metabolic process	BP	1-2	Multicategory	1	1	0	#NAME?	NA
GO:0009083	branched-chain amino acid catabolic process	BP	1-2	Multicategory	1	1	0	#NAME?	NA
GO:0009084	glutamine family amino acid biosynthetic process	BP	1-2	Multicategory	1	1	0	#NAME?	NA
GO:0009109	coenzyme catabolic process	BP	1-2	Multicategory	1	1	0	#NAME?	NA
GO:0009111	vitamin catabolic process	BP	1-2	Multicategory	1	1	0	#NAME?	NA
GO:0009113	purine nucleobase biosynthetic process	BP	1-2	Multicategory	1	1	0	#NAME?	NA
GO:0009127	purine nucleoside monophosphate biosynthetic process	BP	1-2	Multicategory	1	1	0	#NAME?	NA
GO:0009143	nucleoside triphosphate catabolic process	BP	1-2	Multicategory	1	1	0	#NAME?	NA
GO:0009151	purine deoxyribonucleotide metabolic process	BP	1-2	Multicategory	1	1	0	#NAME?	NA
GO:0009154	purine ribonucleotide catabolic process	BP	1-2	Multicategory	1	1	0	#NAME?	NA
GO:0009157	deoxyribonucleoside monophosphate biosynthetic process	BP	1-2	Multicategory	1	1	0	#NAME?	NA
GO:0009162	deoxyribonucleoside monophosphate metabolic process	BP	1-2	Multicategory	1	1	0	#NAME?	NA
GO:0009164	nucleoside catabolic process	BP	1-2	Multicategory	1	1	0	#NAME?	NA
GO:0009168	purine ribonucleoside monophosphate biosynthetic process	BP	1-2	Multicategory	1	1	0	#NAME?	NA
GO:0009187	cyclic nucleotide metabolic process	BP	1-2	Multicategory	1	1	0	#NAME?	NA
GO:0009190	cyclic nucleotide biosynthetic process	BP	1-2	Multicategory	1	1	0	#NAME?	NA
GO:0009200	deoxyribonucleoside triphosphate metabolic process	BP	1-2	Multicategory	1	1	0	#NAME?	NA
GO:0009214	cyclic nucleotide catabolic process	BP	1-2	Multicategory	1	1	0	#NAME?	NA
GO:0009221	pyrimidine deoxyribonucleotide biosynthetic process	BP	1-2	Multicategory	1	1	0	#NAME?	NA
GO:0009235	cobalamin metabolic process	BP	1-2	Multicategory	1	1	0	#NAME?	NA
GO:0009263	deoxyribonucleotide biosynthetic process	BP	1-2	Multicategory	1	1	0	#NAME?	NA
GO:0009265	2'-deoxyribonucleotide biosynthetic process	BP	1-2	Multicategory	1	1	0	#NAME?	NA
GO:0009299	mRNA transcription	BP	1-2	Multicategory	1	1	0	#NAME?	NA
GO:0009301	snRNA transcription	BP	1-2	Multicategory	1	1	0	#NAME?	NA
GO:0009309	amine biosynthetic process	BP	1-2	Multicategory	1	1	0	#NAME?	NA
GO:0009310	amine catabolic process	BP	1-2	Multicategory	1	1	0	#NAME?	NA
GO:0009312	oligosaccharide biosynthetic process	BP	1-2	Multicategory	1	1	0	#NAME?	NA
GO:0009396	folic acid-containing compound biosynthetic process	BP	1-2	Multicategory	1	1	0	#NAME?	NA
GO:0009415	response to water	BP	1-2	Multicategory	1	1	0	#NAME?	NA
GO:0009435	NAD biosynthetic process	BP	1-2	Multicategory	1	1	0	#NAME?	NA
GO:0009437	carnitine metabolic process	BP	1-2	Multicategory	1	1	0	#NAME?	NA
GO:0009452	7-methylguanosine RNA capping	BP	1-2	Multicategory	1	1	0	#NAME?	NA
GO:0009581	detection of external stimulus	BP	1-2	Multicategory	1	1	0	#NAME?	NA
GO:0009582	detection of abiotic stimulus	BP	1-2	Multicategory	1	1	0	#NAME?	NA
GO:0009583	detection of light stimulus	BP	1-2	Multicategory	1	1	0	#NAME?	NA
GO:0009584	detection of visible light	BP	1-2	Multicategory	1	1	0	#NAME?	NA
GO:0009595	detection of biotic stimulus	BP	1-2	Multicategory	1	1	0	#NAME?	NA
GO:0009620	response to fungus	BP	1-2	Multicategory	1	1	0	#NAME?	NA
GO:0009629	response to gravity	BP	1-2	Multicategory	1	1	0	#NAME?	NA
GO:0009642	response to light intensity	BP	1-2	Multicategory	1	1	0	#NAME?	NA
GO:0009644	response to high light intensity	BP	1-2	Multicategory	1	1	0	#NAME?	NA
GO:0009648	photoperiodism	BP	1-2	Multicategory	1	1	0	#NAME?	NA
GO:0009649	entrainment of circadian clock	BP	1-2	Multicategory	1	1	0	#NAME?	NA
GO:0009651	response to salt stress	BP	1-2	Multicategory	1	1	0	#NAME?	NA
GO:0009712	catechol-containing compound metabolic process	BP	1-2	Multicategory	1	1	0	#NAME?	NA
GO:0009713	catechol-containing compound biosynthetic process	BP	1-2	Multicategory	1	1	0	#NAME?	NA
GO:0009786	regulation of asymmetric cell division	BP	1-2	Multicategory	1	1	0	#NAME?	NA
GO:0009791	post-embryonic development	BP	1-2	Multicategory	1	1	0	#NAME?	NA
GO:0009820	alkaloid metabolic process	BP	1-2	Multicategory	1	1	0	#NAME?	NA
GO:0009886	post-embryonic animal morphogenesis	BP	1-2	Multicategory	1	1	0	#NAME?	NA
GO:0009950	dorsal/ventral axis specification	BP	1-2	Multicategory	1	1	0	#NAME?	NA
GO:0009954	proximal/distal pattern formation	BP	1-2	Multicategory	1	1	0	#NAME?	NA
GO:0009972	cytidine deamination	BP	1-2	Multicategory	1	1	0	#NAME?	NA
GO:0010042	response to manganese ion	BP	1-2	Multicategory	1	1	0	#NAME?	NA
GO:0010092	specification of animal organ identity	BP	1-2	Multicategory	1	1	0	#NAME?	NA
GO:0010172	embryonic body morphogenesis	BP	1-2	Multicategory	1	1	0	#NAME?	NA
GO:0010224	response to UV-B	BP	1-2	Multicategory	1	1	0	#NAME?	NA
GO:0010225	response to UV-C	BP	1-2	Multicategory	1	1	0	#NAME?	NA
GO:0010226	response to lithium ion	BP	1-2	Multicategory	1	1	0	#NAME?	NA
GO:0010248	establishment or maintenance of transmembrane electrochemical gradient	BP	1-2	Multicategory	1	1	0	#NAME?	NA
GO:0010257	NADH dehydrogenase complex assembly	BP	1-2	Multicategory	1	1	0	#NAME?	NA
GO:0010259	multicellular organism aging	BP	1-2	Multicategory	1	1	0	#NAME?	NA
GO:0010269	response to selenium ion	BP	1-2	Multicategory	1	1	0	#NAME?	NA
GO:0010273	detoxification of copper ion	BP	1-2	Multicategory	1	1	0	#NAME?	NA
GO:0010286	heat acclimation	BP	1-2	Multicategory	1	1	0	#NAME?	NA
GO:0010288	response to lead ion	BP	1-2	Multicategory	1	1	0	#NAME?	NA
GO:0010310	regulation of hydrogen peroxide metabolic process	BP	1-2	Multicategory	1	1	0	#NAME?	NA
GO:0010332	response to gamma radiation	BP	1-2	Multicategory	1	1	0	#NAME?	NA
GO:0010390	histone monoubiquitination	BP	1-2	Multicategory	1	1	0	#NAME?	NA
GO:0010421	hydrogen peroxide-mediated programmed cell death	BP	1-2	Multicategory	1	1	0	#NAME?	NA
GO:0010447	response to acidic pH	BP	1-2	Multicategory	1	1	0	#NAME?	NA
GO:0010452	histone H3-K36 methylation	BP	1-2	Multicategory	1	1	0	#NAME?	NA
GO:0010453	regulation of cell fate commitment	BP	1-2	Multicategory	1	1	0	#NAME?	NA
GO:0010454	negative regulation of cell fate commitment	BP	1-2	Multicategory	1	1	0	#NAME?	NA
GO:0010455	positive regulation of cell fate commitment	BP	1-2	Multicategory	1	1	0	#NAME?	NA
GO:0010457	centriole-centriole cohesion	BP	1-2	Multicategory	1	1	0	#NAME?	NA
GO:0010458	exit from mitosis	BP	1-2	Multicategory	1	1	0	#NAME?	NA
GO:0010459	negative regulation of heart rate	BP	1-2	Multicategory	1	1	0	#NAME?	NA
GO:0010463	mesenchymal cell proliferation	BP	1-2	Multicategory	1	1	0	#NAME?	NA
GO:0010464	regulation of mesenchymal cell proliferation	BP	1-2	Multicategory	1	1	0	#NAME?	NA
GO:0010499	proteasomal ubiquitin-independent protein catabolic process	BP	1-2	Multicategory	1	1	0	#NAME?	NA
GO:0010501	RNA secondary structure unwinding	BP	1-2	Multicategory	1	1	0	#NAME?	NA
GO:0010517	regulation of phospholipase activity	BP	1-2	Multicategory	1	1	0	#NAME?	NA
GO:0010518	positive regulation of phospholipase activity	BP	1-2	Multicategory	1	1	0	#NAME?	NA
GO:0010522	regulation of calcium ion transport into cytosol	BP	1-2	Multicategory	1	1	0	#NAME?	NA
GO:0010523	negative regulation of calcium ion transport into cytosol	BP	1-2	Multicategory	1	1	0	#NAME?	NA
GO:0010524	positive regulation of calcium ion transport into cytosol	BP	1-2	Multicategory	1	1	0	#NAME?	NA
GO:0010528	regulation of transposition	BP	1-2	Multicategory	1	1	0	#NAME?	NA
GO:0010529	negative regulation of transposition	BP	1-2	Multicategory	1	1	0	#NAME?	NA
GO:0010533	regulation of activation of Janus kinase activity	BP	1-2	Multicategory	1	1	0	#NAME?	NA
GO:0010559	regulation of glycoprotein biosynthetic process	BP	1-2	Multicategory	1	1	0	#NAME?	NA
GO:0010560	positive regulation of glycoprotein biosynthetic process	BP	1-2	Multicategory	1	1	0	#NAME?	NA
GO:0010561	negative regulation of glycoprotein biosynthetic process	BP	1-2	Multicategory	1	1	0	#NAME?	NA
GO:0010566	regulation of ketone biosynthetic process	BP	1-2	Multicategory	1	1	0	#NAME?	NA
GO:0010569	regulation of double-strand break repair via homologous recombination	BP	1-2	Multicategory	1	1	0	#NAME?	NA
GO:0010587	miRNA catabolic process	BP	1-2	Multicategory	1	1	0	#NAME?	NA
GO:0010611	regulation of cardiac muscle hypertrophy	BP	1-2	Multicategory	1	1	0	#NAME?	NA
GO:0010612	regulation of cardiac muscle adaptation	BP	1-2	Multicategory	1	1	0	#NAME?	NA
GO:0010613	positive regulation of cardiac muscle hypertrophy	BP	1-2	Multicategory	1	1	0	#NAME?	NA
GO:0010614	negative regulation of cardiac muscle hypertrophy	BP	1-2	Multicategory	1	1	0	#NAME?	NA
GO:0010623	programmed cell death involved in cell development	BP	1-2	Multicategory	1	1	0	#NAME?	NA
GO:0010644	cell communication by electrical coupling	BP	1-2	Multicategory	1	1	0	#NAME?	NA
GO:0010649	regulation of cell communication by electrical coupling	BP	1-2	Multicategory	1	1	0	#NAME?	NA
GO:0010663	positive regulation of striated muscle cell apoptotic process	BP	1-2	Multicategory	1	1	0	#NAME?	NA
GO:0010666	positive regulation of cardiac muscle cell apoptotic process	BP	1-2	Multicategory	1	1	0	#NAME?	NA
GO:0010668	ectodermal cell differentiation	BP	1-2	Multicategory	1	1	0	#NAME?	NA
GO:0010669	epithelial structure maintenance	BP	1-2	Multicategory	1	1	0	#NAME?	NA
GO:0010692	regulation of alkaline phosphatase activity	BP	1-2	Multicategory	1	1	0	#NAME?	NA
GO:0010693	negative regulation of alkaline phosphatase activity	BP	1-2	Multicategory	1	1	0	#NAME?	NA
GO:0010714	positive regulation of collagen metabolic process	BP	1-2	Multicategory	1	1	0	#NAME?	NA
GO:0010719	negative regulation of epithelial to mesenchymal transition	BP	1-2	Multicategory	1	1	0	#NAME?	NA
GO:0010727	negative regulation of hydrogen peroxide metabolic process	BP	1-2	Multicategory	1	1	0	#NAME?	NA
GO:0010728	regulation of hydrogen peroxide biosynthetic process	BP	1-2	Multicategory	1	1	0	#NAME?	NA
GO:0010749	regulation of nitric oxide mediated signal transduction	BP	1-2	Multicategory	1	1	0	#NAME?	NA
GO:0010752	regulation of cGMP-mediated signaling	BP	1-2	Multicategory	1	1	0	#NAME?	NA
GO:0010755	regulation of plasminogen activation	BP	1-2	Multicategory	1	1	0	#NAME?	NA
GO:0010758	regulation of macrophage chemotaxis	BP	1-2	Multicategory	1	1	0	#NAME?	NA
GO:0010759	positive regulation of macrophage chemotaxis	BP	1-2	Multicategory	1	1	0	#NAME?	NA
GO:0010760	negative regulation of macrophage chemotaxis	BP	1-2	Multicategory	1	1	0	#NAME?	NA
GO:0010761	fibroblast migration	BP	1-2	Multicategory	1	1	0	#NAME?	NA
GO:0010762	regulation of fibroblast migration	BP	1-2	Multicategory	1	1	0	#NAME?	NA
GO:0010763	positive regulation of fibroblast migration	BP	1-2	Multicategory	1	1	0	#NAME?	NA
GO:0010766	negative regulation of sodium ion transport	BP	1-2	Multicategory	1	1	0	#NAME?	NA
GO:0010771	negative regulation of cell morphogenesis involved in differentiation	BP	1-2	Multicategory	1	1	0	#NAME?	NA
GO:0010801	negative regulation of peptidyl-threonine phosphorylation	BP	1-2	Multicategory	1	1	0	#NAME?	NA
GO:0010818	T cell chemotaxis	BP	1-2	Multicategory	1	1	0	#NAME?	NA
GO:0010819	regulation of T cell chemotaxis	BP	1-2	Multicategory	1	1	0	#NAME?	NA
GO:0010820	positive regulation of T cell chemotaxis	BP	1-2	Multicategory	1	1	0	#NAME?	NA
GO:0010824	regulation of centrosome duplication	BP	1-2	Multicategory	1	1	0	#NAME?	NA
GO:0010826	negative regulation of centrosome duplication	BP	1-2	Multicategory	1	1	0	#NAME?	NA
GO:0010829	negative regulation of glucose transmembrane transport	BP	1-2	Multicategory	1	1	0	#NAME?	NA
GO:0010832	negative regulation of myotube differentiation	BP	1-2	Multicategory	1	1	0	#NAME?	NA
GO:0010835	regulation of protein ADP-ribosylation	BP	1-2	Multicategory	1	1	0	#NAME?	NA
GO:0010838	positive regulation of keratinocyte proliferation	BP	1-2	Multicategory	1	1	0	#NAME?	NA
GO:0010842	retina layer formation	BP	1-2	Multicategory	1	1	0	#NAME?	NA
GO:0010847	regulation of chromatin assembly	BP	1-2	Multicategory	1	1	0	#NAME?	NA
GO:0010863	positive regulation of phospholipase C activity	BP	1-2	Multicategory	1	1	0	#NAME?	NA
GO:0010880	regulation of release of sequestered calcium ion into cytosol by sarcoplasmic reticulum	BP	1-2	Multicategory	1	1	0	#NAME?	NA
GO:0010881	regulation of cardiac muscle contraction by regulation of the release of sequestered calcium ion	BP	1-2	Multicategory	1	1	0	#NAME?	NA
GO:0010882	regulation of cardiac muscle contraction by calcium ion signaling	BP	1-2	Multicategory	1	1	0	#NAME?	NA
GO:0010917	negative regulation of mitochondrial membrane potential	BP	1-2	Multicategory	1	1	0	#NAME?	NA
GO:0010919	regulation of inositol phosphate biosynthetic process	BP	1-2	Multicategory	1	1	0	#NAME?	NA
GO:0010927	cellular component assembly involved in morphogenesis	BP	1-2	Multicategory	1	1	0	#NAME?	NA
GO:0010934	macrophage cytokine production	BP	1-2	Multicategory	1	1	0	#NAME?	NA
GO:0010935	regulation of macrophage cytokine production	BP	1-2	Multicategory	1	1	0	#NAME?	NA
GO:0010940	positive regulation of necrotic cell death	BP	1-2	Multicategory	1	1	0	#NAME?	NA
GO:0010954	positive regulation of protein processing	BP	1-2	Multicategory	1	1	0	#NAME?	NA
GO:0010955	negative regulation of protein processing	BP	1-2	Multicategory	1	1	0	#NAME?	NA
GO:0010960	magnesium ion homeostasis	BP	1-2	Multicategory	1	1	0	#NAME?	NA
GO:0010965	regulation of mitotic sister chromatid separation	BP	1-2	Multicategory	1	1	0	#NAME?	NA
GO:0010968	regulation of microtubule nucleation	BP	1-2	Multicategory	1	1	0	#NAME?	NA
GO:0010971	positive regulation of G2/M transition of mitotic cell cycle	BP	1-2	Multicategory	1	1	0	#NAME?	NA
GO:0010998	regulation of translational initiation by eIF2 alpha phosphorylation	BP	1-2	Multicategory	1	1	0	#NAME?	NA
GO:0014002	astrocyte development	BP	1-2	Multicategory	1	1	0	#NAME?	NA
GO:0014009	glial cell proliferation	BP	1-2	Multicategory	1	1	0	#NAME?	NA
GO:0014014	negative regulation of gliogenesis	BP	1-2	Multicategory	1	1	0	#NAME?	NA
GO:0014029	neural crest formation	BP	1-2	Multicategory	1	1	0	#NAME?	NA
GO:0014031	mesenchymal cell development	BP	1-2	Multicategory	1	1	0	#NAME?	NA
GO:0014032	neural crest cell development	BP	1-2	Multicategory	1	1	0	#NAME?	NA
GO:0014033	neural crest cell differentiation	BP	1-2	Multicategory	1	1	0	#NAME?	NA
GO:0014037	Schwann cell differentiation	BP	1-2	Multicategory	1	1	0	#NAME?	NA
GO:0014041	regulation of neuron maturation	BP	1-2	Multicategory	1	1	0	#NAME?	NA
GO:0014044	Schwann cell development	BP	1-2	Multicategory	1	1	0	#NAME?	NA
GO:0014046	dopamine secretion	BP	1-2	Multicategory	1	1	0	#NAME?	NA
GO:0014047	glutamate secretion	BP	1-2	Multicategory	1	1	0	#NAME?	NA
GO:0014048	regulation of glutamate secretion	BP	1-2	Multicategory	1	1	0	#NAME?	NA
GO:0014049	positive regulation of glutamate secretion	BP	1-2	Multicategory	1	1	0	#NAME?	NA
GO:0014051	gamma-aminobutyric acid secretion	BP	1-2	Multicategory	1	1	0	#NAME?	NA
GO:0014059	regulation of dopamine secretion	BP	1-2	Multicategory	1	1	0	#NAME?	NA
GO:0014060	regulation of epinephrine secretion	BP	1-2	Multicategory	1	1	0	#NAME?	NA
GO:0014061	regulation of norepinephrine secretion	BP	1-2	Multicategory	1	1	0	#NAME?	NA
GO:0014062	regulation of serotonin secretion	BP	1-2	Multicategory	1	1	0	#NAME?	NA
GO:0014067	negative regulation of phosphatidylinositol 3-kinase signaling	BP	1-2	Multicategory	1	1	0	#NAME?	NA
GO:0014072	response to isoquinoline alkaloid	BP	1-2	Multicategory	1	1	0	#NAME?	NA
GO:0014733	regulation of skeletal muscle adaptation	BP	1-2	Multicategory	1	1	0	#NAME?	NA
GO:0014741	negative regulation of muscle hypertrophy	BP	1-2	Multicategory	1	1	0	#NAME?	NA
GO:0014742	positive regulation of muscle hypertrophy	BP	1-2	Multicategory	1	1	0	#NAME?	NA
GO:0014743	regulation of muscle hypertrophy	BP	1-2	Multicategory	1	1	0	#NAME?	NA
GO:0014744	positive regulation of muscle adaptation	BP	1-2	Multicategory	1	1	0	#NAME?	NA
GO:0014745	negative regulation of muscle adaptation	BP	1-2	Multicategory	1	1	0	#NAME?	NA
GO:0014808	release of sequestered calcium ion into cytosol by sarcoplasmic reticulum	BP	1-2	Multicategory	1	1	0	#NAME?	NA
GO:0014819	regulation of skeletal muscle contraction	BP	1-2	Multicategory	1	1	0	#NAME?	NA
GO:0014820	tonic smooth muscle contraction	BP	1-2	Multicategory	1	1	0	#NAME?	NA
GO:0014821	phasic smooth muscle contraction	BP	1-2	Multicategory	1	1	0	#NAME?	NA
GO:0014829	vascular smooth muscle contraction	BP	1-2	Multicategory	1	1	0	#NAME?	NA
GO:0014831	gastro-intestinal system smooth muscle contraction	BP	1-2	Multicategory	1	1	0	#NAME?	NA
GO:0014841	skeletal muscle satellite cell proliferation	BP	1-2	Multicategory	1	1	0	#NAME?	NA
GO:0014842	regulation of skeletal muscle satellite cell proliferation	BP	1-2	Multicategory	1	1	0	#NAME?	NA
GO:0014850	response to muscle activity	BP	1-2	Multicategory	1	1	0	#NAME?	NA
GO:0014854	response to inactivity	BP	1-2	Multicategory	1	1	0	#NAME?	NA
GO:0014855	striated muscle cell proliferation	BP	1-2	Multicategory	1	1	0	#NAME?	NA
GO:0014856	skeletal muscle cell proliferation	BP	1-2	Multicategory	1	1	0	#NAME?	NA
GO:0014857	regulation of skeletal muscle cell proliferation	BP	1-2	Multicategory	1	1	0	#NAME?	NA
GO:0014866	skeletal myofibril assembly	BP	1-2	Multicategory	1	1	0	#NAME?	NA
GO:0014870	response to muscle inactivity	BP	1-2	Multicategory	1	1	0	#NAME?	NA
GO:0014874	response to stimulus involved in regulation of muscle adaptation	BP	1-2	Multicategory	1	1	0	#NAME?	NA
GO:0014877	response to muscle inactivity involved in regulation of muscle adaptation	BP	1-2	Multicategory	1	1	0	#NAME?	NA
GO:0014883	transition between fast and slow fiber	BP	1-2	Multicategory	1	1	0	#NAME?	NA
GO:0014887	cardiac muscle adaptation	BP	1-2	Multicategory	1	1	0	#NAME?	NA
GO:0014888	striated muscle adaptation	BP	1-2	Multicategory	1	1	0	#NAME?	NA
GO:0014889	muscle atrophy	BP	1-2	Multicategory	1	1	0	#NAME?	NA
GO:0014894	response to denervation involved in regulation of muscle adaptation	BP	1-2	Multicategory	1	1	0	#NAME?	NA
GO:0014898	cardiac muscle hypertrophy in response to stress	BP	1-2	Multicategory	1	1	0	#NAME?	NA
GO:0014900	muscle hyperplasia	BP	1-2	Multicategory	1	1	0	#NAME?	NA
GO:0014910	regulation of smooth muscle cell migration	BP	1-2	Multicategory	1	1	0	#NAME?	NA
GO:0014911	positive regulation of smooth muscle cell migration	BP	1-2	Multicategory	1	1	0	#NAME?	NA
GO:0014912	negative regulation of smooth muscle cell migration	BP	1-2	Multicategory	1	1	0	#NAME?	NA
GO:0015012	heparan sulfate proteoglycan biosynthetic process	BP	1-2	Multicategory	1	1	0	#NAME?	NA
GO:0015014	heparan sulfate proteoglycan biosynthetic process, polysaccharide chain biosynthetic process	BP	1-2	Multicategory	1	1	0	#NAME?	NA
GO:0015074	DNA integration	BP	1-2	Multicategory	1	1	0	#NAME?	NA
GO:0015669	gas transport	BP	1-2	Multicategory	1	1	0	#NAME?	NA
GO:0015671	oxygen transport	BP	1-2	Multicategory	1	1	0	#NAME?	NA
GO:0015693	magnesium ion transport	BP	1-2	Multicategory	1	1	0	#NAME?	NA
GO:0015697	quaternary ammonium group transport	BP	1-2	Multicategory	1	1	0	#NAME?	NA
GO:0015701	bicarbonate transport	BP	1-2	Multicategory	1	1	0	#NAME?	NA
GO:0015721	bile acid and bile salt transport	BP	1-2	Multicategory	1	1	0	#NAME?	NA
GO:0015732	prostaglandin transport	BP	1-2	Multicategory	1	1	0	#NAME?	NA
GO:0015740	C4-dicarboxylate transport	BP	1-2	Multicategory	1	1	0	#NAME?	NA
GO:0015780	nucleotide-sugar transmembrane transport	BP	1-2	Multicategory	1	1	0	#NAME?	NA
GO:0015791	polyol transport	BP	1-2	Multicategory	1	1	0	#NAME?	NA
GO:0015800	acidic amino acid transport	BP	1-2	Multicategory	1	1	0	#NAME?	NA
GO:0015801	aromatic amino acid transport	BP	1-2	Multicategory	1	1	0	#NAME?	NA
GO:0015802	basic amino acid transport	BP	1-2	Multicategory	1	1	0	#NAME?	NA
GO:0015804	neutral amino acid transport	BP	1-2	Multicategory	1	1	0	#NAME?	NA
GO:0015807	L-amino acid transport	BP	1-2	Multicategory	1	1	0	#NAME?	NA
GO:0015812	gamma-aminobutyric acid transport	BP	1-2	Multicategory	1	1	0	#NAME?	NA
GO:0015813	L-glutamate transmembrane transport	BP	1-2	Multicategory	1	1	0	#NAME?	NA
GO:0015816	glycine transport	BP	1-2	Multicategory	1	1	0	#NAME?	NA
GO:0015837	amine transport	BP	1-2	Multicategory	1	1	0	#NAME?	NA
GO:0015865	purine nucleotide transport	BP	1-2	Multicategory	1	1	0	#NAME?	NA
GO:0015867	ATP transport	BP	1-2	Multicategory	1	1	0	#NAME?	NA
GO:0015868	purine ribonucleotide transport	BP	1-2	Multicategory	1	1	0	#NAME?	NA
GO:0015870	acetylcholine transport	BP	1-2	Multicategory	1	1	0	#NAME?	NA
GO:0015872	dopamine transport	BP	1-2	Multicategory	1	1	0	#NAME?	NA
GO:0015874	norepinephrine transport	BP	1-2	Multicategory	1	1	0	#NAME?	NA
GO:0015919	peroxisomal membrane transport	BP	1-2	Multicategory	1	1	0	#NAME?	NA
GO:0015949	nucleobase-containing small molecule interconversion	BP	1-2	Multicategory	1	1	0	#NAME?	NA
GO:0016024	CDP-diacylglycerol biosynthetic process	BP	1-2	Multicategory	1	1	0	#NAME?	NA
GO:0016045	detection of bacterium	BP	1-2	Multicategory	1	1	0	#NAME?	NA
GO:0016048	detection of temperature stimulus	BP	1-2	Multicategory	1	1	0	#NAME?	NA
GO:0016056	rhodopsin mediated signaling pathway	BP	1-2	Multicategory	1	1	0	#NAME?	NA
GO:0016073	snRNA metabolic process	BP	1-2	Multicategory	1	1	0	#NAME?	NA
GO:0016074	snoRNA metabolic process	BP	1-2	Multicategory	1	1	0	#NAME?	NA
GO:0016075	rRNA catabolic process	BP	1-2	Multicategory	1	1	0	#NAME?	NA
GO:0016081	synaptic vesicle docking	BP	1-2	Multicategory	1	1	0	#NAME?	NA
GO:0016082	synaptic vesicle priming	BP	1-2	Multicategory	1	1	0	#NAME?	NA
GO:0016098	monoterpenoid metabolic process	BP	1-2	Multicategory	1	1	0	#NAME?	NA
GO:0016180	snRNA processing	BP	1-2	Multicategory	1	1	0	#NAME?	NA
GO:0016188	synaptic vesicle maturation	BP	1-2	Multicategory	1	1	0	#NAME?	NA
GO:0016226	iron-sulfur cluster assembly	BP	1-2	Multicategory	1	1	0	#NAME?	NA
GO:0016242	negative regulation of macroautophagy	BP	1-2	Multicategory	1	1	0	#NAME?	NA
GO:0016246	RNA interference	BP	1-2	Multicategory	1	1	0	#NAME?	NA
GO:0016322	neuron remodeling	BP	1-2	Multicategory	1	1	0	#NAME?	NA
GO:0016446	somatic hypermutation of immunoglobulin genes	BP	1-2	Multicategory	1	1	0	#NAME?	NA
GO:0016540	protein autoprocessing	BP	1-2	Multicategory	1	1	0	#NAME?	NA
GO:0016553	base conversion or substitution editing	BP	1-2	Multicategory	1	1	0	#NAME?	NA
GO:0016554	cytidine to uridine editing	BP	1-2	Multicategory	1	1	0	#NAME?	NA
GO:0016556	mRNA modification	BP	1-2	Multicategory	1	1	0	#NAME?	NA
GO:0016558	protein import into peroxisome matrix	BP	1-2	Multicategory	1	1	0	#NAME?	NA
GO:0016571	histone methylation	BP	1-2	Multicategory	1	1	0	#NAME?	NA
GO:0016574	histone ubiquitination	BP	1-2	Multicategory	1	1	0	#NAME?	NA
GO:0016577	histone demethylation	BP	1-2	Multicategory	1	1	0	#NAME?	NA
GO:0016578	histone deubiquitination	BP	1-2	Multicategory	1	1	0	#NAME?	NA
GO:0016973	poly(A)+ mRNA export from nucleus	BP	1-2	Multicategory	1	1	0	#NAME?	NA
GO:0017004	cytochrome complex assembly	BP	1-2	Multicategory	1	1	0	#NAME?	NA
GO:0017014	protein nitrosylation	BP	1-2	Multicategory	1	1	0	#NAME?	NA
GO:0018022	peptidyl-lysine methylation	BP	1-2	Multicategory	1	1	0	#NAME?	NA
GO:0018023	peptidyl-lysine trimethylation	BP	1-2	Multicategory	1	1	0	#NAME?	NA
GO:0018026	peptidyl-lysine monomethylation	BP	1-2	Multicategory	1	1	0	#NAME?	NA
GO:0018027	peptidyl-lysine dimethylation	BP	1-2	Multicategory	1	1	0	#NAME?	NA
GO:0018065	protein-cofactor linkage	BP	1-2	Multicategory	1	1	0	#NAME?	NA
GO:0018095	protein polyglutamylation	BP	1-2	Multicategory	1	1	0	#NAME?	NA
GO:0018119	peptidyl-cysteine S-nitrosylation	BP	1-2	Multicategory	1	1	0	#NAME?	NA
GO:0018126	protein hydroxylation	BP	1-2	Multicategory	1	1	0	#NAME?	NA
GO:0018146	keratan sulfate biosynthetic process	BP	1-2	Multicategory	1	1	0	#NAME?	NA
GO:0018149	peptide cross-linking	BP	1-2	Multicategory	1	1	0	#NAME?	NA
GO:0018195	peptidyl-arginine modification	BP	1-2	Multicategory	1	1	0	#NAME?	NA
GO:0018196	peptidyl-asparagine modification	BP	1-2	Multicategory	1	1	0	#NAME?	NA
GO:0018200	peptidyl-glutamic acid modification	BP	1-2	Multicategory	1	1	0	#NAME?	NA
GO:0018202	peptidyl-histidine modification	BP	1-2	Multicategory	1	1	0	#NAME?	NA
GO:0018216	peptidyl-arginine methylation	BP	1-2	Multicategory	1	1	0	#NAME?	NA
GO:0018242	protein O-linked glycosylation via serine	BP	1-2	Multicategory	1	1	0	#NAME?	NA
GO:0018279	protein N-linked glycosylation via asparagine	BP	1-2	Multicategory	1	1	0	#NAME?	NA
GO:0018298	protein-chromophore linkage	BP	1-2	Multicategory	1	1	0	#NAME?	NA
GO:0018342	protein prenylation	BP	1-2	Multicategory	1	1	0	#NAME?	NA
GO:0018410	C-terminal protein amino acid modification	BP	1-2	Multicategory	1	1	0	#NAME?	NA
GO:0018904	ether metabolic process	BP	1-2	Multicategory	1	1	0	#NAME?	NA
GO:0019042	viral latency	BP	1-2	Multicategory	1	1	0	#NAME?	NA
GO:0019043	establishment of viral latency	BP	1-2	Multicategory	1	1	0	#NAME?	NA
GO:0019076	viral release from host cell	BP	1-2	Multicategory	1	1	0	#NAME?	NA
GO:0019081	viral translation	BP	1-2	Multicategory	1	1	0	#NAME?	NA
GO:0019098	reproductive behavior	BP	1-2	Multicategory	1	1	0	#NAME?	NA
GO:0019229	regulation of vasoconstriction	BP	1-2	Multicategory	1	1	0	#NAME?	NA
GO:0019319	hexose biosynthetic process	BP	1-2	Multicategory	1	1	0	#NAME?	NA
GO:0019336	phenol-containing compound catabolic process	BP	1-2	Multicategory	1	1	0	#NAME?	NA
GO:0019359	nicotinamide nucleotide biosynthetic process	BP	1-2	Multicategory	1	1	0	#NAME?	NA
GO:0019362	pyridine nucleotide metabolic process	BP	1-2	Multicategory	1	1	0	#NAME?	NA
GO:0019363	pyridine nucleotide biosynthetic process	BP	1-2	Multicategory	1	1	0	#NAME?	NA
GO:0019370	leukotriene biosynthetic process	BP	1-2	Multicategory	1	1	0	#NAME?	NA
GO:0019371	cyclooxygenase pathway	BP	1-2	Multicategory	1	1	0	#NAME?	NA
GO:0019372	lipoxygenase pathway	BP	1-2	Multicategory	1	1	0	#NAME?	NA
GO:0019374	galactolipid metabolic process	BP	1-2	Multicategory	1	1	0	#NAME?	NA
GO:0019400	alditol metabolic process	BP	1-2	Multicategory	1	1	0	#NAME?	NA
GO:0019430	removal of superoxide radicals	BP	1-2	Multicategory	1	1	0	#NAME?	NA
GO:0019511	peptidyl-proline hydroxylation	BP	1-2	Multicategory	1	1	0	#NAME?	NA
GO:0019532	oxalate transport	BP	1-2	Multicategory	1	1	0	#NAME?	NA
GO:0019626	short-chain fatty acid catabolic process	BP	1-2	Multicategory	1	1	0	#NAME?	NA
GO:0019627	urea metabolic process	BP	1-2	Multicategory	1	1	0	#NAME?	NA
GO:0019646	aerobic electron transport chain	BP	1-2	Multicategory	1	1	0	#NAME?	NA
GO:0019674	NAD metabolic process	BP	1-2	Multicategory	1	1	0	#NAME?	NA
GO:0019755	one-carbon compound transport	BP	1-2	Multicategory	1	1	0	#NAME?	NA
GO:0019835	cytolysis	BP	1-2	Multicategory	1	1	0	#NAME?	NA
GO:0019852	L-ascorbic acid metabolic process	BP	1-2	Multicategory	1	1	0	#NAME?	NA
GO:0019896	axonal transport of mitochondrion	BP	1-2	Multicategory	1	1	0	#NAME?	NA
GO:0019934	cGMP-mediated signaling	BP	1-2	Multicategory	1	1	0	#NAME?	NA
GO:0019985	translesion synthesis	BP	1-2	Multicategory	1	1	0	#NAME?	NA
GO:0020027	hemoglobin metabolic process	BP	1-2	Multicategory	1	1	0	#NAME?	NA
GO:0021511	spinal cord patterning	BP	1-2	Multicategory	1	1	0	#NAME?	NA
GO:0021513	spinal cord dorsal/ventral patterning	BP	1-2	Multicategory	1	1	0	#NAME?	NA
GO:0021514	ventral spinal cord interneuron differentiation	BP	1-2	Multicategory	1	1	0	#NAME?	NA
GO:0021516	dorsal spinal cord development	BP	1-2	Multicategory	1	1	0	#NAME?	NA
GO:0021520	spinal cord motor neuron cell fate specification	BP	1-2	Multicategory	1	1	0	#NAME?	NA
GO:0021521	ventral spinal cord interneuron specification	BP	1-2	Multicategory	1	1	0	#NAME?	NA
GO:0021527	spinal cord association neuron differentiation	BP	1-2	Multicategory	1	1	0	#NAME?	NA
GO:0021533	cell differentiation in hindbrain	BP	1-2	Multicategory	1	1	0	#NAME?	NA
GO:0021534	cell proliferation in hindbrain	BP	1-2	Multicategory	1	1	0	#NAME?	NA
GO:0021535	cell migration in hindbrain	BP	1-2	Multicategory	1	1	0	#NAME?	NA
GO:0021536	diencephalon development	BP	1-2	Multicategory	1	1	0	#NAME?	NA
GO:0021542	dentate gyrus development	BP	1-2	Multicategory	1	1	0	#NAME?	NA
GO:0021544	subpallium development	BP	1-2	Multicategory	1	1	0	#NAME?	NA
GO:0021545	cranial nerve development	BP	1-2	Multicategory	1	1	0	#NAME?	NA
GO:0021548	pons development	BP	1-2	Multicategory	1	1	0	#NAME?	NA
GO:0021554	optic nerve development	BP	1-2	Multicategory	1	1	0	#NAME?	NA
GO:0021559	trigeminal nerve development	BP	1-2	Multicategory	1	1	0	#NAME?	NA
GO:0021561	facial nerve development	BP	1-2	Multicategory	1	1	0	#NAME?	NA
GO:0021562	vestibulocochlear nerve development	BP	1-2	Multicategory	1	1	0	#NAME?	NA
GO:0021591	ventricular system development	BP	1-2	Multicategory	1	1	0	#NAME?	NA
GO:0021602	cranial nerve morphogenesis	BP	1-2	Multicategory	1	1	0	#NAME?	NA
GO:0021604	cranial nerve structural organization	BP	1-2	Multicategory	1	1	0	#NAME?	NA
GO:0021610	facial nerve morphogenesis	BP	1-2	Multicategory	1	1	0	#NAME?	NA
GO:0021670	lateral ventricle development	BP	1-2	Multicategory	1	1	0	#NAME?	NA
GO:0021675	nerve development	BP	1-2	Multicategory	1	1	0	#NAME?	NA
GO:0021680	cerebellar Purkinje cell layer development	BP	1-2	Multicategory	1	1	0	#NAME?	NA
GO:0021681	cerebellar granular layer development	BP	1-2	Multicategory	1	1	0	#NAME?	NA
GO:0021692	cerebellar Purkinje cell layer morphogenesis	BP	1-2	Multicategory	1	1	0	#NAME?	NA
GO:0021694	cerebellar Purkinje cell layer formation	BP	1-2	Multicategory	1	1	0	#NAME?	NA
GO:0021756	striatum development	BP	1-2	Multicategory	1	1	0	#NAME?	NA
GO:0021761	limbic system development	BP	1-2	Multicategory	1	1	0	#NAME?	NA
GO:0021762	substantia nigra development	BP	1-2	Multicategory	1	1	0	#NAME?	NA
GO:0021766	hippocampus development	BP	1-2	Multicategory	1	1	0	#NAME?	NA
GO:0021772	olfactory bulb development	BP	1-2	Multicategory	1	1	0	#NAME?	NA
GO:0021781	glial cell fate commitment	BP	1-2	Multicategory	1	1	0	#NAME?	NA
GO:0021783	preganglionic parasympathetic fiber development	BP	1-2	Multicategory	1	1	0	#NAME?	NA
GO:0021794	thalamus development	BP	1-2	Multicategory	1	1	0	#NAME?	NA
GO:0021795	cerebral cortex cell migration	BP	1-2	Multicategory	1	1	0	#NAME?	NA
GO:0021799	cerebral cortex radially oriented cell migration	BP	1-2	Multicategory	1	1	0	#NAME?	NA
GO:0021801	cerebral cortex radial glia guided migration	BP	1-2	Multicategory	1	1	0	#NAME?	NA
GO:0021819	layer formation in cerebral cortex	BP	1-2	Multicategory	1	1	0	#NAME?	NA
GO:0021846	cell proliferation in forebrain	BP	1-2	Multicategory	1	1	0	#NAME?	NA
GO:0021854	hypothalamus development	BP	1-2	Multicategory	1	1	0	#NAME?	NA
GO:0021871	forebrain regionalization	BP	1-2	Multicategory	1	1	0	#NAME?	NA
GO:0021872	forebrain generation of neurons	BP	1-2	Multicategory	1	1	0	#NAME?	NA
GO:0021877	forebrain neuron fate commitment	BP	1-2	Multicategory	1	1	0	#NAME?	NA
GO:0021879	forebrain neuron differentiation	BP	1-2	Multicategory	1	1	0	#NAME?	NA
GO:0021884	forebrain neuron development	BP	1-2	Multicategory	1	1	0	#NAME?	NA
GO:0021885	forebrain cell migration	BP	1-2	Multicategory	1	1	0	#NAME?	NA
GO:0021889	olfactory bulb interneuron differentiation	BP	1-2	Multicategory	1	1	0	#NAME?	NA
GO:0021892	cerebral cortex GABAergic interneuron differentiation	BP	1-2	Multicategory	1	1	0	#NAME?	NA
GO:0021895	cerebral cortex neuron differentiation	BP	1-2	Multicategory	1	1	0	#NAME?	NA
GO:0021903	rostrocaudal neural tube patterning	BP	1-2	Multicategory	1	1	0	#NAME?	NA
GO:0021924	cell proliferation in external granule layer	BP	1-2	Multicategory	1	1	0	#NAME?	NA
GO:0021930	cerebellar granule cell precursor proliferation	BP	1-2	Multicategory	1	1	0	#NAME?	NA
GO:0021936	regulation of cerebellar granule cell precursor proliferation	BP	1-2	Multicategory	1	1	0	#NAME?	NA
GO:0021952	central nervous system projection neuron axonogenesis	BP	1-2	Multicategory	1	1	0	#NAME?	NA
GO:0021978	telencephalon regionalization	BP	1-2	Multicategory	1	1	0	#NAME?	NA
GO:0021979	hypothalamus cell differentiation	BP	1-2	Multicategory	1	1	0	#NAME?	NA
GO:0021983	pituitary gland development	BP	1-2	Multicategory	1	1	0	#NAME?	NA
GO:0021984	adenohypophysis development	BP	1-2	Multicategory	1	1	0	#NAME?	NA
GO:0021988	olfactory lobe development	BP	1-2	Multicategory	1	1	0	#NAME?	NA
GO:0022010	central nervous system myelination	BP	1-2	Multicategory	1	1	0	#NAME?	NA
GO:0022011	myelination in peripheral nervous system	BP	1-2	Multicategory	1	1	0	#NAME?	NA
GO:0022029	telencephalon cell migration	BP	1-2	Multicategory	1	1	0	#NAME?	NA
GO:0022030	telencephalon glial cell migration	BP	1-2	Multicategory	1	1	0	#NAME?	NA
GO:0022038	corpus callosum development	BP	1-2	Multicategory	1	1	0	#NAME?	NA
GO:0022400	regulation of rhodopsin mediated signaling pathway	BP	1-2	Multicategory	1	1	0	#NAME?	NA
GO:0022404	molting cycle process	BP	1-2	Multicategory	1	1	0	#NAME?	NA
GO:0022405	hair cycle process	BP	1-2	Multicategory	1	1	0	#NAME?	NA
GO:0022410	circadian sleep/wake cycle process	BP	1-2	Multicategory	1	1	0	#NAME?	NA
GO:0022602	ovulation cycle process	BP	1-2	Multicategory	1	1	0	#NAME?	NA
GO:0022612	gland morphogenesis	BP	1-2	Multicategory	1	1	0	#NAME?	NA
GO:0022616	DNA strand elongation	BP	1-2	Multicategory	1	1	0	#NAME?	NA
GO:0022904	respiratory electron transport chain	BP	1-2	Multicategory	1	1	0	#NAME?	NA
GO:0030002	cellular anion homeostasis	BP	1-2	Multicategory	1	1	0	#NAME?	NA
GO:0030004	cellular monovalent inorganic cation homeostasis	BP	1-2	Multicategory	1	1	0	#NAME?	NA
GO:0030007	cellular potassium ion homeostasis	BP	1-2	Multicategory	1	1	0	#NAME?	NA
GO:0030011	maintenance of cell polarity	BP	1-2	Multicategory	1	1	0	#NAME?	NA
GO:0030033	microvillus assembly	BP	1-2	Multicategory	1	1	0	#NAME?	NA
GO:0030049	muscle filament sliding	BP	1-2	Multicategory	1	1	0	#NAME?	NA
GO:0030071	regulation of mitotic metaphase/anaphase transition	BP	1-2	Multicategory	1	1	0	#NAME?	NA
GO:0030150	protein import into mitochondrial matrix	BP	1-2	Multicategory	1	1	0	#NAME?	NA
GO:0030157	pancreatic juice secretion	BP	1-2	Multicategory	1	1	0	#NAME?	NA
GO:0030166	proteoglycan biosynthetic process	BP	1-2	Multicategory	1	1	0	#NAME?	NA
GO:0030194	positive regulation of blood coagulation	BP	1-2	Multicategory	1	1	0	#NAME?	NA
GO:0030199	collagen fibril organization	BP	1-2	Multicategory	1	1	0	#NAME?	NA
GO:0030201	heparan sulfate proteoglycan metabolic process	BP	1-2	Multicategory	1	1	0	#NAME?	NA
GO:0030204	chondroitin sulfate metabolic process	BP	1-2	Multicategory	1	1	0	#NAME?	NA
GO:0030205	dermatan sulfate metabolic process	BP	1-2	Multicategory	1	1	0	#NAME?	NA
GO:0030206	chondroitin sulfate biosynthetic process	BP	1-2	Multicategory	1	1	0	#NAME?	NA
GO:0030207	chondroitin sulfate catabolic process	BP	1-2	Multicategory	1	1	0	#NAME?	NA
GO:0030208	dermatan sulfate biosynthetic process	BP	1-2	Multicategory	1	1	0	#NAME?	NA
GO:0030214	hyaluronan catabolic process	BP	1-2	Multicategory	1	1	0	#NAME?	NA
GO:0030223	neutrophil differentiation	BP	1-2	Multicategory	1	1	0	#NAME?	NA
GO:0030225	macrophage differentiation	BP	1-2	Multicategory	1	1	0	#NAME?	NA
GO:0030239	myofibril assembly	BP	1-2	Multicategory	1	1	0	#NAME?	NA
GO:0030240	skeletal muscle thin filament assembly	BP	1-2	Multicategory	1	1	0	#NAME?	NA
GO:0030241	skeletal muscle myosin thick filament assembly	BP	1-2	Multicategory	1	1	0	#NAME?	NA
GO:0030277	maintenance of gastrointestinal epithelium	BP	1-2	Multicategory	1	1	0	#NAME?	NA
GO:0030309	poly-N-acetyllactosamine metabolic process	BP	1-2	Multicategory	1	1	0	#NAME?	NA
GO:0030316	osteoclast differentiation	BP	1-2	Multicategory	1	1	0	#NAME?	NA
GO:0030318	melanocyte differentiation	BP	1-2	Multicategory	1	1	0	#NAME?	NA
GO:0030320	cellular monovalent inorganic anion homeostasis	BP	1-2	Multicategory	1	1	0	#NAME?	NA
GO:0030322	stabilization of membrane potential	BP	1-2	Multicategory	1	1	0	#NAME?	NA
GO:0030326	embryonic limb morphogenesis	BP	1-2	Multicategory	1	1	0	#NAME?	NA
GO:0030388	fructose 1,6-bisphosphate metabolic process	BP	1-2	Multicategory	1	1	0	#NAME?	NA
GO:0030422	production of siRNA involved in RNA interference	BP	1-2	Multicategory	1	1	0	#NAME?	NA
GO:0030431	sleep	BP	1-2	Multicategory	1	1	0	#NAME?	NA
GO:0030432	peristalsis	BP	1-2	Multicategory	1	1	0	#NAME?	NA
GO:0030433	ubiquitin-dependent ERAD pathway	BP	1-2	Multicategory	1	1	0	#NAME?	NA
GO:0030449	regulation of complement activation	BP	1-2	Multicategory	1	1	0	#NAME?	NA
GO:0030497	fatty acid elongation	BP	1-2	Multicategory	1	1	0	#NAME?	NA
GO:0030514	negative regulation of BMP signaling pathway	BP	1-2	Multicategory	1	1	0	#NAME?	NA
GO:0030517	negative regulation of axon extension	BP	1-2	Multicategory	1	1	0	#NAME?	NA
GO:0030540	female genitalia development	BP	1-2	Multicategory	1	1	0	#NAME?	NA
GO:0030575	nuclear body organization	BP	1-2	Multicategory	1	1	0	#NAME?	NA
GO:0030641	regulation of cellular pH	BP	1-2	Multicategory	1	1	0	#NAME?	NA
GO:0030647	aminoglycoside antibiotic metabolic process	BP	1-2	Multicategory	1	1	0	#NAME?	NA
GO:0030728	ovulation	BP	1-2	Multicategory	1	1	0	#NAME?	NA
GO:0030810	positive regulation of nucleotide biosynthetic process	BP	1-2	Multicategory	1	1	0	#NAME?	NA
GO:0030836	positive regulation of actin filament depolymerization	BP	1-2	Multicategory	1	1	0	#NAME?	NA
GO:0030837	negative regulation of actin filament polymerization	BP	1-2	Multicategory	1	1	0	#NAME?	NA
GO:0030850	prostate gland development	BP	1-2	Multicategory	1	1	0	#NAME?	NA
GO:0030851	granulocyte differentiation	BP	1-2	Multicategory	1	1	0	#NAME?	NA
GO:0030852	regulation of granulocyte differentiation	BP	1-2	Multicategory	1	1	0	#NAME?	NA
GO:0030857	negative regulation of epithelial cell differentiation	BP	1-2	Multicategory	1	1	0	#NAME?	NA
GO:0030859	polarized epithelial cell differentiation	BP	1-2	Multicategory	1	1	0	#NAME?	NA
GO:0030865	cortical cytoskeleton organization	BP	1-2	Multicategory	1	1	0	#NAME?	NA
GO:0030866	cortical actin cytoskeleton organization	BP	1-2	Multicategory	1	1	0	#NAME?	NA
GO:0030878	thyroid gland development	BP	1-2	Multicategory	1	1	0	#NAME?	NA
GO:0030888	regulation of B cell proliferation	BP	1-2	Multicategory	1	1	0	#NAME?	NA
GO:0030889	negative regulation of B cell proliferation	BP	1-2	Multicategory	1	1	0	#NAME?	NA
GO:0030890	positive regulation of B cell proliferation	BP	1-2	Multicategory	1	1	0	#NAME?	NA
GO:0030901	midbrain development	BP	1-2	Multicategory	1	1	0	#NAME?	NA
GO:0030903	notochord development	BP	1-2	Multicategory	1	1	0	#NAME?	NA
GO:0030917	midbrain-hindbrain boundary development	BP	1-2	Multicategory	1	1	0	#NAME?	NA
GO:0030948	negative regulation of vascular endothelial growth factor receptor signaling pathway	BP	1-2	Multicategory	1	1	0	#NAME?	NA
GO:0030950	establishment or maintenance of actin cytoskeleton polarity	BP	1-2	Multicategory	1	1	0	#NAME?	NA
GO:0030952	establishment or maintenance of cytoskeleton polarity	BP	1-2	Multicategory	1	1	0	#NAME?	NA
GO:0030970	retrograde protein transport, ER to cytosol	BP	1-2	Multicategory	1	1	0	#NAME?	NA
GO:0031033	myosin filament organization	BP	1-2	Multicategory	1	1	0	#NAME?	NA
GO:0031034	myosin filament assembly	BP	1-2	Multicategory	1	1	0	#NAME?	NA
GO:0031050	dsRNA processing	BP	1-2	Multicategory	1	1	0	#NAME?	NA
GO:0031054	pre-miRNA processing	BP	1-2	Multicategory	1	1	0	#NAME?	NA
GO:0031060	regulation of histone methylation	BP	1-2	Multicategory	1	1	0	#NAME?	NA
GO:0031061	negative regulation of histone methylation	BP	1-2	Multicategory	1	1	0	#NAME?	NA
GO:0031062	positive regulation of histone methylation	BP	1-2	Multicategory	1	1	0	#NAME?	NA
GO:0031065	positive regulation of histone deacetylation	BP	1-2	Multicategory	1	1	0	#NAME?	NA
GO:0031069	hair follicle morphogenesis	BP	1-2	Multicategory	1	1	0	#NAME?	NA
GO:0031109	microtubule polymerization or depolymerization	BP	1-2	Multicategory	1	1	0	#NAME?	NA
GO:0031110	regulation of microtubule polymerization or depolymerization	BP	1-2	Multicategory	1	1	0	#NAME?	NA
GO:0031111	negative regulation of microtubule polymerization or depolymerization	BP	1-2	Multicategory	1	1	0	#NAME?	NA
GO:0031112	positive regulation of microtubule polymerization or depolymerization	BP	1-2	Multicategory	1	1	0	#NAME?	NA
GO:0031113	regulation of microtubule polymerization	BP	1-2	Multicategory	1	1	0	#NAME?	NA
GO:0031114	regulation of microtubule depolymerization	BP	1-2	Multicategory	1	1	0	#NAME?	NA
GO:0031115	negative regulation of microtubule polymerization	BP	1-2	Multicategory	1	1	0	#NAME?	NA
GO:0031116	positive regulation of microtubule polymerization	BP	1-2	Multicategory	1	1	0	#NAME?	NA
GO:0031124	mRNA 3'-end processing	BP	1-2	Multicategory	1	1	0	#NAME?	NA
GO:0031126	snoRNA 3'-end processing	BP	1-2	Multicategory	1	1	0	#NAME?	NA
GO:0031146	SCF-dependent proteasomal ubiquitin-dependent protein catabolic process	BP	1-2	Multicategory	1	1	0	#NAME?	NA
GO:0031163	metallo-sulfur cluster assembly	BP	1-2	Multicategory	1	1	0	#NAME?	NA
GO:0031268	pseudopodium organization	BP	1-2	Multicategory	1	1	0	#NAME?	NA
GO:0031269	pseudopodium assembly	BP	1-2	Multicategory	1	1	0	#NAME?	NA
GO:0031272	regulation of pseudopodium assembly	BP	1-2	Multicategory	1	1	0	#NAME?	NA
GO:0031274	positive regulation of pseudopodium assembly	BP	1-2	Multicategory	1	1	0	#NAME?	NA
GO:0031279	regulation of cyclase activity	BP	1-2	Multicategory	1	1	0	#NAME?	NA
GO:0031280	negative regulation of cyclase activity	BP	1-2	Multicategory	1	1	0	#NAME?	NA
GO:0031281	positive regulation of cyclase activity	BP	1-2	Multicategory	1	1	0	#NAME?	NA
GO:0031282	regulation of guanylate cyclase activity	BP	1-2	Multicategory	1	1	0	#NAME?	NA
GO:0031284	positive regulation of guanylate cyclase activity	BP	1-2	Multicategory	1	1	0	#NAME?	NA
GO:0031290	retinal ganglion cell axon guidance	BP	1-2	Multicategory	1	1	0	#NAME?	NA
GO:0031297	replication fork processing	BP	1-2	Multicategory	1	1	0	#NAME?	NA
GO:0031392	regulation of prostaglandin biosynthetic process	BP	1-2	Multicategory	1	1	0	#NAME?	NA
GO:0031397	negative regulation of protein ubiquitination	BP	1-2	Multicategory	1	1	0	#NAME?	NA
GO:0031424	keratinization	BP	1-2	Multicategory	1	1	0	#NAME?	NA
GO:0031440	regulation of mRNA 3'-end processing	BP	1-2	Multicategory	1	1	0	#NAME?	NA
GO:0031441	negative regulation of mRNA 3'-end processing	BP	1-2	Multicategory	1	1	0	#NAME?	NA
GO:0031442	positive regulation of mRNA 3'-end processing	BP	1-2	Multicategory	1	1	0	#NAME?	NA
GO:0031445	regulation of heterochromatin assembly	BP	1-2	Multicategory	1	1	0	#NAME?	NA
GO:0031453	positive regulation of heterochromatin assembly	BP	1-2	Multicategory	1	1	0	#NAME?	NA
GO:0031529	ruffle organization	BP	1-2	Multicategory	1	1	0	#NAME?	NA
GO:0031532	actin cytoskeleton reorganization	BP	1-2	Multicategory	1	1	0	#NAME?	NA
GO:0031573	intra-S DNA damage checkpoint	BP	1-2	Multicategory	1	1	0	#NAME?	NA
GO:0031577	spindle checkpoint	BP	1-2	Multicategory	1	1	0	#NAME?	NA
GO:0031579	membrane raft organization	BP	1-2	Multicategory	1	1	0	#NAME?	NA
GO:0031581	hemidesmosome assembly	BP	1-2	Multicategory	1	1	0	#NAME?	NA
GO:0031620	regulation of fever generation	BP	1-2	Multicategory	1	1	0	#NAME?	NA
GO:0031622	positive regulation of fever generation	BP	1-2	Multicategory	1	1	0	#NAME?	NA
GO:0031641	regulation of myelination	BP	1-2	Multicategory	1	1	0	#NAME?	NA
GO:0031643	positive regulation of myelination	BP	1-2	Multicategory	1	1	0	#NAME?	NA
GO:0031645	negative regulation of nervous system process	BP	1-2	Multicategory	1	1	0	#NAME?	NA
GO:0031648	protein destabilization	BP	1-2	Multicategory	1	1	0	#NAME?	NA
GO:0031649	heat generation	BP	1-2	Multicategory	1	1	0	#NAME?	NA
GO:0031650	regulation of heat generation	BP	1-2	Multicategory	1	1	0	#NAME?	NA
GO:0031652	positive regulation of heat generation	BP	1-2	Multicategory	1	1	0	#NAME?	NA
GO:0031664	regulation of lipopolysaccharide-mediated signaling pathway	BP	1-2	Multicategory	1	1	0	#NAME?	NA
GO:0031665	negative regulation of lipopolysaccharide-mediated signaling pathway	BP	1-2	Multicategory	1	1	0	#NAME?	NA
GO:0031848	protection from non-homologous end joining at telomere	BP	1-2	Multicategory	1	1	0	#NAME?	NA
GO:0031915	positive regulation of synaptic plasticity	BP	1-2	Multicategory	1	1	0	#NAME?	NA
GO:0031952	regulation of protein autophosphorylation	BP	1-2	Multicategory	1	1	0	#NAME?	NA
GO:0031953	negative regulation of protein autophosphorylation	BP	1-2	Multicategory	1	1	0	#NAME?	NA
GO:0031954	positive regulation of protein autophosphorylation	BP	1-2	Multicategory	1	1	0	#NAME?	NA
GO:0031987	locomotion involved in locomotory behavior	BP	1-2	Multicategory	1	1	0	#NAME?	NA
GO:0031998	regulation of fatty acid beta-oxidation	BP	1-2	Multicategory	1	1	0	#NAME?	NA
GO:0032011	ARF protein signal transduction	BP	1-2	Multicategory	1	1	0	#NAME?	NA
GO:0032012	regulation of ARF protein signal transduction	BP	1-2	Multicategory	1	1	0	#NAME?	NA
GO:0032025	response to cobalt ion	BP	1-2	Multicategory	1	1	0	#NAME?	NA
GO:0032042	mitochondrial DNA metabolic process	BP	1-2	Multicategory	1	1	0	#NAME?	NA
GO:0032048	cardiolipin metabolic process	BP	1-2	Multicategory	1	1	0	#NAME?	NA
GO:0032060	bleb assembly	BP	1-2	Multicategory	1	1	0	#NAME?	NA
GO:0032070	regulation of deoxyribonuclease activity	BP	1-2	Multicategory	1	1	0	#NAME?	NA
GO:0032075	positive regulation of nuclease activity	BP	1-2	Multicategory	1	1	0	#NAME?	NA
GO:0032095	regulation of response to food	BP	1-2	Multicategory	1	1	0	#NAME?	NA
GO:0032096	negative regulation of response to food	BP	1-2	Multicategory	1	1	0	#NAME?	NA
GO:0032098	regulation of appetite	BP	1-2	Multicategory	1	1	0	#NAME?	NA
GO:0032099	negative regulation of appetite	BP	1-2	Multicategory	1	1	0	#NAME?	NA
GO:0032104	regulation of response to extracellular stimulus	BP	1-2	Multicategory	1	1	0	#NAME?	NA
GO:0032105	negative regulation of response to extracellular stimulus	BP	1-2	Multicategory	1	1	0	#NAME?	NA
GO:0032107	regulation of response to nutrient levels	BP	1-2	Multicategory	1	1	0	#NAME?	NA
GO:0032108	negative regulation of response to nutrient levels	BP	1-2	Multicategory	1	1	0	#NAME?	NA
GO:0032196	transposition	BP	1-2	Multicategory	1	1	0	#NAME?	NA
GO:0032201	telomere maintenance via semi-conservative replication	BP	1-2	Multicategory	1	1	0	#NAME?	NA
GO:0032211	negative regulation of telomere maintenance via telomerase	BP	1-2	Multicategory	1	1	0	#NAME?	NA
GO:0032225	regulation of synaptic transmission, dopaminergic	BP	1-2	Multicategory	1	1	0	#NAME?	NA
GO:0032226	positive regulation of synaptic transmission, dopaminergic	BP	1-2	Multicategory	1	1	0	#NAME?	NA
GO:0032228	regulation of synaptic transmission, GABAergic	BP	1-2	Multicategory	1	1	0	#NAME?	NA
GO:0032230	positive regulation of synaptic transmission, GABAergic	BP	1-2	Multicategory	1	1	0	#NAME?	NA
GO:0032232	negative regulation of actin filament bundle assembly	BP	1-2	Multicategory	1	1	0	#NAME?	NA
GO:0032239	regulation of nucleobase-containing compound transport	BP	1-2	Multicategory	1	1	0	#NAME?	NA
GO:0032252	secretory granule localization	BP	1-2	Multicategory	1	1	0	#NAME?	NA
GO:0032272	negative regulation of protein polymerization	BP	1-2	Multicategory	1	1	0	#NAME?	NA
GO:0032274	gonadotropin secretion	BP	1-2	Multicategory	1	1	0	#NAME?	NA
GO:0032275	luteinizing hormone secretion	BP	1-2	Multicategory	1	1	0	#NAME?	NA
GO:0032276	regulation of gonadotropin secretion	BP	1-2	Multicategory	1	1	0	#NAME?	NA
GO:0032288	myelin assembly	BP	1-2	Multicategory	1	1	0	#NAME?	NA
GO:0032291	axon ensheathment in central nervous system	BP	1-2	Multicategory	1	1	0	#NAME?	NA
GO:0032292	peripheral nervous system axon ensheathment	BP	1-2	Multicategory	1	1	0	#NAME?	NA
GO:0032303	regulation of icosanoid secretion	BP	1-2	Multicategory	1	1	0	#NAME?	NA
GO:0032305	positive regulation of icosanoid secretion	BP	1-2	Multicategory	1	1	0	#NAME?	NA
GO:0032306	regulation of prostaglandin secretion	BP	1-2	Multicategory	1	1	0	#NAME?	NA
GO:0032308	positive regulation of prostaglandin secretion	BP	1-2	Multicategory	1	1	0	#NAME?	NA
GO:0032309	icosanoid secretion	BP	1-2	Multicategory	1	1	0	#NAME?	NA
GO:0032310	prostaglandin secretion	BP	1-2	Multicategory	1	1	0	#NAME?	NA
GO:0032328	alanine transport	BP	1-2	Multicategory	1	1	0	#NAME?	NA
GO:0032332	positive regulation of chondrocyte differentiation	BP	1-2	Multicategory	1	1	0	#NAME?	NA
GO:0032341	aldosterone metabolic process	BP	1-2	Multicategory	1	1	0	#NAME?	NA
GO:0032342	aldosterone biosynthetic process	BP	1-2	Multicategory	1	1	0	#NAME?	NA
GO:0032352	positive regulation of hormone metabolic process	BP	1-2	Multicategory	1	1	0	#NAME?	NA
GO:0032354	response to follicle-stimulating hormone	BP	1-2	Multicategory	1	1	0	#NAME?	NA
GO:0032366	intracellular sterol transport	BP	1-2	Multicategory	1	1	0	#NAME?	NA
GO:0032367	intracellular cholesterol transport	BP	1-2	Multicategory	1	1	0	#NAME?	NA
GO:0032387	negative regulation of intracellular transport	BP	1-2	Multicategory	1	1	0	#NAME?	NA
GO:0032392	DNA geometric change	BP	1-2	Multicategory	1	1	0	#NAME?	NA
GO:0032400	melanosome localization	BP	1-2	Multicategory	1	1	0	#NAME?	NA
GO:0032401	establishment of melanosome localization	BP	1-2	Multicategory	1	1	0	#NAME?	NA
GO:0032402	melanosome transport	BP	1-2	Multicategory	1	1	0	#NAME?	NA
GO:0032429	regulation of phospholipase A2 activity	BP	1-2	Multicategory	1	1	0	#NAME?	NA
GO:0032438	melanosome organization	BP	1-2	Multicategory	1	1	0	#NAME?	NA
GO:0032461	positive regulation of protein oligomerization	BP	1-2	Multicategory	1	1	0	#NAME?	NA
GO:0032464	positive regulation of protein homooligomerization	BP	1-2	Multicategory	1	1	0	#NAME?	NA
GO:0032465	regulation of cytokinesis	BP	1-2	Multicategory	1	1	0	#NAME?	NA
GO:0032467	positive regulation of cytokinesis	BP	1-2	Multicategory	1	1	0	#NAME?	NA
GO:0032474	otolith morphogenesis	BP	1-2	Multicategory	1	1	0	#NAME?	NA
GO:0032486	Rap protein signal transduction	BP	1-2	Multicategory	1	1	0	#NAME?	NA
GO:0032490	detection of molecule of bacterial origin	BP	1-2	Multicategory	1	1	0	#NAME?	NA
GO:0032494	response to peptidoglycan	BP	1-2	Multicategory	1	1	0	#NAME?	NA
GO:0032507	maintenance of protein location in cell	BP	1-2	Multicategory	1	1	0	#NAME?	NA
GO:0032508	DNA duplex unwinding	BP	1-2	Multicategory	1	1	0	#NAME?	NA
GO:0032511	late endosome to vacuole transport via multivesicular body sorting pathway	BP	1-2	Multicategory	1	1	0	#NAME?	NA
GO:0032516	positive regulation of phosphoprotein phosphatase activity	BP	1-2	Multicategory	1	1	0	#NAME?	NA
GO:0032527	protein exit from endoplasmic reticulum	BP	1-2	Multicategory	1	1	0	#NAME?	NA
GO:0032530	regulation of microvillus organization	BP	1-2	Multicategory	1	1	0	#NAME?	NA
GO:0032536	regulation of cell projection size	BP	1-2	Multicategory	1	1	0	#NAME?	NA
GO:0032603	fractalkine production	BP	1-2	Multicategory	1	1	0	#NAME?	NA
GO:0032604	granulocyte macrophage colony-stimulating factor production	BP	1-2	Multicategory	1	1	0	#NAME?	NA
GO:0032610	interleukin-1 alpha production	BP	1-2	Multicategory	1	1	0	#NAME?	NA
GO:0032613	interleukin-10 production	BP	1-2	Multicategory	1	1	0	#NAME?	NA
GO:0032620	interleukin-17 production	BP	1-2	Multicategory	1	1	0	#NAME?	NA
GO:0032621	interleukin-18 production	BP	1-2	Multicategory	1	1	0	#NAME?	NA
GO:0032634	interleukin-5 production	BP	1-2	Multicategory	1	1	0	#NAME?	NA
GO:0032644	regulation of fractalkine production	BP	1-2	Multicategory	1	1	0	#NAME?	NA
GO:0032645	regulation of granulocyte macrophage colony-stimulating factor production	BP	1-2	Multicategory	1	1	0	#NAME?	NA
GO:0032653	regulation of interleukin-10 production	BP	1-2	Multicategory	1	1	0	#NAME?	NA
GO:0032656	regulation of interleukin-13 production	BP	1-2	Multicategory	1	1	0	#NAME?	NA
GO:0032660	regulation of interleukin-17 production	BP	1-2	Multicategory	1	1	0	#NAME?	NA
GO:0032674	regulation of interleukin-5 production	BP	1-2	Multicategory	1	1	0	#NAME?	NA
GO:0032682	negative regulation of chemokine production	BP	1-2	Multicategory	1	1	0	#NAME?	NA
GO:0032688	negative regulation of interferon-beta production	BP	1-2	Multicategory	1	1	0	#NAME?	NA
GO:0032693	negative regulation of interleukin-10 production	BP	1-2	Multicategory	1	1	0	#NAME?	NA
GO:0032696	negative regulation of interleukin-13 production	BP	1-2	Multicategory	1	1	0	#NAME?	NA
GO:0032700	negative regulation of interleukin-17 production	BP	1-2	Multicategory	1	1	0	#NAME?	NA
GO:0032724	positive regulation of fractalkine production	BP	1-2	Multicategory	1	1	0	#NAME?	NA
GO:0032725	positive regulation of granulocyte macrophage colony-stimulating factor production	BP	1-2	Multicategory	1	1	0	#NAME?	NA
GO:0032727	positive regulation of interferon-alpha production	BP	1-2	Multicategory	1	1	0	#NAME?	NA
GO:0032731	positive regulation of interleukin-1 beta production	BP	1-2	Multicategory	1	1	0	#NAME?	NA
GO:0032733	positive regulation of interleukin-10 production	BP	1-2	Multicategory	1	1	0	#NAME?	NA
GO:0032735	positive regulation of interleukin-12 production	BP	1-2	Multicategory	1	1	0	#NAME?	NA
GO:0032736	positive regulation of interleukin-13 production	BP	1-2	Multicategory	1	1	0	#NAME?	NA
GO:0032740	positive regulation of interleukin-17 production	BP	1-2	Multicategory	1	1	0	#NAME?	NA
GO:0032743	positive regulation of interleukin-2 production	BP	1-2	Multicategory	1	1	0	#NAME?	NA
GO:0032754	positive regulation of interleukin-5 production	BP	1-2	Multicategory	1	1	0	#NAME?	NA
GO:0032757	positive regulation of interleukin-8 production	BP	1-2	Multicategory	1	1	0	#NAME?	NA
GO:0032770	positive regulation of monooxygenase activity	BP	1-2	Multicategory	1	1	0	#NAME?	NA
GO:0032780	negative regulation of ATPase activity	BP	1-2	Multicategory	1	1	0	#NAME?	NA
GO:0032781	positive regulation of ATPase activity	BP	1-2	Multicategory	1	1	0	#NAME?	NA
GO:0032784	regulation of DNA-templated transcription, elongation	BP	1-2	Multicategory	1	1	0	#NAME?	NA
GO:0032785	negative regulation of DNA-templated transcription, elongation	BP	1-2	Multicategory	1	1	0	#NAME?	NA
GO:0032786	positive regulation of DNA-templated transcription, elongation	BP	1-2	Multicategory	1	1	0	#NAME?	NA
GO:0032801	receptor catabolic process	BP	1-2	Multicategory	1	1	0	#NAME?	NA
GO:0032802	low-density lipoprotein particle receptor catabolic process	BP	1-2	Multicategory	1	1	0	#NAME?	NA
GO:0032811	negative regulation of epinephrine secretion	BP	1-2	Multicategory	1	1	0	#NAME?	NA
GO:0032816	positive regulation of natural killer cell activation	BP	1-2	Multicategory	1	1	0	#NAME?	NA
GO:0032819	positive regulation of natural killer cell proliferation	BP	1-2	Multicategory	1	1	0	#NAME?	NA
GO:0032823	regulation of natural killer cell differentiation	BP	1-2	Multicategory	1	1	0	#NAME?	NA
GO:0032890	regulation of organic acid transport	BP	1-2	Multicategory	1	1	0	#NAME?	NA
GO:0032891	negative regulation of organic acid transport	BP	1-2	Multicategory	1	1	0	#NAME?	NA
GO:0032892	positive regulation of organic acid transport	BP	1-2	Multicategory	1	1	0	#NAME?	NA
GO:0032897	negative regulation of viral transcription	BP	1-2	Multicategory	1	1	0	#NAME?	NA
GO:0032905	transforming growth factor beta1 production	BP	1-2	Multicategory	1	1	0	#NAME?	NA
GO:0032924	activin receptor signaling pathway	BP	1-2	Multicategory	1	1	0	#NAME?	NA
GO:0032925	regulation of activin receptor signaling pathway	BP	1-2	Multicategory	1	1	0	#NAME?	NA
GO:0032927	positive regulation of activin receptor signaling pathway	BP	1-2	Multicategory	1	1	0	#NAME?	NA
GO:0032928	regulation of superoxide anion generation	BP	1-2	Multicategory	1	1	0	#NAME?	NA
GO:0032930	positive regulation of superoxide anion generation	BP	1-2	Multicategory	1	1	0	#NAME?	NA
GO:0032941	secretion by tissue	BP	1-2	Multicategory	1	1	0	#NAME?	NA
GO:0032967	positive regulation of collagen biosynthetic process	BP	1-2	Multicategory	1	1	0	#NAME?	NA
GO:0032968	positive regulation of transcription elongation from RNA polymerase II promoter	BP	1-2	Multicategory	1	1	0	#NAME?	NA
GO:0032981	mitochondrial respiratory chain complex I assembly	BP	1-2	Multicategory	1	1	0	#NAME?	NA
GO:0033004	negative regulation of mast cell activation	BP	1-2	Multicategory	1	1	0	#NAME?	NA
GO:0033014	tetrapyrrole biosynthetic process	BP	1-2	Multicategory	1	1	0	#NAME?	NA
GO:0033028	myeloid cell apoptotic process	BP	1-2	Multicategory	1	1	0	#NAME?	NA
GO:0033032	regulation of myeloid cell apoptotic process	BP	1-2	Multicategory	1	1	0	#NAME?	NA
GO:0033033	negative regulation of myeloid cell apoptotic process	BP	1-2	Multicategory	1	1	0	#NAME?	NA
GO:0033059	cellular pigmentation	BP	1-2	Multicategory	1	1	0	#NAME?	NA
GO:0033081	regulation of T cell differentiation in thymus	BP	1-2	Multicategory	1	1	0	#NAME?	NA
GO:0033089	positive regulation of T cell differentiation in thymus	BP	1-2	Multicategory	1	1	0	#NAME?	NA
GO:0033108	mitochondrial respiratory chain complex assembly	BP	1-2	Multicategory	1	1	0	#NAME?	NA
GO:0033119	negative regulation of RNA splicing	BP	1-2	Multicategory	1	1	0	#NAME?	NA
GO:0033120	positive regulation of RNA splicing	BP	1-2	Multicategory	1	1	0	#NAME?	NA
GO:0033138	positive regulation of peptidyl-serine phosphorylation	BP	1-2	Multicategory	1	1	0	#NAME?	NA
GO:0033139	regulation of peptidyl-serine phosphorylation of STAT protein	BP	1-2	Multicategory	1	1	0	#NAME?	NA
GO:0033141	positive regulation of peptidyl-serine phosphorylation of STAT protein	BP	1-2	Multicategory	1	1	0	#NAME?	NA
GO:0033145	positive regulation of intracellular steroid hormone receptor signaling pathway	BP	1-2	Multicategory	1	1	0	#NAME?	NA
GO:0033146	regulation of intracellular estrogen receptor signaling pathway	BP	1-2	Multicategory	1	1	0	#NAME?	NA
GO:0033147	negative regulation of intracellular estrogen receptor signaling pathway	BP	1-2	Multicategory	1	1	0	#NAME?	NA
GO:0033148	positive regulation of intracellular estrogen receptor signaling pathway	BP	1-2	Multicategory	1	1	0	#NAME?	NA
GO:0033151	V(D)J recombination	BP	1-2	Multicategory	1	1	0	#NAME?	NA
GO:0033169	histone H3-K9 demethylation	BP	1-2	Multicategory	1	1	0	#NAME?	NA
GO:0033182	regulation of histone ubiquitination	BP	1-2	Multicategory	1	1	0	#NAME?	NA
GO:0033194	response to hydroperoxide	BP	1-2	Multicategory	1	1	0	#NAME?	NA
GO:0033198	response to ATP	BP	1-2	Multicategory	1	1	0	#NAME?	NA
GO:0033210	leptin-mediated signaling pathway	BP	1-2	Multicategory	1	1	0	#NAME?	NA
GO:0033211	adiponectin-activated signaling pathway	BP	1-2	Multicategory	1	1	0	#NAME?	NA
GO:0033233	regulation of protein sumoylation	BP	1-2	Multicategory	1	1	0	#NAME?	NA
GO:0033235	positive regulation of protein sumoylation	BP	1-2	Multicategory	1	1	0	#NAME?	NA
GO:0033238	regulation of cellular amine metabolic process	BP	1-2	Multicategory	1	1	0	#NAME?	NA
GO:0033260	nuclear DNA replication	BP	1-2	Multicategory	1	1	0	#NAME?	NA
GO:0033262	regulation of nuclear cell cycle DNA replication	BP	1-2	Multicategory	1	1	0	#NAME?	NA
GO:0033275	actin-myosin filament sliding	BP	1-2	Multicategory	1	1	0	#NAME?	NA
GO:0033314	mitotic DNA replication checkpoint	BP	1-2	Multicategory	1	1	0	#NAME?	NA
GO:0033363	secretory granule organization	BP	1-2	Multicategory	1	1	0	#NAME?	NA
GO:0033522	histone H2A ubiquitination	BP	1-2	Multicategory	1	1	0	#NAME?	NA
GO:0033523	histone H2B ubiquitination	BP	1-2	Multicategory	1	1	0	#NAME?	NA
GO:0033539	fatty acid beta-oxidation using acyl-CoA dehydrogenase	BP	1-2	Multicategory	1	1	0	#NAME?	NA
GO:0033540	fatty acid beta-oxidation using acyl-CoA oxidase	BP	1-2	Multicategory	1	1	0	#NAME?	NA
GO:0033555	multicellular organismal response to stress	BP	1-2	Multicategory	1	1	0	#NAME?	NA
GO:0033598	mammary gland epithelial cell proliferation	BP	1-2	Multicategory	1	1	0	#NAME?	NA
GO:0033599	regulation of mammary gland epithelial cell proliferation	BP	1-2	Multicategory	1	1	0	#NAME?	NA
GO:0033604	negative regulation of catecholamine secretion	BP	1-2	Multicategory	1	1	0	#NAME?	NA
GO:0033605	positive regulation of catecholamine secretion	BP	1-2	Multicategory	1	1	0	#NAME?	NA
GO:0033617	mitochondrial cytochrome c oxidase assembly	BP	1-2	Multicategory	1	1	0	#NAME?	NA
GO:0033630	positive regulation of cell adhesion mediated by integrin	BP	1-2	Multicategory	1	1	0	#NAME?	NA
GO:0033683	nucleotide-excision repair, DNA incision	BP	1-2	Multicategory	1	1	0	#NAME?	NA
GO:0033750	ribosome localization	BP	1-2	Multicategory	1	1	0	#NAME?	NA
GO:0033860	regulation of NAD(P)H oxidase activity	BP	1-2	Multicategory	1	1	0	#NAME?	NA
GO:0034058	endosomal vesicle fusion	BP	1-2	Multicategory	1	1	0	#NAME?	NA
GO:0034067	protein localization to Golgi apparatus	BP	1-2	Multicategory	1	1	0	#NAME?	NA
GO:0034116	positive regulation of heterotypic cell-cell adhesion	BP	1-2	Multicategory	1	1	0	#NAME?	NA
GO:0034163	regulation of toll-like receptor 9 signaling pathway	BP	1-2	Multicategory	1	1	0	#NAME?	NA
GO:0034198	cellular response to amino acid starvation	BP	1-2	Multicategory	1	1	0	#NAME?	NA
GO:0034199	activation of protein kinase A activity	BP	1-2	Multicategory	1	1	0	#NAME?	NA
GO:0034205	amyloid-beta formation	BP	1-2	Multicategory	1	1	0	#NAME?	NA
GO:0034214	protein hexamerization	BP	1-2	Multicategory	1	1	0	#NAME?	NA
GO:0034243	regulation of transcription elongation from RNA polymerase II promoter	BP	1-2	Multicategory	1	1	0	#NAME?	NA
GO:0034244	negative regulation of transcription elongation from RNA polymerase II promoter	BP	1-2	Multicategory	1	1	0	#NAME?	NA
GO:0034260	negative regulation of GTPase activity	BP	1-2	Multicategory	1	1	0	#NAME?	NA
GO:0034309	primary alcohol biosynthetic process	BP	1-2	Multicategory	1	1	0	#NAME?	NA
GO:0034314	Arp2/3 complex-mediated actin nucleation	BP	1-2	Multicategory	1	1	0	#NAME?	NA
GO:0034331	cell junction maintenance	BP	1-2	Multicategory	1	1	0	#NAME?	NA
GO:0034333	adherens junction assembly	BP	1-2	Multicategory	1	1	0	#NAME?	NA
GO:0034349	glial cell apoptotic process	BP	1-2	Multicategory	1	1	0	#NAME?	NA
GO:0034350	regulation of glial cell apoptotic process	BP	1-2	Multicategory	1	1	0	#NAME?	NA
GO:0034356	NAD biosynthesis via nicotinamide riboside salvage pathway	BP	1-2	Multicategory	1	1	0	#NAME?	NA
GO:0034374	low-density lipoprotein particle remodeling	BP	1-2	Multicategory	1	1	0	#NAME?	NA
GO:0034379	very-low-density lipoprotein particle assembly	BP	1-2	Multicategory	1	1	0	#NAME?	NA
GO:0034382	chylomicron remnant clearance	BP	1-2	Multicategory	1	1	0	#NAME?	NA
GO:0034389	lipid droplet organization	BP	1-2	Multicategory	1	1	0	#NAME?	NA
GO:0034392	negative regulation of smooth muscle cell apoptotic process	BP	1-2	Multicategory	1	1	0	#NAME?	NA
GO:0034397	telomere localization	BP	1-2	Multicategory	1	1	0	#NAME?	NA
GO:0034405	response to fluid shear stress	BP	1-2	Multicategory	1	1	0	#NAME?	NA
GO:0034427	nuclear-transcribed mRNA catabolic process, exonucleolytic, 3'-5'	BP	1-2	Multicategory	1	1	0	#NAME?	NA
GO:0034447	very-low-density lipoprotein particle clearance	BP	1-2	Multicategory	1	1	0	#NAME?	NA
GO:0034453	microtubule anchoring	BP	1-2	Multicategory	1	1	0	#NAME?	NA
GO:0034472	snRNA 3'-end processing	BP	1-2	Multicategory	1	1	0	#NAME?	NA
GO:0034497	protein localization to phagophore assembly site	BP	1-2	Multicategory	1	1	0	#NAME?	NA
GO:0034501	protein localization to kinetochore	BP	1-2	Multicategory	1	1	0	#NAME?	NA
GO:0034505	tooth mineralization	BP	1-2	Multicategory	1	1	0	#NAME?	NA
GO:0034587	piRNA metabolic process	BP	1-2	Multicategory	1	1	0	#NAME?	NA
GO:0034616	response to laminar fluid shear stress	BP	1-2	Multicategory	1	1	0	#NAME?	NA
GO:0034629	cellular protein-containing complex localization	BP	1-2	Multicategory	1	1	0	#NAME?	NA
GO:0034661	ncRNA catabolic process	BP	1-2	Multicategory	1	1	0	#NAME?	NA
GO:0034770	histone H4-K20 methylation	BP	1-2	Multicategory	1	1	0	#NAME?	NA
GO:0034776	response to histamine	BP	1-2	Multicategory	1	1	0	#NAME?	NA
GO:0034968	histone lysine methylation	BP	1-2	Multicategory	1	1	0	#NAME?	NA
GO:0034969	histone arginine methylation	BP	1-2	Multicategory	1	1	0	#NAME?	NA
GO:0034975	protein folding in endoplasmic reticulum	BP	1-2	Multicategory	1	1	0	#NAME?	NA
GO:0034982	mitochondrial protein processing	BP	1-2	Multicategory	1	1	0	#NAME?	NA
GO:0035067	negative regulation of histone acetylation	BP	1-2	Multicategory	1	1	0	#NAME?	NA
GO:0035088	establishment or maintenance of apical/basal cell polarity	BP	1-2	Multicategory	1	1	0	#NAME?	NA
GO:0035089	establishment of apical/basal cell polarity	BP	1-2	Multicategory	1	1	0	#NAME?	NA
GO:0035107	appendage morphogenesis	BP	1-2	Multicategory	1	1	0	#NAME?	NA
GO:0035108	limb morphogenesis	BP	1-2	Multicategory	1	1	0	#NAME?	NA
GO:0035112	genitalia morphogenesis	BP	1-2	Multicategory	1	1	0	#NAME?	NA
GO:0035113	embryonic appendage morphogenesis	BP	1-2	Multicategory	1	1	0	#NAME?	NA
GO:0035115	embryonic forelimb morphogenesis	BP	1-2	Multicategory	1	1	0	#NAME?	NA
GO:0035116	embryonic hindlimb morphogenesis	BP	1-2	Multicategory	1	1	0	#NAME?	NA
GO:0035136	forelimb morphogenesis	BP	1-2	Multicategory	1	1	0	#NAME?	NA
GO:0035137	hindlimb morphogenesis	BP	1-2	Multicategory	1	1	0	#NAME?	NA
GO:0035150	regulation of tube size	BP	1-2	Multicategory	1	1	0	#NAME?	NA
GO:0035188	hatching	BP	1-2	Multicategory	1	1	0	#NAME?	NA
GO:0035196	production of miRNAs involved in gene silencing by miRNA	BP	1-2	Multicategory	1	1	0	#NAME?	NA
GO:0035235	ionotropic glutamate receptor signaling pathway	BP	1-2	Multicategory	1	1	0	#NAME?	NA
GO:0035246	peptidyl-arginine N-methylation	BP	1-2	Multicategory	1	1	0	#NAME?	NA
GO:0035247	peptidyl-arginine omega-N-methylation	BP	1-2	Multicategory	1	1	0	#NAME?	NA
GO:0035249	synaptic transmission, glutamatergic	BP	1-2	Multicategory	1	1	0	#NAME?	NA
GO:0035268	protein mannosylation	BP	1-2	Multicategory	1	1	0	#NAME?	NA
GO:0035269	protein O-linked mannosylation	BP	1-2	Multicategory	1	1	0	#NAME?	NA
GO:0035278	miRNA mediated inhibition of translation	BP	1-2	Multicategory	1	1	0	#NAME?	NA
GO:0035296	regulation of tube diameter	BP	1-2	Multicategory	1	1	0	#NAME?	NA
GO:0035313	wound healing, spreading of epidermal cells	BP	1-2	Multicategory	1	1	0	#NAME?	NA
GO:0035329	hippo signaling	BP	1-2	Multicategory	1	1	0	#NAME?	NA
GO:0035330	regulation of hippo signaling	BP	1-2	Multicategory	1	1	0	#NAME?	NA
GO:0035336	long-chain fatty-acyl-CoA metabolic process	BP	1-2	Multicategory	1	1	0	#NAME?	NA
GO:0035337	fatty-acyl-CoA metabolic process	BP	1-2	Multicategory	1	1	0	#NAME?	NA
GO:0035338	long-chain fatty-acyl-CoA biosynthetic process	BP	1-2	Multicategory	1	1	0	#NAME?	NA
GO:0035358	regulation of peroxisome proliferator activated receptor signaling pathway	BP	1-2	Multicategory	1	1	0	#NAME?	NA
GO:0035360	positive regulation of peroxisome proliferator activated receptor signaling pathway	BP	1-2	Multicategory	1	1	0	#NAME?	NA
GO:0035372	protein localization to microtubule	BP	1-2	Multicategory	1	1	0	#NAME?	NA
GO:0035383	thioester metabolic process	BP	1-2	Multicategory	1	1	0	#NAME?	NA
GO:0035384	thioester biosynthetic process	BP	1-2	Multicategory	1	1	0	#NAME?	NA
GO:0035437	maintenance of protein localization in endoplasmic reticulum	BP	1-2	Multicategory	1	1	0	#NAME?	NA
GO:0035455	response to interferon-alpha	BP	1-2	Multicategory	1	1	0	#NAME?	NA
GO:0035456	response to interferon-beta	BP	1-2	Multicategory	1	1	0	#NAME?	NA
GO:0035457	cellular response to interferon-alpha	BP	1-2	Multicategory	1	1	0	#NAME?	NA
GO:0035458	cellular response to interferon-beta	BP	1-2	Multicategory	1	1	0	#NAME?	NA
GO:0035459	vesicle cargo loading	BP	1-2	Multicategory	1	1	0	#NAME?	NA
GO:0035493	SNARE complex assembly	BP	1-2	Multicategory	1	1	0	#NAME?	NA
GO:0035507	regulation of myosin-light-chain-phosphatase activity	BP	1-2	Multicategory	1	1	0	#NAME?	NA
GO:0035509	negative regulation of myosin-light-chain-phosphatase activity	BP	1-2	Multicategory	1	1	0	#NAME?	NA
GO:0035510	DNA dealkylation	BP	1-2	Multicategory	1	1	0	#NAME?	NA
GO:0035518	histone H2A monoubiquitination	BP	1-2	Multicategory	1	1	0	#NAME?	NA
GO:0035542	regulation of SNARE complex assembly	BP	1-2	Multicategory	1	1	0	#NAME?	NA
GO:0035561	regulation of chromatin binding	BP	1-2	Multicategory	1	1	0	#NAME?	NA
GO:0035562	negative regulation of chromatin binding	BP	1-2	Multicategory	1	1	0	#NAME?	NA
GO:0035563	positive regulation of chromatin binding	BP	1-2	Multicategory	1	1	0	#NAME?	NA
GO:0035584	calcium-mediated signaling using intracellular calcium source	BP	1-2	Multicategory	1	1	0	#NAME?	NA
GO:0035588	G protein-coupled purinergic receptor signaling pathway	BP	1-2	Multicategory	1	1	0	#NAME?	NA
GO:0035590	purinergic nucleotide receptor signaling pathway	BP	1-2	Multicategory	1	1	0	#NAME?	NA
GO:0035630	bone mineralization involved in bone maturation	BP	1-2	Multicategory	1	1	0	#NAME?	NA
GO:0035635	entry of bacterium into host cell	BP	1-2	Multicategory	1	1	0	#NAME?	NA
GO:0035640	exploration behavior	BP	1-2	Multicategory	1	1	0	#NAME?	NA
GO:0035641	locomotory exploration behavior	BP	1-2	Multicategory	1	1	0	#NAME?	NA
GO:0035646	endosome to melanosome transport	BP	1-2	Multicategory	1	1	0	#NAME?	NA
GO:0035666	TRIF-dependent toll-like receptor signaling pathway	BP	1-2	Multicategory	1	1	0	#NAME?	NA
GO:0035672	oligopeptide transmembrane transport	BP	1-2	Multicategory	1	1	0	#NAME?	NA
GO:0035696	monocyte extravasation	BP	1-2	Multicategory	1	1	0	#NAME?	NA
GO:0035710	CD4-positive, alpha-beta T cell activation	BP	1-2	Multicategory	1	1	0	#NAME?	NA
GO:0035723	interleukin-15-mediated signaling pathway	BP	1-2	Multicategory	1	1	0	#NAME?	NA
GO:0035728	response to hepatocyte growth factor	BP	1-2	Multicategory	1	1	0	#NAME?	NA
GO:0035729	cellular response to hepatocyte growth factor stimulus	BP	1-2	Multicategory	1	1	0	#NAME?	NA
GO:0035739	CD4-positive, alpha-beta T cell proliferation	BP	1-2	Multicategory	1	1	0	#NAME?	NA
GO:0035740	CD8-positive, alpha-beta T cell proliferation	BP	1-2	Multicategory	1	1	0	#NAME?	NA
GO:0035743	CD4-positive, alpha-beta T cell cytokine production	BP	1-2	Multicategory	1	1	0	#NAME?	NA
GO:0035745	T-helper 2 cell cytokine production	BP	1-2	Multicategory	1	1	0	#NAME?	NA
GO:0035747	natural killer cell chemotaxis	BP	1-2	Multicategory	1	1	0	#NAME?	NA
GO:0035751	regulation of lysosomal lumen pH	BP	1-2	Multicategory	1	1	0	#NAME?	NA
GO:0035767	endothelial cell chemotaxis	BP	1-2	Multicategory	1	1	0	#NAME?	NA
GO:0035809	regulation of urine volume	BP	1-2	Multicategory	1	1	0	#NAME?	NA
GO:0035810	positive regulation of urine volume	BP	1-2	Multicategory	1	1	0	#NAME?	NA
GO:0035812	renal sodium excretion	BP	1-2	Multicategory	1	1	0	#NAME?	NA
GO:0035813	regulation of renal sodium excretion	BP	1-2	Multicategory	1	1	0	#NAME?	NA
GO:0035815	positive regulation of renal sodium excretion	BP	1-2	Multicategory	1	1	0	#NAME?	NA
GO:0035825	homologous recombination	BP	1-2	Multicategory	1	1	0	#NAME?	NA
GO:0035845	photoreceptor cell outer segment organization	BP	1-2	Multicategory	1	1	0	#NAME?	NA
GO:0035871	protein K11-linked deubiquitination	BP	1-2	Multicategory	1	1	0	#NAME?	NA
GO:0035878	nail development	BP	1-2	Multicategory	1	1	0	#NAME?	NA
GO:0035890	exit from host	BP	1-2	Multicategory	1	1	0	#NAME?	NA
GO:0035891	exit from host cell	BP	1-2	Multicategory	1	1	0	#NAME?	NA
GO:0035909	aorta morphogenesis	BP	1-2	Multicategory	1	1	0	#NAME?	NA
GO:0035973	aggrephagy	BP	1-2	Multicategory	1	1	0	#NAME?	NA
GO:0035987	endodermal cell differentiation	BP	1-2	Multicategory	1	1	0	#NAME?	NA
GO:0035988	chondrocyte proliferation	BP	1-2	Multicategory	1	1	0	#NAME?	NA
GO:0035999	tetrahydrofolate interconversion	BP	1-2	Multicategory	1	1	0	#NAME?	NA
GO:0036005	response to macrophage colony-stimulating factor	BP	1-2	Multicategory	1	1	0	#NAME?	NA
GO:0036006	cellular response to macrophage colony-stimulating factor stimulus	BP	1-2	Multicategory	1	1	0	#NAME?	NA
GO:0036010	protein localization to endosome	BP	1-2	Multicategory	1	1	0	#NAME?	NA
GO:0036035	osteoclast development	BP	1-2	Multicategory	1	1	0	#NAME?	NA
GO:0036075	replacement ossification	BP	1-2	Multicategory	1	1	0	#NAME?	NA
GO:0036092	phosphatidylinositol-3-phosphate biosynthetic process	BP	1-2	Multicategory	1	1	0	#NAME?	NA
GO:0036109	alpha-linolenic acid metabolic process	BP	1-2	Multicategory	1	1	0	#NAME?	NA
GO:0036119	response to platelet-derived growth factor	BP	1-2	Multicategory	1	1	0	#NAME?	NA
GO:0036120	cellular response to platelet-derived growth factor stimulus	BP	1-2	Multicategory	1	1	0	#NAME?	NA
GO:0036124	histone H3-K9 trimethylation	BP	1-2	Multicategory	1	1	0	#NAME?	NA
GO:0036148	phosphatidylglycerol acyl-chain remodeling	BP	1-2	Multicategory	1	1	0	#NAME?	NA
GO:0036150	phosphatidylserine acyl-chain remodeling	BP	1-2	Multicategory	1	1	0	#NAME?	NA
GO:0036159	inner dynein arm assembly	BP	1-2	Multicategory	1	1	0	#NAME?	NA
GO:0036166	phenotypic switching	BP	1-2	Multicategory	1	1	0	#NAME?	NA
GO:0036260	RNA capping	BP	1-2	Multicategory	1	1	0	#NAME?	NA
GO:0036303	lymph vessel morphogenesis	BP	1-2	Multicategory	1	1	0	#NAME?	NA
GO:0036336	dendritic cell migration	BP	1-2	Multicategory	1	1	0	#NAME?	NA
GO:0036342	post-anal tail morphogenesis	BP	1-2	Multicategory	1	1	0	#NAME?	NA
GO:0036376	sodium ion export across plasma membrane	BP	1-2	Multicategory	1	1	0	#NAME?	NA
GO:0036444	calcium import into the mitochondrion	BP	1-2	Multicategory	1	1	0	#NAME?	NA
GO:0036462	TRAIL-activated apoptotic signaling pathway	BP	1-2	Multicategory	1	1	0	#NAME?	NA
GO:0036474	cell death in response to hydrogen peroxide	BP	1-2	Multicategory	1	1	0	#NAME?	NA
GO:0036475	neuron death in response to oxidative stress	BP	1-2	Multicategory	1	1	0	#NAME?	NA
GO:0036498	IRE1-mediated unfolded protein response	BP	1-2	Multicategory	1	1	0	#NAME?	NA
GO:0036499	PERK-mediated unfolded protein response	BP	1-2	Multicategory	1	1	0	#NAME?	NA
GO:0036500	ATF6-mediated unfolded protein response	BP	1-2	Multicategory	1	1	0	#NAME?	NA
GO:0036503	ERAD pathway	BP	1-2	Multicategory	1	1	0	#NAME?	NA
GO:0036507	protein demannosylation	BP	1-2	Multicategory	1	1	0	#NAME?	NA
GO:0036508	protein alpha-1,2-demannosylation	BP	1-2	Multicategory	1	1	0	#NAME?	NA
GO:0038003	opioid receptor signaling pathway	BP	1-2	Multicategory	1	1	0	#NAME?	NA
GO:0038007	netrin-activated signaling pathway	BP	1-2	Multicategory	1	1	0	#NAME?	NA
GO:0038063	collagen-activated tyrosine kinase receptor signaling pathway	BP	1-2	Multicategory	1	1	0	#NAME?	NA
GO:0038065	collagen-activated signaling pathway	BP	1-2	Multicategory	1	1	0	#NAME?	NA
GO:0038092	nodal signaling pathway	BP	1-2	Multicategory	1	1	0	#NAME?	NA
GO:0038094	Fc-gamma receptor signaling pathway	BP	1-2	Multicategory	1	1	0	#NAME?	NA
GO:0038096	Fc-gamma receptor signaling pathway involved in phagocytosis	BP	1-2	Multicategory	1	1	0	#NAME?	NA
GO:0038110	interleukin-2-mediated signaling pathway	BP	1-2	Multicategory	1	1	0	#NAME?	NA
GO:0038166	angiotensin-activated signaling pathway	BP	1-2	Multicategory	1	1	0	#NAME?	NA
GO:0038180	nerve growth factor signaling pathway	BP	1-2	Multicategory	1	1	0	#NAME?	NA
GO:0039528	cytoplasmic pattern recognition receptor signaling pathway in response to virus	BP	1-2	Multicategory	1	1	0	#NAME?	NA
GO:0039529	RIG-I signaling pathway	BP	1-2	Multicategory	1	1	0	#NAME?	NA
GO:0039530	MDA-5 signaling pathway	BP	1-2	Multicategory	1	1	0	#NAME?	NA
GO:0039531	regulation of viral-induced cytoplasmic pattern recognition receptor signaling pathway	BP	1-2	Multicategory	1	1	0	#NAME?	NA
GO:0039532	negative regulation of viral-induced cytoplasmic pattern recognition receptor signaling pathway	BP	1-2	Multicategory	1	1	0	#NAME?	NA
GO:0039535	regulation of RIG-I signaling pathway	BP	1-2	Multicategory	1	1	0	#NAME?	NA
GO:0039692	single stranded viral RNA replication via double stranded DNA intermediate	BP	1-2	Multicategory	1	1	0	#NAME?	NA
GO:0039694	viral RNA genome replication	BP	1-2	Multicategory	1	1	0	#NAME?	NA
GO:0040014	regulation of multicellular organism growth	BP	1-2	Multicategory	1	1	0	#NAME?	NA
GO:0040015	negative regulation of multicellular organism growth	BP	1-2	Multicategory	1	1	0	#NAME?	NA
GO:0040018	positive regulation of multicellular organism growth	BP	1-2	Multicategory	1	1	0	#NAME?	NA
GO:0040019	positive regulation of embryonic development	BP	1-2	Multicategory	1	1	0	#NAME?	NA
GO:0040020	regulation of meiotic nuclear division	BP	1-2	Multicategory	1	1	0	#NAME?	NA
GO:0040033	negative regulation of translation, ncRNA-mediated	BP	1-2	Multicategory	1	1	0	#NAME?	NA
GO:0040034	regulation of development, heterochronic	BP	1-2	Multicategory	1	1	0	#NAME?	NA
GO:0040036	regulation of fibroblast growth factor receptor signaling pathway	BP	1-2	Multicategory	1	1	0	#NAME?	NA
GO:0040037	negative regulation of fibroblast growth factor receptor signaling pathway	BP	1-2	Multicategory	1	1	0	#NAME?	NA
GO:0042026	protein refolding	BP	1-2	Multicategory	1	1	0	#NAME?	NA
GO:0042033	chemokine biosynthetic process	BP	1-2	Multicategory	1	1	0	#NAME?	NA
GO:0042044	fluid transport	BP	1-2	Multicategory	1	1	0	#NAME?	NA
GO:0042048	olfactory behavior	BP	1-2	Multicategory	1	1	0	#NAME?	NA
GO:0042053	regulation of dopamine metabolic process	BP	1-2	Multicategory	1	1	0	#NAME?	NA
GO:0042059	negative regulation of epidermal growth factor receptor signaling pathway	BP	1-2	Multicategory	1	1	0	#NAME?	NA
GO:0042069	regulation of catecholamine metabolic process	BP	1-2	Multicategory	1	1	0	#NAME?	NA
GO:0042074	cell migration involved in gastrulation	BP	1-2	Multicategory	1	1	0	#NAME?	NA
GO:0042092	type 2 immune response	BP	1-2	Multicategory	1	1	0	#NAME?	NA
GO:0042093	T-helper cell differentiation	BP	1-2	Multicategory	1	1	0	#NAME?	NA
GO:0042094	interleukin-2 biosynthetic process	BP	1-2	Multicategory	1	1	0	#NAME?	NA
GO:0042095	interferon-gamma biosynthetic process	BP	1-2	Multicategory	1	1	0	#NAME?	NA
GO:0042100	B cell proliferation	BP	1-2	Multicategory	1	1	0	#NAME?	NA
GO:0042104	positive regulation of activated T cell proliferation	BP	1-2	Multicategory	1	1	0	#NAME?	NA
GO:0042108	positive regulation of cytokine biosynthetic process	BP	1-2	Multicategory	1	1	0	#NAME?	NA
GO:0042117	monocyte activation	BP	1-2	Multicategory	1	1	0	#NAME?	NA
GO:0042118	endothelial cell activation	BP	1-2	Multicategory	1	1	0	#NAME?	NA
GO:0042135	neurotransmitter catabolic process	BP	1-2	Multicategory	1	1	0	#NAME?	NA
GO:0042159	lipoprotein catabolic process	BP	1-2	Multicategory	1	1	0	#NAME?	NA
GO:0042181	ketone biosynthetic process	BP	1-2	Multicategory	1	1	0	#NAME?	NA
GO:0042219	cellular modified amino acid catabolic process	BP	1-2	Multicategory	1	1	0	#NAME?	NA
GO:0042222	interleukin-1 biosynthetic process	BP	1-2	Multicategory	1	1	0	#NAME?	NA
GO:0042226	interleukin-6 biosynthetic process	BP	1-2	Multicategory	1	1	0	#NAME?	NA
GO:0042228	interleukin-8 biosynthetic process	BP	1-2	Multicategory	1	1	0	#NAME?	NA
GO:0042249	establishment of planar polarity of embryonic epithelium	BP	1-2	Multicategory	1	1	0	#NAME?	NA
GO:0042268	regulation of cytolysis	BP	1-2	Multicategory	1	1	0	#NAME?	NA
GO:0042270	protection from natural killer cell mediated cytotoxicity	BP	1-2	Multicategory	1	1	0	#NAME?	NA
GO:0042271	susceptibility to natural killer cell mediated cytotoxicity	BP	1-2	Multicategory	1	1	0	#NAME?	NA
GO:0042276	error-prone translesion synthesis	BP	1-2	Multicategory	1	1	0	#NAME?	NA
GO:0042306	regulation of protein import into nucleus	BP	1-2	Multicategory	1	1	0	#NAME?	NA
GO:0042307	positive regulation of protein import into nucleus	BP	1-2	Multicategory	1	1	0	#NAME?	NA
GO:0042308	negative regulation of protein import into nucleus	BP	1-2	Multicategory	1	1	0	#NAME?	NA
GO:0042310	vasoconstriction	BP	1-2	Multicategory	1	1	0	#NAME?	NA
GO:0042311	vasodilation	BP	1-2	Multicategory	1	1	0	#NAME?	NA
GO:0042339	keratan sulfate metabolic process	BP	1-2	Multicategory	1	1	0	#NAME?	NA
GO:0042340	keratan sulfate catabolic process	BP	1-2	Multicategory	1	1	0	#NAME?	NA
GO:0042398	cellular modified amino acid biosynthetic process	BP	1-2	Multicategory	1	1	0	#NAME?	NA
GO:0042401	cellular biogenic amine biosynthetic process	BP	1-2	Multicategory	1	1	0	#NAME?	NA
GO:0042402	cellular biogenic amine catabolic process	BP	1-2	Multicategory	1	1	0	#NAME?	NA
GO:0042403	thyroid hormone metabolic process	BP	1-2	Multicategory	1	1	0	#NAME?	NA
GO:0042407	cristae formation	BP	1-2	Multicategory	1	1	0	#NAME?	NA
GO:0042415	norepinephrine metabolic process	BP	1-2	Multicategory	1	1	0	#NAME?	NA
GO:0042416	dopamine biosynthetic process	BP	1-2	Multicategory	1	1	0	#NAME?	NA
GO:0042417	dopamine metabolic process	BP	1-2	Multicategory	1	1	0	#NAME?	NA
GO:0042423	catecholamine biosynthetic process	BP	1-2	Multicategory	1	1	0	#NAME?	NA
GO:0042430	indole-containing compound metabolic process	BP	1-2	Multicategory	1	1	0	#NAME?	NA
GO:0042436	indole-containing compound catabolic process	BP	1-2	Multicategory	1	1	0	#NAME?	NA
GO:0042448	progesterone metabolic process	BP	1-2	Multicategory	1	1	0	#NAME?	NA
GO:0042454	ribonucleoside catabolic process	BP	1-2	Multicategory	1	1	0	#NAME?	NA
GO:0042462	eye photoreceptor cell development	BP	1-2	Multicategory	1	1	0	#NAME?	NA
GO:0042474	middle ear morphogenesis	BP	1-2	Multicategory	1	1	0	#NAME?	NA
GO:0042482	positive regulation of odontogenesis	BP	1-2	Multicategory	1	1	0	#NAME?	NA
GO:0042501	serine phosphorylation of STAT protein	BP	1-2	Multicategory	1	1	0	#NAME?	NA
GO:0042531	positive regulation of tyrosine phosphorylation of STAT protein	BP	1-2	Multicategory	1	1	0	#NAME?	NA
GO:0042533	tumor necrosis factor biosynthetic process	BP	1-2	Multicategory	1	1	0	#NAME?	NA
GO:0042534	regulation of tumor necrosis factor biosynthetic process	BP	1-2	Multicategory	1	1	0	#NAME?	NA
GO:0042535	positive regulation of tumor necrosis factor biosynthetic process	BP	1-2	Multicategory	1	1	0	#NAME?	NA
GO:0042536	negative regulation of tumor necrosis factor biosynthetic process	BP	1-2	Multicategory	1	1	0	#NAME?	NA
GO:0042538	hyperosmotic salinity response	BP	1-2	Multicategory	1	1	0	#NAME?	NA
GO:0042551	neuron maturation	BP	1-2	Multicategory	1	1	0	#NAME?	NA
GO:0042554	superoxide anion generation	BP	1-2	Multicategory	1	1	0	#NAME?	NA
GO:0042558	pteridine-containing compound metabolic process	BP	1-2	Multicategory	1	1	0	#NAME?	NA
GO:0042559	pteridine-containing compound biosynthetic process	BP	1-2	Multicategory	1	1	0	#NAME?	NA
GO:0042590	antigen processing and presentation of exogenous peptide antigen via MHC class I	BP	1-2	Multicategory	1	1	0	#NAME?	NA
GO:0042596	fear response	BP	1-2	Multicategory	1	1	0	#NAME?	NA
GO:0042635	positive regulation of hair cycle	BP	1-2	Multicategory	1	1	0	#NAME?	NA
GO:0042659	regulation of cell fate specification	BP	1-2	Multicategory	1	1	0	#NAME?	NA
GO:0042670	retinal cone cell differentiation	BP	1-2	Multicategory	1	1	0	#NAME?	NA
GO:0042711	maternal behavior	BP	1-2	Multicategory	1	1	0	#NAME?	NA
GO:0042730	fibrinolysis	BP	1-2	Multicategory	1	1	0	#NAME?	NA
GO:0042733	embryonic digit morphogenesis	BP	1-2	Multicategory	1	1	0	#NAME?	NA
GO:0042738	exogenous drug catabolic process	BP	1-2	Multicategory	1	1	0	#NAME?	NA
GO:0042745	circadian sleep/wake cycle	BP	1-2	Multicategory	1	1	0	#NAME?	NA
GO:0042749	regulation of circadian sleep/wake cycle	BP	1-2	Multicategory	1	1	0	#NAME?	NA
GO:0042754	negative regulation of circadian rhythm	BP	1-2	Multicategory	1	1	0	#NAME?	NA
GO:0042755	eating behavior	BP	1-2	Multicategory	1	1	0	#NAME?	NA
GO:0042761	very long-chain fatty acid biosynthetic process	BP	1-2	Multicategory	1	1	0	#NAME?	NA
GO:0042762	regulation of sulfur metabolic process	BP	1-2	Multicategory	1	1	0	#NAME?	NA
GO:0042769	DNA damage response, detection of DNA damage	BP	1-2	Multicategory	1	1	0	#NAME?	NA
GO:0042773	ATP synthesis coupled electron transport	BP	1-2	Multicategory	1	1	0	#NAME?	NA
GO:0042775	mitochondrial ATP synthesis coupled electron transport	BP	1-2	Multicategory	1	1	0	#NAME?	NA
GO:0042789	mRNA transcription by RNA polymerase II	BP	1-2	Multicategory	1	1	0	#NAME?	NA
GO:0042795	snRNA transcription by RNA polymerase II	BP	1-2	Multicategory	1	1	0	#NAME?	NA
GO:0042976	activation of Janus kinase activity	BP	1-2	Multicategory	1	1	0	#NAME?	NA
GO:0042982	amyloid precursor protein metabolic process	BP	1-2	Multicategory	1	1	0	#NAME?	NA
GO:0042983	amyloid precursor protein biosynthetic process	BP	1-2	Multicategory	1	1	0	#NAME?	NA
GO:0042984	regulation of amyloid precursor protein biosynthetic process	BP	1-2	Multicategory	1	1	0	#NAME?	NA
GO:0042987	amyloid precursor protein catabolic process	BP	1-2	Multicategory	1	1	0	#NAME?	NA
GO:0042994	cytoplasmic sequestering of transcription factor	BP	1-2	Multicategory	1	1	0	#NAME?	NA
GO:0043011	myeloid dendritic cell differentiation	BP	1-2	Multicategory	1	1	0	#NAME?	NA
GO:0043029	T cell homeostasis	BP	1-2	Multicategory	1	1	0	#NAME?	NA
GO:0043031	negative regulation of macrophage activation	BP	1-2	Multicategory	1	1	0	#NAME?	NA
GO:0043038	amino acid activation	BP	1-2	Multicategory	1	1	0	#NAME?	NA
GO:0043039	tRNA aminoacylation	BP	1-2	Multicategory	1	1	0	#NAME?	NA
GO:0043045	DNA methylation involved in embryo development	BP	1-2	Multicategory	1	1	0	#NAME?	NA
GO:0043046	DNA methylation involved in gamete generation	BP	1-2	Multicategory	1	1	0	#NAME?	NA
GO:0043084	penile erection	BP	1-2	Multicategory	1	1	0	#NAME?	NA
GO:0043090	amino acid import	BP	1-2	Multicategory	1	1	0	#NAME?	NA
GO:0043097	pyrimidine nucleoside salvage	BP	1-2	Multicategory	1	1	0	#NAME?	NA
GO:0043114	regulation of vascular permeability	BP	1-2	Multicategory	1	1	0	#NAME?	NA
GO:0043116	negative regulation of vascular permeability	BP	1-2	Multicategory	1	1	0	#NAME?	NA
GO:0043117	positive regulation of vascular permeability	BP	1-2	Multicategory	1	1	0	#NAME?	NA
GO:0043124	negative regulation of I-kappaB kinase/NF-kappaB signaling	BP	1-2	Multicategory	1	1	0	#NAME?	NA
GO:0043129	surfactant homeostasis	BP	1-2	Multicategory	1	1	0	#NAME?	NA
GO:0043144	snoRNA processing	BP	1-2	Multicategory	1	1	0	#NAME?	NA
GO:0043153	entrainment of circadian clock by photoperiod	BP	1-2	Multicategory	1	1	0	#NAME?	NA
GO:0043173	nucleotide salvage	BP	1-2	Multicategory	1	1	0	#NAME?	NA
GO:0043201	response to leucine	BP	1-2	Multicategory	1	1	0	#NAME?	NA
GO:0043217	myelin maintenance	BP	1-2	Multicategory	1	1	0	#NAME?	NA
GO:0043247	telomere maintenance in response to DNA damage	BP	1-2	Multicategory	1	1	0	#NAME?	NA
GO:0043248	proteasome assembly	BP	1-2	Multicategory	1	1	0	#NAME?	NA
GO:0043249	erythrocyte maturation	BP	1-2	Multicategory	1	1	0	#NAME?	NA
GO:0043252	sodium-independent organic anion transport	BP	1-2	Multicategory	1	1	0	#NAME?	NA
GO:0043267	negative regulation of potassium ion transport	BP	1-2	Multicategory	1	1	0	#NAME?	NA
GO:0043276	anoikis	BP	1-2	Multicategory	1	1	0	#NAME?	NA
GO:0043278	response to morphine	BP	1-2	Multicategory	1	1	0	#NAME?	NA
GO:0043297	apical junction assembly	BP	1-2	Multicategory	1	1	0	#NAME?	NA
GO:0043301	negative regulation of leukocyte degranulation	BP	1-2	Multicategory	1	1	0	#NAME?	NA
GO:0043313	regulation of neutrophil degranulation	BP	1-2	Multicategory	1	1	0	#NAME?	NA
GO:0043320	natural killer cell degranulation	BP	1-2	Multicategory	1	1	0	#NAME?	NA
GO:0043330	response to exogenous dsRNA	BP	1-2	Multicategory	1	1	0	#NAME?	NA
GO:0043367	CD4-positive, alpha-beta T cell differentiation	BP	1-2	Multicategory	1	1	0	#NAME?	NA
GO:0043368	positive T cell selection	BP	1-2	Multicategory	1	1	0	#NAME?	NA
GO:0043369	CD4-positive or CD8-positive, alpha-beta T cell lineage commitment	BP	1-2	Multicategory	1	1	0	#NAME?	NA
GO:0043370	regulation of CD4-positive, alpha-beta T cell differentiation	BP	1-2	Multicategory	1	1	0	#NAME?	NA
GO:0043371	negative regulation of CD4-positive, alpha-beta T cell differentiation	BP	1-2	Multicategory	1	1	0	#NAME?	NA
GO:0043372	positive regulation of CD4-positive, alpha-beta T cell differentiation	BP	1-2	Multicategory	1	1	0	#NAME?	NA
GO:0043373	CD4-positive, alpha-beta T cell lineage commitment	BP	1-2	Multicategory	1	1	0	#NAME?	NA
GO:0043374	CD8-positive, alpha-beta T cell differentiation	BP	1-2	Multicategory	1	1	0	#NAME?	NA
GO:0043379	memory T cell differentiation	BP	1-2	Multicategory	1	1	0	#NAME?	NA
GO:0043383	negative T cell selection	BP	1-2	Multicategory	1	1	0	#NAME?	NA
GO:0043403	skeletal muscle tissue regeneration	BP	1-2	Multicategory	1	1	0	#NAME?	NA
GO:0043455	regulation of secondary metabolic process	BP	1-2	Multicategory	1	1	0	#NAME?	NA
GO:0043457	regulation of cellular respiration	BP	1-2	Multicategory	1	1	0	#NAME?	NA
GO:0043462	regulation of ATPase activity	BP	1-2	Multicategory	1	1	0	#NAME?	NA
GO:0043476	pigment accumulation	BP	1-2	Multicategory	1	1	0	#NAME?	NA
GO:0043482	cellular pigment accumulation	BP	1-2	Multicategory	1	1	0	#NAME?	NA
GO:0043484	regulation of RNA splicing	BP	1-2	Multicategory	1	1	0	#NAME?	NA
GO:0043485	endosome to pigment granule transport	BP	1-2	Multicategory	1	1	0	#NAME?	NA
GO:0043489	RNA stabilization	BP	1-2	Multicategory	1	1	0	#NAME?	NA
GO:0043496	regulation of protein homodimerization activity	BP	1-2	Multicategory	1	1	0	#NAME?	NA
GO:0043500	muscle adaptation	BP	1-2	Multicategory	1	1	0	#NAME?	NA
GO:0043501	skeletal muscle adaptation	BP	1-2	Multicategory	1	1	0	#NAME?	NA
GO:0043502	regulation of muscle adaptation	BP	1-2	Multicategory	1	1	0	#NAME?	NA
GO:0043516	regulation of DNA damage response, signal transduction by p53 class mediator	BP	1-2	Multicategory	1	1	0	#NAME?	NA
GO:0043517	positive regulation of DNA damage response, signal transduction by p53 class mediator	BP	1-2	Multicategory	1	1	0	#NAME?	NA
GO:0043518	negative regulation of DNA damage response, signal transduction by p53 class mediator	BP	1-2	Multicategory	1	1	0	#NAME?	NA
GO:0043525	positive regulation of neuron apoptotic process	BP	1-2	Multicategory	1	1	0	#NAME?	NA
GO:0043536	positive regulation of blood vessel endothelial cell migration	BP	1-2	Multicategory	1	1	0	#NAME?	NA
GO:0043550	regulation of lipid kinase activity	BP	1-2	Multicategory	1	1	0	#NAME?	NA
GO:0043551	regulation of phosphatidylinositol 3-kinase activity	BP	1-2	Multicategory	1	1	0	#NAME?	NA
GO:0043552	positive regulation of phosphatidylinositol 3-kinase activity	BP	1-2	Multicategory	1	1	0	#NAME?	NA
GO:0043555	regulation of translation in response to stress	BP	1-2	Multicategory	1	1	0	#NAME?	NA
GO:0043558	regulation of translational initiation in response to stress	BP	1-2	Multicategory	1	1	0	#NAME?	NA
GO:0043562	cellular response to nitrogen levels	BP	1-2	Multicategory	1	1	0	#NAME?	NA
GO:0043567	regulation of insulin-like growth factor receptor signaling pathway	BP	1-2	Multicategory	1	1	0	#NAME?	NA
GO:0043568	positive regulation of insulin-like growth factor receptor signaling pathway	BP	1-2	Multicategory	1	1	0	#NAME?	NA
GO:0043576	regulation of respiratory gaseous exchange	BP	1-2	Multicategory	1	1	0	#NAME?	NA
GO:0043584	nose development	BP	1-2	Multicategory	1	1	0	#NAME?	NA
GO:0043586	tongue development	BP	1-2	Multicategory	1	1	0	#NAME?	NA
GO:0043615	astrocyte cell migration	BP	1-2	Multicategory	1	1	0	#NAME?	NA
GO:0043619	regulation of transcription from RNA polymerase II promoter in response to oxidative stress	BP	1-2	Multicategory	1	1	0	#NAME?	NA
GO:0043631	RNA polyadenylation	BP	1-2	Multicategory	1	1	0	#NAME?	NA
GO:0043648	dicarboxylic acid metabolic process	BP	1-2	Multicategory	1	1	0	#NAME?	NA
GO:0043649	dicarboxylic acid catabolic process	BP	1-2	Multicategory	1	1	0	#NAME?	NA
GO:0043650	dicarboxylic acid biosynthetic process	BP	1-2	Multicategory	1	1	0	#NAME?	NA
GO:0043651	linoleic acid metabolic process	BP	1-2	Multicategory	1	1	0	#NAME?	NA
GO:0043900	regulation of multi-organism process	BP	1-2	Multicategory	1	1	0	#NAME?	NA
GO:0043901	negative regulation of multi-organism process	BP	1-2	Multicategory	1	1	0	#NAME?	NA
GO:0043902	positive regulation of multi-organism process	BP	1-2	Multicategory	1	1	0	#NAME?	NA
GO:0043922	negative regulation by host of viral transcription	BP	1-2	Multicategory	1	1	0	#NAME?	NA
GO:0043949	regulation of cAMP-mediated signaling	BP	1-2	Multicategory	1	1	0	#NAME?	NA
GO:0043950	positive regulation of cAMP-mediated signaling	BP	1-2	Multicategory	1	1	0	#NAME?	NA
GO:0043951	negative regulation of cAMP-mediated signaling	BP	1-2	Multicategory	1	1	0	#NAME?	NA
GO:0043981	histone H4-K5 acetylation	BP	1-2	Multicategory	1	1	0	#NAME?	NA
GO:0043982	histone H4-K8 acetylation	BP	1-2	Multicategory	1	1	0	#NAME?	NA
GO:0043984	histone H4-K16 acetylation	BP	1-2	Multicategory	1	1	0	#NAME?	NA
GO:0044062	regulation of excretion	BP	1-2	Multicategory	1	1	0	#NAME?	NA
GO:0044065	regulation of respiratory system process	BP	1-2	Multicategory	1	1	0	#NAME?	NA
GO:0044088	regulation of vacuole organization	BP	1-2	Multicategory	1	1	0	#NAME?	NA
GO:0044090	positive regulation of vacuole organization	BP	1-2	Multicategory	1	1	0	#NAME?	NA
GO:0044106	cellular amine metabolic process	BP	1-2	Multicategory	1	1	0	#NAME?	NA
GO:0044273	sulfur compound catabolic process	BP	1-2	Multicategory	1	1	0	#NAME?	NA
GO:0044319	wound healing, spreading of cells	BP	1-2	Multicategory	1	1	0	#NAME?	NA
GO:0044320	cellular response to leptin stimulus	BP	1-2	Multicategory	1	1	0	#NAME?	NA
GO:0044321	response to leptin	BP	1-2	Multicategory	1	1	0	#NAME?	NA
GO:0044331	cell-cell adhesion mediated by cadherin	BP	1-2	Multicategory	1	1	0	#NAME?	NA
GO:0044346	fibroblast apoptotic process	BP	1-2	Multicategory	1	1	0	#NAME?	NA
GO:0044406	adhesion of symbiont to host	BP	1-2	Multicategory	1	1	0	#NAME?	NA
GO:0044417	translocation of molecules into host	BP	1-2	Multicategory	1	1	0	#NAME?	NA
GO:0044458	motile cilium assembly	BP	1-2	Multicategory	1	1	0	#NAME?	NA
GO:0044539	long-chain fatty acid import into cell	BP	1-2	Multicategory	1	1	0	#NAME?	NA
GO:0044546	NLRP3 inflammasome complex assembly	BP	1-2	Multicategory	1	1	0	#NAME?	NA
GO:0044557	relaxation of smooth muscle	BP	1-2	Multicategory	1	1	0	#NAME?	NA
GO:0044650	adhesion of symbiont to host cell	BP	1-2	Multicategory	1	1	0	#NAME?	NA
GO:0044743	protein transmembrane import into intracellular organelle	BP	1-2	Multicategory	1	1	0	#NAME?	NA
GO:0044764	multi-organism cellular process	BP	1-2	Multicategory	1	1	0	#NAME?	NA
GO:0044784	metaphase/anaphase transition of cell cycle	BP	1-2	Multicategory	1	1	0	#NAME?	NA
GO:0044786	cell cycle DNA replication	BP	1-2	Multicategory	1	1	0	#NAME?	NA
GO:0044788	modulation by host of viral process	BP	1-2	Multicategory	1	1	0	#NAME?	NA
GO:0044793	negative regulation by host of viral process	BP	1-2	Multicategory	1	1	0	#NAME?	NA
GO:0044794	positive regulation by host of viral process	BP	1-2	Multicategory	1	1	0	#NAME?	NA
GO:0044803	multi-organism membrane organization	BP	1-2	Multicategory	1	1	0	#NAME?	NA
GO:0044827	modulation by host of viral genome replication	BP	1-2	Multicategory	1	1	0	#NAME?	NA
GO:0044849	estrous cycle	BP	1-2	Multicategory	1	1	0	#NAME?	NA
GO:0044854	plasma membrane raft assembly	BP	1-2	Multicategory	1	1	0	#NAME?	NA
GO:0044857	plasma membrane raft organization	BP	1-2	Multicategory	1	1	0	#NAME?	NA
GO:0045005	DNA-dependent DNA replication maintenance of fidelity	BP	1-2	Multicategory	1	1	0	#NAME?	NA
GO:0045006	DNA deamination	BP	1-2	Multicategory	1	1	0	#NAME?	NA
GO:0045019	negative regulation of nitric oxide biosynthetic process	BP	1-2	Multicategory	1	1	0	#NAME?	NA
GO:0045022	early endosome to late endosome transport	BP	1-2	Multicategory	1	1	0	#NAME?	NA
GO:0045023	G0 to G1 transition	BP	1-2	Multicategory	1	1	0	#NAME?	NA
GO:0045039	protein insertion into mitochondrial inner membrane	BP	1-2	Multicategory	1	1	0	#NAME?	NA
GO:0045048	protein insertion into ER membrane	BP	1-2	Multicategory	1	1	0	#NAME?	NA
GO:0045056	transcytosis	BP	1-2	Multicategory	1	1	0	#NAME?	NA
GO:0045058	T cell selection	BP	1-2	Multicategory	1	1	0	#NAME?	NA
GO:0045059	positive thymic T cell selection	BP	1-2	Multicategory	1	1	0	#NAME?	NA
GO:0045060	negative thymic T cell selection	BP	1-2	Multicategory	1	1	0	#NAME?	NA
GO:0045061	thymic T cell selection	BP	1-2	Multicategory	1	1	0	#NAME?	NA
GO:0045063	T-helper 1 cell differentiation	BP	1-2	Multicategory	1	1	0	#NAME?	NA
GO:0045064	T-helper 2 cell differentiation	BP	1-2	Multicategory	1	1	0	#NAME?	NA
GO:0045070	positive regulation of viral genome replication	BP	1-2	Multicategory	1	1	0	#NAME?	NA
GO:0045072	regulation of interferon-gamma biosynthetic process	BP	1-2	Multicategory	1	1	0	#NAME?	NA
GO:0045073	regulation of chemokine biosynthetic process	BP	1-2	Multicategory	1	1	0	#NAME?	NA
GO:0045076	regulation of interleukin-2 biosynthetic process	BP	1-2	Multicategory	1	1	0	#NAME?	NA
GO:0045078	positive regulation of interferon-gamma biosynthetic process	BP	1-2	Multicategory	1	1	0	#NAME?	NA
GO:0045080	positive regulation of chemokine biosynthetic process	BP	1-2	Multicategory	1	1	0	#NAME?	NA
GO:0045084	positive regulation of interleukin-12 biosynthetic process	BP	1-2	Multicategory	1	1	0	#NAME?	NA
GO:0045086	positive regulation of interleukin-2 biosynthetic process	BP	1-2	Multicategory	1	1	0	#NAME?	NA
GO:0045091	regulation of single stranded viral RNA replication via double stranded DNA intermediate	BP	1-2	Multicategory	1	1	0	#NAME?	NA
GO:0045103	intermediate filament-based process	BP	1-2	Multicategory	1	1	0	#NAME?	NA
GO:0045104	intermediate filament cytoskeleton organization	BP	1-2	Multicategory	1	1	0	#NAME?	NA
GO:0045109	intermediate filament organization	BP	1-2	Multicategory	1	1	0	#NAME?	NA
GO:0045116	protein neddylation	BP	1-2	Multicategory	1	1	0	#NAME?	NA
GO:0045132	meiotic chromosome segregation	BP	1-2	Multicategory	1	1	0	#NAME?	NA
GO:0045141	meiotic telomere clustering	BP	1-2	Multicategory	1	1	0	#NAME?	NA
GO:0045143	homologous chromosome segregation	BP	1-2	Multicategory	1	1	0	#NAME?	NA
GO:0045161	neuronal ion channel clustering	BP	1-2	Multicategory	1	1	0	#NAME?	NA
GO:0045176	apical protein localization	BP	1-2	Multicategory	1	1	0	#NAME?	NA
GO:0045185	maintenance of protein location	BP	1-2	Multicategory	1	1	0	#NAME?	NA
GO:0045187	regulation of circadian sleep/wake cycle, sleep	BP	1-2	Multicategory	1	1	0	#NAME?	NA
GO:0045191	regulation of isotype switching	BP	1-2	Multicategory	1	1	0	#NAME?	NA
GO:0045197	establishment or maintenance of epithelial cell apical/basal polarity	BP	1-2	Multicategory	1	1	0	#NAME?	NA
GO:0045198	establishment of epithelial cell apical/basal polarity	BP	1-2	Multicategory	1	1	0	#NAME?	NA
GO:0045214	sarcomere organization	BP	1-2	Multicategory	1	1	0	#NAME?	NA
GO:0045217	cell-cell junction maintenance	BP	1-2	Multicategory	1	1	0	#NAME?	NA
GO:0045292	mRNA cis splicing, via spliceosome	BP	1-2	Multicategory	1	1	0	#NAME?	NA
GO:0045324	late endosome to vacuole transport	BP	1-2	Multicategory	1	1	0	#NAME?	NA
GO:0045333	cellular respiration	BP	1-2	Multicategory	1	1	0	#NAME?	NA
GO:0045342	MHC class II biosynthetic process	BP	1-2	Multicategory	1	1	0	#NAME?	NA
GO:0045346	regulation of MHC class II biosynthetic process	BP	1-2	Multicategory	1	1	0	#NAME?	NA
GO:0045348	positive regulation of MHC class II biosynthetic process	BP	1-2	Multicategory	1	1	0	#NAME?	NA
GO:0045351	type I interferon biosynthetic process	BP	1-2	Multicategory	1	1	0	#NAME?	NA
GO:0045360	regulation of interleukin-1 biosynthetic process	BP	1-2	Multicategory	1	1	0	#NAME?	NA
GO:0045362	positive regulation of interleukin-1 biosynthetic process	BP	1-2	Multicategory	1	1	0	#NAME?	NA
GO:0045408	regulation of interleukin-6 biosynthetic process	BP	1-2	Multicategory	1	1	0	#NAME?	NA
GO:0045410	positive regulation of interleukin-6 biosynthetic process	BP	1-2	Multicategory	1	1	0	#NAME?	NA
GO:0045414	regulation of interleukin-8 biosynthetic process	BP	1-2	Multicategory	1	1	0	#NAME?	NA
GO:0045416	positive regulation of interleukin-8 biosynthetic process	BP	1-2	Multicategory	1	1	0	#NAME?	NA
GO:0045446	endothelial cell differentiation	BP	1-2	Multicategory	1	1	0	#NAME?	NA
GO:0045472	response to ether	BP	1-2	Multicategory	1	1	0	#NAME?	NA
GO:0045475	locomotor rhythm	BP	1-2	Multicategory	1	1	0	#NAME?	NA
GO:0045581	negative regulation of T cell differentiation	BP	1-2	Multicategory	1	1	0	#NAME?	NA
GO:0045591	positive regulation of regulatory T cell differentiation	BP	1-2	Multicategory	1	1	0	#NAME?	NA
GO:0045601	regulation of endothelial cell differentiation	BP	1-2	Multicategory	1	1	0	#NAME?	NA
GO:0045602	negative regulation of endothelial cell differentiation	BP	1-2	Multicategory	1	1	0	#NAME?	NA
GO:0045603	positive regulation of endothelial cell differentiation	BP	1-2	Multicategory	1	1	0	#NAME?	NA
GO:0045605	negative regulation of epidermal cell differentiation	BP	1-2	Multicategory	1	1	0	#NAME?	NA
GO:0045607	regulation of inner ear auditory receptor cell differentiation	BP	1-2	Multicategory	1	1	0	#NAME?	NA
GO:0045616	regulation of keratinocyte differentiation	BP	1-2	Multicategory	1	1	0	#NAME?	NA
GO:0045617	negative regulation of keratinocyte differentiation	BP	1-2	Multicategory	1	1	0	#NAME?	NA
GO:0045618	positive regulation of keratinocyte differentiation	BP	1-2	Multicategory	1	1	0	#NAME?	NA
GO:0045620	negative regulation of lymphocyte differentiation	BP	1-2	Multicategory	1	1	0	#NAME?	NA
GO:0045622	regulation of T-helper cell differentiation	BP	1-2	Multicategory	1	1	0	#NAME?	NA
GO:0045623	negative regulation of T-helper cell differentiation	BP	1-2	Multicategory	1	1	0	#NAME?	NA
GO:0045624	positive regulation of T-helper cell differentiation	BP	1-2	Multicategory	1	1	0	#NAME?	NA
GO:0045625	regulation of T-helper 1 cell differentiation	BP	1-2	Multicategory	1	1	0	#NAME?	NA
GO:0045628	regulation of T-helper 2 cell differentiation	BP	1-2	Multicategory	1	1	0	#NAME?	NA
GO:0045631	regulation of mechanoreceptor differentiation	BP	1-2	Multicategory	1	1	0	#NAME?	NA
GO:0045639	positive regulation of myeloid cell differentiation	BP	1-2	Multicategory	1	1	0	#NAME?	NA
GO:0045646	regulation of erythrocyte differentiation	BP	1-2	Multicategory	1	1	0	#NAME?	NA
GO:0045647	negative regulation of erythrocyte differentiation	BP	1-2	Multicategory	1	1	0	#NAME?	NA
GO:0045648	positive regulation of erythrocyte differentiation	BP	1-2	Multicategory	1	1	0	#NAME?	NA
GO:0045649	regulation of macrophage differentiation	BP	1-2	Multicategory	1	1	0	#NAME?	NA
GO:0045651	positive regulation of macrophage differentiation	BP	1-2	Multicategory	1	1	0	#NAME?	NA
GO:0045655	regulation of monocyte differentiation	BP	1-2	Multicategory	1	1	0	#NAME?	NA
GO:0045657	positive regulation of monocyte differentiation	BP	1-2	Multicategory	1	1	0	#NAME?	NA
GO:0045662	negative regulation of myoblast differentiation	BP	1-2	Multicategory	1	1	0	#NAME?	NA
GO:0045668	negative regulation of osteoblast differentiation	BP	1-2	Multicategory	1	1	0	#NAME?	NA
GO:0045670	regulation of osteoclast differentiation	BP	1-2	Multicategory	1	1	0	#NAME?	NA
GO:0045671	negative regulation of osteoclast differentiation	BP	1-2	Multicategory	1	1	0	#NAME?	NA
GO:0045672	positive regulation of osteoclast differentiation	BP	1-2	Multicategory	1	1	0	#NAME?	NA
GO:0045683	negative regulation of epidermis development	BP	1-2	Multicategory	1	1	0	#NAME?	NA
GO:0045686	negative regulation of glial cell differentiation	BP	1-2	Multicategory	1	1	0	#NAME?	NA
GO:0045721	negative regulation of gluconeogenesis	BP	1-2	Multicategory	1	1	0	#NAME?	NA
GO:0045722	positive regulation of gluconeogenesis	BP	1-2	Multicategory	1	1	0	#NAME?	NA
GO:0045724	positive regulation of cilium assembly	BP	1-2	Multicategory	1	1	0	#NAME?	NA
GO:0045737	positive regulation of cyclin-dependent protein serine/threonine kinase activity	BP	1-2	Multicategory	1	1	0	#NAME?	NA
GO:0045738	negative regulation of DNA repair	BP	1-2	Multicategory	1	1	0	#NAME?	NA
GO:0045740	positive regulation of DNA replication	BP	1-2	Multicategory	1	1	0	#NAME?	NA
GO:0045741	positive regulation of epidermal growth factor-activated receptor activity	BP	1-2	Multicategory	1	1	0	#NAME?	NA
GO:0045742	positive regulation of epidermal growth factor receptor signaling pathway	BP	1-2	Multicategory	1	1	0	#NAME?	NA
GO:0045745	positive regulation of G protein-coupled receptor signaling pathway	BP	1-2	Multicategory	1	1	0	#NAME?	NA
GO:0045746	negative regulation of Notch signaling pathway	BP	1-2	Multicategory	1	1	0	#NAME?	NA
GO:0045747	positive regulation of Notch signaling pathway	BP	1-2	Multicategory	1	1	0	#NAME?	NA
GO:0045759	negative regulation of action potential	BP	1-2	Multicategory	1	1	0	#NAME?	NA
GO:0045761	regulation of adenylate cyclase activity	BP	1-2	Multicategory	1	1	0	#NAME?	NA
GO:0045762	positive regulation of adenylate cyclase activity	BP	1-2	Multicategory	1	1	0	#NAME?	NA
GO:0045773	positive regulation of axon extension	BP	1-2	Multicategory	1	1	0	#NAME?	NA
GO:0045776	negative regulation of blood pressure	BP	1-2	Multicategory	1	1	0	#NAME?	NA
GO:0045777	positive regulation of blood pressure	BP	1-2	Multicategory	1	1	0	#NAME?	NA
GO:0045792	negative regulation of cell size	BP	1-2	Multicategory	1	1	0	#NAME?	NA
GO:0045793	positive regulation of cell size	BP	1-2	Multicategory	1	1	0	#NAME?	NA
GO:0045799	positive regulation of chromatin assembly or disassembly	BP	1-2	Multicategory	1	1	0	#NAME?	NA
GO:0045820	negative regulation of glycolytic process	BP	1-2	Multicategory	1	1	0	#NAME?	NA
GO:0045822	negative regulation of heart contraction	BP	1-2	Multicategory	1	1	0	#NAME?	NA
GO:0045830	positive regulation of isotype switching	BP	1-2	Multicategory	1	1	0	#NAME?	NA
GO:0045835	negative regulation of meiotic nuclear division	BP	1-2	Multicategory	1	1	0	#NAME?	NA
GO:0045836	positive regulation of meiotic nuclear division	BP	1-2	Multicategory	1	1	0	#NAME?	NA
GO:0045837	negative regulation of membrane potential	BP	1-2	Multicategory	1	1	0	#NAME?	NA
GO:0045841	negative regulation of mitotic metaphase/anaphase transition	BP	1-2	Multicategory	1	1	0	#NAME?	NA
GO:0045843	negative regulation of striated muscle tissue development	BP	1-2	Multicategory	1	1	0	#NAME?	NA
GO:0045851	pH reduction	BP	1-2	Multicategory	1	1	0	#NAME?	NA
GO:0045869	negative regulation of single stranded viral RNA replication via double stranded DNA intermediate	BP	1-2	Multicategory	1	1	0	#NAME?	NA
GO:0045876	positive regulation of sister chromatid cohesion	BP	1-2	Multicategory	1	1	0	#NAME?	NA
GO:0045898	regulation of RNA polymerase II transcription preinitiation complex assembly	BP	1-2	Multicategory	1	1	0	#NAME?	NA
GO:0045899	positive regulation of RNA polymerase II transcription preinitiation complex assembly	BP	1-2	Multicategory	1	1	0	#NAME?	NA
GO:0045903	positive regulation of translational fidelity	BP	1-2	Multicategory	1	1	0	#NAME?	NA
GO:0045907	positive regulation of vasoconstriction	BP	1-2	Multicategory	1	1	0	#NAME?	NA
GO:0045911	positive regulation of DNA recombination	BP	1-2	Multicategory	1	1	0	#NAME?	NA
GO:0045919	positive regulation of cytolysis	BP	1-2	Multicategory	1	1	0	#NAME?	NA
GO:0045920	negative regulation of exocytosis	BP	1-2	Multicategory	1	1	0	#NAME?	NA
GO:0045932	negative regulation of muscle contraction	BP	1-2	Multicategory	1	1	0	#NAME?	NA
GO:0045948	positive regulation of translational initiation	BP	1-2	Multicategory	1	1	0	#NAME?	NA
GO:0045954	positive regulation of natural killer cell mediated cytotoxicity	BP	1-2	Multicategory	1	1	0	#NAME?	NA
GO:0045974	regulation of translation, ncRNA-mediated	BP	1-2	Multicategory	1	1	0	#NAME?	NA
GO:0045980	negative regulation of nucleotide metabolic process	BP	1-2	Multicategory	1	1	0	#NAME?	NA
GO:0045986	negative regulation of smooth muscle contraction	BP	1-2	Multicategory	1	1	0	#NAME?	NA
GO:0045987	positive regulation of smooth muscle contraction	BP	1-2	Multicategory	1	1	0	#NAME?	NA
GO:0045988	negative regulation of striated muscle contraction	BP	1-2	Multicategory	1	1	0	#NAME?	NA
GO:0045992	negative regulation of embryonic development	BP	1-2	Multicategory	1	1	0	#NAME?	NA
GO:0046006	regulation of activated T cell proliferation	BP	1-2	Multicategory	1	1	0	#NAME?	NA
GO:0046007	negative regulation of activated T cell proliferation	BP	1-2	Multicategory	1	1	0	#NAME?	NA
GO:0046033	AMP metabolic process	BP	1-2	Multicategory	1	1	0	#NAME?	NA
GO:0046040	IMP metabolic process	BP	1-2	Multicategory	1	1	0	#NAME?	NA
GO:0046058	cAMP metabolic process	BP	1-2	Multicategory	1	1	0	#NAME?	NA
GO:0046068	cGMP metabolic process	BP	1-2	Multicategory	1	1	0	#NAME?	NA
GO:0046087	cytidine metabolic process	BP	1-2	Multicategory	1	1	0	#NAME?	NA
GO:0046131	pyrimidine ribonucleoside metabolic process	BP	1-2	Multicategory	1	1	0	#NAME?	NA
GO:0046133	pyrimidine ribonucleoside catabolic process	BP	1-2	Multicategory	1	1	0	#NAME?	NA
GO:0046135	pyrimidine nucleoside catabolic process	BP	1-2	Multicategory	1	1	0	#NAME?	NA
GO:0046136	positive regulation of vitamin metabolic process	BP	1-2	Multicategory	1	1	0	#NAME?	NA
GO:0046174	polyol catabolic process	BP	1-2	Multicategory	1	1	0	#NAME?	NA
GO:0046184	aldehyde biosynthetic process	BP	1-2	Multicategory	1	1	0	#NAME?	NA
GO:0046185	aldehyde catabolic process	BP	1-2	Multicategory	1	1	0	#NAME?	NA
GO:0046218	indolalkylamine catabolic process	BP	1-2	Multicategory	1	1	0	#NAME?	NA
GO:0046322	negative regulation of fatty acid oxidation	BP	1-2	Multicategory	1	1	0	#NAME?	NA
GO:0046325	negative regulation of glucose import	BP	1-2	Multicategory	1	1	0	#NAME?	NA
GO:0046337	phosphatidylethanolamine metabolic process	BP	1-2	Multicategory	1	1	0	#NAME?	NA
GO:0046339	diacylglycerol metabolic process	BP	1-2	Multicategory	1	1	0	#NAME?	NA
GO:0046341	CDP-diacylglycerol metabolic process	BP	1-2	Multicategory	1	1	0	#NAME?	NA
GO:0046348	amino sugar catabolic process	BP	1-2	Multicategory	1	1	0	#NAME?	NA
GO:0046349	amino sugar biosynthetic process	BP	1-2	Multicategory	1	1	0	#NAME?	NA
GO:0046364	monosaccharide biosynthetic process	BP	1-2	Multicategory	1	1	0	#NAME?	NA
GO:0046385	deoxyribose phosphate biosynthetic process	BP	1-2	Multicategory	1	1	0	#NAME?	NA
GO:0046427	positive regulation of receptor signaling pathway via JAK-STAT	BP	1-2	Multicategory	1	1	0	#NAME?	NA
GO:0046456	icosanoid biosynthetic process	BP	1-2	Multicategory	1	1	0	#NAME?	NA
GO:0046457	prostanoid biosynthetic process	BP	1-2	Multicategory	1	1	0	#NAME?	NA
GO:0046459	short-chain fatty acid metabolic process	BP	1-2	Multicategory	1	1	0	#NAME?	NA
GO:0046462	monoacylglycerol metabolic process	BP	1-2	Multicategory	1	1	0	#NAME?	NA
GO:0046471	phosphatidylglycerol metabolic process	BP	1-2	Multicategory	1	1	0	#NAME?	NA
GO:0046473	phosphatidic acid metabolic process	BP	1-2	Multicategory	1	1	0	#NAME?	NA
GO:0046485	ether lipid metabolic process	BP	1-2	Multicategory	1	1	0	#NAME?	NA
GO:0046496	nicotinamide nucleotide metabolic process	BP	1-2	Multicategory	1	1	0	#NAME?	NA
GO:0046500	S-adenosylmethionine metabolic process	BP	1-2	Multicategory	1	1	0	#NAME?	NA
GO:0046501	protoporphyrinogen IX metabolic process	BP	1-2	Multicategory	1	1	0	#NAME?	NA
GO:0046541	saliva secretion	BP	1-2	Multicategory	1	1	0	#NAME?	NA
GO:0046548	retinal rod cell development	BP	1-2	Multicategory	1	1	0	#NAME?	NA
GO:0046549	retinal cone cell development	BP	1-2	Multicategory	1	1	0	#NAME?	NA
GO:0046596	regulation of viral entry into host cell	BP	1-2	Multicategory	1	1	0	#NAME?	NA
GO:0046597	negative regulation of viral entry into host cell	BP	1-2	Multicategory	1	1	0	#NAME?	NA
GO:0046599	regulation of centriole replication	BP	1-2	Multicategory	1	1	0	#NAME?	NA
GO:0046606	negative regulation of centrosome cycle	BP	1-2	Multicategory	1	1	0	#NAME?	NA
GO:0046621	negative regulation of organ growth	BP	1-2	Multicategory	1	1	0	#NAME?	NA
GO:0046627	negative regulation of insulin receptor signaling pathway	BP	1-2	Multicategory	1	1	0	#NAME?	NA
GO:0046629	gamma-delta T cell activation	BP	1-2	Multicategory	1	1	0	#NAME?	NA
GO:0046632	alpha-beta T cell differentiation	BP	1-2	Multicategory	1	1	0	#NAME?	NA
GO:0046633	alpha-beta T cell proliferation	BP	1-2	Multicategory	1	1	0	#NAME?	NA
GO:0046635	positive regulation of alpha-beta T cell activation	BP	1-2	Multicategory	1	1	0	#NAME?	NA
GO:0046637	regulation of alpha-beta T cell differentiation	BP	1-2	Multicategory	1	1	0	#NAME?	NA
GO:0046638	positive regulation of alpha-beta T cell differentiation	BP	1-2	Multicategory	1	1	0	#NAME?	NA
GO:0046639	negative regulation of alpha-beta T cell differentiation	BP	1-2	Multicategory	1	1	0	#NAME?	NA
GO:0046640	regulation of alpha-beta T cell proliferation	BP	1-2	Multicategory	1	1	0	#NAME?	NA
GO:0046641	positive regulation of alpha-beta T cell proliferation	BP	1-2	Multicategory	1	1	0	#NAME?	NA
GO:0046642	negative regulation of alpha-beta T cell proliferation	BP	1-2	Multicategory	1	1	0	#NAME?	NA
GO:0046643	regulation of gamma-delta T cell activation	BP	1-2	Multicategory	1	1	0	#NAME?	NA
GO:0046645	positive regulation of gamma-delta T cell activation	BP	1-2	Multicategory	1	1	0	#NAME?	NA
GO:0046653	tetrahydrofolate metabolic process	BP	1-2	Multicategory	1	1	0	#NAME?	NA
GO:0046655	folic acid metabolic process	BP	1-2	Multicategory	1	1	0	#NAME?	NA
GO:0046686	response to cadmium ion	BP	1-2	Multicategory	1	1	0	#NAME?	NA
GO:0046689	response to mercury ion	BP	1-2	Multicategory	1	1	0	#NAME?	NA
GO:0046716	muscle cell cellular homeostasis	BP	1-2	Multicategory	1	1	0	#NAME?	NA
GO:0046784	viral mRNA export from host cell nucleus	BP	1-2	Multicategory	1	1	0	#NAME?	NA
GO:0046785	microtubule polymerization	BP	1-2	Multicategory	1	1	0	#NAME?	NA
GO:0046823	negative regulation of nucleocytoplasmic transport	BP	1-2	Multicategory	1	1	0	#NAME?	NA
GO:0046824	positive regulation of nucleocytoplasmic transport	BP	1-2	Multicategory	1	1	0	#NAME?	NA
GO:0046827	positive regulation of protein export from nucleus	BP	1-2	Multicategory	1	1	0	#NAME?	NA
GO:0046831	regulation of RNA export from nucleus	BP	1-2	Multicategory	1	1	0	#NAME?	NA
GO:0046838	phosphorylated carbohydrate dephosphorylation	BP	1-2	Multicategory	1	1	0	#NAME?	NA
GO:0046854	phosphatidylinositol phosphorylation	BP	1-2	Multicategory	1	1	0	#NAME?	NA
GO:0046855	inositol phosphate dephosphorylation	BP	1-2	Multicategory	1	1	0	#NAME?	NA
GO:0046886	positive regulation of hormone biosynthetic process	BP	1-2	Multicategory	1	1	0	#NAME?	NA
GO:0046929	negative regulation of neurotransmitter secretion	BP	1-2	Multicategory	1	1	0	#NAME?	NA
GO:0046940	nucleoside monophosphate phosphorylation	BP	1-2	Multicategory	1	1	0	#NAME?	NA
GO:0046949	fatty-acyl-CoA biosynthetic process	BP	1-2	Multicategory	1	1	0	#NAME?	NA
GO:0046967	cytosol to endoplasmic reticulum transport	BP	1-2	Multicategory	1	1	0	#NAME?	NA
GO:0046968	peptide antigen transport	BP	1-2	Multicategory	1	1	0	#NAME?	NA
GO:0048009	insulin-like growth factor receptor signaling pathway	BP	1-2	Multicategory	1	1	0	#NAME?	NA
GO:0048012	hepatocyte growth factor receptor signaling pathway	BP	1-2	Multicategory	1	1	0	#NAME?	NA
GO:0048021	regulation of melanin biosynthetic process	BP	1-2	Multicategory	1	1	0	#NAME?	NA
GO:0048024	regulation of mRNA splicing, via spliceosome	BP	1-2	Multicategory	1	1	0	#NAME?	NA
GO:0048025	negative regulation of mRNA splicing, via spliceosome	BP	1-2	Multicategory	1	1	0	#NAME?	NA
GO:0048026	positive regulation of mRNA splicing, via spliceosome	BP	1-2	Multicategory	1	1	0	#NAME?	NA
GO:0048041	focal adhesion assembly	BP	1-2	Multicategory	1	1	0	#NAME?	NA
GO:0048066	developmental pigmentation	BP	1-2	Multicategory	1	1	0	#NAME?	NA
GO:0048070	regulation of developmental pigmentation	BP	1-2	Multicategory	1	1	0	#NAME?	NA
GO:0048143	astrocyte activation	BP	1-2	Multicategory	1	1	0	#NAME?	NA
GO:0048146	positive regulation of fibroblast proliferation	BP	1-2	Multicategory	1	1	0	#NAME?	NA
GO:0048148	behavioral response to cocaine	BP	1-2	Multicategory	1	1	0	#NAME?	NA
GO:0048149	behavioral response to ethanol	BP	1-2	Multicategory	1	1	0	#NAME?	NA
GO:0048168	regulation of neuronal synaptic plasticity	BP	1-2	Multicategory	1	1	0	#NAME?	NA
GO:0048169	regulation of long-term neuronal synaptic plasticity	BP	1-2	Multicategory	1	1	0	#NAME?	NA
GO:0048172	regulation of short-term neuronal synaptic plasticity	BP	1-2	Multicategory	1	1	0	#NAME?	NA
GO:0048240	sperm capacitation	BP	1-2	Multicategory	1	1	0	#NAME?	NA
GO:0048241	epinephrine transport	BP	1-2	Multicategory	1	1	0	#NAME?	NA
GO:0048242	epinephrine secretion	BP	1-2	Multicategory	1	1	0	#NAME?	NA
GO:0048243	norepinephrine secretion	BP	1-2	Multicategory	1	1	0	#NAME?	NA
GO:0048245	eosinophil chemotaxis	BP	1-2	Multicategory	1	1	0	#NAME?	NA
GO:0048246	macrophage chemotaxis	BP	1-2	Multicategory	1	1	0	#NAME?	NA
GO:0048247	lymphocyte chemotaxis	BP	1-2	Multicategory	1	1	0	#NAME?	NA
GO:0048251	elastic fiber assembly	BP	1-2	Multicategory	1	1	0	#NAME?	NA
GO:0048255	mRNA stabilization	BP	1-2	Multicategory	1	1	0	#NAME?	NA
GO:0048262	determination of dorsal/ventral asymmetry	BP	1-2	Multicategory	1	1	0	#NAME?	NA
GO:0048263	determination of dorsal identity	BP	1-2	Multicategory	1	1	0	#NAME?	NA
GO:0048265	response to pain	BP	1-2	Multicategory	1	1	0	#NAME?	NA
GO:0048266	behavioral response to pain	BP	1-2	Multicategory	1	1	0	#NAME?	NA
GO:0048268	clathrin coat assembly	BP	1-2	Multicategory	1	1	0	#NAME?	NA
GO:0048278	vesicle docking	BP	1-2	Multicategory	1	1	0	#NAME?	NA
GO:0048291	isotype switching to IgG isotypes	BP	1-2	Multicategory	1	1	0	#NAME?	NA
GO:0048302	regulation of isotype switching to IgG isotypes	BP	1-2	Multicategory	1	1	0	#NAME?	NA
GO:0048304	positive regulation of isotype switching to IgG isotypes	BP	1-2	Multicategory	1	1	0	#NAME?	NA
GO:0048305	immunoglobulin secretion	BP	1-2	Multicategory	1	1	0	#NAME?	NA
GO:0048308	organelle inheritance	BP	1-2	Multicategory	1	1	0	#NAME?	NA
GO:0048312	intracellular distribution of mitochondria	BP	1-2	Multicategory	1	1	0	#NAME?	NA
GO:0048313	Golgi inheritance	BP	1-2	Multicategory	1	1	0	#NAME?	NA
GO:0048339	paraxial mesoderm development	BP	1-2	Multicategory	1	1	0	#NAME?	NA
GO:0048340	paraxial mesoderm morphogenesis	BP	1-2	Multicategory	1	1	0	#NAME?	NA
GO:0048368	lateral mesoderm development	BP	1-2	Multicategory	1	1	0	#NAME?	NA
GO:0048382	mesendoderm development	BP	1-2	Multicategory	1	1	0	#NAME?	NA
GO:0048384	retinoic acid receptor signaling pathway	BP	1-2	Multicategory	1	1	0	#NAME?	NA
GO:0048385	regulation of retinoic acid receptor signaling pathway	BP	1-2	Multicategory	1	1	0	#NAME?	NA
GO:0048387	negative regulation of retinoic acid receptor signaling pathway	BP	1-2	Multicategory	1	1	0	#NAME?	NA
GO:0048483	autonomic nervous system development	BP	1-2	Multicategory	1	1	0	#NAME?	NA
GO:0048484	enteric nervous system development	BP	1-2	Multicategory	1	1	0	#NAME?	NA
GO:0048485	sympathetic nervous system development	BP	1-2	Multicategory	1	1	0	#NAME?	NA
GO:0048486	parasympathetic nervous system development	BP	1-2	Multicategory	1	1	0	#NAME?	NA
GO:0048490	anterograde synaptic vesicle transport	BP	1-2	Multicategory	1	1	0	#NAME?	NA
GO:0048505	regulation of timing of cell differentiation	BP	1-2	Multicategory	1	1	0	#NAME?	NA
GO:0048512	circadian behavior	BP	1-2	Multicategory	1	1	0	#NAME?	NA
GO:0048520	positive regulation of behavior	BP	1-2	Multicategory	1	1	0	#NAME?	NA
GO:0048521	negative regulation of behavior	BP	1-2	Multicategory	1	1	0	#NAME?	NA
GO:0048532	anatomical structure arrangement	BP	1-2	Multicategory	1	1	0	#NAME?	NA
GO:0048535	lymph node development	BP	1-2	Multicategory	1	1	0	#NAME?	NA
GO:0048536	spleen development	BP	1-2	Multicategory	1	1	0	#NAME?	NA
GO:0048538	thymus development	BP	1-2	Multicategory	1	1	0	#NAME?	NA
GO:0048548	regulation of pinocytosis	BP	1-2	Multicategory	1	1	0	#NAME?	NA
GO:0048557	embryonic digestive tract morphogenesis	BP	1-2	Multicategory	1	1	0	#NAME?	NA
GO:0048566	embryonic digestive tract development	BP	1-2	Multicategory	1	1	0	#NAME?	NA
GO:0048569	post-embryonic animal organ development	BP	1-2	Multicategory	1	1	0	#NAME?	NA
GO:0048640	negative regulation of developmental growth	BP	1-2	Multicategory	1	1	0	#NAME?	NA
GO:0048642	negative regulation of skeletal muscle tissue development	BP	1-2	Multicategory	1	1	0	#NAME?	NA
GO:0048644	muscle organ morphogenesis	BP	1-2	Multicategory	1	1	0	#NAME?	NA
GO:0048661	positive regulation of smooth muscle cell proliferation	BP	1-2	Multicategory	1	1	0	#NAME?	NA
GO:0048663	neuron fate commitment	BP	1-2	Multicategory	1	1	0	#NAME?	NA
GO:0048665	neuron fate specification	BP	1-2	Multicategory	1	1	0	#NAME?	NA
GO:0048668	collateral sprouting	BP	1-2	Multicategory	1	1	0	#NAME?	NA
GO:0048670	regulation of collateral sprouting	BP	1-2	Multicategory	1	1	0	#NAME?	NA
GO:0048672	positive regulation of collateral sprouting	BP	1-2	Multicategory	1	1	0	#NAME?	NA
GO:0048679	regulation of axon regeneration	BP	1-2	Multicategory	1	1	0	#NAME?	NA
GO:0048680	positive regulation of axon regeneration	BP	1-2	Multicategory	1	1	0	#NAME?	NA
GO:0048681	negative regulation of axon regeneration	BP	1-2	Multicategory	1	1	0	#NAME?	NA
GO:0048701	embryonic cranial skeleton morphogenesis	BP	1-2	Multicategory	1	1	0	#NAME?	NA
GO:0048703	embryonic viscerocranium morphogenesis	BP	1-2	Multicategory	1	1	0	#NAME?	NA
GO:0048704	embryonic skeletal system morphogenesis	BP	1-2	Multicategory	1	1	0	#NAME?	NA
GO:0048706	embryonic skeletal system development	BP	1-2	Multicategory	1	1	0	#NAME?	NA
GO:0048710	regulation of astrocyte differentiation	BP	1-2	Multicategory	1	1	0	#NAME?	NA
GO:0048711	positive regulation of astrocyte differentiation	BP	1-2	Multicategory	1	1	0	#NAME?	NA
GO:0048712	negative regulation of astrocyte differentiation	BP	1-2	Multicategory	1	1	0	#NAME?	NA
GO:0048715	negative regulation of oligodendrocyte differentiation	BP	1-2	Multicategory	1	1	0	#NAME?	NA
GO:0048730	epidermis morphogenesis	BP	1-2	Multicategory	1	1	0	#NAME?	NA
GO:0048739	cardiac muscle fiber development	BP	1-2	Multicategory	1	1	0	#NAME?	NA
GO:0048742	regulation of skeletal muscle fiber development	BP	1-2	Multicategory	1	1	0	#NAME?	NA
GO:0048745	smooth muscle tissue development	BP	1-2	Multicategory	1	1	0	#NAME?	NA
GO:0048753	pigment granule organization	BP	1-2	Multicategory	1	1	0	#NAME?	NA
GO:0048755	branching morphogenesis of a nerve	BP	1-2	Multicategory	1	1	0	#NAME?	NA
GO:0048757	pigment granule maturation	BP	1-2	Multicategory	1	1	0	#NAME?	NA
GO:0048791	calcium ion-regulated exocytosis of neurotransmitter	BP	1-2	Multicategory	1	1	0	#NAME?	NA
GO:0048793	pronephros development	BP	1-2	Multicategory	1	1	0	#NAME?	NA
GO:0048820	hair follicle maturation	BP	1-2	Multicategory	1	1	0	#NAME?	NA
GO:0048840	otolith development	BP	1-2	Multicategory	1	1	0	#NAME?	NA
GO:0048841	regulation of axon extension involved in axon guidance	BP	1-2	Multicategory	1	1	0	#NAME?	NA
GO:0048843	negative regulation of axon extension involved in axon guidance	BP	1-2	Multicategory	1	1	0	#NAME?	NA
GO:0048844	artery morphogenesis	BP	1-2	Multicategory	1	1	0	#NAME?	NA
GO:0048846	axon extension involved in axon guidance	BP	1-2	Multicategory	1	1	0	#NAME?	NA
GO:0048853	forebrain morphogenesis	BP	1-2	Multicategory	1	1	0	#NAME?	NA
GO:0048854	brain morphogenesis	BP	1-2	Multicategory	1	1	0	#NAME?	NA
GO:0048857	neural nucleus development	BP	1-2	Multicategory	1	1	0	#NAME?	NA
GO:0048864	stem cell development	BP	1-2	Multicategory	1	1	0	#NAME?	NA
GO:0048875	chemical homeostasis within a tissue	BP	1-2	Multicategory	1	1	0	#NAME?	NA
GO:0048934	peripheral nervous system neuron differentiation	BP	1-2	Multicategory	1	1	0	#NAME?	NA
GO:0048935	peripheral nervous system neuron development	BP	1-2	Multicategory	1	1	0	#NAME?	NA
GO:0050432	catecholamine secretion	BP	1-2	Multicategory	1	1	0	#NAME?	NA
GO:0050433	regulation of catecholamine secretion	BP	1-2	Multicategory	1	1	0	#NAME?	NA
GO:0050435	amyloid-beta metabolic process	BP	1-2	Multicategory	1	1	0	#NAME?	NA
GO:0050482	arachidonic acid secretion	BP	1-2	Multicategory	1	1	0	#NAME?	NA
GO:0050650	chondroitin sulfate proteoglycan biosynthetic process	BP	1-2	Multicategory	1	1	0	#NAME?	NA
GO:0050651	dermatan sulfate proteoglycan biosynthetic process	BP	1-2	Multicategory	1	1	0	#NAME?	NA
GO:0050654	chondroitin sulfate proteoglycan metabolic process	BP	1-2	Multicategory	1	1	0	#NAME?	NA
GO:0050655	dermatan sulfate proteoglycan metabolic process	BP	1-2	Multicategory	1	1	0	#NAME?	NA
GO:0050667	homocysteine metabolic process	BP	1-2	Multicategory	1	1	0	#NAME?	NA
GO:0050684	regulation of mRNA processing	BP	1-2	Multicategory	1	1	0	#NAME?	NA
GO:0050685	positive regulation of mRNA processing	BP	1-2	Multicategory	1	1	0	#NAME?	NA
GO:0050686	negative regulation of mRNA processing	BP	1-2	Multicategory	1	1	0	#NAME?	NA
GO:0050687	negative regulation of defense response to virus	BP	1-2	Multicategory	1	1	0	#NAME?	NA
GO:0050688	regulation of defense response to virus	BP	1-2	Multicategory	1	1	0	#NAME?	NA
GO:0050689	negative regulation of defense response to virus by host	BP	1-2	Multicategory	1	1	0	#NAME?	NA
GO:0050690	regulation of defense response to virus by virus	BP	1-2	Multicategory	1	1	0	#NAME?	NA
GO:0050691	regulation of defense response to virus by host	BP	1-2	Multicategory	1	1	0	#NAME?	NA
GO:0050716	positive regulation of interleukin-1 secretion	BP	1-2	Multicategory	1	1	0	#NAME?	NA
GO:0050718	positive regulation of interleukin-1 beta secretion	BP	1-2	Multicategory	1	1	0	#NAME?	NA
GO:0050720	interleukin-1 beta biosynthetic process	BP	1-2	Multicategory	1	1	0	#NAME?	NA
GO:0050722	regulation of interleukin-1 beta biosynthetic process	BP	1-2	Multicategory	1	1	0	#NAME?	NA
GO:0050725	positive regulation of interleukin-1 beta biosynthetic process	BP	1-2	Multicategory	1	1	0	#NAME?	NA
GO:0050729	positive regulation of inflammatory response	BP	1-2	Multicategory	1	1	0	#NAME?	NA
GO:0050751	fractalkine biosynthetic process	BP	1-2	Multicategory	1	1	0	#NAME?	NA
GO:0050752	regulation of fractalkine biosynthetic process	BP	1-2	Multicategory	1	1	0	#NAME?	NA
GO:0050754	positive regulation of fractalkine biosynthetic process	BP	1-2	Multicategory	1	1	0	#NAME?	NA
GO:0050755	chemokine metabolic process	BP	1-2	Multicategory	1	1	0	#NAME?	NA
GO:0050756	fractalkine metabolic process	BP	1-2	Multicategory	1	1	0	#NAME?	NA
GO:0050771	negative regulation of axonogenesis	BP	1-2	Multicategory	1	1	0	#NAME?	NA
GO:0050772	positive regulation of axonogenesis	BP	1-2	Multicategory	1	1	0	#NAME?	NA
GO:0050774	negative regulation of dendrite morphogenesis	BP	1-2	Multicategory	1	1	0	#NAME?	NA
GO:0050795	regulation of behavior	BP	1-2	Multicategory	1	1	0	#NAME?	NA
GO:0050798	activated T cell proliferation	BP	1-2	Multicategory	1	1	0	#NAME?	NA
GO:0050802	circadian sleep/wake cycle, sleep	BP	1-2	Multicategory	1	1	0	#NAME?	NA
GO:0050805	negative regulation of synaptic transmission	BP	1-2	Multicategory	1	1	0	#NAME?	NA
GO:0050820	positive regulation of coagulation	BP	1-2	Multicategory	1	1	0	#NAME?	NA
GO:0050829	defense response to Gram-negative bacterium	BP	1-2	Multicategory	1	1	0	#NAME?	NA
GO:0050832	defense response to fungus	BP	1-2	Multicategory	1	1	0	#NAME?	NA
GO:0050849	negative regulation of calcium-mediated signaling	BP	1-2	Multicategory	1	1	0	#NAME?	NA
GO:0050850	positive regulation of calcium-mediated signaling	BP	1-2	Multicategory	1	1	0	#NAME?	NA
GO:0050857	positive regulation of antigen receptor-mediated signaling pathway	BP	1-2	Multicategory	1	1	0	#NAME?	NA
GO:0050859	negative regulation of B cell receptor signaling pathway	BP	1-2	Multicategory	1	1	0	#NAME?	NA
GO:0050862	positive regulation of T cell receptor signaling pathway	BP	1-2	Multicategory	1	1	0	#NAME?	NA
GO:0050873	brown fat cell differentiation	BP	1-2	Multicategory	1	1	0	#NAME?	NA
GO:0050879	multicellular organismal movement	BP	1-2	Multicategory	1	1	0	#NAME?	NA
GO:0050881	musculoskeletal movement	BP	1-2	Multicategory	1	1	0	#NAME?	NA
GO:0050884	neuromuscular process controlling posture	BP	1-2	Multicategory	1	1	0	#NAME?	NA
GO:0050885	neuromuscular process controlling balance	BP	1-2	Multicategory	1	1	0	#NAME?	NA
GO:0050901	leukocyte tethering or rolling	BP	1-2	Multicategory	1	1	0	#NAME?	NA
GO:0050905	neuromuscular process	BP	1-2	Multicategory	1	1	0	#NAME?	NA
GO:0050908	detection of light stimulus involved in visual perception	BP	1-2	Multicategory	1	1	0	#NAME?	NA
GO:0050909	sensory perception of taste	BP	1-2	Multicategory	1	1	0	#NAME?	NA
GO:0050910	detection of mechanical stimulus involved in sensory perception of sound	BP	1-2	Multicategory	1	1	0	#NAME?	NA
GO:0050911	detection of chemical stimulus involved in sensory perception of smell	BP	1-2	Multicategory	1	1	0	#NAME?	NA
GO:0050912	detection of chemical stimulus involved in sensory perception of taste	BP	1-2	Multicategory	1	1	0	#NAME?	NA
GO:0050913	sensory perception of bitter taste	BP	1-2	Multicategory	1	1	0	#NAME?	NA
GO:0050922	negative regulation of chemotaxis	BP	1-2	Multicategory	1	1	0	#NAME?	NA
GO:0050931	pigment cell differentiation	BP	1-2	Multicategory	1	1	0	#NAME?	NA
GO:0050951	sensory perception of temperature stimulus	BP	1-2	Multicategory	1	1	0	#NAME?	NA
GO:0050961	detection of temperature stimulus involved in sensory perception	BP	1-2	Multicategory	1	1	0	#NAME?	NA
GO:0050962	detection of light stimulus involved in sensory perception	BP	1-2	Multicategory	1	1	0	#NAME?	NA
GO:0050965	detection of temperature stimulus involved in sensory perception of pain	BP	1-2	Multicategory	1	1	0	#NAME?	NA
GO:0050966	detection of mechanical stimulus involved in sensory perception of pain	BP	1-2	Multicategory	1	1	0	#NAME?	NA
GO:0050974	detection of mechanical stimulus involved in sensory perception	BP	1-2	Multicategory	1	1	0	#NAME?	NA
GO:0050982	detection of mechanical stimulus	BP	1-2	Multicategory	1	1	0	#NAME?	NA
GO:0050995	negative regulation of lipid catabolic process	BP	1-2	Multicategory	1	1	0	#NAME?	NA
GO:0051000	positive regulation of nitric-oxide synthase activity	BP	1-2	Multicategory	1	1	0	#NAME?	NA
GO:0051001	negative regulation of nitric-oxide synthase activity	BP	1-2	Multicategory	1	1	0	#NAME?	NA
GO:0051004	regulation of lipoprotein lipase activity	BP	1-2	Multicategory	1	1	0	#NAME?	NA
GO:0051006	positive regulation of lipoprotein lipase activity	BP	1-2	Multicategory	1	1	0	#NAME?	NA
GO:0051013	microtubule severing	BP	1-2	Multicategory	1	1	0	#NAME?	NA
GO:0051014	actin filament severing	BP	1-2	Multicategory	1	1	0	#NAME?	NA
GO:0051016	barbed-end actin filament capping	BP	1-2	Multicategory	1	1	0	#NAME?	NA
GO:0051023	regulation of immunoglobulin secretion	BP	1-2	Multicategory	1	1	0	#NAME?	NA
GO:0051024	positive regulation of immunoglobulin secretion	BP	1-2	Multicategory	1	1	0	#NAME?	NA
GO:0051044	positive regulation of membrane protein ectodomain proteolysis	BP	1-2	Multicategory	1	1	0	#NAME?	NA
GO:0051084	'de novo' posttranslational protein folding	BP	1-2	Multicategory	1	1	0	#NAME?	NA
GO:0051085	chaperone cofactor-dependent protein refolding	BP	1-2	Multicategory	1	1	0	#NAME?	NA
GO:0051095	regulation of helicase activity	BP	1-2	Multicategory	1	1	0	#NAME?	NA
GO:0051096	positive regulation of helicase activity	BP	1-2	Multicategory	1	1	0	#NAME?	NA
GO:0051123	RNA polymerase II preinitiation complex assembly	BP	1-2	Multicategory	1	1	0	#NAME?	NA
GO:0051124	synaptic growth at neuromuscular junction	BP	1-2	Multicategory	1	1	0	#NAME?	NA
GO:0051125	regulation of actin nucleation	BP	1-2	Multicategory	1	1	0	#NAME?	NA
GO:0051127	positive regulation of actin nucleation	BP	1-2	Multicategory	1	1	0	#NAME?	NA
GO:0051131	chaperone-mediated protein complex assembly	BP	1-2	Multicategory	1	1	0	#NAME?	NA
GO:0051132	NK T cell activation	BP	1-2	Multicategory	1	1	0	#NAME?	NA
GO:0051133	regulation of NK T cell activation	BP	1-2	Multicategory	1	1	0	#NAME?	NA
GO:0051152	positive regulation of smooth muscle cell differentiation	BP	1-2	Multicategory	1	1	0	#NAME?	NA
GO:0051154	negative regulation of striated muscle cell differentiation	BP	1-2	Multicategory	1	1	0	#NAME?	NA
GO:0051193	regulation of cofactor metabolic process	BP	1-2	Multicategory	1	1	0	#NAME?	NA
GO:0051195	negative regulation of cofactor metabolic process	BP	1-2	Multicategory	1	1	0	#NAME?	NA
GO:0051196	regulation of coenzyme metabolic process	BP	1-2	Multicategory	1	1	0	#NAME?	NA
GO:0051220	cytoplasmic sequestering of protein	BP	1-2	Multicategory	1	1	0	#NAME?	NA
GO:0051279	regulation of release of sequestered calcium ion into cytosol	BP	1-2	Multicategory	1	1	0	#NAME?	NA
GO:0051280	negative regulation of release of sequestered calcium ion into cytosol	BP	1-2	Multicategory	1	1	0	#NAME?	NA
GO:0051281	positive regulation of release of sequestered calcium ion into cytosol	BP	1-2	Multicategory	1	1	0	#NAME?	NA
GO:0051284	positive regulation of sequestering of calcium ion	BP	1-2	Multicategory	1	1	0	#NAME?	NA
GO:0051289	protein homotetramerization	BP	1-2	Multicategory	1	1	0	#NAME?	NA
GO:0051298	centrosome duplication	BP	1-2	Multicategory	1	1	0	#NAME?	NA
GO:0051304	chromosome separation	BP	1-2	Multicategory	1	1	0	#NAME?	NA
GO:0051306	mitotic sister chromatid separation	BP	1-2	Multicategory	1	1	0	#NAME?	NA
GO:0051307	meiotic chromosome separation	BP	1-2	Multicategory	1	1	0	#NAME?	NA
GO:0051315	attachment of mitotic spindle microtubules to kinetochore	BP	1-2	Multicategory	1	1	0	#NAME?	NA
GO:0051339	regulation of lyase activity	BP	1-2	Multicategory	1	1	0	#NAME?	NA
GO:0051349	positive regulation of lyase activity	BP	1-2	Multicategory	1	1	0	#NAME?	NA
GO:0051350	negative regulation of lyase activity	BP	1-2	Multicategory	1	1	0	#NAME?	NA
GO:0051353	positive regulation of oxidoreductase activity	BP	1-2	Multicategory	1	1	0	#NAME?	NA
GO:0051382	kinetochore assembly	BP	1-2	Multicategory	1	1	0	#NAME?	NA
GO:0051383	kinetochore organization	BP	1-2	Multicategory	1	1	0	#NAME?	NA
GO:0051385	response to mineralocorticoid	BP	1-2	Multicategory	1	1	0	#NAME?	NA
GO:0051386	regulation of neurotrophin TRK receptor signaling pathway	BP	1-2	Multicategory	1	1	0	#NAME?	NA
GO:0051409	response to nitrosative stress	BP	1-2	Multicategory	1	1	0	#NAME?	NA
GO:0051412	response to corticosterone	BP	1-2	Multicategory	1	1	0	#NAME?	NA
GO:0051418	microtubule nucleation by microtubule organizing center	BP	1-2	Multicategory	1	1	0	#NAME?	NA
GO:0051438	regulation of ubiquitin-protein transferase activity	BP	1-2	Multicategory	1	1	0	#NAME?	NA
GO:0051443	positive regulation of ubiquitin-protein transferase activity	BP	1-2	Multicategory	1	1	0	#NAME?	NA
GO:0051444	negative regulation of ubiquitin-protein transferase activity	BP	1-2	Multicategory	1	1	0	#NAME?	NA
GO:0051447	negative regulation of meiotic cell cycle	BP	1-2	Multicategory	1	1	0	#NAME?	NA
GO:0051450	myoblast proliferation	BP	1-2	Multicategory	1	1	0	#NAME?	NA
GO:0051451	myoblast migration	BP	1-2	Multicategory	1	1	0	#NAME?	NA
GO:0051452	intracellular pH reduction	BP	1-2	Multicategory	1	1	0	#NAME?	NA
GO:0051453	regulation of intracellular pH	BP	1-2	Multicategory	1	1	0	#NAME?	NA
GO:0051457	maintenance of protein location in nucleus	BP	1-2	Multicategory	1	1	0	#NAME?	NA
GO:0051458	corticotropin secretion	BP	1-2	Multicategory	1	1	0	#NAME?	NA
GO:0051481	negative regulation of cytosolic calcium ion concentration	BP	1-2	Multicategory	1	1	0	#NAME?	NA
GO:0051482	positive regulation of cytosolic calcium ion concentration involved in phospholipase C-activating G protein-coupled signaling pathway	BP	1-2	Multicategory	1	1	0	#NAME?	NA
GO:0051497	negative regulation of stress fiber assembly	BP	1-2	Multicategory	1	1	0	#NAME?	NA
GO:0051503	adenine nucleotide transport	BP	1-2	Multicategory	1	1	0	#NAME?	NA
GO:0051546	keratinocyte migration	BP	1-2	Multicategory	1	1	0	#NAME?	NA
GO:0051547	regulation of keratinocyte migration	BP	1-2	Multicategory	1	1	0	#NAME?	NA
GO:0051549	positive regulation of keratinocyte migration	BP	1-2	Multicategory	1	1	0	#NAME?	NA
GO:0051560	mitochondrial calcium ion homeostasis	BP	1-2	Multicategory	1	1	0	#NAME?	NA
GO:0051561	positive regulation of mitochondrial calcium ion concentration	BP	1-2	Multicategory	1	1	0	#NAME?	NA
GO:0051567	histone H3-K9 methylation	BP	1-2	Multicategory	1	1	0	#NAME?	NA
GO:0051568	histone H3-K4 methylation	BP	1-2	Multicategory	1	1	0	#NAME?	NA
GO:0051569	regulation of histone H3-K4 methylation	BP	1-2	Multicategory	1	1	0	#NAME?	NA
GO:0051570	regulation of histone H3-K9 methylation	BP	1-2	Multicategory	1	1	0	#NAME?	NA
GO:0051571	positive regulation of histone H3-K4 methylation	BP	1-2	Multicategory	1	1	0	#NAME?	NA
GO:0051573	negative regulation of histone H3-K9 methylation	BP	1-2	Multicategory	1	1	0	#NAME?	NA
GO:0051574	positive regulation of histone H3-K9 methylation	BP	1-2	Multicategory	1	1	0	#NAME?	NA
GO:0051583	dopamine uptake involved in synaptic transmission	BP	1-2	Multicategory	1	1	0	#NAME?	NA
GO:0051589	negative regulation of neurotransmitter transport	BP	1-2	Multicategory	1	1	0	#NAME?	NA
GO:0051590	positive regulation of neurotransmitter transport	BP	1-2	Multicategory	1	1	0	#NAME?	NA
GO:0051593	response to folic acid	BP	1-2	Multicategory	1	1	0	#NAME?	NA
GO:0051602	response to electrical stimulus	BP	1-2	Multicategory	1	1	0	#NAME?	NA
GO:0051608	histamine transport	BP	1-2	Multicategory	1	1	0	#NAME?	NA
GO:0051642	centrosome localization	BP	1-2	Multicategory	1	1	0	#NAME?	NA
GO:0051645	Golgi localization	BP	1-2	Multicategory	1	1	0	#NAME?	NA
GO:0051647	nucleus localization	BP	1-2	Multicategory	1	1	0	#NAME?	NA
GO:0051673	membrane disruption in other organism	BP	1-2	Multicategory	1	1	0	#NAME?	NA
GO:0051693	actin filament capping	BP	1-2	Multicategory	1	1	0	#NAME?	NA
GO:0051764	actin crosslink formation	BP	1-2	Multicategory	1	1	0	#NAME?	NA
GO:0051767	nitric-oxide synthase biosynthetic process	BP	1-2	Multicategory	1	1	0	#NAME?	NA
GO:0051769	regulation of nitric-oxide synthase biosynthetic process	BP	1-2	Multicategory	1	1	0	#NAME?	NA
GO:0051770	positive regulation of nitric-oxide synthase biosynthetic process	BP	1-2	Multicategory	1	1	0	#NAME?	NA
GO:0051782	negative regulation of cell division	BP	1-2	Multicategory	1	1	0	#NAME?	NA
GO:0051788	response to misfolded protein	BP	1-2	Multicategory	1	1	0	#NAME?	NA
GO:0051791	medium-chain fatty acid metabolic process	BP	1-2	Multicategory	1	1	0	#NAME?	NA
GO:0051797	regulation of hair follicle development	BP	1-2	Multicategory	1	1	0	#NAME?	NA
GO:0051798	positive regulation of hair follicle development	BP	1-2	Multicategory	1	1	0	#NAME?	NA
GO:0051865	protein autoubiquitination	BP	1-2	Multicategory	1	1	0	#NAME?	NA
GO:0051873	killing by host of symbiont cells	BP	1-2	Multicategory	1	1	0	#NAME?	NA
GO:0051875	pigment granule localization	BP	1-2	Multicategory	1	1	0	#NAME?	NA
GO:0051893	regulation of focal adhesion assembly	BP	1-2	Multicategory	1	1	0	#NAME?	NA
GO:0051894	positive regulation of focal adhesion assembly	BP	1-2	Multicategory	1	1	0	#NAME?	NA
GO:0051895	negative regulation of focal adhesion assembly	BP	1-2	Multicategory	1	1	0	#NAME?	NA
GO:0051901	positive regulation of mitochondrial depolarization	BP	1-2	Multicategory	1	1	0	#NAME?	NA
GO:0051904	pigment granule transport	BP	1-2	Multicategory	1	1	0	#NAME?	NA
GO:0051905	establishment of pigment granule localization	BP	1-2	Multicategory	1	1	0	#NAME?	NA
GO:0051917	regulation of fibrinolysis	BP	1-2	Multicategory	1	1	0	#NAME?	NA
GO:0051918	negative regulation of fibrinolysis	BP	1-2	Multicategory	1	1	0	#NAME?	NA
GO:0051923	sulfation	BP	1-2	Multicategory	1	1	0	#NAME?	NA
GO:0051930	regulation of sensory perception of pain	BP	1-2	Multicategory	1	1	0	#NAME?	NA
GO:0051931	regulation of sensory perception	BP	1-2	Multicategory	1	1	0	#NAME?	NA
GO:0051932	synaptic transmission, GABAergic	BP	1-2	Multicategory	1	1	0	#NAME?	NA
GO:0051934	catecholamine uptake involved in synaptic transmission	BP	1-2	Multicategory	1	1	0	#NAME?	NA
GO:0051937	catecholamine transport	BP	1-2	Multicategory	1	1	0	#NAME?	NA
GO:0051938	L-glutamate import	BP	1-2	Multicategory	1	1	0	#NAME?	NA
GO:0051952	regulation of amine transport	BP	1-2	Multicategory	1	1	0	#NAME?	NA
GO:0051953	negative regulation of amine transport	BP	1-2	Multicategory	1	1	0	#NAME?	NA
GO:0051954	positive regulation of amine transport	BP	1-2	Multicategory	1	1	0	#NAME?	NA
GO:0051955	regulation of amino acid transport	BP	1-2	Multicategory	1	1	0	#NAME?	NA
GO:0051956	negative regulation of amino acid transport	BP	1-2	Multicategory	1	1	0	#NAME?	NA
GO:0051957	positive regulation of amino acid transport	BP	1-2	Multicategory	1	1	0	#NAME?	NA
GO:0051966	regulation of synaptic transmission, glutamatergic	BP	1-2	Multicategory	1	1	0	#NAME?	NA
GO:0051967	negative regulation of synaptic transmission, glutamatergic	BP	1-2	Multicategory	1	1	0	#NAME?	NA
GO:0051968	positive regulation of synaptic transmission, glutamatergic	BP	1-2	Multicategory	1	1	0	#NAME?	NA
GO:0051984	positive regulation of chromosome segregation	BP	1-2	Multicategory	1	1	0	#NAME?	NA
GO:0051988	regulation of attachment of spindle microtubules to kinetochore	BP	1-2	Multicategory	1	1	0	#NAME?	NA
GO:0052372	modulation by symbiont of entry into host	BP	1-2	Multicategory	1	1	0	#NAME?	NA
GO:0052651	monoacylglycerol catabolic process	BP	1-2	Multicategory	1	1	0	#NAME?	NA
GO:0052652	cyclic purine nucleotide metabolic process	BP	1-2	Multicategory	1	1	0	#NAME?	NA
GO:0052803	imidazole-containing compound metabolic process	BP	1-2	Multicategory	1	1	0	#NAME?	NA
GO:0055003	cardiac myofibril assembly	BP	1-2	Multicategory	1	1	0	#NAME?	NA
GO:0055008	cardiac muscle tissue morphogenesis	BP	1-2	Multicategory	1	1	0	#NAME?	NA
GO:0055010	ventricular cardiac muscle tissue morphogenesis	BP	1-2	Multicategory	1	1	0	#NAME?	NA
GO:0055012	ventricular cardiac muscle cell differentiation	BP	1-2	Multicategory	1	1	0	#NAME?	NA
GO:0055015	ventricular cardiac muscle cell development	BP	1-2	Multicategory	1	1	0	#NAME?	NA
GO:0055021	regulation of cardiac muscle tissue growth	BP	1-2	Multicategory	1	1	0	#NAME?	NA
GO:0055022	negative regulation of cardiac muscle tissue growth	BP	1-2	Multicategory	1	1	0	#NAME?	NA
GO:0055023	positive regulation of cardiac muscle tissue growth	BP	1-2	Multicategory	1	1	0	#NAME?	NA
GO:0055024	regulation of cardiac muscle tissue development	BP	1-2	Multicategory	1	1	0	#NAME?	NA
GO:0055025	positive regulation of cardiac muscle tissue development	BP	1-2	Multicategory	1	1	0	#NAME?	NA
GO:0055026	negative regulation of cardiac muscle tissue development	BP	1-2	Multicategory	1	1	0	#NAME?	NA
GO:0055057	neuroblast division	BP	1-2	Multicategory	1	1	0	#NAME?	NA
GO:0055064	chloride ion homeostasis	BP	1-2	Multicategory	1	1	0	#NAME?	NA
GO:0055067	monovalent inorganic cation homeostasis	BP	1-2	Multicategory	1	1	0	#NAME?	NA
GO:0055070	copper ion homeostasis	BP	1-2	Multicategory	1	1	0	#NAME?	NA
GO:0055075	potassium ion homeostasis	BP	1-2	Multicategory	1	1	0	#NAME?	NA
GO:0055078	sodium ion homeostasis	BP	1-2	Multicategory	1	1	0	#NAME?	NA
GO:0055119	relaxation of cardiac muscle	BP	1-2	Multicategory	1	1	0	#NAME?	NA
GO:0060004	reflex	BP	1-2	Multicategory	1	1	0	#NAME?	NA
GO:0060008	Sertoli cell differentiation	BP	1-2	Multicategory	1	1	0	#NAME?	NA
GO:0060009	Sertoli cell development	BP	1-2	Multicategory	1	1	0	#NAME?	NA
GO:0060019	radial glial cell differentiation	BP	1-2	Multicategory	1	1	0	#NAME?	NA
GO:0060023	soft palate development	BP	1-2	Multicategory	1	1	0	#NAME?	NA
GO:0060026	convergent extension	BP	1-2	Multicategory	1	1	0	#NAME?	NA
GO:0060033	anatomical structure regression	BP	1-2	Multicategory	1	1	0	#NAME?	NA
GO:0060037	pharyngeal system development	BP	1-2	Multicategory	1	1	0	#NAME?	NA
GO:0060038	cardiac muscle cell proliferation	BP	1-2	Multicategory	1	1	0	#NAME?	NA
GO:0060042	retina morphogenesis in camera-type eye	BP	1-2	Multicategory	1	1	0	#NAME?	NA
GO:0060043	regulation of cardiac muscle cell proliferation	BP	1-2	Multicategory	1	1	0	#NAME?	NA
GO:0060044	negative regulation of cardiac muscle cell proliferation	BP	1-2	Multicategory	1	1	0	#NAME?	NA
GO:0060045	positive regulation of cardiac muscle cell proliferation	BP	1-2	Multicategory	1	1	0	#NAME?	NA
GO:0060046	regulation of acrosome reaction	BP	1-2	Multicategory	1	1	0	#NAME?	NA
GO:0060049	regulation of protein glycosylation	BP	1-2	Multicategory	1	1	0	#NAME?	NA
GO:0060065	uterus development	BP	1-2	Multicategory	1	1	0	#NAME?	NA
GO:0060068	vagina development	BP	1-2	Multicategory	1	1	0	#NAME?	NA
GO:0060071	Wnt signaling pathway, planar cell polarity pathway	BP	1-2	Multicategory	1	1	0	#NAME?	NA
GO:0060074	synapse maturation	BP	1-2	Multicategory	1	1	0	#NAME?	NA
GO:0060080	inhibitory postsynaptic potential	BP	1-2	Multicategory	1	1	0	#NAME?	NA
GO:0060081	membrane hyperpolarization	BP	1-2	Multicategory	1	1	0	#NAME?	NA
GO:0060134	prepulse inhibition	BP	1-2	Multicategory	1	1	0	#NAME?	NA
GO:0060148	positive regulation of posttranscriptional gene silencing	BP	1-2	Multicategory	1	1	0	#NAME?	NA
GO:0060159	regulation of dopamine receptor signaling pathway	BP	1-2	Multicategory	1	1	0	#NAME?	NA
GO:0060174	limb bud formation	BP	1-2	Multicategory	1	1	0	#NAME?	NA
GO:0060193	positive regulation of lipase activity	BP	1-2	Multicategory	1	1	0	#NAME?	NA
GO:0060211	regulation of nuclear-transcribed mRNA poly(A) tail shortening	BP	1-2	Multicategory	1	1	0	#NAME?	NA
GO:0060213	positive regulation of nuclear-transcribed mRNA poly(A) tail shortening	BP	1-2	Multicategory	1	1	0	#NAME?	NA
GO:0060218	hematopoietic stem cell differentiation	BP	1-2	Multicategory	1	1	0	#NAME?	NA
GO:0060219	camera-type eye photoreceptor cell differentiation	BP	1-2	Multicategory	1	1	0	#NAME?	NA
GO:0060221	retinal rod cell differentiation	BP	1-2	Multicategory	1	1	0	#NAME?	NA
GO:0060232	delamination	BP	1-2	Multicategory	1	1	0	#NAME?	NA
GO:0060236	regulation of mitotic spindle organization	BP	1-2	Multicategory	1	1	0	#NAME?	NA
GO:0060251	regulation of glial cell proliferation	BP	1-2	Multicategory	1	1	0	#NAME?	NA
GO:0060252	positive regulation of glial cell proliferation	BP	1-2	Multicategory	1	1	0	#NAME?	NA
GO:0060253	negative regulation of glial cell proliferation	BP	1-2	Multicategory	1	1	0	#NAME?	NA
GO:0060259	regulation of feeding behavior	BP	1-2	Multicategory	1	1	0	#NAME?	NA
GO:0060272	embryonic skeletal joint morphogenesis	BP	1-2	Multicategory	1	1	0	#NAME?	NA
GO:0060281	regulation of oocyte development	BP	1-2	Multicategory	1	1	0	#NAME?	NA
GO:0060292	long-term synaptic depression	BP	1-2	Multicategory	1	1	0	#NAME?	NA
GO:0060312	regulation of blood vessel remodeling	BP	1-2	Multicategory	1	1	0	#NAME?	NA
GO:0060314	regulation of ryanodine-sensitive calcium-release channel activity	BP	1-2	Multicategory	1	1	0	#NAME?	NA
GO:0060315	negative regulation of ryanodine-sensitive calcium-release channel activity	BP	1-2	Multicategory	1	1	0	#NAME?	NA
GO:0060339	negative regulation of type I interferon-mediated signaling pathway	BP	1-2	Multicategory	1	1	0	#NAME?	NA
GO:0060340	positive regulation of type I interferon-mediated signaling pathway	BP	1-2	Multicategory	1	1	0	#NAME?	NA
GO:0060347	heart trabecula formation	BP	1-2	Multicategory	1	1	0	#NAME?	NA
GO:0060355	positive regulation of cell adhesion molecule production	BP	1-2	Multicategory	1	1	0	#NAME?	NA
GO:0060371	regulation of atrial cardiac muscle cell membrane depolarization	BP	1-2	Multicategory	1	1	0	#NAME?	NA
GO:0060379	cardiac muscle cell myoblast differentiation	BP	1-2	Multicategory	1	1	0	#NAME?	NA
GO:0060384	innervation	BP	1-2	Multicategory	1	1	0	#NAME?	NA
GO:0060390	regulation of SMAD protein signal transduction	BP	1-2	Multicategory	1	1	0	#NAME?	NA
GO:0060391	positive regulation of SMAD protein signal transduction	BP	1-2	Multicategory	1	1	0	#NAME?	NA
GO:0060394	negative regulation of pathway-restricted SMAD protein phosphorylation	BP	1-2	Multicategory	1	1	0	#NAME?	NA
GO:0060396	growth hormone receptor signaling pathway	BP	1-2	Multicategory	1	1	0	#NAME?	NA
GO:0060397	growth hormone receptor signaling pathway via JAK-STAT	BP	1-2	Multicategory	1	1	0	#NAME?	NA
GO:0060412	ventricular septum morphogenesis	BP	1-2	Multicategory	1	1	0	#NAME?	NA
GO:0060415	muscle tissue morphogenesis	BP	1-2	Multicategory	1	1	0	#NAME?	NA
GO:0060416	response to growth hormone	BP	1-2	Multicategory	1	1	0	#NAME?	NA
GO:0060425	lung morphogenesis	BP	1-2	Multicategory	1	1	0	#NAME?	NA
GO:0060428	lung epithelium development	BP	1-2	Multicategory	1	1	0	#NAME?	NA
GO:0060433	bronchus development	BP	1-2	Multicategory	1	1	0	#NAME?	NA
GO:0060438	trachea development	BP	1-2	Multicategory	1	1	0	#NAME?	NA
GO:0060439	trachea morphogenesis	BP	1-2	Multicategory	1	1	0	#NAME?	NA
GO:0060441	epithelial tube branching involved in lung morphogenesis	BP	1-2	Multicategory	1	1	0	#NAME?	NA
GO:0060442	branching involved in prostate gland morphogenesis	BP	1-2	Multicategory	1	1	0	#NAME?	NA
GO:0060443	mammary gland morphogenesis	BP	1-2	Multicategory	1	1	0	#NAME?	NA
GO:0060444	branching involved in mammary gland duct morphogenesis	BP	1-2	Multicategory	1	1	0	#NAME?	NA
GO:0060445	branching involved in salivary gland morphogenesis	BP	1-2	Multicategory	1	1	0	#NAME?	NA
GO:0060456	positive regulation of digestive system process	BP	1-2	Multicategory	1	1	0	#NAME?	NA
GO:0060479	lung cell differentiation	BP	1-2	Multicategory	1	1	0	#NAME?	NA
GO:0060487	lung epithelial cell differentiation	BP	1-2	Multicategory	1	1	0	#NAME?	NA
GO:0060512	prostate gland morphogenesis	BP	1-2	Multicategory	1	1	0	#NAME?	NA
GO:0060525	prostate glandular acinus development	BP	1-2	Multicategory	1	1	0	#NAME?	NA
GO:0060536	cartilage morphogenesis	BP	1-2	Multicategory	1	1	0	#NAME?	NA
GO:0060557	positive regulation of vitamin D biosynthetic process	BP	1-2	Multicategory	1	1	0	#NAME?	NA
GO:0060559	positive regulation of calcidiol 1-monooxygenase activity	BP	1-2	Multicategory	1	1	0	#NAME?	NA
GO:0060561	apoptotic process involved in morphogenesis	BP	1-2	Multicategory	1	1	0	#NAME?	NA
GO:0060571	morphogenesis of an epithelial fold	BP	1-2	Multicategory	1	1	0	#NAME?	NA
GO:0060572	morphogenesis of an epithelial bud	BP	1-2	Multicategory	1	1	0	#NAME?	NA
GO:0060573	cell fate specification involved in pattern specification	BP	1-2	Multicategory	1	1	0	#NAME?	NA
GO:0060576	intestinal epithelial cell development	BP	1-2	Multicategory	1	1	0	#NAME?	NA
GO:0060579	ventral spinal cord interneuron fate commitment	BP	1-2	Multicategory	1	1	0	#NAME?	NA
GO:0060581	cell fate commitment involved in pattern specification	BP	1-2	Multicategory	1	1	0	#NAME?	NA
GO:0060600	dichotomous subdivision of an epithelial terminal unit	BP	1-2	Multicategory	1	1	0	#NAME?	NA
GO:0060601	lateral sprouting from an epithelium	BP	1-2	Multicategory	1	1	0	#NAME?	NA
GO:0060602	branch elongation of an epithelium	BP	1-2	Multicategory	1	1	0	#NAME?	NA
GO:0060603	mammary gland duct morphogenesis	BP	1-2	Multicategory	1	1	0	#NAME?	NA
GO:0060612	adipose tissue development	BP	1-2	Multicategory	1	1	0	#NAME?	NA
GO:0060628	regulation of ER to Golgi vesicle-mediated transport	BP	1-2	Multicategory	1	1	0	#NAME?	NA
GO:0060632	regulation of microtubule-based movement	BP	1-2	Multicategory	1	1	0	#NAME?	NA
GO:0060644	mammary gland epithelial cell differentiation	BP	1-2	Multicategory	1	1	0	#NAME?	NA
GO:0060664	epithelial cell proliferation involved in salivary gland morphogenesis	BP	1-2	Multicategory	1	1	0	#NAME?	NA
GO:0060669	embryonic placenta morphogenesis	BP	1-2	Multicategory	1	1	0	#NAME?	NA
GO:0060670	branching involved in labyrinthine layer morphogenesis	BP	1-2	Multicategory	1	1	0	#NAME?	NA
GO:0060677	ureteric bud elongation	BP	1-2	Multicategory	1	1	0	#NAME?	NA
GO:0060688	regulation of morphogenesis of a branching structure	BP	1-2	Multicategory	1	1	0	#NAME?	NA
GO:0060693	regulation of branching involved in salivary gland morphogenesis	BP	1-2	Multicategory	1	1	0	#NAME?	NA
GO:0060700	regulation of ribonuclease activity	BP	1-2	Multicategory	1	1	0	#NAME?	NA
GO:0060706	cell differentiation involved in embryonic placenta development	BP	1-2	Multicategory	1	1	0	#NAME?	NA
GO:0060707	trophoblast giant cell differentiation	BP	1-2	Multicategory	1	1	0	#NAME?	NA
GO:0060711	labyrinthine layer development	BP	1-2	Multicategory	1	1	0	#NAME?	NA
GO:0060712	spongiotrophoblast layer development	BP	1-2	Multicategory	1	1	0	#NAME?	NA
GO:0060713	labyrinthine layer morphogenesis	BP	1-2	Multicategory	1	1	0	#NAME?	NA
GO:0060716	labyrinthine layer blood vessel development	BP	1-2	Multicategory	1	1	0	#NAME?	NA
GO:0060732	positive regulation of inositol phosphate biosynthetic process	BP	1-2	Multicategory	1	1	0	#NAME?	NA
GO:0060736	prostate gland growth	BP	1-2	Multicategory	1	1	0	#NAME?	NA
GO:0060740	prostate gland epithelium morphogenesis	BP	1-2	Multicategory	1	1	0	#NAME?	NA
GO:0060742	epithelial cell differentiation involved in prostate gland development	BP	1-2	Multicategory	1	1	0	#NAME?	NA
GO:0060746	parental behavior	BP	1-2	Multicategory	1	1	0	#NAME?	NA
GO:0060749	mammary gland alveolus development	BP	1-2	Multicategory	1	1	0	#NAME?	NA
GO:0060760	positive regulation of response to cytokine stimulus	BP	1-2	Multicategory	1	1	0	#NAME?	NA
GO:0060767	epithelial cell proliferation involved in prostate gland development	BP	1-2	Multicategory	1	1	0	#NAME?	NA
GO:0060768	regulation of epithelial cell proliferation involved in prostate gland development	BP	1-2	Multicategory	1	1	0	#NAME?	NA
GO:0060788	ectodermal placode formation	BP	1-2	Multicategory	1	1	0	#NAME?	NA
GO:0060795	cell fate commitment involved in formation of primary germ layer	BP	1-2	Multicategory	1	1	0	#NAME?	NA
GO:0060831	smoothened signaling pathway involved in dorsal/ventral neural tube patterning	BP	1-2	Multicategory	1	1	0	#NAME?	NA
GO:0060837	blood vessel endothelial cell differentiation	BP	1-2	Multicategory	1	1	0	#NAME?	NA
GO:0060841	venous blood vessel development	BP	1-2	Multicategory	1	1	0	#NAME?	NA
GO:0060856	establishment of blood-brain barrier	BP	1-2	Multicategory	1	1	0	#NAME?	NA
GO:0060907	positive regulation of macrophage cytokine production	BP	1-2	Multicategory	1	1	0	#NAME?	NA
GO:0060914	heart formation	BP	1-2	Multicategory	1	1	0	#NAME?	NA
GO:0060947	cardiac vascular smooth muscle cell differentiation	BP	1-2	Multicategory	1	1	0	#NAME?	NA
GO:0060973	cell migration involved in heart development	BP	1-2	Multicategory	1	1	0	#NAME?	NA
GO:0060977	coronary vasculature morphogenesis	BP	1-2	Multicategory	1	1	0	#NAME?	NA
GO:0060992	response to fungicide	BP	1-2	Multicategory	1	1	0	#NAME?	NA
GO:0061000	negative regulation of dendritic spine development	BP	1-2	Multicategory	1	1	0	#NAME?	NA
GO:0061004	pattern specification involved in kidney development	BP	1-2	Multicategory	1	1	0	#NAME?	NA
GO:0061028	establishment of endothelial barrier	BP	1-2	Multicategory	1	1	0	#NAME?	NA
GO:0061029	eyelid development in camera-type eye	BP	1-2	Multicategory	1	1	0	#NAME?	NA
GO:0061036	positive regulation of cartilage development	BP	1-2	Multicategory	1	1	0	#NAME?	NA
GO:0061042	vascular wound healing	BP	1-2	Multicategory	1	1	0	#NAME?	NA
GO:0061046	regulation of branching involved in lung morphogenesis	BP	1-2	Multicategory	1	1	0	#NAME?	NA
GO:0061050	regulation of cell growth involved in cardiac muscle cell development	BP	1-2	Multicategory	1	1	0	#NAME?	NA
GO:0061051	positive regulation of cell growth involved in cardiac muscle cell development	BP	1-2	Multicategory	1	1	0	#NAME?	NA
GO:0061052	negative regulation of cell growth involved in cardiac muscle cell development	BP	1-2	Multicategory	1	1	0	#NAME?	NA
GO:0061053	somite development	BP	1-2	Multicategory	1	1	0	#NAME?	NA
GO:0061077	chaperone-mediated protein folding	BP	1-2	Multicategory	1	1	0	#NAME?	NA
GO:0061081	positive regulation of myeloid leukocyte cytokine production involved in immune response	BP	1-2	Multicategory	1	1	0	#NAME?	NA
GO:0061082	myeloid leukocyte cytokine production	BP	1-2	Multicategory	1	1	0	#NAME?	NA
GO:0061085	regulation of histone H3-K27 methylation	BP	1-2	Multicategory	1	1	0	#NAME?	NA
GO:0061097	regulation of protein tyrosine kinase activity	BP	1-2	Multicategory	1	1	0	#NAME?	NA
GO:0061098	positive regulation of protein tyrosine kinase activity	BP	1-2	Multicategory	1	1	0	#NAME?	NA
GO:0061099	negative regulation of protein tyrosine kinase activity	BP	1-2	Multicategory	1	1	0	#NAME?	NA
GO:0061117	negative regulation of heart growth	BP	1-2	Multicategory	1	1	0	#NAME?	NA
GO:0061140	lung secretory cell differentiation	BP	1-2	Multicategory	1	1	0	#NAME?	NA
GO:0061154	endothelial tube morphogenesis	BP	1-2	Multicategory	1	1	0	#NAME?	NA
GO:0061162	establishment of monopolar cell polarity	BP	1-2	Multicategory	1	1	0	#NAME?	NA
GO:0061180	mammary gland epithelium development	BP	1-2	Multicategory	1	1	0	#NAME?	NA
GO:0061245	establishment or maintenance of bipolar cell polarity	BP	1-2	Multicategory	1	1	0	#NAME?	NA
GO:0061298	retina vasculature development in camera-type eye	BP	1-2	Multicategory	1	1	0	#NAME?	NA
GO:0061302	smooth muscle cell-matrix adhesion	BP	1-2	Multicategory	1	1	0	#NAME?	NA
GO:0061303	cornea development in camera-type eye	BP	1-2	Multicategory	1	1	0	#NAME?	NA
GO:0061307	cardiac neural crest cell differentiation involved in heart development	BP	1-2	Multicategory	1	1	0	#NAME?	NA
GO:0061308	cardiac neural crest cell development involved in heart development	BP	1-2	Multicategory	1	1	0	#NAME?	NA
GO:0061311	cell surface receptor signaling pathway involved in heart development	BP	1-2	Multicategory	1	1	0	#NAME?	NA
GO:0061314	Notch signaling involved in heart development	BP	1-2	Multicategory	1	1	0	#NAME?	NA
GO:0061323	cell proliferation involved in heart morphogenesis	BP	1-2	Multicategory	1	1	0	#NAME?	NA
GO:0061339	establishment or maintenance of monopolar cell polarity	BP	1-2	Multicategory	1	1	0	#NAME?	NA
GO:0061365	positive regulation of triglyceride lipase activity	BP	1-2	Multicategory	1	1	0	#NAME?	NA
GO:0061377	mammary gland lobule development	BP	1-2	Multicategory	1	1	0	#NAME?	NA
GO:0061384	heart trabecula morphogenesis	BP	1-2	Multicategory	1	1	0	#NAME?	NA
GO:0061418	regulation of transcription from RNA polymerase II promoter in response to hypoxia	BP	1-2	Multicategory	1	1	0	#NAME?	NA
GO:0061450	trophoblast cell migration	BP	1-2	Multicategory	1	1	0	#NAME?	NA
GO:0061462	protein localization to lysosome	BP	1-2	Multicategory	1	1	0	#NAME?	NA
GO:0061469	regulation of type B pancreatic cell proliferation	BP	1-2	Multicategory	1	1	0	#NAME?	NA
GO:0061478	response to platelet aggregation inhibitor	BP	1-2	Multicategory	1	1	0	#NAME?	NA
GO:0061526	acetylcholine secretion	BP	1-2	Multicategory	1	1	0	#NAME?	NA
GO:0061548	ganglion development	BP	1-2	Multicategory	1	1	0	#NAME?	NA
GO:0061577	calcium ion transmembrane transport via high voltage-gated calcium channel	BP	1-2	Multicategory	1	1	0	#NAME?	NA
GO:0061615	glycolytic process through fructose-6-phosphate	BP	1-2	Multicategory	1	1	0	#NAME?	NA
GO:0061620	glycolytic process through glucose-6-phosphate	BP	1-2	Multicategory	1	1	0	#NAME?	NA
GO:0061621	canonical glycolysis	BP	1-2	Multicategory	1	1	0	#NAME?	NA
GO:0061635	regulation of protein complex stability	BP	1-2	Multicategory	1	1	0	#NAME?	NA
GO:0061684	chaperone-mediated autophagy	BP	1-2	Multicategory	1	1	0	#NAME?	NA
GO:0061687	detoxification of inorganic compound	BP	1-2	Multicategory	1	1	0	#NAME?	NA
GO:0061718	glucose catabolic process to pyruvate	BP	1-2	Multicategory	1	1	0	#NAME?	NA
GO:0061756	leukocyte adhesion to vascular endothelial cell	BP	1-2	Multicategory	1	1	0	#NAME?	NA
GO:0061842	microtubule organizing center localization	BP	1-2	Multicategory	1	1	0	#NAME?	NA
GO:0061900	glial cell activation	BP	1-2	Multicategory	1	1	0	#NAME?	NA
GO:0061912	selective autophagy	BP	1-2	Multicategory	1	1	0	#NAME?	NA
GO:0061952	midbody abscission	BP	1-2	Multicategory	1	1	0	#NAME?	NA
GO:0061982	meiosis I cell cycle process	BP	1-2	Multicategory	1	1	0	#NAME?	NA
GO:0061983	meiosis II cell cycle process	BP	1-2	Multicategory	1	1	0	#NAME?	NA
GO:0062009	secondary palate development	BP	1-2	Multicategory	1	1	0	#NAME?	NA
GO:0062033	positive regulation of mitotic sister chromatid segregation	BP	1-2	Multicategory	1	1	0	#NAME?	NA
GO:0062149	detection of stimulus involved in sensory perception of pain	BP	1-2	Multicategory	1	1	0	#NAME?	NA
GO:0062237	protein localization to postsynapse	BP	1-2	Multicategory	1	1	0	#NAME?	NA
GO:0065002	intracellular protein transmembrane transport	BP	1-2	Multicategory	1	1	0	#NAME?	NA
GO:0070050	neuron cellular homeostasis	BP	1-2	Multicategory	1	1	0	#NAME?	NA
GO:0070071	proton-transporting two-sector ATPase complex assembly	BP	1-2	Multicategory	1	1	0	#NAME?	NA
GO:0070076	histone lysine demethylation	BP	1-2	Multicategory	1	1	0	#NAME?	NA
GO:0070091	glucagon secretion	BP	1-2	Multicategory	1	1	0	#NAME?	NA
GO:0070103	regulation of interleukin-6-mediated signaling pathway	BP	1-2	Multicategory	1	1	0	#NAME?	NA
GO:0070104	negative regulation of interleukin-6-mediated signaling pathway	BP	1-2	Multicategory	1	1	0	#NAME?	NA
GO:0070106	interleukin-27-mediated signaling pathway	BP	1-2	Multicategory	1	1	0	#NAME?	NA
GO:0070125	mitochondrial translational elongation	BP	1-2	Multicategory	1	1	0	#NAME?	NA
GO:0070126	mitochondrial translational termination	BP	1-2	Multicategory	1	1	0	#NAME?	NA
GO:0070131	positive regulation of mitochondrial translation	BP	1-2	Multicategory	1	1	0	#NAME?	NA
GO:0070166	enamel mineralization	BP	1-2	Multicategory	1	1	0	#NAME?	NA
GO:0070192	chromosome organization involved in meiotic cell cycle	BP	1-2	Multicategory	1	1	0	#NAME?	NA
GO:0070193	synaptonemal complex organization	BP	1-2	Multicategory	1	1	0	#NAME?	NA
GO:0070199	establishment of protein localization to chromosome	BP	1-2	Multicategory	1	1	0	#NAME?	NA
GO:0070200	establishment of protein localization to telomere	BP	1-2	Multicategory	1	1	0	#NAME?	NA
GO:0070202	regulation of establishment of protein localization to chromosome	BP	1-2	Multicategory	1	1	0	#NAME?	NA
GO:0070203	regulation of establishment of protein localization to telomere	BP	1-2	Multicategory	1	1	0	#NAME?	NA
GO:0070206	protein trimerization	BP	1-2	Multicategory	1	1	0	#NAME?	NA
GO:0070207	protein homotrimerization	BP	1-2	Multicategory	1	1	0	#NAME?	NA
GO:0070208	protein heterotrimerization	BP	1-2	Multicategory	1	1	0	#NAME?	NA
GO:0070227	lymphocyte apoptotic process	BP	1-2	Multicategory	1	1	0	#NAME?	NA
GO:0070228	regulation of lymphocyte apoptotic process	BP	1-2	Multicategory	1	1	0	#NAME?	NA
GO:0070229	negative regulation of lymphocyte apoptotic process	BP	1-2	Multicategory	1	1	0	#NAME?	NA
GO:0070230	positive regulation of lymphocyte apoptotic process	BP	1-2	Multicategory	1	1	0	#NAME?	NA
GO:0070231	T cell apoptotic process	BP	1-2	Multicategory	1	1	0	#NAME?	NA
GO:0070232	regulation of T cell apoptotic process	BP	1-2	Multicategory	1	1	0	#NAME?	NA
GO:0070233	negative regulation of T cell apoptotic process	BP	1-2	Multicategory	1	1	0	#NAME?	NA
GO:0070234	positive regulation of T cell apoptotic process	BP	1-2	Multicategory	1	1	0	#NAME?	NA
GO:0070242	thymocyte apoptotic process	BP	1-2	Multicategory	1	1	0	#NAME?	NA
GO:0070243	regulation of thymocyte apoptotic process	BP	1-2	Multicategory	1	1	0	#NAME?	NA
GO:0070254	mucus secretion	BP	1-2	Multicategory	1	1	0	#NAME?	NA
GO:0070268	cornification	BP	1-2	Multicategory	1	1	0	#NAME?	NA
GO:0070269	pyroptosis	BP	1-2	Multicategory	1	1	0	#NAME?	NA
GO:0070278	extracellular matrix constituent secretion	BP	1-2	Multicategory	1	1	0	#NAME?	NA
GO:0070296	sarcoplasmic reticulum calcium ion transport	BP	1-2	Multicategory	1	1	0	#NAME?	NA
GO:0070301	cellular response to hydrogen peroxide	BP	1-2	Multicategory	1	1	0	#NAME?	NA
GO:0070306	lens fiber cell differentiation	BP	1-2	Multicategory	1	1	0	#NAME?	NA
GO:0070307	lens fiber cell development	BP	1-2	Multicategory	1	1	0	#NAME?	NA
GO:0070314	G1 to G0 transition	BP	1-2	Multicategory	1	1	0	#NAME?	NA
GO:0070316	regulation of G0 to G1 transition	BP	1-2	Multicategory	1	1	0	#NAME?	NA
GO:0070317	negative regulation of G0 to G1 transition	BP	1-2	Multicategory	1	1	0	#NAME?	NA
GO:0070370	cellular heat acclimation	BP	1-2	Multicategory	1	1	0	#NAME?	NA
GO:0070383	DNA cytosine deamination	BP	1-2	Multicategory	1	1	0	#NAME?	NA
GO:0070391	response to lipoteichoic acid	BP	1-2	Multicategory	1	1	0	#NAME?	NA
GO:0070426	positive regulation of nucleotide-binding oligomerization domain containing signaling pathway	BP	1-2	Multicategory	1	1	0	#NAME?	NA
GO:0070434	positive regulation of nucleotide-binding oligomerization domain containing 2 signaling pathway	BP	1-2	Multicategory	1	1	0	#NAME?	NA
GO:0070471	uterine smooth muscle contraction	BP	1-2	Multicategory	1	1	0	#NAME?	NA
GO:0070472	regulation of uterine smooth muscle contraction	BP	1-2	Multicategory	1	1	0	#NAME?	NA
GO:0070486	leukocyte aggregation	BP	1-2	Multicategory	1	1	0	#NAME?	NA
GO:0070493	thrombin-activated receptor signaling pathway	BP	1-2	Multicategory	1	1	0	#NAME?	NA
GO:0070525	tRNA threonylcarbamoyladenosine metabolic process	BP	1-2	Multicategory	1	1	0	#NAME?	NA
GO:0070570	regulation of neuron projection regeneration	BP	1-2	Multicategory	1	1	0	#NAME?	NA
GO:0070571	negative regulation of neuron projection regeneration	BP	1-2	Multicategory	1	1	0	#NAME?	NA
GO:0070572	positive regulation of neuron projection regeneration	BP	1-2	Multicategory	1	1	0	#NAME?	NA
GO:0070584	mitochondrion morphogenesis	BP	1-2	Multicategory	1	1	0	#NAME?	NA
GO:0070593	dendrite self-avoidance	BP	1-2	Multicategory	1	1	0	#NAME?	NA
GO:0070601	centromeric sister chromatid cohesion	BP	1-2	Multicategory	1	1	0	#NAME?	NA
GO:0070613	regulation of protein processing	BP	1-2	Multicategory	1	1	0	#NAME?	NA
GO:0070633	transepithelial transport	BP	1-2	Multicategory	1	1	0	#NAME?	NA
GO:0070669	response to interleukin-2	BP	1-2	Multicategory	1	1	0	#NAME?	NA
GO:0070670	response to interleukin-4	BP	1-2	Multicategory	1	1	0	#NAME?	NA
GO:0070672	response to interleukin-15	BP	1-2	Multicategory	1	1	0	#NAME?	NA
GO:0070673	response to interleukin-18	BP	1-2	Multicategory	1	1	0	#NAME?	NA
GO:0070734	histone H3-K27 methylation	BP	1-2	Multicategory	1	1	0	#NAME?	NA
GO:0070757	interleukin-35-mediated signaling pathway	BP	1-2	Multicategory	1	1	0	#NAME?	NA
GO:0070816	phosphorylation of RNA polymerase II C-terminal domain	BP	1-2	Multicategory	1	1	0	#NAME?	NA
GO:0070830	bicellular tight junction assembly	BP	1-2	Multicategory	1	1	0	#NAME?	NA
GO:0070831	basement membrane assembly	BP	1-2	Multicategory	1	1	0	#NAME?	NA
GO:0070841	inclusion body assembly	BP	1-2	Multicategory	1	1	0	#NAME?	NA
GO:0070842	aggresome assembly	BP	1-2	Multicategory	1	1	0	#NAME?	NA
GO:0070861	regulation of protein exit from endoplasmic reticulum	BP	1-2	Multicategory	1	1	0	#NAME?	NA
GO:0070862	negative regulation of protein exit from endoplasmic reticulum	BP	1-2	Multicategory	1	1	0	#NAME?	NA
GO:0070863	positive regulation of protein exit from endoplasmic reticulum	BP	1-2	Multicategory	1	1	0	#NAME?	NA
GO:0070885	negative regulation of calcineurin-NFAT signaling cascade	BP	1-2	Multicategory	1	1	0	#NAME?	NA
GO:0070886	positive regulation of calcineurin-NFAT signaling cascade	BP	1-2	Multicategory	1	1	0	#NAME?	NA
GO:0070898	RNA polymerase III preinitiation complex assembly	BP	1-2	Multicategory	1	1	0	#NAME?	NA
GO:0070911	global genome nucleotide-excision repair	BP	1-2	Multicategory	1	1	0	#NAME?	NA
GO:0070918	production of small RNA involved in gene silencing by RNA	BP	1-2	Multicategory	1	1	0	#NAME?	NA
GO:0070920	regulation of production of small RNA involved in gene silencing by RNA	BP	1-2	Multicategory	1	1	0	#NAME?	NA
GO:0070932	histone H3 deacetylation	BP	1-2	Multicategory	1	1	0	#NAME?	NA
GO:0070933	histone H4 deacetylation	BP	1-2	Multicategory	1	1	0	#NAME?	NA
GO:0070935	3'-UTR-mediated mRNA stabilization	BP	1-2	Multicategory	1	1	0	#NAME?	NA
GO:0070936	protein K48-linked ubiquitination	BP	1-2	Multicategory	1	1	0	#NAME?	NA
GO:0070942	neutrophil mediated cytotoxicity	BP	1-2	Multicategory	1	1	0	#NAME?	NA
GO:0070943	neutrophil-mediated killing of symbiont cell	BP	1-2	Multicategory	1	1	0	#NAME?	NA
GO:0070970	interleukin-2 secretion	BP	1-2	Multicategory	1	1	0	#NAME?	NA
GO:0070979	protein K11-linked ubiquitination	BP	1-2	Multicategory	1	1	0	#NAME?	NA
GO:0070987	error-free translesion synthesis	BP	1-2	Multicategory	1	1	0	#NAME?	NA
GO:0070989	oxidative demethylation	BP	1-2	Multicategory	1	1	0	#NAME?	NA
GO:0071025	RNA surveillance	BP	1-2	Multicategory	1	1	0	#NAME?	NA
GO:0071027	nuclear RNA surveillance	BP	1-2	Multicategory	1	1	0	#NAME?	NA
GO:0071028	nuclear mRNA surveillance	BP	1-2	Multicategory	1	1	0	#NAME?	NA
GO:0071044	histone mRNA catabolic process	BP	1-2	Multicategory	1	1	0	#NAME?	NA
GO:0071071	regulation of phospholipid biosynthetic process	BP	1-2	Multicategory	1	1	0	#NAME?	NA
GO:0071073	positive regulation of phospholipid biosynthetic process	BP	1-2	Multicategory	1	1	0	#NAME?	NA
GO:0071107	response to parathyroid hormone	BP	1-2	Multicategory	1	1	0	#NAME?	NA
GO:0071108	protein K48-linked deubiquitination	BP	1-2	Multicategory	1	1	0	#NAME?	NA
GO:0071168	protein localization to chromatin	BP	1-2	Multicategory	1	1	0	#NAME?	NA
GO:0071173	spindle assembly checkpoint	BP	1-2	Multicategory	1	1	0	#NAME?	NA
GO:0071174	mitotic spindle checkpoint	BP	1-2	Multicategory	1	1	0	#NAME?	NA
GO:0071218	cellular response to misfolded protein	BP	1-2	Multicategory	1	1	0	#NAME?	NA
GO:0071223	cellular response to lipoteichoic acid	BP	1-2	Multicategory	1	1	0	#NAME?	NA
GO:0071230	cellular response to amino acid stimulus	BP	1-2	Multicategory	1	1	0	#NAME?	NA
GO:0071233	cellular response to leucine	BP	1-2	Multicategory	1	1	0	#NAME?	NA
GO:0071243	cellular response to arsenic-containing substance	BP	1-2	Multicategory	1	1	0	#NAME?	NA
GO:0071257	cellular response to electrical stimulus	BP	1-2	Multicategory	1	1	0	#NAME?	NA
GO:0071276	cellular response to cadmium ion	BP	1-2	Multicategory	1	1	0	#NAME?	NA
GO:0071285	cellular response to lithium ion	BP	1-2	Multicategory	1	1	0	#NAME?	NA
GO:0071287	cellular response to manganese ion	BP	1-2	Multicategory	1	1	0	#NAME?	NA
GO:0071294	cellular response to zinc ion	BP	1-2	Multicategory	1	1	0	#NAME?	NA
GO:0071305	cellular response to vitamin D	BP	1-2	Multicategory	1	1	0	#NAME?	NA
GO:0071312	cellular response to alkaloid	BP	1-2	Multicategory	1	1	0	#NAME?	NA
GO:0071313	cellular response to caffeine	BP	1-2	Multicategory	1	1	0	#NAME?	NA
GO:0071315	cellular response to morphine	BP	1-2	Multicategory	1	1	0	#NAME?	NA
GO:0071317	cellular response to isoquinoline alkaloid	BP	1-2	Multicategory	1	1	0	#NAME?	NA
GO:0071318	cellular response to ATP	BP	1-2	Multicategory	1	1	0	#NAME?	NA
GO:0071350	cellular response to interleukin-15	BP	1-2	Multicategory	1	1	0	#NAME?	NA
GO:0071352	cellular response to interleukin-2	BP	1-2	Multicategory	1	1	0	#NAME?	NA
GO:0071353	cellular response to interleukin-4	BP	1-2	Multicategory	1	1	0	#NAME?	NA
GO:0071360	cellular response to exogenous dsRNA	BP	1-2	Multicategory	1	1	0	#NAME?	NA
GO:0071372	cellular response to follicle-stimulating hormone stimulus	BP	1-2	Multicategory	1	1	0	#NAME?	NA
GO:0071378	cellular response to growth hormone stimulus	BP	1-2	Multicategory	1	1	0	#NAME?	NA
GO:0071391	cellular response to estrogen stimulus	BP	1-2	Multicategory	1	1	0	#NAME?	NA
GO:0071415	cellular response to purine-containing compound	BP	1-2	Multicategory	1	1	0	#NAME?	NA
GO:0071425	hematopoietic stem cell proliferation	BP	1-2	Multicategory	1	1	0	#NAME?	NA
GO:0071428	rRNA-containing ribonucleoprotein complex export from nucleus	BP	1-2	Multicategory	1	1	0	#NAME?	NA
GO:0071447	cellular response to hydroperoxide	BP	1-2	Multicategory	1	1	0	#NAME?	NA
GO:0071450	cellular response to oxygen radical	BP	1-2	Multicategory	1	1	0	#NAME?	NA
GO:0071451	cellular response to superoxide	BP	1-2	Multicategory	1	1	0	#NAME?	NA
GO:0071459	protein localization to chromosome, centromeric region	BP	1-2	Multicategory	1	1	0	#NAME?	NA
GO:0071467	cellular response to pH	BP	1-2	Multicategory	1	1	0	#NAME?	NA
GO:0071468	cellular response to acidic pH	BP	1-2	Multicategory	1	1	0	#NAME?	NA
GO:0071472	cellular response to salt stress	BP	1-2	Multicategory	1	1	0	#NAME?	NA
GO:0071474	cellular hyperosmotic response	BP	1-2	Multicategory	1	1	0	#NAME?	NA
GO:0071480	cellular response to gamma radiation	BP	1-2	Multicategory	1	1	0	#NAME?	NA
GO:0071498	cellular response to fluid shear stress	BP	1-2	Multicategory	1	1	0	#NAME?	NA
GO:0071501	cellular response to sterol depletion	BP	1-2	Multicategory	1	1	0	#NAME?	NA
GO:0071526	semaphorin-plexin signaling pathway	BP	1-2	Multicategory	1	1	0	#NAME?	NA
GO:0071542	dopaminergic neuron differentiation	BP	1-2	Multicategory	1	1	0	#NAME?	NA
GO:0071545	inositol phosphate catabolic process	BP	1-2	Multicategory	1	1	0	#NAME?	NA
GO:0071549	cellular response to dexamethasone stimulus	BP	1-2	Multicategory	1	1	0	#NAME?	NA
GO:0071550	death-inducing signaling complex assembly	BP	1-2	Multicategory	1	1	0	#NAME?	NA
GO:0071599	otic vesicle development	BP	1-2	Multicategory	1	1	0	#NAME?	NA
GO:0071600	otic vesicle morphogenesis	BP	1-2	Multicategory	1	1	0	#NAME?	NA
GO:0071605	monocyte chemotactic protein-1 production	BP	1-2	Multicategory	1	1	0	#NAME?	NA
GO:0071616	acyl-CoA biosynthetic process	BP	1-2	Multicategory	1	1	0	#NAME?	NA
GO:0071634	regulation of transforming growth factor beta production	BP	1-2	Multicategory	1	1	0	#NAME?	NA
GO:0071636	positive regulation of transforming growth factor beta production	BP	1-2	Multicategory	1	1	0	#NAME?	NA
GO:0071637	regulation of monocyte chemotactic protein-1 production	BP	1-2	Multicategory	1	1	0	#NAME?	NA
GO:0071639	positive regulation of monocyte chemotactic protein-1 production	BP	1-2	Multicategory	1	1	0	#NAME?	NA
GO:0071670	smooth muscle cell chemotaxis	BP	1-2	Multicategory	1	1	0	#NAME?	NA
GO:0071671	regulation of smooth muscle cell chemotaxis	BP	1-2	Multicategory	1	1	0	#NAME?	NA
GO:0071672	negative regulation of smooth muscle cell chemotaxis	BP	1-2	Multicategory	1	1	0	#NAME?	NA
GO:0071675	regulation of mononuclear cell migration	BP	1-2	Multicategory	1	1	0	#NAME?	NA
GO:0071676	negative regulation of mononuclear cell migration	BP	1-2	Multicategory	1	1	0	#NAME?	NA
GO:0071677	positive regulation of mononuclear cell migration	BP	1-2	Multicategory	1	1	0	#NAME?	NA
GO:0071679	commissural neuron axon guidance	BP	1-2	Multicategory	1	1	0	#NAME?	NA
GO:0071684	organism emergence from protective structure	BP	1-2	Multicategory	1	1	0	#NAME?	NA
GO:0071688	striated muscle myosin thick filament assembly	BP	1-2	Multicategory	1	1	0	#NAME?	NA
GO:0071696	ectodermal placode development	BP	1-2	Multicategory	1	1	0	#NAME?	NA
GO:0071697	ectodermal placode morphogenesis	BP	1-2	Multicategory	1	1	0	#NAME?	NA
GO:0071711	basement membrane organization	BP	1-2	Multicategory	1	1	0	#NAME?	NA
GO:0071712	ER-associated misfolded protein catabolic process	BP	1-2	Multicategory	1	1	0	#NAME?	NA
GO:0071715	icosanoid transport	BP	1-2	Multicategory	1	1	0	#NAME?	NA
GO:0071786	endoplasmic reticulum tubular network organization	BP	1-2	Multicategory	1	1	0	#NAME?	NA
GO:0071800	podosome assembly	BP	1-2	Multicategory	1	1	0	#NAME?	NA
GO:0071801	regulation of podosome assembly	BP	1-2	Multicategory	1	1	0	#NAME?	NA
GO:0071803	positive regulation of podosome assembly	BP	1-2	Multicategory	1	1	0	#NAME?	NA
GO:0071806	protein transmembrane transport	BP	1-2	Multicategory	1	1	0	#NAME?	NA
GO:0071816	tail-anchored membrane protein insertion into ER membrane	BP	1-2	Multicategory	1	1	0	#NAME?	NA
GO:0071830	triglyceride-rich lipoprotein particle clearance	BP	1-2	Multicategory	1	1	0	#NAME?	NA
GO:0071850	mitotic cell cycle arrest	BP	1-2	Multicategory	1	1	0	#NAME?	NA
GO:0071875	adrenergic receptor signaling pathway	BP	1-2	Multicategory	1	1	0	#NAME?	NA
GO:0071880	adenylate cyclase-activating adrenergic receptor signaling pathway	BP	1-2	Multicategory	1	1	0	#NAME?	NA
GO:0071887	leukocyte apoptotic process	BP	1-2	Multicategory	1	1	0	#NAME?	NA
GO:0071888	macrophage apoptotic process	BP	1-2	Multicategory	1	1	0	#NAME?	NA
GO:0071941	nitrogen cycle metabolic process	BP	1-2	Multicategory	1	1	0	#NAME?	NA
GO:0072015	glomerular visceral epithelial cell development	BP	1-2	Multicategory	1	1	0	#NAME?	NA
GO:0072017	distal tubule development	BP	1-2	Multicategory	1	1	0	#NAME?	NA
GO:0072044	collecting duct development	BP	1-2	Multicategory	1	1	0	#NAME?	NA
GO:0072048	renal system pattern specification	BP	1-2	Multicategory	1	1	0	#NAME?	NA
GO:0072070	loop of Henle development	BP	1-2	Multicategory	1	1	0	#NAME?	NA
GO:0072077	renal vesicle morphogenesis	BP	1-2	Multicategory	1	1	0	#NAME?	NA
GO:0072079	nephron tubule formation	BP	1-2	Multicategory	1	1	0	#NAME?	NA
GO:0072087	renal vesicle development	BP	1-2	Multicategory	1	1	0	#NAME?	NA
GO:0072132	mesenchyme morphogenesis	BP	1-2	Multicategory	1	1	0	#NAME?	NA
GO:0072148	epithelial cell fate commitment	BP	1-2	Multicategory	1	1	0	#NAME?	NA
GO:0072160	nephron tubule epithelial cell differentiation	BP	1-2	Multicategory	1	1	0	#NAME?	NA
GO:0072170	metanephric tubule development	BP	1-2	Multicategory	1	1	0	#NAME?	NA
GO:0072172	mesonephric tubule formation	BP	1-2	Multicategory	1	1	0	#NAME?	NA
GO:0072173	metanephric tubule morphogenesis	BP	1-2	Multicategory	1	1	0	#NAME?	NA
GO:0072176	nephric duct development	BP	1-2	Multicategory	1	1	0	#NAME?	NA
GO:0072177	mesonephric duct development	BP	1-2	Multicategory	1	1	0	#NAME?	NA
GO:0072178	nephric duct morphogenesis	BP	1-2	Multicategory	1	1	0	#NAME?	NA
GO:0072182	regulation of nephron tubule epithelial cell differentiation	BP	1-2	Multicategory	1	1	0	#NAME?	NA
GO:0072189	ureter development	BP	1-2	Multicategory	1	1	0	#NAME?	NA
GO:0072202	cell differentiation involved in metanephros development	BP	1-2	Multicategory	1	1	0	#NAME?	NA
GO:0072205	metanephric collecting duct development	BP	1-2	Multicategory	1	1	0	#NAME?	NA
GO:0072234	metanephric nephron tubule development	BP	1-2	Multicategory	1	1	0	#NAME?	NA
GO:0072243	metanephric nephron epithelium development	BP	1-2	Multicategory	1	1	0	#NAME?	NA
GO:0072283	metanephric renal vesicle morphogenesis	BP	1-2	Multicategory	1	1	0	#NAME?	NA
GO:0072310	glomerular epithelial cell development	BP	1-2	Multicategory	1	1	0	#NAME?	NA
GO:0072321	chaperone-mediated protein transport	BP	1-2	Multicategory	1	1	0	#NAME?	NA
GO:0072350	tricarboxylic acid metabolic process	BP	1-2	Multicategory	1	1	0	#NAME?	NA
GO:0072376	protein activation cascade	BP	1-2	Multicategory	1	1	0	#NAME?	NA
GO:0072378	blood coagulation, fibrin clot formation	BP	1-2	Multicategory	1	1	0	#NAME?	NA
GO:0072393	microtubule anchoring at microtubule organizing center	BP	1-2	Multicategory	1	1	0	#NAME?	NA
GO:0072498	embryonic skeletal joint development	BP	1-2	Multicategory	1	1	0	#NAME?	NA
GO:0072520	seminiferous tubule development	BP	1-2	Multicategory	1	1	0	#NAME?	NA
GO:0072523	purine-containing compound catabolic process	BP	1-2	Multicategory	1	1	0	#NAME?	NA
GO:0072524	pyridine-containing compound metabolic process	BP	1-2	Multicategory	1	1	0	#NAME?	NA
GO:0072525	pyridine-containing compound biosynthetic process	BP	1-2	Multicategory	1	1	0	#NAME?	NA
GO:0072537	fibroblast activation	BP	1-2	Multicategory	1	1	0	#NAME?	NA
GO:0072538	T-helper 17 type immune response	BP	1-2	Multicategory	1	1	0	#NAME?	NA
GO:0072539	T-helper 17 cell differentiation	BP	1-2	Multicategory	1	1	0	#NAME?	NA
GO:0072540	T-helper 17 cell lineage commitment	BP	1-2	Multicategory	1	1	0	#NAME?	NA
GO:0072567	chemokine (C-X-C motif) ligand 2 production	BP	1-2	Multicategory	1	1	0	#NAME?	NA
GO:0072574	hepatocyte proliferation	BP	1-2	Multicategory	1	1	0	#NAME?	NA
GO:0072575	epithelial cell proliferation involved in liver morphogenesis	BP	1-2	Multicategory	1	1	0	#NAME?	NA
GO:0072576	liver morphogenesis	BP	1-2	Multicategory	1	1	0	#NAME?	NA
GO:0072578	neurotransmitter-gated ion channel clustering	BP	1-2	Multicategory	1	1	0	#NAME?	NA
GO:0072584	caveolin-mediated endocytosis	BP	1-2	Multicategory	1	1	0	#NAME?	NA
GO:0072595	maintenance of protein localization in organelle	BP	1-2	Multicategory	1	1	0	#NAME?	NA
GO:0072608	interleukin-10 secretion	BP	1-2	Multicategory	1	1	0	#NAME?	NA
GO:0072610	interleukin-12 secretion	BP	1-2	Multicategory	1	1	0	#NAME?	NA
GO:0072641	type I interferon secretion	BP	1-2	Multicategory	1	1	0	#NAME?	NA
GO:0072642	interferon-alpha secretion	BP	1-2	Multicategory	1	1	0	#NAME?	NA
GO:0072673	lamellipodium morphogenesis	BP	1-2	Multicategory	1	1	0	#NAME?	NA
GO:0072677	eosinophil migration	BP	1-2	Multicategory	1	1	0	#NAME?	NA
GO:0072683	T cell extravasation	BP	1-2	Multicategory	1	1	0	#NAME?	NA
GO:0072697	protein localization to cell cortex	BP	1-2	Multicategory	1	1	0	#NAME?	NA
GO:0072710	response to hydroxyurea	BP	1-2	Multicategory	1	1	0	#NAME?	NA
GO:0072711	cellular response to hydroxyurea	BP	1-2	Multicategory	1	1	0	#NAME?	NA
GO:0080009	mRNA methylation	BP	1-2	Multicategory	1	1	0	#NAME?	NA
GO:0080111	DNA demethylation	BP	1-2	Multicategory	1	1	0	#NAME?	NA
GO:0080154	regulation of fertilization	BP	1-2	Multicategory	1	1	0	#NAME?	NA
GO:0080182	histone H3-K4 trimethylation	BP	1-2	Multicategory	1	1	0	#NAME?	NA
GO:0085029	extracellular matrix assembly	BP	1-2	Multicategory	1	1	0	#NAME?	NA
GO:0086010	membrane depolarization during action potential	BP	1-2	Multicategory	1	1	0	#NAME?	NA
GO:0086012	membrane depolarization during cardiac muscle cell action potential	BP	1-2	Multicategory	1	1	0	#NAME?	NA
GO:0086016	AV node cell action potential	BP	1-2	Multicategory	1	1	0	#NAME?	NA
GO:0086023	adenylate cyclase-activating adrenergic receptor signaling pathway involved in heart process	BP	1-2	Multicategory	1	1	0	#NAME?	NA
GO:0086027	AV node cell to bundle of His cell signaling	BP	1-2	Multicategory	1	1	0	#NAME?	NA
GO:0086064	cell communication by electrical coupling involved in cardiac conduction	BP	1-2	Multicategory	1	1	0	#NAME?	NA
GO:0086067	AV node cell to bundle of His cell communication	BP	1-2	Multicategory	1	1	0	#NAME?	NA
GO:0086069	bundle of His cell to Purkinje myocyte communication	BP	1-2	Multicategory	1	1	0	#NAME?	NA
GO:0086070	SA node cell to atrial cardiac muscle cell communication	BP	1-2	Multicategory	1	1	0	#NAME?	NA
GO:0086103	G protein-coupled receptor signaling pathway involved in heart process	BP	1-2	Multicategory	1	1	0	#NAME?	NA
GO:0089718	amino acid import across plasma membrane	BP	1-2	Multicategory	1	1	0	#NAME?	NA
GO:0090009	primitive streak formation	BP	1-2	Multicategory	1	1	0	#NAME?	NA
GO:0090025	regulation of monocyte chemotaxis	BP	1-2	Multicategory	1	1	0	#NAME?	NA
GO:0090026	positive regulation of monocyte chemotaxis	BP	1-2	Multicategory	1	1	0	#NAME?	NA
GO:0090030	regulation of steroid hormone biosynthetic process	BP	1-2	Multicategory	1	1	0	#NAME?	NA
GO:0090042	tubulin deacetylation	BP	1-2	Multicategory	1	1	0	#NAME?	NA
GO:0090043	regulation of tubulin deacetylation	BP	1-2	Multicategory	1	1	0	#NAME?	NA
GO:0090049	regulation of cell migration involved in sprouting angiogenesis	BP	1-2	Multicategory	1	1	0	#NAME?	NA
GO:0090050	positive regulation of cell migration involved in sprouting angiogenesis	BP	1-2	Multicategory	1	1	0	#NAME?	NA
GO:0090051	negative regulation of cell migration involved in sprouting angiogenesis	BP	1-2	Multicategory	1	1	0	#NAME?	NA
GO:0090063	positive regulation of microtubule nucleation	BP	1-2	Multicategory	1	1	0	#NAME?	NA
GO:0090075	relaxation of muscle	BP	1-2	Multicategory	1	1	0	#NAME?	NA
GO:0090083	regulation of inclusion body assembly	BP	1-2	Multicategory	1	1	0	#NAME?	NA
GO:0090084	negative regulation of inclusion body assembly	BP	1-2	Multicategory	1	1	0	#NAME?	NA
GO:0090085	regulation of protein deubiquitination	BP	1-2	Multicategory	1	1	0	#NAME?	NA
GO:0090090	negative regulation of canonical Wnt signaling pathway	BP	1-2	Multicategory	1	1	0	#NAME?	NA
GO:0090102	cochlea development	BP	1-2	Multicategory	1	1	0	#NAME?	NA
GO:0090103	cochlea morphogenesis	BP	1-2	Multicategory	1	1	0	#NAME?	NA
GO:0090109	regulation of cell-substrate junction assembly	BP	1-2	Multicategory	1	1	0	#NAME?	NA
GO:0090110	COPII-coated vesicle cargo loading	BP	1-2	Multicategory	1	1	0	#NAME?	NA
GO:0090128	regulation of synapse maturation	BP	1-2	Multicategory	1	1	0	#NAME?	NA
GO:0090129	positive regulation of synapse maturation	BP	1-2	Multicategory	1	1	0	#NAME?	NA
GO:0090136	epithelial cell-cell adhesion	BP	1-2	Multicategory	1	1	0	#NAME?	NA
GO:0090140	regulation of mitochondrial fission	BP	1-2	Multicategory	1	1	0	#NAME?	NA
GO:0090141	positive regulation of mitochondrial fission	BP	1-2	Multicategory	1	1	0	#NAME?	NA
GO:0090148	membrane fission	BP	1-2	Multicategory	1	1	0	#NAME?	NA
GO:0090161	Golgi ribbon formation	BP	1-2	Multicategory	1	1	0	#NAME?	NA
GO:0090162	establishment of epithelial cell polarity	BP	1-2	Multicategory	1	1	0	#NAME?	NA
GO:0090169	regulation of spindle assembly	BP	1-2	Multicategory	1	1	0	#NAME?	NA
GO:0090171	chondrocyte morphogenesis	BP	1-2	Multicategory	1	1	0	#NAME?	NA
GO:0090175	regulation of establishment of planar polarity	BP	1-2	Multicategory	1	1	0	#NAME?	NA
GO:0090177	establishment of planar polarity involved in neural tube closure	BP	1-2	Multicategory	1	1	0	#NAME?	NA
GO:0090178	regulation of establishment of planar polarity involved in neural tube closure	BP	1-2	Multicategory	1	1	0	#NAME?	NA
GO:0090179	planar cell polarity pathway involved in neural tube closure	BP	1-2	Multicategory	1	1	0	#NAME?	NA
GO:0090189	regulation of branching involved in ureteric bud morphogenesis	BP	1-2	Multicategory	1	1	0	#NAME?	NA
GO:0090190	positive regulation of branching involved in ureteric bud morphogenesis	BP	1-2	Multicategory	1	1	0	#NAME?	NA
GO:0090193	positive regulation of glomerulus development	BP	1-2	Multicategory	1	1	0	#NAME?	NA
GO:0090195	chemokine secretion	BP	1-2	Multicategory	1	1	0	#NAME?	NA
GO:0090196	regulation of chemokine secretion	BP	1-2	Multicategory	1	1	0	#NAME?	NA
GO:0090197	positive regulation of chemokine secretion	BP	1-2	Multicategory	1	1	0	#NAME?	NA
GO:0090201	negative regulation of release of cytochrome c from mitochondria	BP	1-2	Multicategory	1	1	0	#NAME?	NA
GO:0090209	negative regulation of triglyceride metabolic process	BP	1-2	Multicategory	1	1	0	#NAME?	NA
GO:0090218	positive regulation of lipid kinase activity	BP	1-2	Multicategory	1	1	0	#NAME?	NA
GO:0090220	chromosome localization to nuclear envelope involved in homologous chromosome segregation	BP	1-2	Multicategory	1	1	0	#NAME?	NA
GO:0090224	regulation of spindle organization	BP	1-2	Multicategory	1	1	0	#NAME?	NA
GO:0090231	regulation of spindle checkpoint	BP	1-2	Multicategory	1	1	0	#NAME?	NA
GO:0090237	regulation of arachidonic acid secretion	BP	1-2	Multicategory	1	1	0	#NAME?	NA
GO:0090266	regulation of mitotic cell cycle spindle assembly checkpoint	BP	1-2	Multicategory	1	1	0	#NAME?	NA
GO:0090269	fibroblast growth factor production	BP	1-2	Multicategory	1	1	0	#NAME?	NA
GO:0090270	regulation of fibroblast growth factor production	BP	1-2	Multicategory	1	1	0	#NAME?	NA
GO:0090271	positive regulation of fibroblast growth factor production	BP	1-2	Multicategory	1	1	0	#NAME?	NA
GO:0090281	negative regulation of calcium ion import	BP	1-2	Multicategory	1	1	0	#NAME?	NA
GO:0090303	positive regulation of wound healing	BP	1-2	Multicategory	1	1	0	#NAME?	NA
GO:0090308	regulation of DNA methylation-dependent heterochromatin assembly	BP	1-2	Multicategory	1	1	0	#NAME?	NA
GO:0090309	positive regulation of DNA methylation-dependent heterochromatin assembly	BP	1-2	Multicategory	1	1	0	#NAME?	NA
GO:0090312	positive regulation of protein deacetylation	BP	1-2	Multicategory	1	1	0	#NAME?	NA
GO:0090313	regulation of protein targeting to membrane	BP	1-2	Multicategory	1	1	0	#NAME?	NA
GO:0090314	positive regulation of protein targeting to membrane	BP	1-2	Multicategory	1	1	0	#NAME?	NA
GO:0090317	negative regulation of intracellular protein transport	BP	1-2	Multicategory	1	1	0	#NAME?	NA
GO:0090322	regulation of superoxide metabolic process	BP	1-2	Multicategory	1	1	0	#NAME?	NA
GO:0090329	regulation of DNA-dependent DNA replication	BP	1-2	Multicategory	1	1	0	#NAME?	NA
GO:0090335	regulation of brown fat cell differentiation	BP	1-2	Multicategory	1	1	0	#NAME?	NA
GO:0090336	positive regulation of brown fat cell differentiation	BP	1-2	Multicategory	1	1	0	#NAME?	NA
GO:0090343	positive regulation of cell aging	BP	1-2	Multicategory	1	1	0	#NAME?	NA
GO:0090344	negative regulation of cell aging	BP	1-2	Multicategory	1	1	0	#NAME?	NA
GO:0090370	negative regulation of cholesterol efflux	BP	1-2	Multicategory	1	1	0	#NAME?	NA
GO:0090382	phagosome maturation	BP	1-2	Multicategory	1	1	0	#NAME?	NA
GO:0090383	phagosome acidification	BP	1-2	Multicategory	1	1	0	#NAME?	NA
GO:0090394	negative regulation of excitatory postsynaptic potential	BP	1-2	Multicategory	1	1	0	#NAME?	NA
GO:0090399	replicative senescence	BP	1-2	Multicategory	1	1	0	#NAME?	NA
GO:0090481	pyrimidine nucleotide-sugar transmembrane transport	BP	1-2	Multicategory	1	1	0	#NAME?	NA
GO:0090493	catecholamine uptake	BP	1-2	Multicategory	1	1	0	#NAME?	NA
GO:0090494	dopamine uptake	BP	1-2	Multicategory	1	1	0	#NAME?	NA
GO:0090504	epiboly	BP	1-2	Multicategory	1	1	0	#NAME?	NA
GO:0090505	epiboly involved in wound healing	BP	1-2	Multicategory	1	1	0	#NAME?	NA
GO:0090557	establishment of endothelial intestinal barrier	BP	1-2	Multicategory	1	1	0	#NAME?	NA
GO:0090594	inflammatory response to wounding	BP	1-2	Multicategory	1	1	0	#NAME?	NA
GO:0090630	activation of GTPase activity	BP	1-2	Multicategory	1	1	0	#NAME?	NA
GO:0090646	mitochondrial tRNA processing	BP	1-2	Multicategory	1	1	0	#NAME?	NA
GO:0090647	modulation of age-related behavioral decline	BP	1-2	Multicategory	1	1	0	#NAME?	NA
GO:0090656	t-circle formation	BP	1-2	Multicategory	1	1	0	#NAME?	NA
GO:0090657	telomeric loop disassembly	BP	1-2	Multicategory	1	1	0	#NAME?	NA
GO:0090659	walking behavior	BP	1-2	Multicategory	1	1	0	#NAME?	NA
GO:0090670	RNA localization to Cajal body	BP	1-2	Multicategory	1	1	0	#NAME?	NA
GO:0090671	telomerase RNA localization to Cajal body	BP	1-2	Multicategory	1	1	0	#NAME?	NA
GO:0090672	telomerase RNA localization	BP	1-2	Multicategory	1	1	0	#NAME?	NA
GO:0090685	RNA localization to nucleus	BP	1-2	Multicategory	1	1	0	#NAME?	NA
GO:0090713	immunological memory process	BP	1-2	Multicategory	1	1	0	#NAME?	NA
GO:0090715	immunological memory formation process	BP	1-2	Multicategory	1	1	0	#NAME?	NA
GO:0090737	telomere maintenance via telomere trimming	BP	1-2	Multicategory	1	1	0	#NAME?	NA
GO:0095500	acetylcholine receptor signaling pathway	BP	1-2	Multicategory	1	1	0	#NAME?	NA
GO:0097028	dendritic cell differentiation	BP	1-2	Multicategory	1	1	0	#NAME?	NA
GO:0097048	dendritic cell apoptotic process	BP	1-2	Multicategory	1	1	0	#NAME?	NA
GO:0097050	type B pancreatic cell apoptotic process	BP	1-2	Multicategory	1	1	0	#NAME?	NA
GO:0097090	presynaptic membrane organization	BP	1-2	Multicategory	1	1	0	#NAME?	NA
GO:0097094	craniofacial suture morphogenesis	BP	1-2	Multicategory	1	1	0	#NAME?	NA
GO:0097120	receptor localization to synapse	BP	1-2	Multicategory	1	1	0	#NAME?	NA
GO:0097150	neuronal stem cell population maintenance	BP	1-2	Multicategory	1	1	0	#NAME?	NA
GO:0097152	mesenchymal cell apoptotic process	BP	1-2	Multicategory	1	1	0	#NAME?	NA
GO:0097154	GABAergic neuron differentiation	BP	1-2	Multicategory	1	1	0	#NAME?	NA
GO:0097164	ammonium ion metabolic process	BP	1-2	Multicategory	1	1	0	#NAME?	NA
GO:0097178	ruffle assembly	BP	1-2	Multicategory	1	1	0	#NAME?	NA
GO:0097186	amelogenesis	BP	1-2	Multicategory	1	1	0	#NAME?	NA
GO:0097187	dentinogenesis	BP	1-2	Multicategory	1	1	0	#NAME?	NA
GO:0097201	negative regulation of transcription from RNA polymerase II promoter in response to stress	BP	1-2	Multicategory	1	1	0	#NAME?	NA
GO:0097205	renal filtration	BP	1-2	Multicategory	1	1	0	#NAME?	NA
GO:0097278	complement-dependent cytotoxicity	BP	1-2	Multicategory	1	1	0	#NAME?	NA
GO:0097284	hepatocyte apoptotic process	BP	1-2	Multicategory	1	1	0	#NAME?	NA
GO:0097329	response to antimetabolite	BP	1-2	Multicategory	1	1	0	#NAME?	NA
GO:0097340	inhibition of cysteine-type endopeptidase activity	BP	1-2	Multicategory	1	1	0	#NAME?	NA
GO:0097341	zymogen inhibition	BP	1-2	Multicategory	1	1	0	#NAME?	NA
GO:0097352	autophagosome maturation	BP	1-2	Multicategory	1	1	0	#NAME?	NA
GO:0097354	prenylation	BP	1-2	Multicategory	1	1	0	#NAME?	NA
GO:0097428	protein maturation by iron-sulfur cluster transfer	BP	1-2	Multicategory	1	1	0	#NAME?	NA
GO:0097468	programmed cell death in response to reactive oxygen species	BP	1-2	Multicategory	1	1	0	#NAME?	NA
GO:0097484	dendrite extension	BP	1-2	Multicategory	1	1	0	#NAME?	NA
GO:0097494	regulation of vesicle size	BP	1-2	Multicategory	1	1	0	#NAME?	NA
GO:0097499	protein localization to non-motile cilium	BP	1-2	Multicategory	1	1	0	#NAME?	NA
GO:0097501	stress response to metal ion	BP	1-2	Multicategory	1	1	0	#NAME?	NA
GO:0097503	sialylation	BP	1-2	Multicategory	1	1	0	#NAME?	NA
GO:0097527	necroptotic signaling pathway	BP	1-2	Multicategory	1	1	0	#NAME?	NA
GO:0097709	connective tissue replacement	BP	1-2	Multicategory	1	1	0	#NAME?	NA
GO:0097746	regulation of blood vessel diameter	BP	1-2	Multicategory	1	1	0	#NAME?	NA
GO:0097755	positive regulation of blood vessel diameter	BP	1-2	Multicategory	1	1	0	#NAME?	NA
GO:0097756	negative regulation of blood vessel diameter	BP	1-2	Multicategory	1	1	0	#NAME?	NA
GO:0098534	centriole assembly	BP	1-2	Multicategory	1	1	0	#NAME?	NA
GO:0098543	detection of other organism	BP	1-2	Multicategory	1	1	0	#NAME?	NA
GO:0098581	detection of external biotic stimulus	BP	1-2	Multicategory	1	1	0	#NAME?	NA
GO:0098586	cellular response to virus	BP	1-2	Multicategory	1	1	0	#NAME?	NA
GO:0098664	G protein-coupled serotonin receptor signaling pathway	BP	1-2	Multicategory	1	1	0	#NAME?	NA
GO:0098703	calcium ion import across plasma membrane	BP	1-2	Multicategory	1	1	0	#NAME?	NA
GO:0098712	L-glutamate import across plasma membrane	BP	1-2	Multicategory	1	1	0	#NAME?	NA
GO:0098719	sodium ion import across plasma membrane	BP	1-2	Multicategory	1	1	0	#NAME?	NA
GO:0098734	macromolecule depalmitoylation	BP	1-2	Multicategory	1	1	0	#NAME?	NA
GO:0098743	cell aggregation	BP	1-2	Multicategory	1	1	0	#NAME?	NA
GO:0098787	mRNA cleavage involved in mRNA processing	BP	1-2	Multicategory	1	1	0	#NAME?	NA
GO:0098789	pre-mRNA cleavage required for polyadenylation	BP	1-2	Multicategory	1	1	0	#NAME?	NA
GO:0098801	regulation of renal system process	BP	1-2	Multicategory	1	1	0	#NAME?	NA
GO:0098877	neurotransmitter receptor transport to plasma membrane	BP	1-2	Multicategory	1	1	0	#NAME?	NA
GO:0098883	synapse pruning	BP	1-2	Multicategory	1	1	0	#NAME?	NA
GO:0098885	modification of postsynaptic actin cytoskeleton	BP	1-2	Multicategory	1	1	0	#NAME?	NA
GO:0098887	neurotransmitter receptor transport, endosome to postsynaptic membrane	BP	1-2	Multicategory	1	1	0	#NAME?	NA
GO:0098901	regulation of cardiac muscle cell action potential	BP	1-2	Multicategory	1	1	0	#NAME?	NA
GO:0098903	regulation of membrane repolarization during action potential	BP	1-2	Multicategory	1	1	0	#NAME?	NA
GO:0098911	regulation of ventricular cardiac muscle cell action potential	BP	1-2	Multicategory	1	1	0	#NAME?	NA
GO:0098917	retrograde trans-synaptic signaling	BP	1-2	Multicategory	1	1	0	#NAME?	NA
GO:0098926	postsynaptic signal transduction	BP	1-2	Multicategory	1	1	0	#NAME?	NA
GO:0098927	vesicle-mediated transport between endosomal compartments	BP	1-2	Multicategory	1	1	0	#NAME?	NA
GO:0098930	axonal transport	BP	1-2	Multicategory	1	1	0	#NAME?	NA
GO:0098935	dendritic transport	BP	1-2	Multicategory	1	1	0	#NAME?	NA
GO:0098962	regulation of postsynaptic neurotransmitter receptor activity	BP	1-2	Multicategory	1	1	0	#NAME?	NA
GO:0098969	neurotransmitter receptor transport to postsynaptic membrane	BP	1-2	Multicategory	1	1	0	#NAME?	NA
GO:0098974	postsynaptic actin cytoskeleton organization	BP	1-2	Multicategory	1	1	0	#NAME?	NA
GO:0099010	modification of postsynaptic structure	BP	1-2	Multicategory	1	1	0	#NAME?	NA
GO:0099054	presynapse assembly	BP	1-2	Multicategory	1	1	0	#NAME?	NA
GO:0099150	regulation of postsynaptic specialization assembly	BP	1-2	Multicategory	1	1	0	#NAME?	NA
GO:0099151	regulation of postsynaptic density assembly	BP	1-2	Multicategory	1	1	0	#NAME?	NA
GO:0099170	postsynaptic modulation of chemical synaptic transmission	BP	1-2	Multicategory	1	1	0	#NAME?	NA
GO:0099171	presynaptic modulation of chemical synaptic transmission	BP	1-2	Multicategory	1	1	0	#NAME?	NA
GO:0099172	presynapse organization	BP	1-2	Multicategory	1	1	0	#NAME?	NA
GO:0099174	regulation of presynapse organization	BP	1-2	Multicategory	1	1	0	#NAME?	NA
GO:0099188	postsynaptic cytoskeleton organization	BP	1-2	Multicategory	1	1	0	#NAME?	NA
GO:0099509	regulation of presynaptic cytosolic calcium ion concentration	BP	1-2	Multicategory	1	1	0	#NAME?	NA
GO:0099514	synaptic vesicle cytoskeletal transport	BP	1-2	Multicategory	1	1	0	#NAME?	NA
GO:0099515	actin filament-based transport	BP	1-2	Multicategory	1	1	0	#NAME?	NA
GO:0099517	synaptic vesicle transport along microtubule	BP	1-2	Multicategory	1	1	0	#NAME?	NA
GO:0099550	trans-synaptic signaling, modulating synaptic transmission	BP	1-2	Multicategory	1	1	0	#NAME?	NA
GO:0099558	maintenance of synapse structure	BP	1-2	Multicategory	1	1	0	#NAME?	NA
GO:0099560	synaptic membrane adhesion	BP	1-2	Multicategory	1	1	0	#NAME?	NA
GO:0099563	modification of synaptic structure	BP	1-2	Multicategory	1	1	0	#NAME?	NA
GO:0099601	regulation of neurotransmitter receptor activity	BP	1-2	Multicategory	1	1	0	#NAME?	NA
GO:0099612	protein localization to axon	BP	1-2	Multicategory	1	1	0	#NAME?	NA
GO:0099633	protein localization to postsynaptic specialization membrane	BP	1-2	Multicategory	1	1	0	#NAME?	NA
GO:0099638	endosome to plasma membrane protein transport	BP	1-2	Multicategory	1	1	0	#NAME?	NA
GO:0099639	neurotransmitter receptor transport, endosome to plasma membrane	BP	1-2	Multicategory	1	1	0	#NAME?	NA
GO:0099640	axo-dendritic protein transport	BP	1-2	Multicategory	1	1	0	#NAME?	NA
GO:0099641	anterograde axonal protein transport	BP	1-2	Multicategory	1	1	0	#NAME?	NA
GO:0099645	neurotransmitter receptor localization to postsynaptic specialization membrane	BP	1-2	Multicategory	1	1	0	#NAME?	NA
GO:0106014	regulation of inflammatory response to wounding	BP	1-2	Multicategory	1	1	0	#NAME?	NA
GO:0106030	neuron projection fasciculation	BP	1-2	Multicategory	1	1	0	#NAME?	NA
GO:0106057	negative regulation of calcineurin-mediated signaling	BP	1-2	Multicategory	1	1	0	#NAME?	NA
GO:0106058	positive regulation of calcineurin-mediated signaling	BP	1-2	Multicategory	1	1	0	#NAME?	NA
GO:0106070	regulation of adenylate cyclase-activating G protein-coupled receptor signaling pathway	BP	1-2	Multicategory	1	1	0	#NAME?	NA
GO:0106072	negative regulation of adenylate cyclase-activating G protein-coupled receptor signaling pathway	BP	1-2	Multicategory	1	1	0	#NAME?	NA
GO:0106074	aminoacyl-tRNA metabolism involved in translational fidelity	BP	1-2	Multicategory	1	1	0	#NAME?	NA
GO:0110154	RNA decapping	BP	1-2	Multicategory	1	1	0	#NAME?	NA
GO:0110156	methylguanosine-cap decapping	BP	1-2	Multicategory	1	1	0	#NAME?	NA
GO:0120192	tight junction assembly	BP	1-2	Multicategory	1	1	0	#NAME?	NA
GO:0120193	tight junction organization	BP	1-2	Multicategory	1	1	0	#NAME?	NA
GO:0140052	cellular response to oxidised low-density lipoprotein particle stimulus	BP	1-2	Multicategory	1	1	0	#NAME?	NA
GO:0140058	neuron projection arborization	BP	1-2	Multicategory	1	1	0	#NAME?	NA
GO:0140059	dendrite arborization	BP	1-2	Multicategory	1	1	0	#NAME?	NA
GO:0140131	positive regulation of lymphocyte chemotaxis	BP	1-2	Multicategory	1	1	0	#NAME?	NA
GO:0140354	lipid import into cell	BP	1-2	Multicategory	1	1	0	#NAME?	NA
GO:0150003	regulation of spontaneous synaptic transmission	BP	1-2	Multicategory	1	1	0	#NAME?	NA
GO:0150011	regulation of neuron projection arborization	BP	1-2	Multicategory	1	1	0	#NAME?	NA
GO:0150052	regulation of postsynapse assembly	BP	1-2	Multicategory	1	1	0	#NAME?	NA
GO:0150076	neuroinflammatory response	BP	1-2	Multicategory	1	1	0	#NAME?	NA
GO:0150077	regulation of neuroinflammatory response	BP	1-2	Multicategory	1	1	0	#NAME?	NA
GO:0150078	positive regulation of neuroinflammatory response	BP	1-2	Multicategory	1	1	0	#NAME?	NA
GO:0150079	negative regulation of neuroinflammatory response	BP	1-2	Multicategory	1	1	0	#NAME?	NA
GO:0150115	cell-substrate junction organization	BP	1-2	Multicategory	1	1	0	#NAME?	NA
GO:0150116	regulation of cell-substrate junction organization	BP	1-2	Multicategory	1	1	0	#NAME?	NA
GO:0150117	positive regulation of cell-substrate junction organization	BP	1-2	Multicategory	1	1	0	#NAME?	NA
GO:0150118	negative regulation of cell-substrate junction organization	BP	1-2	Multicategory	1	1	0	#NAME?	NA
GO:0150146	cell junction disassembly	BP	1-2	Multicategory	1	1	0	#NAME?	NA
GO:1900015	regulation of cytokine production involved in inflammatory response	BP	1-2	Multicategory	1	1	0	#NAME?	NA
GO:1900016	negative regulation of cytokine production involved in inflammatory response	BP	1-2	Multicategory	1	1	0	#NAME?	NA
GO:1900017	positive regulation of cytokine production involved in inflammatory response	BP	1-2	Multicategory	1	1	0	#NAME?	NA
GO:1900025	negative regulation of substrate adhesion-dependent cell spreading	BP	1-2	Multicategory	1	1	0	#NAME?	NA
GO:1900027	regulation of ruffle assembly	BP	1-2	Multicategory	1	1	0	#NAME?	NA
GO:1900029	positive regulation of ruffle assembly	BP	1-2	Multicategory	1	1	0	#NAME?	NA
GO:1900037	regulation of cellular response to hypoxia	BP	1-2	Multicategory	1	1	0	#NAME?	NA
GO:1900040	regulation of interleukin-2 secretion	BP	1-2	Multicategory	1	1	0	#NAME?	NA
GO:1900041	negative regulation of interleukin-2 secretion	BP	1-2	Multicategory	1	1	0	#NAME?	NA
GO:1900048	positive regulation of hemostasis	BP	1-2	Multicategory	1	1	0	#NAME?	NA
GO:1900077	negative regulation of cellular response to insulin stimulus	BP	1-2	Multicategory	1	1	0	#NAME?	NA
GO:1900101	regulation of endoplasmic reticulum unfolded protein response	BP	1-2	Multicategory	1	1	0	#NAME?	NA
GO:1900102	negative regulation of endoplasmic reticulum unfolded protein response	BP	1-2	Multicategory	1	1	0	#NAME?	NA
GO:1900103	positive regulation of endoplasmic reticulum unfolded protein response	BP	1-2	Multicategory	1	1	0	#NAME?	NA
GO:1900112	regulation of histone H3-K9 trimethylation	BP	1-2	Multicategory	1	1	0	#NAME?	NA
GO:1900115	extracellular regulation of signal transduction	BP	1-2	Multicategory	1	1	0	#NAME?	NA
GO:1900116	extracellular negative regulation of signal transduction	BP	1-2	Multicategory	1	1	0	#NAME?	NA
GO:1900117	regulation of execution phase of apoptosis	BP	1-2	Multicategory	1	1	0	#NAME?	NA
GO:1900118	negative regulation of execution phase of apoptosis	BP	1-2	Multicategory	1	1	0	#NAME?	NA
GO:1900119	positive regulation of execution phase of apoptosis	BP	1-2	Multicategory	1	1	0	#NAME?	NA
GO:1900221	regulation of amyloid-beta clearance	BP	1-2	Multicategory	1	1	0	#NAME?	NA
GO:1900222	negative regulation of amyloid-beta clearance	BP	1-2	Multicategory	1	1	0	#NAME?	NA
GO:1900225	regulation of NLRP3 inflammasome complex assembly	BP	1-2	Multicategory	1	1	0	#NAME?	NA
GO:1900227	positive regulation of NLRP3 inflammasome complex assembly	BP	1-2	Multicategory	1	1	0	#NAME?	NA
GO:1900239	regulation of phenotypic switching	BP	1-2	Multicategory	1	1	0	#NAME?	NA
GO:1900242	regulation of synaptic vesicle endocytosis	BP	1-2	Multicategory	1	1	0	#NAME?	NA
GO:1900246	positive regulation of RIG-I signaling pathway	BP	1-2	Multicategory	1	1	0	#NAME?	NA
GO:1900247	regulation of cytoplasmic translational elongation	BP	1-2	Multicategory	1	1	0	#NAME?	NA
GO:1900271	regulation of long-term synaptic potentiation	BP	1-2	Multicategory	1	1	0	#NAME?	NA
GO:1900272	negative regulation of long-term synaptic potentiation	BP	1-2	Multicategory	1	1	0	#NAME?	NA
GO:1900273	positive regulation of long-term synaptic potentiation	BP	1-2	Multicategory	1	1	0	#NAME?	NA
GO:1900274	regulation of phospholipase C activity	BP	1-2	Multicategory	1	1	0	#NAME?	NA
GO:1900363	regulation of mRNA polyadenylation	BP	1-2	Multicategory	1	1	0	#NAME?	NA
GO:1900364	negative regulation of mRNA polyadenylation	BP	1-2	Multicategory	1	1	0	#NAME?	NA
GO:1900373	positive regulation of purine nucleotide biosynthetic process	BP	1-2	Multicategory	1	1	0	#NAME?	NA
GO:1900376	regulation of secondary metabolite biosynthetic process	BP	1-2	Multicategory	1	1	0	#NAME?	NA
GO:1900409	positive regulation of cellular response to oxidative stress	BP	1-2	Multicategory	1	1	0	#NAME?	NA
GO:1900449	regulation of glutamate receptor signaling pathway	BP	1-2	Multicategory	1	1	0	#NAME?	NA
GO:1900451	positive regulation of glutamate receptor signaling pathway	BP	1-2	Multicategory	1	1	0	#NAME?	NA
GO:1900452	regulation of long-term synaptic depression	BP	1-2	Multicategory	1	1	0	#NAME?	NA
GO:1900454	positive regulation of long-term synaptic depression	BP	1-2	Multicategory	1	1	0	#NAME?	NA
GO:1900543	negative regulation of purine nucleotide metabolic process	BP	1-2	Multicategory	1	1	0	#NAME?	NA
GO:1900619	acetate ester metabolic process	BP	1-2	Multicategory	1	1	0	#NAME?	NA
GO:1900620	acetate ester biosynthetic process	BP	1-2	Multicategory	1	1	0	#NAME?	NA
GO:1900746	regulation of vascular endothelial growth factor signaling pathway	BP	1-2	Multicategory	1	1	0	#NAME?	NA
GO:1900747	negative regulation of vascular endothelial growth factor signaling pathway	BP	1-2	Multicategory	1	1	0	#NAME?	NA
GO:1901017	negative regulation of potassium ion transmembrane transporter activity	BP	1-2	Multicategory	1	1	0	#NAME?	NA
GO:1901021	positive regulation of calcium ion transmembrane transporter activity	BP	1-2	Multicategory	1	1	0	#NAME?	NA
GO:1901031	regulation of response to reactive oxygen species	BP	1-2	Multicategory	1	1	0	#NAME?	NA
GO:1901032	negative regulation of response to reactive oxygen species	BP	1-2	Multicategory	1	1	0	#NAME?	NA
GO:1901033	positive regulation of response to reactive oxygen species	BP	1-2	Multicategory	1	1	0	#NAME?	NA
GO:1901071	glucosamine-containing compound metabolic process	BP	1-2	Multicategory	1	1	0	#NAME?	NA
GO:1901077	regulation of relaxation of muscle	BP	1-2	Multicategory	1	1	0	#NAME?	NA
GO:1901096	regulation of autophagosome maturation	BP	1-2	Multicategory	1	1	0	#NAME?	NA
GO:1901099	negative regulation of signal transduction in absence of ligand	BP	1-2	Multicategory	1	1	0	#NAME?	NA
GO:1901160	primary amino compound metabolic process	BP	1-2	Multicategory	1	1	0	#NAME?	NA
GO:1901163	regulation of trophoblast cell migration	BP	1-2	Multicategory	1	1	0	#NAME?	NA
GO:1901186	positive regulation of ERBB signaling pathway	BP	1-2	Multicategory	1	1	0	#NAME?	NA
GO:1901201	regulation of extracellular matrix assembly	BP	1-2	Multicategory	1	1	0	#NAME?	NA
GO:1901203	positive regulation of extracellular matrix assembly	BP	1-2	Multicategory	1	1	0	#NAME?	NA
GO:1901213	regulation of transcription from RNA polymerase II promoter involved in heart development	BP	1-2	Multicategory	1	1	0	#NAME?	NA
GO:1901223	negative regulation of NIK/NF-kappaB signaling	BP	1-2	Multicategory	1	1	0	#NAME?	NA
GO:1901298	regulation of hydrogen peroxide-mediated programmed cell death	BP	1-2	Multicategory	1	1	0	#NAME?	NA
GO:1901317	regulation of flagellated sperm motility	BP	1-2	Multicategory	1	1	0	#NAME?	NA
GO:1901374	acetate ester transport	BP	1-2	Multicategory	1	1	0	#NAME?	NA
GO:1901380	negative regulation of potassium ion transmembrane transport	BP	1-2	Multicategory	1	1	0	#NAME?	NA
GO:1901385	regulation of voltage-gated calcium channel activity	BP	1-2	Multicategory	1	1	0	#NAME?	NA
GO:1901386	negative regulation of voltage-gated calcium channel activity	BP	1-2	Multicategory	1	1	0	#NAME?	NA
GO:1901387	positive regulation of voltage-gated calcium channel activity	BP	1-2	Multicategory	1	1	0	#NAME?	NA
GO:1901523	icosanoid catabolic process	BP	1-2	Multicategory	1	1	0	#NAME?	NA
GO:1901524	regulation of mitophagy	BP	1-2	Multicategory	1	1	0	#NAME?	NA
GO:1901526	positive regulation of mitophagy	BP	1-2	Multicategory	1	1	0	#NAME?	NA
GO:1901532	regulation of hematopoietic progenitor cell differentiation	BP	1-2	Multicategory	1	1	0	#NAME?	NA
GO:1901538	changes to DNA methylation involved in embryo development	BP	1-2	Multicategory	1	1	0	#NAME?	NA
GO:1901550	regulation of endothelial cell development	BP	1-2	Multicategory	1	1	0	#NAME?	NA
GO:1901569	fatty acid derivative catabolic process	BP	1-2	Multicategory	1	1	0	#NAME?	NA
GO:1901571	fatty acid derivative transport	BP	1-2	Multicategory	1	1	0	#NAME?	NA
GO:1901623	regulation of lymphocyte chemotaxis	BP	1-2	Multicategory	1	1	0	#NAME?	NA
GO:1901660	calcium ion export	BP	1-2	Multicategory	1	1	0	#NAME?	NA
GO:1901661	quinone metabolic process	BP	1-2	Multicategory	1	1	0	#NAME?	NA
GO:1901663	quinone biosynthetic process	BP	1-2	Multicategory	1	1	0	#NAME?	NA
GO:1901668	regulation of superoxide dismutase activity	BP	1-2	Multicategory	1	1	0	#NAME?	NA
GO:1901673	regulation of mitotic spindle assembly	BP	1-2	Multicategory	1	1	0	#NAME?	NA
GO:1901678	iron coordination entity transport	BP	1-2	Multicategory	1	1	0	#NAME?	NA
GO:1901685	glutathione derivative metabolic process	BP	1-2	Multicategory	1	1	0	#NAME?	NA
GO:1901687	glutathione derivative biosynthetic process	BP	1-2	Multicategory	1	1	0	#NAME?	NA
GO:1901841	regulation of high voltage-gated calcium channel activity	BP	1-2	Multicategory	1	1	0	#NAME?	NA
GO:1901862	negative regulation of muscle tissue development	BP	1-2	Multicategory	1	1	0	#NAME?	NA
GO:1901881	positive regulation of protein depolymerization	BP	1-2	Multicategory	1	1	0	#NAME?	NA
GO:1901889	negative regulation of cell junction assembly	BP	1-2	Multicategory	1	1	0	#NAME?	NA
GO:1901976	regulation of cell cycle checkpoint	BP	1-2	Multicategory	1	1	0	#NAME?	NA
GO:1901977	negative regulation of cell cycle checkpoint	BP	1-2	Multicategory	1	1	0	#NAME?	NA
GO:1901984	negative regulation of protein acetylation	BP	1-2	Multicategory	1	1	0	#NAME?	NA
GO:1902003	regulation of amyloid-beta formation	BP	1-2	Multicategory	1	1	0	#NAME?	NA
GO:1902004	positive regulation of amyloid-beta formation	BP	1-2	Multicategory	1	1	0	#NAME?	NA
GO:1902019	regulation of cilium-dependent cell motility	BP	1-2	Multicategory	1	1	0	#NAME?	NA
GO:1902036	regulation of hematopoietic stem cell differentiation	BP	1-2	Multicategory	1	1	0	#NAME?	NA
GO:1902041	regulation of extrinsic apoptotic signaling pathway via death domain receptors	BP	1-2	Multicategory	1	1	0	#NAME?	NA
GO:1902042	negative regulation of extrinsic apoptotic signaling pathway via death domain receptors	BP	1-2	Multicategory	1	1	0	#NAME?	NA
GO:1902043	positive regulation of extrinsic apoptotic signaling pathway via death domain receptors	BP	1-2	Multicategory	1	1	0	#NAME?	NA
GO:1902065	response to L-glutamate	BP	1-2	Multicategory	1	1	0	#NAME?	NA
GO:1902074	response to salt	BP	1-2	Multicategory	1	1	0	#NAME?	NA
GO:1902075	cellular response to salt	BP	1-2	Multicategory	1	1	0	#NAME?	NA
GO:1902093	positive regulation of flagellated sperm motility	BP	1-2	Multicategory	1	1	0	#NAME?	NA
GO:1902099	regulation of metaphase/anaphase transition of cell cycle	BP	1-2	Multicategory	1	1	0	#NAME?	NA
GO:1902100	negative regulation of metaphase/anaphase transition of cell cycle	BP	1-2	Multicategory	1	1	0	#NAME?	NA
GO:1902101	positive regulation of metaphase/anaphase transition of cell cycle	BP	1-2	Multicategory	1	1	0	#NAME?	NA
GO:1902106	negative regulation of leukocyte differentiation	BP	1-2	Multicategory	1	1	0	#NAME?	NA
GO:1902175	regulation of oxidative stress-induced intrinsic apoptotic signaling pathway	BP	1-2	Multicategory	1	1	0	#NAME?	NA
GO:1902176	negative regulation of oxidative stress-induced intrinsic apoptotic signaling pathway	BP	1-2	Multicategory	1	1	0	#NAME?	NA
GO:1902186	regulation of viral release from host cell	BP	1-2	Multicategory	1	1	0	#NAME?	NA
GO:1902187	negative regulation of viral release from host cell	BP	1-2	Multicategory	1	1	0	#NAME?	NA
GO:1902188	positive regulation of viral release from host cell	BP	1-2	Multicategory	1	1	0	#NAME?	NA
GO:1902221	erythrose 4-phosphate/phosphoenolpyruvate family amino acid metabolic process	BP	1-2	Multicategory	1	1	0	#NAME?	NA
GO:1902222	erythrose 4-phosphate/phosphoenolpyruvate family amino acid catabolic process	BP	1-2	Multicategory	1	1	0	#NAME?	NA
GO:1902236	negative regulation of endoplasmic reticulum stress-induced intrinsic apoptotic signaling pathway	BP	1-2	Multicategory	1	1	0	#NAME?	NA
GO:1902237	positive regulation of endoplasmic reticulum stress-induced intrinsic apoptotic signaling pathway	BP	1-2	Multicategory	1	1	0	#NAME?	NA
GO:1902259	regulation of delayed rectifier potassium channel activity	BP	1-2	Multicategory	1	1	0	#NAME?	NA
GO:1902260	negative regulation of delayed rectifier potassium channel activity	BP	1-2	Multicategory	1	1	0	#NAME?	NA
GO:1902284	neuron projection extension involved in neuron projection guidance	BP	1-2	Multicategory	1	1	0	#NAME?	NA
GO:1902285	semaphorin-plexin signaling pathway involved in neuron projection guidance	BP	1-2	Multicategory	1	1	0	#NAME?	NA
GO:1902287	semaphorin-plexin signaling pathway involved in axon guidance	BP	1-2	Multicategory	1	1	0	#NAME?	NA
GO:1902306	negative regulation of sodium ion transmembrane transport	BP	1-2	Multicategory	1	1	0	#NAME?	NA
GO:1902337	regulation of apoptotic process involved in morphogenesis	BP	1-2	Multicategory	1	1	0	#NAME?	NA
GO:1902358	sulfate transmembrane transport	BP	1-2	Multicategory	1	1	0	#NAME?	NA
GO:1902373	negative regulation of mRNA catabolic process	BP	1-2	Multicategory	1	1	0	#NAME?	NA
GO:1902410	mitotic cytokinetic process	BP	1-2	Multicategory	1	1	0	#NAME?	NA
GO:1902430	negative regulation of amyloid-beta formation	BP	1-2	Multicategory	1	1	0	#NAME?	NA
GO:1902473	regulation of protein localization to synapse	BP	1-2	Multicategory	1	1	0	#NAME?	NA
GO:1902474	positive regulation of protein localization to synapse	BP	1-2	Multicategory	1	1	0	#NAME?	NA
GO:1902475	L-alpha-amino acid transmembrane transport	BP	1-2	Multicategory	1	1	0	#NAME?	NA
GO:1902476	chloride transmembrane transport	BP	1-2	Multicategory	1	1	0	#NAME?	NA
GO:1902510	regulation of apoptotic DNA fragmentation	BP	1-2	Multicategory	1	1	0	#NAME?	NA
GO:1902513	regulation of organelle transport along microtubule	BP	1-2	Multicategory	1	1	0	#NAME?	NA
GO:1902514	regulation of calcium ion transmembrane transport via high voltage-gated calcium channel	BP	1-2	Multicategory	1	1	0	#NAME?	NA
GO:1902547	regulation of cellular response to vascular endothelial growth factor stimulus	BP	1-2	Multicategory	1	1	0	#NAME?	NA
GO:1902548	negative regulation of cellular response to vascular endothelial growth factor stimulus	BP	1-2	Multicategory	1	1	0	#NAME?	NA
GO:1902563	regulation of neutrophil activation	BP	1-2	Multicategory	1	1	0	#NAME?	NA
GO:1902570	protein localization to nucleolus	BP	1-2	Multicategory	1	1	0	#NAME?	NA
GO:1902656	calcium ion import into cytosol	BP	1-2	Multicategory	1	1	0	#NAME?	NA
GO:1902667	regulation of axon guidance	BP	1-2	Multicategory	1	1	0	#NAME?	NA
GO:1902668	negative regulation of axon guidance	BP	1-2	Multicategory	1	1	0	#NAME?	NA
GO:1902683	regulation of receptor localization to synapse	BP	1-2	Multicategory	1	1	0	#NAME?	NA
GO:1902692	regulation of neuroblast proliferation	BP	1-2	Multicategory	1	1	0	#NAME?	NA
GO:1902739	regulation of interferon-alpha secretion	BP	1-2	Multicategory	1	1	0	#NAME?	NA
GO:1902741	positive regulation of interferon-alpha secretion	BP	1-2	Multicategory	1	1	0	#NAME?	NA
GO:1902751	positive regulation of cell cycle G2/M phase transition	BP	1-2	Multicategory	1	1	0	#NAME?	NA
GO:1902857	positive regulation of non-motile cilium assembly	BP	1-2	Multicategory	1	1	0	#NAME?	NA
GO:1902884	positive regulation of response to oxidative stress	BP	1-2	Multicategory	1	1	0	#NAME?	NA
GO:1902894	negative regulation of pri-miRNA transcription by RNA polymerase II	BP	1-2	Multicategory	1	1	0	#NAME?	NA
GO:1902902	negative regulation of autophagosome assembly	BP	1-2	Multicategory	1	1	0	#NAME?	NA
GO:1902915	negative regulation of protein polyubiquitination	BP	1-2	Multicategory	1	1	0	#NAME?	NA
GO:1902946	protein localization to early endosome	BP	1-2	Multicategory	1	1	0	#NAME?	NA
GO:1902947	regulation of tau-protein kinase activity	BP	1-2	Multicategory	1	1	0	#NAME?	NA
GO:1902950	regulation of dendritic spine maintenance	BP	1-2	Multicategory	1	1	0	#NAME?	NA
GO:1902959	regulation of aspartic-type endopeptidase activity involved in amyloid precursor protein catabolic process	BP	1-2	Multicategory	1	1	0	#NAME?	NA
GO:1902961	positive regulation of aspartic-type endopeptidase activity involved in amyloid precursor protein catabolic process	BP	1-2	Multicategory	1	1	0	#NAME?	NA
GO:1902969	mitotic DNA replication	BP	1-2	Multicategory	1	1	0	#NAME?	NA
GO:1902991	regulation of amyloid precursor protein catabolic process	BP	1-2	Multicategory	1	1	0	#NAME?	NA
GO:1902992	negative regulation of amyloid precursor protein catabolic process	BP	1-2	Multicategory	1	1	0	#NAME?	NA
GO:1902993	positive regulation of amyloid precursor protein catabolic process	BP	1-2	Multicategory	1	1	0	#NAME?	NA
GO:1903010	regulation of bone development	BP	1-2	Multicategory	1	1	0	#NAME?	NA
GO:1903011	negative regulation of bone development	BP	1-2	Multicategory	1	1	0	#NAME?	NA
GO:1903018	regulation of glycoprotein metabolic process	BP	1-2	Multicategory	1	1	0	#NAME?	NA
GO:1903019	negative regulation of glycoprotein metabolic process	BP	1-2	Multicategory	1	1	0	#NAME?	NA
GO:1903020	positive regulation of glycoprotein metabolic process	BP	1-2	Multicategory	1	1	0	#NAME?	NA
GO:1903025	regulation of RNA polymerase II regulatory region sequence-specific DNA binding	BP	1-2	Multicategory	1	1	0	#NAME?	NA
GO:1903036	positive regulation of response to wounding	BP	1-2	Multicategory	1	1	0	#NAME?	NA
GO:1903044	protein localization to membrane raft	BP	1-2	Multicategory	1	1	0	#NAME?	NA
GO:1903054	negative regulation of extracellular matrix organization	BP	1-2	Multicategory	1	1	0	#NAME?	NA
GO:1903055	positive regulation of extracellular matrix organization	BP	1-2	Multicategory	1	1	0	#NAME?	NA
GO:1903078	positive regulation of protein localization to plasma membrane	BP	1-2	Multicategory	1	1	0	#NAME?	NA
GO:1903140	regulation of establishment of endothelial barrier	BP	1-2	Multicategory	1	1	0	#NAME?	NA
GO:1903203	regulation of oxidative stress-induced neuron death	BP	1-2	Multicategory	1	1	0	#NAME?	NA
GO:1903204	negative regulation of oxidative stress-induced neuron death	BP	1-2	Multicategory	1	1	0	#NAME?	NA
GO:1903205	regulation of hydrogen peroxide-induced cell death	BP	1-2	Multicategory	1	1	0	#NAME?	NA
GO:1903206	negative regulation of hydrogen peroxide-induced cell death	BP	1-2	Multicategory	1	1	0	#NAME?	NA
GO:1903209	positive regulation of oxidative stress-induced cell death	BP	1-2	Multicategory	1	1	0	#NAME?	NA
GO:1903242	regulation of cardiac muscle hypertrophy in response to stress	BP	1-2	Multicategory	1	1	0	#NAME?	NA
GO:1903265	positive regulation of tumor necrosis factor-mediated signaling pathway	BP	1-2	Multicategory	1	1	0	#NAME?	NA
GO:1903306	negative regulation of regulated secretory pathway	BP	1-2	Multicategory	1	1	0	#NAME?	NA
GO:1903312	negative regulation of mRNA metabolic process	BP	1-2	Multicategory	1	1	0	#NAME?	NA
GO:1903317	regulation of protein maturation	BP	1-2	Multicategory	1	1	0	#NAME?	NA
GO:1903318	negative regulation of protein maturation	BP	1-2	Multicategory	1	1	0	#NAME?	NA
GO:1903319	positive regulation of protein maturation	BP	1-2	Multicategory	1	1	0	#NAME?	NA
GO:1903321	negative regulation of protein modification by small protein conjugation or removal	BP	1-2	Multicategory	1	1	0	#NAME?	NA
GO:1903332	regulation of protein folding	BP	1-2	Multicategory	1	1	0	#NAME?	NA
GO:1903347	negative regulation of bicellular tight junction assembly	BP	1-2	Multicategory	1	1	0	#NAME?	NA
GO:1903421	regulation of synaptic vesicle recycling	BP	1-2	Multicategory	1	1	0	#NAME?	NA
GO:1903427	negative regulation of reactive oxygen species biosynthetic process	BP	1-2	Multicategory	1	1	0	#NAME?	NA
GO:1903429	regulation of cell maturation	BP	1-2	Multicategory	1	1	0	#NAME?	NA
GO:1903431	positive regulation of cell maturation	BP	1-2	Multicategory	1	1	0	#NAME?	NA
GO:1903441	protein localization to ciliary membrane	BP	1-2	Multicategory	1	1	0	#NAME?	NA
GO:1903504	regulation of mitotic spindle checkpoint	BP	1-2	Multicategory	1	1	0	#NAME?	NA
GO:1903513	endoplasmic reticulum to cytosol transport	BP	1-2	Multicategory	1	1	0	#NAME?	NA
GO:1903514	release of sequestered calcium ion into cytosol by endoplasmic reticulum	BP	1-2	Multicategory	1	1	0	#NAME?	NA
GO:1903523	negative regulation of blood circulation	BP	1-2	Multicategory	1	1	0	#NAME?	NA
GO:1903539	protein localization to postsynaptic membrane	BP	1-2	Multicategory	1	1	0	#NAME?	NA
GO:1903540	establishment of protein localization to postsynaptic membrane	BP	1-2	Multicategory	1	1	0	#NAME?	NA
GO:1903573	negative regulation of response to endoplasmic reticulum stress	BP	1-2	Multicategory	1	1	0	#NAME?	NA
GO:1903587	regulation of blood vessel endothelial cell proliferation involved in sprouting angiogenesis	BP	1-2	Multicategory	1	1	0	#NAME?	NA
GO:1903588	negative regulation of blood vessel endothelial cell proliferation involved in sprouting angiogenesis	BP	1-2	Multicategory	1	1	0	#NAME?	NA
GO:1903589	positive regulation of blood vessel endothelial cell proliferation involved in sprouting angiogenesis	BP	1-2	Multicategory	1	1	0	#NAME?	NA
GO:1903624	regulation of DNA catabolic process	BP	1-2	Multicategory	1	1	0	#NAME?	NA
GO:1903649	regulation of cytoplasmic transport	BP	1-2	Multicategory	1	1	0	#NAME?	NA
GO:1903651	positive regulation of cytoplasmic transport	BP	1-2	Multicategory	1	1	0	#NAME?	NA
GO:1903670	regulation of sprouting angiogenesis	BP	1-2	Multicategory	1	1	0	#NAME?	NA
GO:1903671	negative regulation of sprouting angiogenesis	BP	1-2	Multicategory	1	1	0	#NAME?	NA
GO:1903672	positive regulation of sprouting angiogenesis	BP	1-2	Multicategory	1	1	0	#NAME?	NA
GO:1903726	negative regulation of phospholipid metabolic process	BP	1-2	Multicategory	1	1	0	#NAME?	NA
GO:1903727	positive regulation of phospholipid metabolic process	BP	1-2	Multicategory	1	1	0	#NAME?	NA
GO:1903748	negative regulation of establishment of protein localization to mitochondrion	BP	1-2	Multicategory	1	1	0	#NAME?	NA
GO:1903779	regulation of cardiac conduction	BP	1-2	Multicategory	1	1	0	#NAME?	NA
GO:1903792	negative regulation of anion transport	BP	1-2	Multicategory	1	1	0	#NAME?	NA
GO:1903798	regulation of production of miRNAs involved in gene silencing by miRNA	BP	1-2	Multicategory	1	1	0	#NAME?	NA
GO:1903799	negative regulation of production of miRNAs involved in gene silencing by miRNA	BP	1-2	Multicategory	1	1	0	#NAME?	NA
GO:1903800	positive regulation of production of miRNAs involved in gene silencing by miRNA	BP	1-2	Multicategory	1	1	0	#NAME?	NA
GO:1903817	negative regulation of voltage-gated potassium channel activity	BP	1-2	Multicategory	1	1	0	#NAME?	NA
GO:1903818	positive regulation of voltage-gated potassium channel activity	BP	1-2	Multicategory	1	1	0	#NAME?	NA
GO:1903830	magnesium ion transmembrane transport	BP	1-2	Multicategory	1	1	0	#NAME?	NA
GO:1903859	regulation of dendrite extension	BP	1-2	Multicategory	1	1	0	#NAME?	NA
GO:1903861	positive regulation of dendrite extension	BP	1-2	Multicategory	1	1	0	#NAME?	NA
GO:1903894	regulation of IRE1-mediated unfolded protein response	BP	1-2	Multicategory	1	1	0	#NAME?	NA
GO:1903897	regulation of PERK-mediated unfolded protein response	BP	1-2	Multicategory	1	1	0	#NAME?	NA
GO:1903902	positive regulation of viral life cycle	BP	1-2	Multicategory	1	1	0	#NAME?	NA
GO:1903935	response to sodium arsenite	BP	1-2	Multicategory	1	1	0	#NAME?	NA
GO:1903936	cellular response to sodium arsenite	BP	1-2	Multicategory	1	1	0	#NAME?	NA
GO:1903959	regulation of anion transmembrane transport	BP	1-2	Multicategory	1	1	0	#NAME?	NA
GO:1903960	negative regulation of anion transmembrane transport	BP	1-2	Multicategory	1	1	0	#NAME?	NA
GO:1903963	arachidonate transport	BP	1-2	Multicategory	1	1	0	#NAME?	NA
GO:1903975	regulation of glial cell migration	BP	1-2	Multicategory	1	1	0	#NAME?	NA
GO:1903977	positive regulation of glial cell migration	BP	1-2	Multicategory	1	1	0	#NAME?	NA
GO:1903978	regulation of microglial cell activation	BP	1-2	Multicategory	1	1	0	#NAME?	NA
GO:1903980	positive regulation of microglial cell activation	BP	1-2	Multicategory	1	1	0	#NAME?	NA
GO:1904031	positive regulation of cyclin-dependent protein kinase activity	BP	1-2	Multicategory	1	1	0	#NAME?	NA
GO:1904152	regulation of retrograde protein transport, ER to cytosol	BP	1-2	Multicategory	1	1	0	#NAME?	NA
GO:1904153	negative regulation of retrograde protein transport, ER to cytosol	BP	1-2	Multicategory	1	1	0	#NAME?	NA
GO:1904181	positive regulation of membrane depolarization	BP	1-2	Multicategory	1	1	0	#NAME?	NA
GO:1904262	negative regulation of TORC1 signaling	BP	1-2	Multicategory	1	1	0	#NAME?	NA
GO:1904292	regulation of ERAD pathway	BP	1-2	Multicategory	1	1	0	#NAME?	NA
GO:1904293	negative regulation of ERAD pathway	BP	1-2	Multicategory	1	1	0	#NAME?	NA
GO:1904294	positive regulation of ERAD pathway	BP	1-2	Multicategory	1	1	0	#NAME?	NA
GO:1904321	response to forskolin	BP	1-2	Multicategory	1	1	0	#NAME?	NA
GO:1904322	cellular response to forskolin	BP	1-2	Multicategory	1	1	0	#NAME?	NA
GO:1904338	regulation of dopaminergic neuron differentiation	BP	1-2	Multicategory	1	1	0	#NAME?	NA
GO:1904377	positive regulation of protein localization to cell periphery	BP	1-2	Multicategory	1	1	0	#NAME?	NA
GO:1904380	endoplasmic reticulum mannose trimming	BP	1-2	Multicategory	1	1	0	#NAME?	NA
GO:1904406	negative regulation of nitric oxide metabolic process	BP	1-2	Multicategory	1	1	0	#NAME?	NA
GO:1904427	positive regulation of calcium ion transmembrane transport	BP	1-2	Multicategory	1	1	0	#NAME?	NA
GO:1904468	negative regulation of tumor necrosis factor secretion	BP	1-2	Multicategory	1	1	0	#NAME?	NA
GO:1904589	regulation of protein import	BP	1-2	Multicategory	1	1	0	#NAME?	NA
GO:1904590	negative regulation of protein import	BP	1-2	Multicategory	1	1	0	#NAME?	NA
GO:1904591	positive regulation of protein import	BP	1-2	Multicategory	1	1	0	#NAME?	NA
GO:1904645	response to amyloid-beta	BP	1-2	Multicategory	1	1	0	#NAME?	NA
GO:1904646	cellular response to amyloid-beta	BP	1-2	Multicategory	1	1	0	#NAME?	NA
GO:1904666	regulation of ubiquitin protein ligase activity	BP	1-2	Multicategory	1	1	0	#NAME?	NA
GO:1904668	positive regulation of ubiquitin protein ligase activity	BP	1-2	Multicategory	1	1	0	#NAME?	NA
GO:1904683	regulation of metalloendopeptidase activity	BP	1-2	Multicategory	1	1	0	#NAME?	NA
GO:1904707	positive regulation of vascular smooth muscle cell proliferation	BP	1-2	Multicategory	1	1	0	#NAME?	NA
GO:1904738	vascular associated smooth muscle cell migration	BP	1-2	Multicategory	1	1	0	#NAME?	NA
GO:1904748	regulation of apoptotic process involved in development	BP	1-2	Multicategory	1	1	0	#NAME?	NA
GO:1904749	regulation of protein localization to nucleolus	BP	1-2	Multicategory	1	1	0	#NAME?	NA
GO:1904752	regulation of vascular associated smooth muscle cell migration	BP	1-2	Multicategory	1	1	0	#NAME?	NA
GO:1904753	negative regulation of vascular associated smooth muscle cell migration	BP	1-2	Multicategory	1	1	0	#NAME?	NA
GO:1904754	positive regulation of vascular associated smooth muscle cell migration	BP	1-2	Multicategory	1	1	0	#NAME?	NA
GO:1904814	regulation of protein localization to chromosome, telomeric region	BP	1-2	Multicategory	1	1	0	#NAME?	NA
GO:1904816	positive regulation of protein localization to chromosome, telomeric region	BP	1-2	Multicategory	1	1	0	#NAME?	NA
GO:1904862	inhibitory synapse assembly	BP	1-2	Multicategory	1	1	0	#NAME?	NA
GO:1904872	regulation of telomerase RNA localization to Cajal body	BP	1-2	Multicategory	1	1	0	#NAME?	NA
GO:1904874	positive regulation of telomerase RNA localization to Cajal body	BP	1-2	Multicategory	1	1	0	#NAME?	NA
GO:1904886	beta-catenin destruction complex disassembly	BP	1-2	Multicategory	1	1	0	#NAME?	NA
GO:1904889	regulation of excitatory synapse assembly	BP	1-2	Multicategory	1	1	0	#NAME?	NA
GO:1904894	positive regulation of receptor signaling pathway via STAT	BP	1-2	Multicategory	1	1	0	#NAME?	NA
GO:1904896	ESCRT complex disassembly	BP	1-2	Multicategory	1	1	0	#NAME?	NA
GO:1904903	ESCRT III complex disassembly	BP	1-2	Multicategory	1	1	0	#NAME?	NA
GO:1904948	midbrain dopaminergic neuron differentiation	BP	1-2	Multicategory	1	1	0	#NAME?	NA
GO:1904953	Wnt signaling pathway involved in midbrain dopaminergic neuron differentiation	BP	1-2	Multicategory	1	1	0	#NAME?	NA
GO:1904994	regulation of leukocyte adhesion to vascular endothelial cell	BP	1-2	Multicategory	1	1	0	#NAME?	NA
GO:1904996	positive regulation of leukocyte adhesion to vascular endothelial cell	BP	1-2	Multicategory	1	1	0	#NAME?	NA
GO:1905048	regulation of metallopeptidase activity	BP	1-2	Multicategory	1	1	0	#NAME?	NA
GO:1905050	positive regulation of metallopeptidase activity	BP	1-2	Multicategory	1	1	0	#NAME?	NA
GO:1905065	positive regulation of vascular smooth muscle cell differentiation	BP	1-2	Multicategory	1	1	0	#NAME?	NA
GO:1905144	response to acetylcholine	BP	1-2	Multicategory	1	1	0	#NAME?	NA
GO:1905145	cellular response to acetylcholine	BP	1-2	Multicategory	1	1	0	#NAME?	NA
GO:1905203	regulation of connective tissue replacement	BP	1-2	Multicategory	1	1	0	#NAME?	NA
GO:1905205	positive regulation of connective tissue replacement	BP	1-2	Multicategory	1	1	0	#NAME?	NA
GO:1905208	negative regulation of cardiocyte differentiation	BP	1-2	Multicategory	1	1	0	#NAME?	NA
GO:1905214	regulation of RNA binding	BP	1-2	Multicategory	1	1	0	#NAME?	NA
GO:1905244	regulation of modification of synaptic structure	BP	1-2	Multicategory	1	1	0	#NAME?	NA
GO:1905245	regulation of aspartic-type peptidase activity	BP	1-2	Multicategory	1	1	0	#NAME?	NA
GO:1905246	negative regulation of aspartic-type peptidase activity	BP	1-2	Multicategory	1	1	0	#NAME?	NA
GO:1905247	positive regulation of aspartic-type peptidase activity	BP	1-2	Multicategory	1	1	0	#NAME?	NA
GO:1905276	regulation of epithelial tube formation	BP	1-2	Multicategory	1	1	0	#NAME?	NA
GO:1905330	regulation of morphogenesis of an epithelium	BP	1-2	Multicategory	1	1	0	#NAME?	NA
GO:1905331	negative regulation of morphogenesis of an epithelium	BP	1-2	Multicategory	1	1	0	#NAME?	NA
GO:1905332	positive regulation of morphogenesis of an epithelium	BP	1-2	Multicategory	1	1	0	#NAME?	NA
GO:1905383	protein localization to presynapse	BP	1-2	Multicategory	1	1	0	#NAME?	NA
GO:1905516	positive regulation of fertilization	BP	1-2	Multicategory	1	1	0	#NAME?	NA
GO:1905517	macrophage migration	BP	1-2	Multicategory	1	1	0	#NAME?	NA
GO:1905521	regulation of macrophage migration	BP	1-2	Multicategory	1	1	0	#NAME?	NA
GO:1905522	negative regulation of macrophage migration	BP	1-2	Multicategory	1	1	0	#NAME?	NA
GO:1905523	positive regulation of macrophage migration	BP	1-2	Multicategory	1	1	0	#NAME?	NA
GO:1905564	positive regulation of vascular endothelial cell proliferation	BP	1-2	Multicategory	1	1	0	#NAME?	NA
GO:1905606	regulation of presynapse assembly	BP	1-2	Multicategory	1	1	0	#NAME?	NA
GO:1905651	regulation of artery morphogenesis	BP	1-2	Multicategory	1	1	0	#NAME?	NA
GO:1905666	regulation of protein localization to endosome	BP	1-2	Multicategory	1	1	0	#NAME?	NA
GO:1905668	positive regulation of protein localization to endosome	BP	1-2	Multicategory	1	1	0	#NAME?	NA
GO:1905818	regulation of chromosome separation	BP	1-2	Multicategory	1	1	0	#NAME?	NA
GO:1905819	negative regulation of chromosome separation	BP	1-2	Multicategory	1	1	0	#NAME?	NA
GO:1905820	positive regulation of chromosome separation	BP	1-2	Multicategory	1	1	0	#NAME?	NA
GO:1905874	regulation of postsynaptic density organization	BP	1-2	Multicategory	1	1	0	#NAME?	NA
GO:1905879	regulation of oogenesis	BP	1-2	Multicategory	1	1	0	#NAME?	NA
GO:1905898	positive regulation of response to endoplasmic reticulum stress	BP	1-2	Multicategory	1	1	0	#NAME?	NA
GO:1905902	regulation of mesoderm formation	BP	1-2	Multicategory	1	1	0	#NAME?	NA
GO:1905906	regulation of amyloid fibril formation	BP	1-2	Multicategory	1	1	0	#NAME?	NA
GO:1990000	amyloid fibril formation	BP	1-2	Multicategory	1	1	0	#NAME?	NA
GO:1990089	response to nerve growth factor	BP	1-2	Multicategory	1	1	0	#NAME?	NA
GO:1990090	cellular response to nerve growth factor stimulus	BP	1-2	Multicategory	1	1	0	#NAME?	NA
GO:1990169	stress response to copper ion	BP	1-2	Multicategory	1	1	0	#NAME?	NA
GO:1990173	protein localization to nucleoplasm	BP	1-2	Multicategory	1	1	0	#NAME?	NA
GO:1990253	cellular response to leucine starvation	BP	1-2	Multicategory	1	1	0	#NAME?	NA
GO:1990403	embryonic brain development	BP	1-2	Multicategory	1	1	0	#NAME?	NA
GO:1990416	cellular response to brain-derived neurotrophic factor stimulus	BP	1-2	Multicategory	1	1	0	#NAME?	NA
GO:1990440	positive regulation of transcription from RNA polymerase II promoter in response to endoplasmic reticulum stress	BP	1-2	Multicategory	1	1	0	#NAME?	NA
GO:1990573	potassium ion import across plasma membrane	BP	1-2	Multicategory	1	1	0	#NAME?	NA
GO:1990668	vesicle fusion with endoplasmic reticulum-Golgi intermediate compartment (ERGIC) membrane	BP	1-2	Multicategory	1	1	0	#NAME?	NA
GO:1990823	response to leukemia inhibitory factor	BP	1-2	Multicategory	1	1	0	#NAME?	NA
GO:1990830	cellular response to leukemia inhibitory factor	BP	1-2	Multicategory	1	1	0	#NAME?	NA
GO:1990928	response to amino acid starvation	BP	1-2	Multicategory	1	1	0	#NAME?	NA
GO:2000001	regulation of DNA damage checkpoint	BP	1-2	Multicategory	1	1	0	#NAME?	NA
GO:2000002	negative regulation of DNA damage checkpoint	BP	1-2	Multicategory	1	1	0	#NAME?	NA
GO:2000009	negative regulation of protein localization to cell surface	BP	1-2	Multicategory	1	1	0	#NAME?	NA
GO:2000010	positive regulation of protein localization to cell surface	BP	1-2	Multicategory	1	1	0	#NAME?	NA
GO:2000036	regulation of stem cell population maintenance	BP	1-2	Multicategory	1	1	0	#NAME?	NA
GO:2000042	negative regulation of double-strand break repair via homologous recombination	BP	1-2	Multicategory	1	1	0	#NAME?	NA
GO:2000047	regulation of cell-cell adhesion mediated by cadherin	BP	1-2	Multicategory	1	1	0	#NAME?	NA
GO:2000049	positive regulation of cell-cell adhesion mediated by cadherin	BP	1-2	Multicategory	1	1	0	#NAME?	NA
GO:2000050	regulation of non-canonical Wnt signaling pathway	BP	1-2	Multicategory	1	1	0	#NAME?	NA
GO:2000052	positive regulation of non-canonical Wnt signaling pathway	BP	1-2	Multicategory	1	1	0	#NAME?	NA
GO:2000095	regulation of Wnt signaling pathway, planar cell polarity pathway	BP	1-2	Multicategory	1	1	0	#NAME?	NA
GO:2000104	negative regulation of DNA-dependent DNA replication	BP	1-2	Multicategory	1	1	0	#NAME?	NA
GO:2000105	positive regulation of DNA-dependent DNA replication	BP	1-2	Multicategory	1	1	0	#NAME?	NA
GO:2000106	regulation of leukocyte apoptotic process	BP	1-2	Multicategory	1	1	0	#NAME?	NA
GO:2000107	negative regulation of leukocyte apoptotic process	BP	1-2	Multicategory	1	1	0	#NAME?	NA
GO:2000108	positive regulation of leukocyte apoptotic process	BP	1-2	Multicategory	1	1	0	#NAME?	NA
GO:2000109	regulation of macrophage apoptotic process	BP	1-2	Multicategory	1	1	0	#NAME?	NA
GO:2000121	regulation of removal of superoxide radicals	BP	1-2	Multicategory	1	1	0	#NAME?	NA
GO:2000136	regulation of cell proliferation involved in heart morphogenesis	BP	1-2	Multicategory	1	1	0	#NAME?	NA
GO:2000155	positive regulation of cilium-dependent cell motility	BP	1-2	Multicategory	1	1	0	#NAME?	NA
GO:2000171	negative regulation of dendrite development	BP	1-2	Multicategory	1	1	0	#NAME?	NA
GO:2000178	negative regulation of neural precursor cell proliferation	BP	1-2	Multicategory	1	1	0	#NAME?	NA
GO:2000191	regulation of fatty acid transport	BP	1-2	Multicategory	1	1	0	#NAME?	NA
GO:2000193	positive regulation of fatty acid transport	BP	1-2	Multicategory	1	1	0	#NAME?	NA
GO:2000209	regulation of anoikis	BP	1-2	Multicategory	1	1	0	#NAME?	NA
GO:2000249	regulation of actin cytoskeleton reorganization	BP	1-2	Multicategory	1	1	0	#NAME?	NA
GO:2000251	positive regulation of actin cytoskeleton reorganization	BP	1-2	Multicategory	1	1	0	#NAME?	NA
GO:2000252	negative regulation of feeding behavior	BP	1-2	Multicategory	1	1	0	#NAME?	NA
GO:2000253	positive regulation of feeding behavior	BP	1-2	Multicategory	1	1	0	#NAME?	NA
GO:2000269	regulation of fibroblast apoptotic process	BP	1-2	Multicategory	1	1	0	#NAME?	NA
[truncated: 6,333,596 more chars]
