## Supplemental Table 10 for "Common genetic associations between age-related diseases"

### Sheet: TableS10
Drug Name	ChEMBLID	Multicategory Cluster 1 Genes	Multicategory Cluster 2 Genes	Multicategory Cluster 1 & 2 Genes	Other Genes	Parent Molecule Name	Parent Molecule Type	Max Phase for Indication	First Approval	MESH ID	MESH Heading	EFO IDs	EFO Terms	References	Synonyms	USAN Stem	USAN Year
(CYCLOHEXYLAMINO)METHYLENEDIPHOSPHONIC ACID	CHEMBL56253	NA	NA	FDPS	NA	NA	NA	NA	NA	NA	NA	NA	NA	NA	NA	NA	NA
ABC-294640	CHEMBL2158685	NA	NA	SPHK2	NA	NA	NA	NA	NA	NA	NA	NA	NA	NA	NA	NA	NA
ACETOHEXAMIDE	CHEMBL1589	ABCC8, KCNJ11	NA	NA	KCNJ1	ACETOHEXAMIDE	Small molecule	4	1964	D003920	Diabetes Mellitus	EFO:0000400	diabetes mellitus	Type: ATC RefID: A10BB31 URL: http://www.whocc.no/atc_ddd_index/?code=A10BB31	Acetohexamide (BAN, FDA, INN, JAN, USAN, USP)|	NA	1962
ACETOHEXAMIDE	CHEMBL1589	ABCC8, KCNJ11	NA	NA	KCNJ1	ACETOHEXAMIDE	Small molecule	3	1964	D002386	Cataract	EFO:0001059	cataract	Type: ClinicalTrials RefID: NCT00596492,NCT00596583 URL: https://clinicaltrials.gov/search?id=%22NCT00596492%22OR%22NCT00596583%22	Acetohexamide (BAN, FDA, INN, JAN, USAN, USP)|	NA	1962
AFEGOSTAT	CHEMBL206468	NA	NA	GBA	NA	AFEGOSTAT	Small molecule	2	NA	D005776	Gaucher Disease	Orphanet:355	Gaucher disease	Type: ClinicalTrials RefID: NCT00433147,NCT00446550,NCT00813865,NCT00875160 URL: https://clinicaltrials.gov/search?id=%22NCT00433147%22OR%22NCT00446550%22OR%22NCT00813865%22OR%22NCT00875160%22	Afegostat (INN, USAN)|Afegostat Tartrate (USAN)|	'-stat'	2008
ALANOSINE	CHEMBL452715	NA	NA	MTAP	NA	ALANOSINE	Small molecule	1	NA	D005910	Glioma	EFO:0000326	central nervous system cancer	Type: ClinicalTrials RefID: NCT00075894 URL: https://clinicaltrials.gov/search?id=%22NCT00075894%22	Alanosine (INN, MI)|	NA	NA
ALENDRONATE SODIUM	CHEMBL675	NA	NA	FDPS	NA	NA	NA	NA	NA	NA	NA	NA	NA	NA	NA	NA	NA
AMBROXOL	CHEMBL153479	NA	NA	GBA	NA	AMBROXOL	Small molecule	1	NA	D005776	Gaucher Disease	Orphanet:355	Gaucher disease	Type: ClinicalTrials RefID: NCT01463215 URL: https://clinicaltrials.gov/search?id=%22NCT01463215%22	Ambroxol (BAN, INN, MI)|Ambroxol HCl (JAN)|	NA	NA
AMBROXOL	CHEMBL153479	NA	NA	GBA	NA	AMBROXOL	Small molecule	2	NA	D010300	Parkinson Disease	EFO:0002508	Parkinson's disease	Type: ClinicalTrials RefID: NCT02914366,NCT02941822 URL: https://clinicaltrials.gov/search?id=%22NCT02914366%22OR%22NCT02941822%22	Ambroxol (BAN, INN, MI)|Ambroxol HCl (JAN)|	NA	NA
AMBROXOL	CHEMBL153479	NA	NA	GBA	NA	AMBROXOL	Small molecule	2	NA	D003371	Cough	HP:0012735	Cough	Type: ClinicalTrials RefID: NCT03415269 URL: https://clinicaltrials.gov/search?id=%22NCT03415269%22	Ambroxol (BAN, INN, MI)|Ambroxol HCl (JAN)|	NA	NA
ANTAQ	CHEMBL169736	NA	NA	NPEPPS	NA	NA	NA	NA	NA	NA	NA	NA	NA	NA	NA	NA	NA
ARHALOFENATE	CHEMBL2103824	NA	NA	PPARG, SLC22A12	NA	ARHALOFENATE	Small molecule	2	NA	D003924	Diabetes Mellitus, Type 2	EFO:0001360	type II diabetes mellitus	Type: ClinicalTrials RefID: NCT00353587,NCT00814372 URL: https://clinicaltrials.gov/search?id=%22NCT00353587%22OR%22NCT00814372%22	Arhalofenate (INN, USAN)|	NA	2008
ARHALOFENATE	CHEMBL2103824	NA	NA	PPARG, SLC22A12	NA	ARHALOFENATE	Small molecule	2	NA	D006073	Gout	EFO:0004274	gout	Type: ClinicalTrials RefID: NCT01399008,NCT02063997 URL: https://clinicaltrials.gov/search?id=%22NCT01399008%22OR%22NCT02063997%22	Arhalofenate (INN, USAN)|	NA	2008
ATX08-001	CHEMBL3545278	NA	NA	PPARG	NA	NA	NA	NA	NA	NA	NA	NA	NA	NA	NA	NA	NA
BALAGLITAZONE	CHEMBL2103991	NA	NA	PPARG	NA	BALAGLITAZONE	Small molecule	3	NA	D003924	Diabetes Mellitus, Type 2	EFO:0001360	type II diabetes mellitus	Type: ClinicalTrials RefID: NCT00515632 URL: https://clinicaltrials.gov/search?id=%22NCT00515632%22	Balaglitazone (INN)|	'-glitazone'	NA
BARDOXOLONE	CHEMBL1093059	NA	NA	NFKB1, PPARG	KEAP1	BARDOXOLONE	Small molecule	1	NA	D008223	Lymphoma	EFO:0000574	lymphoma	Type: ClinicalTrials RefID: NCT00322140 URL: https://clinicaltrials.gov/search?id=%22NCT00322140%22	Bardoxolone (INN, USAN)|	'-olone'	2009
BENSULIDE	CHEMBL1895252	NA	NA	PPARG	NA	NA	NA	NA	NA	NA	NA	NA	NA	NA	NA	NA	NA
BERBERRUBINE	CHEMBL203135	ABCC8, KCNJ11	NA	NA	RAPGEF4, WRN	NA	NA	NA	NA	NA	NA	NA	NA	NA	NA	NA	NA
BRICICLIB	CHEMBL1206245	CCND1	NA	NA	NA	BRICICLIB	Small molecule	1	NA	D054198	Precursor Cell Lymphoblastic Leukemia-Lymphoma	EFO:0000220	acute lymphoblastic leukemia	Type: ClinicalTrials RefID: NCT01049113 URL: https://clinicaltrials.gov/search?id=%22NCT01049113%22	Briciclib Sodium (USAN)|Briciclib (INN, USAN)|	'-ciclib'	2013
BRICICLIB	CHEMBL1206245	CCND1	NA	NA	NA	BRICICLIB	Small molecule	1	NA	D008223	Lymphoma	EFO:0000574	lymphoma	Type: ClinicalTrials RefID: NCT01049113 URL: https://clinicaltrials.gov/search?id=%22NCT01049113%22	Briciclib Sodium (USAN)|Briciclib (INN, USAN)|	'-ciclib'	2013
BRICICLIB	CHEMBL1206245	CCND1	NA	NA	NA	BRICICLIB	Small molecule	1	NA	D009369	Neoplasms	EFO:0000616	neoplasm	Type: ClinicalTrials RefID: NCT02168725 URL: https://clinicaltrials.gov/search?id=%22NCT02168725%22	Briciclib Sodium (USAN)|Briciclib (INN, USAN)|	'-ciclib'	2013
BUCILLAMINE	CHEMBL80830	NA	HLA-DQB1	HLA-DRB1	NA	NA	NA	NA	NA	NA	NA	NA	NA	NA	NA	NA	NA
CHEMBL1208085	CHEMBL1208085	NA	NA	FDFT1	NA	NA	NA	NA	NA	NA	NA	NA	NA	NA	NA	NA	NA
CHEMBL1392894	CHEMBL1392894	NA	NA	ATXN2	NA	NA	NA	NA	NA	NA	NA	NA	NA	NA	NA	NA	NA
CHEMBL1684097	CHEMBL1684097	NA	NA	GATA4	NA	NA	NA	NA	NA	NA	NA	NA	NA	NA	NA	NA	NA
CHEMBL1684098	CHEMBL1684098	NA	NA	GATA4	NA	NA	NA	NA	NA	NA	NA	NA	NA	NA	NA	NA	NA
CHEMBL1684099	CHEMBL1684099	NA	NA	GATA4	NA	NA	NA	NA	NA	NA	NA	NA	NA	NA	NA	NA	NA
CHEMBL1833984	CHEMBL1833984	NA	NA	PPARG	NA	NA	NA	NA	NA	NA	NA	NA	NA	NA	NA	NA	NA
CHEMBL1834951	CHEMBL1834951	NA	NA	PPARG	NA	NA	NA	NA	NA	NA	NA	NA	NA	NA	NA	NA	NA
CHEMBL202243	CHEMBL202243	NA	NA	PPARG	NA	NA	NA	NA	NA	NA	NA	NA	NA	NA	NA	NA	NA
CHEMBL2057864	CHEMBL2057864	NA	NA	PPARG	NA	NA	NA	NA	NA	NA	NA	NA	NA	NA	NA	NA	NA
CHEMBL2178583	CHEMBL2178583	NA	NA	PPARG	NA	NA	NA	NA	NA	NA	NA	NA	NA	NA	NA	NA	NA
CHEMBL2178586	CHEMBL2178586	NA	NA	PPARG	NA	NA	NA	NA	NA	NA	NA	NA	NA	NA	NA	NA	NA
CHEMBL2178596	CHEMBL2178596	NA	NA	PPARG	NA	NA	NA	NA	NA	NA	NA	NA	NA	NA	NA	NA	NA
CHEMBL2208195	CHEMBL2208195	NA	NA	PPARG	NA	NA	NA	NA	NA	NA	NA	NA	NA	NA	NA	NA	NA
CHEMBL2208196	CHEMBL2208196	NA	NA	PPARG	NA	NA	NA	NA	NA	NA	NA	NA	NA	NA	NA	NA	NA
CHEMBL2208197	CHEMBL2208197	NA	NA	PPARG	NA	NA	NA	NA	NA	NA	NA	NA	NA	NA	NA	NA	NA
CHEMBL247920	CHEMBL247920	NA	NA	APOA1	NA	NA	NA	NA	NA	NA	NA	NA	NA	NA	NA	NA	NA
CHEMBL294192	CHEMBL294192	NA	NA	FDPS	NA	NA	NA	NA	NA	NA	NA	NA	NA	NA	NA	NA	NA
CHEMBL298475	CHEMBL298475	NA	NA	KCNQ1	NA	NA	NA	NA	NA	NA	NA	NA	NA	NA	NA	NA	NA
CHEMBL408500	CHEMBL408500	NA	NA	GBA	NA	NA	NA	NA	NA	NA	NA	NA	NA	NA	NA	NA	NA
CHEMBL409969	CHEMBL409969	OPRL1	NA	NA	NA	NA	NA	NA	NA	NA	NA	NA	NA	NA	NA	NA	NA
CHEMBL529939	CHEMBL529939	NA	NA	GBA	NA	NA	NA	NA	NA	NA	NA	NA	NA	NA	NA	NA	NA
CHEMBL576362	CHEMBL576362	NA	NA	ATXN2	NA	NA	NA	NA	NA	NA	NA	NA	NA	NA	NA	NA	NA
CHEMBL582699	CHEMBL582699	NA	NA	ATXN2	NA	NA	NA	NA	NA	NA	NA	NA	NA	NA	NA	NA	NA
CHEMBL586024	CHEMBL586024	NA	NA	ATXN2	NA	NA	NA	NA	NA	NA	NA	NA	NA	NA	NA	NA	NA
CHEMBL588327	CHEMBL588327	NA	NA	GBA	NA	NA	NA	NA	NA	NA	NA	NA	NA	NA	NA	NA	NA
CHEMBL592578	CHEMBL592578	NA	NA	WEE1	NA	NA	NA	NA	NA	NA	NA	NA	NA	NA	NA	NA	NA
CHEMBL599165	CHEMBL599165	NA	NA	PPARG	NA	NA	NA	NA	NA	NA	NA	NA	NA	NA	NA	NA	NA
CHEMBL601167	CHEMBL601167	NA	NA	PTPN12, PTPN22	DUSP3, PTPN7	NA	NA	NA	NA	NA	NA	NA	NA	NA	NA	NA	NA
CHEMBL602946	CHEMBL602946	NA	NA	ATXN2	NA	NA	NA	NA	NA	NA	NA	NA	NA	NA	NA	NA	NA
CHLORPROPAMIDE	CHEMBL498	ABCC8, KCNJ11	NA	NFKB1	CYP1A2, CYP2C19, CYP2C9, CYP2D6, CYP3A4, KCNJ1, KCNJ10	CHLORPROPAMIDE	Small molecule	4	1958	D003924	Diabetes Mellitus, Type 2	EFO:0001360	type II diabetes mellitus	Type: DailyMed RefID: ae6af35a-b7b4-4520-ac40-8e4a6eb80bb1 URL: http://dailymed.nlm.nih.gov/dailymed/drugInfo.cfm?setid=ae6af35a-b7b4-4520-ac40-8e4a6eb80bb1|Type: DailyMed RefID: baa54287-8065-da1a-f19e-ce8daf61bd01 URL: http://dailymed.nlm.nih.gov/dailymed/drugInfo.cfm?setid=baa54287-8065-da1a-f19e-ce8daf61bd01	Chlorpropamide (BAN, FDA, INN, JAN, USP)|	'-pamide'	NA
CHLORPROPAMIDE	CHEMBL498	ABCC8, KCNJ11	NA	NFKB1	CYP1A2, CYP2C19, CYP2C9, CYP2D6, CYP3A4, KCNJ1, KCNJ10	CHLORPROPAMIDE	Small molecule	4	1958	D003920	Diabetes Mellitus	EFO:0000400	diabetes mellitus	Type: ATC RefID: A10BB02 URL: http://www.whocc.no/atc_ddd_index/?code=A10BB02	Chlorpropamide (BAN, FDA, INN, JAN, USP)|	'-pamide'	NA
CIRSIMARITIN	CHEMBL348436	NA	NA	GBA	NA	NA	NA	NA	NA	NA	NA	NA	NA	NA	NA	NA	NA
CLX-0921	CHEMBL3545240	NA	NA	PPARG	NA	NA	NA	NA	NA	NA	NA	NA	NA	NA	NA	NA	NA
D-PHENYLALANINE	CHEMBL379630	NA	NA	HCAR3	NA	NA	NA	NA	NA	NA	NA	NA	NA	NA	NA	NA	NA
DROTRECOGIN ALFA (ACTIVATED)	CHEMBL2109065	NA	NA	F5	NA	DROTRECOGIN ALFA (ACTIVATED)	Unknown	2	2001	D012128	Respiratory Distress Syndrome, Adult	EFO:1000637	acute respiratory distress syndrome	Type: ClinicalTrials RefID: NCT00112164 URL: https://clinicaltrials.gov/search?id=%22NCT00112164%22	Drotrecogin Alfa (Activated) (BAN, FDA, INN, USAN)|	NA	2000
DROTRECOGIN ALFA (ACTIVATED)	CHEMBL2109065	NA	NA	F5	NA	DROTRECOGIN ALFA (ACTIVATED)	Unknown	3	2001	D018805	Sepsis	HP:0100806	sepsis	Type: ClinicalTrials RefID: NCT00049764,NCT00386425,NCT00568737,NCT00604214 URL: https://clinicaltrials.gov/search?id=%22NCT00049764%22OR%22NCT00386425%22OR%22NCT00568737%22OR%22NCT00604214%22	Drotrecogin Alfa (Activated) (BAN, FDA, INN, USAN)|	NA	2000
DROTRECOGIN ALFA (ACTIVATED)	CHEMBL2109065	NA	NA	F5	NA	DROTRECOGIN ALFA (ACTIVATED)	Unknown	4	2001	D013927	Thrombosis	HP:0004419	Recurrent thrombophlebitis	Type: ATC RefID: B01AD10 URL: http://www.whocc.no/atc_ddd_index/?code=B01AD10	Drotrecogin Alfa (Activated) (BAN, FDA, INN, USAN)|	NA	2000
DROTRECOGIN ALFA (ACTIVATED)	CHEMBL2109065	NA	NA	F5	NA	DROTRECOGIN ALFA (ACTIVATED)	Unknown	2	2001	D051436	Renal Insufficiency, Chronic	EFO:0003884	chronic kidney disease	Type: ClinicalTrials RefID: NCT01227187 URL: https://clinicaltrials.gov/search?id=%22NCT01227187%22	Drotrecogin Alfa (Activated) (BAN, FDA, INN, USAN)|	NA	2000
DROTRECOGIN ALFA (ACTIVATED)	CHEMBL2109065	NA	NA	F5	NA	DROTRECOGIN ALFA (ACTIVATED)	Unknown	2	2001	D011655	Pulmonary Embolism	EFO:0003827	pulmonary embolism	Type: ClinicalTrials RefID: NCT00191724 URL: https://clinicaltrials.gov/search?id=%22NCT00191724%22	Drotrecogin Alfa (Activated) (BAN, FDA, INN, USAN)|	NA	2000
DYRENE	CHEMBL464135	NA	NA	NFKB1	NA	NA	NA	NA	NA	NA	NA	NA	NA	NA	NA	NA	NA
ECHINATIN	CHEMBL141530	NA	NA	PPARG	NA	NA	NA	NA	NA	NA	NA	NA	NA	NA	NA	NA	NA
EFATUTAZONE	CHEMBL3545280	NA	NA	PPARG	NA	NA	NA	NA	NA	NA	NA	NA	NA	NA	NA	NA	NA
EFATUTAZONE HYDROCHLORIDE	CHEMBL3545279	NA	NA	PPARG	NA	NA	NA	NA	NA	NA	NA	NA	NA	NA	NA	NA	NA
ELATOSIDE D	CHEMBL1834952	NA	NA	PPARG	NA	NA	NA	NA	NA	NA	NA	NA	NA	NA	NA	NA	NA
EMEPEPIMUT-S	CHEMBL2108715	NA	NA	MUC1	NA	EMEPEPIMUT-S	Unknown	2	NA	D008175	Lung Neoplasms	EFO:0001071	lung carcinoma	Type: ClinicalTrials RefID: NCT00828009 URL: https://clinicaltrials.gov/search?id=%22NCT00828009%22	Emepepimut-S (USAN)|	NA	2010
FGF401	CHEMBL3545293	NA	NA	FGFR4	NA	FGF401	Small molecule	1	NA	D006528	Carcinoma, Hepatocellular	EFO:0000182	hepatocellular carcinoma	Type: ClinicalTrials RefID: NCT02325739 URL: https://clinicaltrials.gov/search?id=%22NCT02325739%22	FGF-401	NA	NA
GANCAONIN L	CHEMBL590636	NA	NA	PPARG	NA	NA	NA	NA	NA	NA	NA	NA	NA	NA	NA	NA	NA
GLABRONE	CHEMBL600457	NA	NA	PPARG	NA	NA	NA	NA	NA	NA	NA	NA	NA	NA	NA	NA	NA
GLIMEPIRIDE	CHEMBL1481	ABCC8, IRS1, KCNJ11	NA	NA	ABCC9, CYP2C9, KCNJ1, TNF	GLIMEPIRIDE	Small molecule	4	1995	D003920	Diabetes Mellitus	EFO:0000400	diabetes mellitus	Type: ATC RefID: A10BB12 URL: http://www.whocc.no/atc_ddd_index/?code=A10BB12|Type: ClinicalTrials RefID: NCT00225264,NCT00225277,NCT00770952,NCT02419612,NCT02484209,NCT02954822,NCT02956044,NCT03009513 URL: https://clinicaltrials.gov/search?id=%22NCT00225264%22OR%22NCT00225277%22OR%22NCT00770952%22OR%22NCT02419612%22OR%22NCT02484209%22OR%22NCT02954822%22OR%22NCT02956044%22OR%22NCT03009513%22|Type: DailyMed RefID: 557594ea-5de0-42ae-a04b-d20dd27c6073 URL: http://dailymed.nlm.nih.gov/dailymed/drugInfo.cfm?setid=557594ea-5de0-42ae-a04b-d20dd27c6073|Type: FDA RefID: b019bfc3-5a3b-4b8f-9962-d885447639db URL: https://api.fda.gov/drug/label.json?search=set_id:b019bfc3-5a3b-4b8f-9962-d885447639db&limit=100	Glimepiride (BAN, FDA, INN, USAN, USP)|	'gli-'	1992
GLIMEPIRIDE	CHEMBL1481	ABCC8, IRS1, KCNJ11	NA	NA	ABCC9, CYP2C9, KCNJ1, TNF	GLIMEPIRIDE	Small molecule	4	1995	D003924	Diabetes Mellitus, Type 2	EFO:0001360|Orphanet:552	type II diabetes mellitus|MODY	Type: ClinicalTrials RefID: NCT00032487,NCT00044447,NCT00099944,NCT00106340,NCT00131664,NCT00151697,NCT00294723,NCT00309608,NCT00318422,NCT00318461,NCT00331851,NCT00343980,NCT00353691,NCT00359762,NCT00427154,NCT00437554,NCT00449605,NCT00469586,NCT00562250,NCT00614120,NCT00620282,NCT00622284,NCT00680745,NCT00701090,NCT00740051,NCT00783744,NCT00792935,NCT00838903,NCT00839527,NCT00842556,NCT00924573,NCT00968812,NCT01007097,NCT01075282,NCT01076075,NCT01087502,NCT01167881,NCT01177384,NCT01189890,NCT01243424,NCT01262586,NCT01296412,NCT01318083,NCT01318135,NCT01408095,NCT01453049,NCT01455883,NCT01455922,NCT01457911,NCT01459809,NCT01477853,NCT01481116,NCT01494987,NCT01495013,NCT01509755,NCT01511172,NCT01511692,NCT01517373,NCT01590771,NCT01614769,NCT01644500,NCT01678820,NCT01682759,NCT01699737,NCT01699932,NCT01703286,NCT01704261,NCT01717313,NCT01725672,NCT01755156,NCT01769378,NCT01794143,NCT01829477,NCT01841697,NCT01863667,NCT01958671,NCT02033889,NCT02036515,NCT02089126,NCT02099110,NCT02226003,NCT02630706,NCT02769481,NCT03060980,NCT03332771 URL: https://clinicaltrials.gov/search?id=%22NCT00032487%22OR%22NCT00044447%22OR%22NCT00099944%22OR%22NCT00106340%22OR%22NCT00131664%22OR%22NCT00151697%22OR%22NCT00294723%22OR%22NCT00309608%22OR%22NCT00318422%22OR%22NCT00318461%22OR%22NCT00331851%22OR%22NCT00343980%22OR%22NCT00353691%22OR%22NCT00359762%22OR%22NCT00427154%22OR%22NCT00437554%22OR%22NCT00449605%22OR%22NCT00469586%22OR%22NCT00562250%22OR%22NCT00614120%22OR%22NCT00620282%22OR%22NCT00622284%22OR%22NCT00680745%22OR%22NCT00701090%22OR%22NCT00740051%22OR%22NCT00783744%22OR%22NCT00792935%22OR%22NCT00838903%22OR%22NCT00839527%22OR%22NCT00842556%22OR%22NCT00924573%22OR%22NCT00968812%22OR%22NCT01007097%22OR%22NCT01075282%22OR%22NCT01076075%22OR%22NCT01087502%22OR%22NCT01167881%22OR%22NCT01177384%22OR%22NCT01189890%22OR%22NCT01243424%22OR%22NCT01262586%22OR%22NCT01296412%22OR%22NCT01318083%22OR%22NCT01318135%22OR%22NCT01408095%22OR%22NCT01453049%22OR%22NCT01455883%22OR%22NCT01455922%22OR%22NCT01457911%22OR%22NCT01459809%22OR%22NCT01477853%22OR%22NCT01481116%22OR%22NCT01494987%22OR%22NCT01495013%22OR%22NCT01509755%22OR%22NCT01511172%22OR%22NCT01511692%22OR%22NCT01517373%22OR%22NCT01590771%22OR%22NCT01614769%22OR%22NCT01644500%22OR%22NCT01678820%22OR%22NCT01682759%22OR%22NCT01699737%22OR%22NCT01699932%22OR%22NCT01703286%22OR%22NCT01704261%22OR%22NCT01717313%22OR%22NCT01725672%22OR%22NCT01755156%22OR%22NCT01769378%22OR%22NCT01794143%22OR%22NCT01829477%22OR%22NCT01841697%22OR%22NCT01863667%22OR%22NCT01958671%22OR%22NCT02033889%22OR%22NCT02036515%22OR%22NCT02089126%22OR%22NCT02099110%22OR%22NCT02226003%22OR%22NCT02630706%22OR%22NCT02769481%22OR%22NCT03060980%22OR%22NCT03332771%22|Type: DailyMed RefID: 0003458f-352a-46fa-9d99-230daa76ae29 URL: http://dailymed.nlm.nih.gov/dailymed/drugInfo.cfm?setid=0003458f-352a-46fa-9d99-230daa76ae29|Type: DailyMed RefID: 07ad4366-4b21-f633-49f3-c2b35f88168d URL: http://dailymed.nlm.nih.gov/dailymed/drugInfo.cfm?setid=07ad4366-4b21-f633-49f3-c2b35f88168d|Type: DailyMed RefID: 1249298e-9d2c-41e6-94ac-95f8e75d6c26 URL: http://dailymed.nlm.nih.gov/dailymed/drugInfo.cfm?setid=1249298e-9d2c-41e6-94ac-95f8e75d6c26|Type: DailyMed RefID: 1873bce1-172f-4eb0-b5bc-cb7d444a8d8e URL: http://dailymed.nlm.nih.gov/dailymed/drugInfo.cfm?setid=1873bce1-172f-4eb0-b5bc-cb7d444a8d8e|Type: DailyMed RefID: 1a20e954-9007-43d7-b056-cbc88214951a URL: http://dailymed.nlm.nih.gov/dailymed/drugInfo.cfm?setid=1a20e954-9007-43d7-b056-cbc88214951a|Type: DailyMed RefID: 222b630b-7e09-43b4-9894-3d87f10add91 URL: http://dailymed.nlm.nih.gov/dailymed/drugInfo.cfm?setid=222b630b-7e09-43b4-9894-3d87f10add91|Type: DailyMed RefID: 28eefc95-d92e-4555-b6c5-2933860b0610 URL: http://dailymed.nlm.nih.gov/dailymed/drugInfo.cfm?setid=28eefc95-d92e-4555-b6c5-2933860b0610|Type: DailyMed RefID: 2aab19ce-1e5e-44ee-85e5-d8f125f9bb1a URL: http://dailymed.nlm.nih.gov/dailymed/drugInfo.cfm?setid=2aab19ce-1e5e-44ee-85e5-d8f125f9bb1a|Type: DailyMed RefID: 31e81b55-ddf1-20c0-8d25-b5712435c366 URL: http://dailymed.nlm.nih.gov/dailymed/drugInfo.cfm?setid=31e81b55-ddf1-20c0-8d25-b5712435c366|Type: DailyMed RefID: 35134bd9-d3ea-49c9-9f0c-b5aa2737c945 URL: http://dailymed.nlm.nih.gov/dailymed/drugInfo.cfm?setid=35134bd9-d3ea-49c9-9f0c-b5aa2737c945|Type: DailyMed RefID: 3b20ae5e-9807-46c2-9de1-b64e76e61730 URL: http://dailymed.nlm.nih.gov/dailymed/drugInfo.cfm?setid=3b20ae5e-9807-46c2-9de1-b64e76e61730|Type: DailyMed RefID: 3e81a39a-30bb-4d6d-82e1-17d7134365be URL: http://dailymed.nlm.nih.gov/dailymed/drugInfo.cfm?setid=3e81a39a-30bb-4d6d-82e1-17d7134365be|Type: DailyMed RefID: 3f626e54-b043-4556-9568-ace556cff9e9 URL: http://dailymed.nlm.nih.gov/dailymed/drugInfo.cfm?setid=3f626e54-b043-4556-9568-ace556cff9e9|Type: DailyMed RefID: 4b43f23c-3354-41e7-a1ec-81f6fe341f86 URL: http://dailymed.nlm.nih.gov/dailymed/drugInfo.cfm?setid=4b43f23c-3354-41e7-a1ec-81f6fe341f86|Type: DailyMed RefID: 51ff0ad0-1bd9-4b7e-8423-62c1177683d3 URL: http://dailymed.nlm.nih.gov/dailymed/drugInfo.cfm?setid=51ff0ad0-1bd9-4b7e-8423-62c1177683d3|Type: DailyMed RefID: 557594ea-5de0-42ae-a04b-d20dd27c6073 URL: http://dailymed.nlm.nih.gov/dailymed/drugInfo.cfm?setid=557594ea-5de0-42ae-a04b-d20dd27c6073|Type: DailyMed RefID: 5a10ec35-1616-4014-8f1c-4344e87007dc URL: http://dailymed.nlm.nih.gov/dailymed/drugInfo.cfm?setid=5a10ec35-1616-4014-8f1c-4344e87007dc|Type: DailyMed RefID: 5d9cf81e-8271-4d56-9d68-4b24dc54715a URL: http://dailymed.nlm.nih.gov/dailymed/drugInfo.cfm?setid=5d9cf81e-8271-4d56-9d68-4b24dc54715a|Type: DailyMed RefID: 60e9397e-83b9-489e-9683-6f87e458bbaa URL: http://dailymed.nlm.nih.gov/dailymed/drugInfo.cfm?setid=60e9397e-83b9-489e-9683-6f87e458bbaa|Type: DailyMed RefID: 657f1b51-2f82-44f6-a23d-97f4b34b3c45 URL: http://dailymed.nlm.nih.gov/dailymed/drugInfo.cfm?setid=657f1b51-2f82-44f6-a23d-97f4b34b3c45|Type: DailyMed RefID: 6724bec8-fab0-461f-a15d-54b8d85a8225 URL: http://dailymed.nlm.nih.gov/dailymed/drugInfo.cfm?setid=6724bec8-fab0-461f-a15d-54b8d85a8225|Type: DailyMed RefID: 72d88c6d-2f0a-4bf8-aa7f-1e1811794187 URL: http://dailymed.nlm.nih.gov/dailymed/drugInfo.cfm?setid=72d88c6d-2f0a-4bf8-aa7f-1e1811794187|Type: DailyMed RefID: 85cbba14-ab8e-43b1-9f7d-3a0e6a28b0fc URL: http://dailymed.nlm.nih.gov/dailymed/drugInfo.cfm?setid=85cbba14-ab8e-43b1-9f7d-3a0e6a28b0fc|Type: DailyMed RefID: 9275a6af-b7f2-4d1a-b412-14a3c611e6f8 URL: http://dailymed.nlm.nih.gov/dailymed/drugInfo.cfm?setid=9275a6af-b7f2-4d1a-b412-14a3c611e6f8|Type: DailyMed RefID: 96cfdf0a-6c39-4092-b99b-e395ad5771ee URL: http://dailymed.nlm.nih.gov/dailymed/drugInfo.cfm?setid=96cfdf0a-6c39-4092-b99b-e395ad5771ee|Type: DailyMed RefID: 9b74fbac-9e04-4927-9981-1e3dace89c6d URL: http://dailymed.nlm.nih.gov/dailymed/drugInfo.cfm?setid=9b74fbac-9e04-4927-9981-1e3dace89c6d|Type: DailyMed RefID: b23d7723-4eef-4dda-9e10-8ccc357a6e89 URL: http://dailymed.nlm.nih.gov/dailymed/drugInfo.cfm?setid=b23d7723-4eef-4dda-9e10-8ccc357a6e89|Type: DailyMed RefID: b5c912bf-d1b3-4c65-9049-0d91a382d236 URL: http://dailymed.nlm.nih.gov/dailymed/drugInfo.cfm?setid=b5c912bf-d1b3-4c65-9049-0d91a382d236|Type: DailyMed RefID: c68bb847-5d17-4d63-99d4-e72f92a31392 URL: http://dailymed.nlm.nih.gov/dailymed/drugInfo.cfm?setid=c68bb847-5d17-4d63-99d4-e72f92a31392|Type: DailyMed RefID: d162c78f-d176-4150-8dda-2c4a5d215014 URL: http://dailymed.nlm.nih.gov/dailymed/drugInfo.cfm?setid=d162c78f-d176-4150-8dda-2c4a5d215014|Type: DailyMed RefID: e2ed9eeb-e67d-485f-86cb-eb9061bd9d96 URL: http://dailymed.nlm.nih.gov/dailymed/drugInfo.cfm?setid=e2ed9eeb-e67d-485f-86cb-eb9061bd9d96|Type: DailyMed RefID: e57c6040-5c9d-442d-a722-818d512d01c3 URL: http://dailymed.nlm.nih.gov/dailymed/drugInfo.cfm?setid=e57c6040-5c9d-442d-a722-818d512d01c3|Type: DailyMed RefID: ebb9f080-b11d-5d18-36f0-627107e7fbcd URL: http://dailymed.nlm.nih.gov/dailymed/drugInfo.cfm?setid=ebb9f080-b11d-5d18-36f0-627107e7fbcd|Type: DailyMed RefID: f8b0c917-3fdd-4a28-a47d-6225b8195458 URL: http://dailymed.nlm.nih.gov/dailymed/drugInfo.cfm?setid=f8b0c917-3fdd-4a28-a47d-6225b8195458|Type: FDA RefID: 0dd9f904-afa0-42ca-8b38-5e6a2ae4ed5b URL: https://api.fda.gov/drug/label.json?search=set_id:0dd9f904-afa0-42ca-8b38-5e6a2ae4ed5b&limit=100|Type: FDA RefID: 101cdc41-2131-4425-b550-6a0a60b5f4a4 URL: https://api.fda.gov/drug/label.json?search=set_id:101cdc41-2131-4425-b550-6a0a60b5f4a4&limit=100|Type: FDA RefID: 1e20ff4b-2940-48da-8d96-8876d66d704f URL: https://api.fda.gov/drug/label.json?search=set_id:1e20ff4b-2940-48da-8d96-8876d66d704f&limit=100|Type: FDA RefID: 94ae9bb7-a909-4a16-b430-2612af59ebc6 URL: https://api.fda.gov/drug/label.json?search=set_id:94ae9bb7-a909-4a16-b430-2612af59ebc6&limit=100|Type: FDA RefID: aebff46d-4c72-4b7f-845c-a5c9866b18d7 URL: https://api.fda.gov/drug/label.json?search=set_id:aebff46d-4c72-4b7f-845c-a5c9866b18d7&limit=100|Type: FDA RefID: d1e3f6cd-6777-482f-a404-364d64c6d007 URL: https://api.fda.gov/drug/label.json?search=set_id:d1e3f6cd-6777-482f-a404-364d64c6d007&limit=100|Type: FDA RefID: f035ba75-944e-45bb-95dd-e6c8df91a504 URL: https://api.fda.gov/drug/label.json?search=set_id:f035ba75-944e-45bb-95dd-e6c8df91a504&limit=100|Type: ClinicalTrials RefID: NCT01610934 URL: https://clinicaltrials.gov/search?id=%22NCT01610934%22	Glimepiride (BAN, FDA, INN, USAN, USP)|	'gli-'	1992
GLITAZONE	CHEMBL1061	NA	NA	PPARG	NA	NA	NA	NA	NA	NA	NA	NA	NA	NA	NA	NA	NA
GLPG-0259	CHEMBL3545338	NA	NA	MAPKAPK5	NA	GLPG-0259	Small molecule	2	NA	D001172	Arthritis, Rheumatoid	EFO:0000685	rheumatoid arthritis	Type: ClinicalTrials RefID: NCT01211249 URL: https://clinicaltrials.gov/search?id=%22NCT01211249%22	GLPG-0259	NA	NA
GO-203-2C	CHEMBL4297466	NA	NA	MUC1	NA	NA	NA	NA	NA	NA	NA	NA	NA	NA	NA	NA	NA
GW7845	CHEMBL106666	NA	NA	PPARG	NA	NA	NA	NA	NA	NA	NA	NA	NA	NA	NA	NA	NA
IBANDRONATE SODIUM	CHEMBL1201008	NA	NA	FDPS	NA	NA	NA	NA	NA	NA	NA	NA	NA	NA	NA	NA	NA
INSULIN ASPART	CHEMBL1201496	NA	NA	INSR	NA	INSULIN ASPART	Protein	3	2000	D007938	Leukemia	EFO:0000565	leukemia	Type: ClinicalTrials RefID: NCT00500240 URL: https://clinicaltrials.gov/search?id=%22NCT00500240%22	Insulin aspart (BAN, INN, USAN)|Insulin Aspart Recombinant (FDA)|	NA	1998
INSULIN ASPART	CHEMBL1201496	NA	NA	INSR	NA	INSULIN ASPART	Protein	3	2000	D016640	Diabetes, Gestational	EFO:0004593	gestational diabetes	Type: ClinicalTrials RefID: NCT00065130 URL: https://clinicaltrials.gov/search?id=%22NCT00065130%22	Insulin aspart (BAN, INN, USAN)|Insulin Aspart Recombinant (FDA)|	NA	1998
INSULIN ASPART	CHEMBL1201496	NA	NA	INSR	NA	INSULIN ASPART	Protein	3	2000	D008223	Lymphoma	EFO:0000574	lymphoma	Type: ClinicalTrials RefID: NCT00500240 URL: https://clinicaltrials.gov/search?id=%22NCT00500240%22	Insulin aspart (BAN, INN, USAN)|Insulin Aspart Recombinant (FDA)|	NA	1998
INSULIN ASPART	CHEMBL1201496	NA	NA	INSR	NA	INSULIN ASPART	Protein	3	2000	D003924	Diabetes Mellitus, Type 2	EFO:0001360	type II diabetes mellitus	Type: ClinicalTrials RefID: NCT00082407,NCT00097084,NCT00097279,NCT00097877,NCT00106366,NCT00115973,NCT00184574,NCT00184600,NCT00184613,NCT00267683,NCT00280046,NCT00313001,NCT00318786,NCT00331604,NCT00434954,NCT00476437,NCT00504673,NCT00564668,NCT00598793,NCT00600626,NCT00605020,NCT00612599,NCT00613951,NCT00614055,NCT00617565,NCT00627445,NCT00824668,NCT00825253,NCT00842361,NCT00972283,NCT01009580,NCT01045447,NCT01045707,NCT01059812,NCT01121276,NCT01134224,NCT01159353,NCT01194258,NCT01196104,NCT01272193,NCT01365507,NCT01388361,NCT01467323,NCT01467375,NCT01474538,NCT01513590,NCT01520753,NCT01520818,NCT01526980,NCT01527539,NCT01527630,NCT01538511,NCT01620424,NCT01650129,NCT01680341,NCT01697618,NCT01713530,NCT01814137,NCT01819129,NCT01850615,NCT01865305,NCT02100475,NCT02420262,NCT02648217,NCT02762578,NCT02906917,NCT02933853,NCT03268005 URL: https://clinicaltrials.gov/search?id=%22NCT00082407%22OR%22NCT00097084%22OR%22NCT00097279%22OR%22NCT00097877%22OR%22NCT00106366%22OR%22NCT00115973%22OR%22NCT00184574%22OR%22NCT00184600%22OR%22NCT00184613%22OR%22NCT00267683%22OR%22NCT00280046%22OR%22NCT00313001%22OR%22NCT00318786%22OR%22NCT00331604%22OR%22NCT00434954%22OR%22NCT00476437%22OR%22NCT00504673%22OR%22NCT00564668%22OR%22NCT00598793%22OR%22NCT00600626%22OR%22NCT00605020%22OR%22NCT00612599%22OR%22NCT00613951%22OR%22NCT00614055%22OR%22NCT00617565%22OR%22NCT00627445%22OR%22NCT00824668%22OR%22NCT00825253%22OR%22NCT00842361%22OR%22NCT00972283%22OR%22NCT01009580%22OR%22NCT01045447%22OR%22NCT01045707%22OR%22NCT01059812%22OR%22NCT01121276%22OR%22NCT01134224%22OR%22NCT01159353%22OR%22NCT01194258%22OR%22NCT01196104%22OR%22NCT01272193%22OR%22NCT01365507%22OR%22NCT01388361%22OR%22NCT01467323%22OR%22NCT01467375%22OR%22NCT01474538%22OR%22NCT01513590%22OR%22NCT01520753%22OR%22NCT01520818%22OR%22NCT01526980%22OR%22NCT01527539%22OR%22NCT01527630%22OR%22NCT01538511%22OR%22NCT01620424%22OR%22NCT01650129%22OR%22NCT01680341%22OR%22NCT01697618%22OR%22NCT01713530%22OR%22NCT01814137%22OR%22NCT01819129%22OR%22NCT01850615%22OR%22NCT01865305%22OR%22NCT02100475%22OR%22NCT02420262%22OR%22NCT02648217%22OR%22NCT02762578%22OR%22NCT02906917%22OR%22NCT02933853%22OR%22NCT03268005%22	Insulin aspart (BAN, INN, USAN)|Insulin Aspart Recombinant (FDA)|	NA	1998
INSULIN ASPART	CHEMBL1201496	NA	NA	INSR	NA	INSULIN ASPART	Protein	4	2000	D003920	Diabetes Mellitus	EFO:0000400	diabetes mellitus	Type: ATC RefID: A10AB05 URL: http://www.whocc.no/atc_ddd_index/?code=A10AB05|Type: ATC RefID: A10AD05 URL: http://www.whocc.no/atc_ddd_index/?code=A10AD05|Type: ClinicalTrials RefID: NCT00309244,NCT00353990,NCT00513643,NCT00624767,NCT00969592,NCT01029444,NCT01125553,NCT01242826,NCT01486914,NCT01487811,NCT01520831,NCT01523041,NCT01527552,NCT01527565,NCT01527643,NCT01527656,NCT01530048,NCT01620333,NCT01620437,NCT01698697,NCT01707160,NCT01865331,NCT01868555,NCT01868581,NCT02089451,NCT02491528,NCT02546401,NCT02594033,NCT03430856 URL: https://clinicaltrials.gov/search?id=%22NCT00309244%22OR%22NCT00353990%22OR%22NCT00513643%22OR%22NCT00624767%22OR%22NCT00969592%22OR%22NCT01029444%22OR%22NCT01125553%22OR%22NCT01242826%22OR%22NCT01486914%22OR%22NCT01487811%22OR%22NCT01520831%22OR%22NCT01523041%22OR%22NCT01527552%22OR%22NCT01527565%22OR%22NCT01527643%22OR%22NCT01527656%22OR%22NCT01530048%22OR%22NCT01620333%22OR%22NCT01620437%22OR%22NCT01698697%22OR%22NCT01707160%22OR%22NCT01865331%22OR%22NCT01868555%22OR%22NCT01868581%22OR%22NCT02089451%22OR%22NCT02491528%22OR%22NCT02546401%22OR%22NCT02594033%22OR%22NCT03430856%22|Type: DailyMed RefID: 1861fcee-7673-4afe-a206-08fa05c0add2 URL: http://dailymed.nlm.nih.gov/dailymed/drugInfo.cfm?setid=1861fcee-7673-4afe-a206-08fa05c0add2|Type: DailyMed RefID: 3a1e73a2-3009-40d0-876c-b4cb2be56fc5 URL: http://dailymed.nlm.nih.gov/dailymed/drugInfo.cfm?setid=3a1e73a2-3009-40d0-876c-b4cb2be56fc5|Type: DailyMed RefID: 66472b3d-32c1-4803-aff4-b621aa5430b3 URL: http://dailymed.nlm.nih.gov/dailymed/drugInfo.cfm?setid=66472b3d-32c1-4803-aff4-b621aa5430b3|Type: DailyMed RefID: 973a9333-fec7-46dd-8eb5-25738f06ee54 URL: http://dailymed.nlm.nih.gov/dailymed/drugInfo.cfm?setid=973a9333-fec7-46dd-8eb5-25738f06ee54|Type: DailyMed RefID: cd88e313-6193-4413-beff-7d955580060d URL: http://dailymed.nlm.nih.gov/dailymed/drugInfo.cfm?setid=cd88e313-6193-4413-beff-7d955580060d	Insulin aspart (BAN, INN, USAN)|Insulin Aspart Recombinant (FDA)|	NA	1998
INSULIN ASPART	CHEMBL1201496	NA	NA	INSR	NA	INSULIN ASPART	Protein	2	2000	D003550	Cystic Fibrosis	Orphanet:586	Cystic fibrosis	Type: ClinicalTrials RefID: NCT02496780 URL: https://clinicaltrials.gov/search?id=%22NCT02496780%22	Insulin aspart (BAN, INN, USAN)|Insulin Aspart Recombinant (FDA)|	NA	1998
INSULIN ASPART	CHEMBL1201496	NA	NA	INSR	NA	INSULIN ASPART	Protein	3	2000	D003922	Diabetes Mellitus, Type 1	EFO:0001359	type I diabetes mellitus	Type: ClinicalTrials RefID: NCT00071448,NCT00095082,NCT00097071,NCT00184665,NCT00312104,NCT00312156,NCT00322257,NCT00410033,NCT00435019,NCT00447382,NCT00474045,NCT00595374,NCT00604656,NCT00612040,NCT00617565,NCT00623194,NCT00652288,NCT00725036,NCT00797823,NCT00832182,NCT00841087,NCT00850161,NCT00888732,NCT00978627,NCT00982228,NCT00992537,NCT00993096,NCT01051102,NCT01074268,NCT01079234,NCT01109316,NCT01121276,NCT01121289,NCT01134107,NCT01138488,NCT01173926,NCT01174303,NCT01190956,NCT01194245,NCT01269606,NCT01275131,NCT01296438,NCT01399346,NCT01445951,NCT01455142,NCT01464099,NCT01467323,NCT01469143,NCT01486381,NCT01486940,NCT01513473,NCT01520818,NCT01524809,NCT01526941,NCT01536028,NCT01590836,NCT01618188,NCT01682902,NCT01697657,NCT01707134,NCT01773798,NCT01831765,NCT01835431,NCT01865305,NCT01868568,NCT01924637,NCT01934712,NCT01992588,NCT01999322,NCT02003677,NCT02033239,NCT02034513,NCT02035371,NCT02059174,NCT02101229,NCT02131246,NCT02269735,NCT02328040,NCT02500706,NCT02568280,NCT02612844,NCT02670915,NCT02825251,NCT02910518,NCT02938572,NCT03202875,NCT03215498,NCT03335501,NCT03436498,NCT03449433 URL: https://clinicaltrials.gov/search?id=%22NCT00071448%22OR%22NCT00095082%22OR%22NCT00097071%22OR%22NCT00184665%22OR%22NCT00312104%22OR%22NCT00312156%22OR%22NCT00322257%22OR%22NCT00410033%22OR%22NCT00435019%22OR%22NCT00447382%22OR%22NCT00474045%22OR%22NCT00595374%22OR%22NCT00604656%22OR%22NCT00612040%22OR%22NCT00617565%22OR%22NCT00623194%22OR%22NCT00652288%22OR%22NCT00725036%22OR%22NCT00797823%22OR%22NCT00832182%22OR%22NCT00841087%22OR%22NCT00850161%22OR%22NCT00888732%22OR%22NCT00978627%22OR%22NCT00982228%22OR%22NCT00992537%22OR%22NCT00993096%22OR%22NCT01051102%22OR%22NCT01074268%22OR%22NCT01079234%22OR%22NCT01109316%22OR%22NCT01121276%22OR%22NCT01121289%22OR%22NCT01134107%22OR%22NCT01138488%22OR%22NCT01173926%22OR%22NCT01174303%22OR%22NCT01190956%22OR%22NCT01194245%22OR%22NCT01269606%22OR%22NCT01275131%22OR%22NCT01296438%22OR%22NCT01399346%22OR%22NCT01445951%22OR%22NCT01455142%22OR%22NCT01464099%22OR%22NCT01467323%22OR%22NCT01469143%22OR%22NCT01486381%22OR%22NCT01486940%22OR%22NCT01513473%22OR%22NCT01520818%22OR%22NCT01524809%22OR%22NCT01526941%22OR%22NCT01536028%22OR%22NCT01590836%22OR%22NCT01618188%22OR%22NCT01682902%22OR%22NCT01697657%22OR%22NCT01707134%22OR%22NCT01773798%22OR%22NCT01831765%22OR%22NCT01835431%22OR%22NCT01865305%22OR%22NCT01868568%22OR%22NCT01924637%22OR%22NCT01934712%22OR%22NCT01992588%22OR%22NCT01999322%22OR%22NCT02003677%22OR%22NCT02033239%22OR%22NCT02034513%22OR%22NCT02035371%22OR%22NCT02059174%22OR%22NCT02101229%22OR%22NCT02131246%22OR%22NCT02269735%22OR%22NCT02328040%22OR%22NCT02500706%22OR%22NCT02568280%22OR%22NCT02612844%22OR%22NCT02670915%22OR%22NCT02825251%22OR%22NCT02910518%22OR%22NCT02938572%22OR%22NCT03202875%22OR%22NCT03215498%22OR%22NCT03335501%22OR%22NCT03436498%22OR%22NCT03449433%22	Insulin aspart (BAN, INN, USAN)|Insulin Aspart Recombinant (FDA)|	NA	1998
INSULIN ASPART	CHEMBL1201496	NA	NA	INSR	NA	INSULIN ASPART	Protein	1	2000	D000544	Alzheimer Disease	EFO:0000249	Alzheimers disease	Type: ClinicalTrials RefID: NCT00581867 URL: https://clinicaltrials.gov/search?id=%22NCT00581867%22	Insulin aspart (BAN, INN, USAN)|Insulin Aspart Recombinant (FDA)|	NA	1998
INSULIN ASPART PROTAMINE RECOMBINANT	CHEMBL1201664	NA	NA	INSR	NA	NA	NA	NA	NA	NA	NA	NA	NA	NA	NA	NA	NA
INSULIN DEGLUDEC	CHEMBL2107869	NA	NA	INSR	NA	INSULIN DEGLUDEC	Protein	3	2015	D003924	Diabetes Mellitus, Type 2	EFO:0001360	type II diabetes mellitus	Type: ClinicalTrials RefID: NCT00611884,NCT00613951,NCT00614055,NCT00842361,NCT00972283,NCT00982644,NCT01006291,NCT01009580,NCT01043510,NCT01045447,NCT01045707,NCT01046110,NCT01059799,NCT01059812,NCT01068665,NCT01068678,NCT01076647,NCT01134224,NCT01135992,NCT01154881,NCT01272193,NCT01326026,NCT01336023,NCT01364428,NCT01365507,NCT01388361,NCT01392573,NCT01467414,NCT01513590,NCT01570751,NCT01618162,NCT01664247,NCT01676116,NCT01680341,NCT01713530,NCT01814137,NCT01849289,NCT01865279,NCT01865292,NCT01865305,NCT01880736,NCT01916174,NCT01952145,NCT01959529,NCT02030600,NCT02100475,NCT02148861,NCT02298192,NCT02420262,NCT02501161,NCT02607306,NCT02648217,NCT02762578,NCT02773368,NCT02906917,NCT02911948,NCT02964104,NCT03078478,NCT03172494,NCT03175120,NCT03214380,NCT03268005,NCT03292185,NCT03387787 URL: https://clinicaltrials.gov/search?id=%22NCT00611884%22OR%22NCT00613951%22OR%22NCT00614055%22OR%22NCT00842361%22OR%22NCT00972283%22OR%22NCT00982644%22OR%22NCT01006291%22OR%22NCT01009580%22OR%22NCT01043510%22OR%22NCT01045447%22OR%22NCT01045707%22OR%22NCT01046110%22OR%22NCT01059799%22OR%22NCT01059812%22OR%22NCT01068665%22OR%22NCT01068678%22OR%22NCT01076647%22OR%22NCT01134224%22OR%22NCT01135992%22OR%22NCT01154881%22OR%22NCT01272193%22OR%22NCT01326026%22OR%22NCT01336023%22OR%22NCT01364428%22OR%22NCT01365507%22OR%22NCT01388361%22OR%22NCT01392573%22OR%22NCT01467414%22OR%22NCT01513590%22OR%22NCT01570751%22OR%22NCT01618162%22OR%22NCT01664247%22OR%22NCT01676116%22OR%22NCT01680341%22OR%22NCT01713530%22OR%22NCT01814137%22OR%22NCT01849289%22OR%22NCT01865279%22OR%22NCT01865292%22OR%22NCT01865305%22OR%22NCT01880736%22OR%22NCT01916174%22OR%22NCT01952145%22OR%22NCT01959529%22OR%22NCT02030600%22OR%22NCT02100475%22OR%22NCT02148861%22OR%22NCT02298192%22OR%22NCT02420262%22OR%22NCT02501161%22OR%22NCT02607306%22OR%22NCT02648217%22OR%22NCT02762578%22OR%22NCT02773368%22OR%22NCT02906917%22OR%22NCT02911948%22OR%22NCT02964104%22OR%22NCT03078478%22OR%22NCT03172494%22OR%22NCT03175120%22OR%22NCT03214380%22OR%22NCT03268005%22OR%22NCT03292185%22OR%22NCT03387787%22	Insulin degludec (FDA)|Insulin Degludec (INN, USAN)|	NA	2010
INSULIN DEGLUDEC	CHEMBL2107869	NA	NA	INSR	NA	INSULIN DEGLUDEC	Protein	3	2015	D003922	Diabetes Mellitus, Type 1	EFO:0001359	type I diabetes mellitus	Type: ClinicalTrials RefID: NCT00612040,NCT00841087,NCT00961324,NCT00964418,NCT00964964,NCT00978627,NCT00982228,NCT00992537,NCT00993096,NCT01002768,NCT01030926,NCT01051102,NCT01074268,NCT01076634,NCT01079234,NCT01114542,NCT01135927,NCT01138488,NCT01173926,NCT01174303,NCT01190956,NCT01455142,NCT01513473,NCT01569841,NCT01590836,NCT01704417,NCT01773798,NCT01835431,NCT01865279,NCT01865292,NCT01865305,NCT01865318,NCT01868529,NCT01868568,NCT02034513,NCT02500706,NCT02536859,NCT02670915,NCT03214367,NCT03400501 URL: https://clinicaltrials.gov/search?id=%22NCT00612040%22OR%22NCT00841087%22OR%22NCT00961324%22OR%22NCT00964418%22OR%22NCT00964964%22OR%22NCT00978627%22OR%22NCT00982228%22OR%22NCT00992537%22OR%22NCT00993096%22OR%22NCT01002768%22OR%22NCT01030926%22OR%22NCT01051102%22OR%22NCT01074268%22OR%22NCT01076634%22OR%22NCT01079234%22OR%22NCT01114542%22OR%22NCT01135927%22OR%22NCT01138488%22OR%22NCT01173926%22OR%22NCT01174303%22OR%22NCT01190956%22OR%22NCT01455142%22OR%22NCT01513473%22OR%22NCT01569841%22OR%22NCT01590836%22OR%22NCT01704417%22OR%22NCT01773798%22OR%22NCT01835431%22OR%22NCT01865279%22OR%22NCT01865292%22OR%22NCT01865305%22OR%22NCT01865318%22OR%22NCT01868529%22OR%22NCT01868568%22OR%22NCT02034513%22OR%22NCT02500706%22OR%22NCT02536859%22OR%22NCT02670915%22OR%22NCT03214367%22OR%22NCT03400501%22	Insulin degludec (FDA)|Insulin Degludec (INN, USAN)|	NA	2010
INSULIN DEGLUDEC	CHEMBL2107869	NA	NA	INSR	NA	INSULIN DEGLUDEC	Protein	4	2015	D003920	Diabetes Mellitus	EFO:0000400	diabetes mellitus	Type: ATC RefID: A10AE06 URL: http://www.whocc.no/atc_ddd_index/?code=A10AE06|Type: ClinicalTrials RefID: NCT00966368,NCT00976326,NCT00983021,NCT01006057,NCT01125553,NCT01151072,NCT01193387,NCT01319240,NCT01437592,NCT01623375,NCT01865331,NCT01868555,NCT01868581 URL: https://clinicaltrials.gov/search?id=%22NCT00966368%22OR%22NCT00976326%22OR%22NCT00983021%22OR%22NCT01006057%22OR%22NCT01125553%22OR%22NCT01151072%22OR%22NCT01193387%22OR%22NCT01319240%22OR%22NCT01437592%22OR%22NCT01623375%22OR%22NCT01865331%22OR%22NCT01868555%22OR%22NCT01868581%22|Type: DailyMed RefID: 456c5e87-3dfd-46fa-8ac0-c6128d4c97c6 URL: http://dailymed.nlm.nih.gov/dailymed/drugInfo.cfm?setid=456c5e87-3dfd-46fa-8ac0-c6128d4c97c6	Insulin degludec (FDA)|Insulin Degludec (INN, USAN)|	NA	2010
INSULIN DETEMIR	CHEMBL2104391	NA	NA	INSR	NA	INSULIN DETEMIR	Protein	2	2005	D003550	Cystic Fibrosis	Orphanet:586	Cystic fibrosis	Type: ClinicalTrials RefID: NCT00639626,NCT02496780 URL: https://clinicaltrials.gov/search?id=%22NCT00639626%22OR%22NCT02496780%22	Insulin Detemir (BAN, INN, USAN)|Insulin Detemir Recombinant (FDA)|	NA	1999
INSULIN DETEMIR	CHEMBL2104391	NA	NA	INSR	NA	INSULIN DETEMIR	Protein	4	2005	D003924	Diabetes Mellitus, Type 2	EFO:0001360	type II diabetes mellitus	Type: ClinicalTrials RefID: NCT00097084,NCT00104182,NCT00106366,NCT00184600,NCT00283751,NCT00331604,NCT00383877,NCT00494013,NCT00504673,NCT00592527,NCT00604253,NCT00604396,NCT00605020,NCT00789191,NCT00856986,NCT00873223,NCT01003184,NCT01043510,NCT01497561,NCT01497600,NCT01709929,NCT02131272 URL: https://clinicaltrials.gov/search?id=%22NCT00097084%22OR%22NCT00104182%22OR%22NCT00106366%22OR%22NCT00184600%22OR%22NCT00283751%22OR%22NCT00331604%22OR%22NCT00383877%22OR%22NCT00494013%22OR%22NCT00504673%22OR%22NCT00592527%22OR%22NCT00604253%22OR%22NCT00604396%22OR%22NCT00605020%22OR%22NCT00789191%22OR%22NCT00856986%22OR%22NCT00873223%22OR%22NCT01003184%22OR%22NCT01043510%22OR%22NCT01497561%22OR%22NCT01497600%22OR%22NCT01709929%22OR%22NCT02131272%22|Type: DailyMed RefID: 2b8d9730-686b-444b-9941-7b5877255924 URL: http://dailymed.nlm.nih.gov/dailymed/drugInfo.cfm?setid=2b8d9730-686b-444b-9941-7b5877255924	Insulin Detemir (BAN, INN, USAN)|Insulin Detemir Recombinant (FDA)|	NA	1999
INSULIN DETEMIR	CHEMBL2104391	NA	NA	INSR	NA	INSULIN DETEMIR	Protein	4	2005	D003920	Diabetes Mellitus	EFO:0000400	diabetes mellitus	Type: ATC RefID: A10AE05 URL: http://www.whocc.no/atc_ddd_index/?code=A10AE05|Type: ClinicalTrials RefID: NCT00810589,NCT01490099,NCT01497535,NCT01497587,NCT01498926,NCT01498939,NCT02162407 URL: https://clinicaltrials.gov/search?id=%22NCT00810589%22OR%22NCT01490099%22OR%22NCT01497535%22OR%22NCT01497587%22OR%22NCT01498926%22OR%22NCT01498939%22OR%22NCT02162407%22|Type: DailyMed RefID: d38d65c1-25bf-401d-9c7e-a2c3222da8af URL: http://dailymed.nlm.nih.gov/dailymed/drugInfo.cfm?setid=d38d65c1-25bf-401d-9c7e-a2c3222da8af|Type: DailyMed RefID: eae6fcac-02a9-4d7c-8445-03a647b6b59b URL: http://dailymed.nlm.nih.gov/dailymed/drugInfo.cfm?setid=eae6fcac-02a9-4d7c-8445-03a647b6b59b	Insulin Detemir (BAN, INN, USAN)|Insulin Detemir Recombinant (FDA)|	NA	1999
INSULIN DETEMIR	CHEMBL2104391	NA	NA	INSR	NA	INSULIN DETEMIR	Protein	4	2005	D003922	Diabetes Mellitus, Type 1	EFO:0001359	type I diabetes mellitus	Type: ClinicalTrials RefID: NCT00095082,NCT00184639,NCT00184665,NCT00271284,NCT00312104,NCT00312156,NCT00322257,NCT00435019,NCT00447382,NCT00474045,NCT00487240,NCT00595374,NCT00604344,NCT00605137,NCT00623194,NCT00652288,NCT00760448,NCT00841087,NCT00978627,NCT01074268,NCT01135927,NCT01190956,NCT01461616,NCT01486940,NCT01497574,NCT01513473,NCT01542450,NCT01616784,NCT01697657,NCT01709929,NCT01831765,NCT01835431,NCT03220425 URL: https://clinicaltrials.gov/search?id=%22NCT00095082%22OR%22NCT00184639%22OR%22NCT00184665%22OR%22NCT00271284%22OR%22NCT00312104%22OR%22NCT00312156%22OR%22NCT00322257%22OR%22NCT00435019%22OR%22NCT00447382%22OR%22NCT00474045%22OR%22NCT00487240%22OR%22NCT00595374%22OR%22NCT00604344%22OR%22NCT00605137%22OR%22NCT00623194%22OR%22NCT00652288%22OR%22NCT00760448%22OR%22NCT00841087%22OR%22NCT00978627%22OR%22NCT01074268%22OR%22NCT01135927%22OR%22NCT01190956%22OR%22NCT01461616%22OR%22NCT01486940%22OR%22NCT01497574%22OR%22NCT01513473%22OR%22NCT01542450%22OR%22NCT01616784%22OR%22NCT01697657%22OR%22NCT01709929%22OR%22NCT01831765%22OR%22NCT01835431%22OR%22NCT03220425%22|Type: DailyMed RefID: 2b8d9730-686b-444b-9941-7b5877255924 URL: http://dailymed.nlm.nih.gov/dailymed/drugInfo.cfm?setid=2b8d9730-686b-444b-9941-7b5877255924	Insulin Detemir (BAN, INN, USAN)|Insulin Detemir Recombinant (FDA)|	NA	1999
INSULIN GLULISINE	CHEMBL1201613	NA	NA	INSR	NA	INSULIN GLULISINE	Protein	3	2004	D003924	Diabetes Mellitus, Type 2	EFO:0001360	type II diabetes mellitus	Type: ClinicalTrials RefID: NCT00135057,NCT00135083,NCT00135096,NCT00174642,NCT00174668,NCT00272012,NCT00272064,NCT00290927,NCT00310297,NCT00824668,NCT01159353,NCT01194258,NCT01768559 URL: https://clinicaltrials.gov/search?id=%22NCT00135057%22OR%22NCT00135083%22OR%22NCT00135096%22OR%22NCT00174642%22OR%22NCT00174668%22OR%22NCT00272012%22OR%22NCT00272064%22OR%22NCT00290927%22OR%22NCT00310297%22OR%22NCT00824668%22OR%22NCT01159353%22OR%22NCT01194258%22OR%22NCT01768559%22	Insulin Glulisine (INN, USAN)|Insulin Glulisine Recombinant (FDA)|	NA	2003
INSULIN GLULISINE	CHEMBL1201613	NA	NA	INSR	NA	INSULIN GLULISINE	Protein	1	2004	D004314	Down Syndrome	EFO:0001064	Down syndrome	Type: ClinicalTrials RefID: NCT02432716 URL: https://clinicaltrials.gov/search?id=%22NCT02432716%22	Insulin Glulisine (INN, USAN)|Insulin Glulisine Recombinant (FDA)|	NA	2003
INSULIN GLULISINE	CHEMBL1201613	NA	NA	INSR	NA	INSULIN GLULISINE	Protein	3	2004	D009203	Myocardial Infarction	EFO:0000612	myocardial infarction	Type: ClinicalTrials RefID: NCT00670228 URL: https://clinicaltrials.gov/search?id=%22NCT00670228%22	Insulin Glulisine (INN, USAN)|Insulin Glulisine Recombinant (FDA)|	NA	2003
INSULIN GLULISINE	CHEMBL1201613	NA	NA	INSR	NA	INSULIN GLULISINE	Protein	4	2004	D003920	Diabetes Mellitus	EFO:0000400	diabetes mellitus	Type: ATC RefID: A10AB06 URL: http://www.whocc.no/atc_ddd_index/?code=A10AB06|Type: ClinicalTrials RefID: NCT00046150,NCT00135941,NCT00311077,NCT00467376,NCT00562133,NCT00969592 URL: https://clinicaltrials.gov/search?id=%22NCT00046150%22OR%22NCT00135941%22OR%22NCT00311077%22OR%22NCT00467376%22OR%22NCT00562133%22OR%22NCT00969592%22|Type: DailyMed RefID: e7af6a7a-8046-4fb4-9979-4ec4230b23aa URL: http://dailymed.nlm.nih.gov/dailymed/drugInfo.cfm?setid=e7af6a7a-8046-4fb4-9979-4ec4230b23aa	Insulin Glulisine (INN, USAN)|Insulin Glulisine Recombinant (FDA)|	NA	2003
INSULIN GLULISINE	CHEMBL1201613	NA	NA	INSR	NA	INSULIN GLULISINE	Protein	3	2004	D003922	Diabetes Mellitus, Type 1	EFO:0001359	type I diabetes mellitus	Type: ClinicalTrials RefID: NCT00115570,NCT00271284,NCT00290043,NCT00290979,NCT00297583,NCT00368394,NCT00397553,NCT01194245,NCT02910518 URL: https://clinicaltrials.gov/search?id=%22NCT00115570%22OR%22NCT00271284%22OR%22NCT00290043%22OR%22NCT00290979%22OR%22NCT00297583%22OR%22NCT00368394%22OR%22NCT00397553%22OR%22NCT01194245%22OR%22NCT02910518%22	Insulin Glulisine (INN, USAN)|Insulin Glulisine Recombinant (FDA)|	NA	2003
INSULIN GLULISINE	CHEMBL1201613	NA	NA	INSR	NA	INSULIN GLULISINE	Protein	2	2004	D000544	Alzheimer Disease	EFO:0000249	Alzheimers disease	Type: ClinicalTrials RefID: NCT01436045 URL: https://clinicaltrials.gov/search?id=%22NCT01436045%22	Insulin Glulisine (INN, USAN)|Insulin Glulisine Recombinant (FDA)|	NA	2003
INSULIN LISPRO	CHEMBL1201538	NA	NA	INSR	NA	INSULIN LISPRO	Protein	3	1996	D003922	Diabetes Mellitus, Type 1	EFO:0001359	type I diabetes mellitus	Type: ClinicalTrials RefID: NCT00071448,NCT00097071,NCT00115570,NCT00191581,NCT00487240,NCT00553488,NCT00652288,NCT00747006,NCT00774800,NCT00883558,NCT00993473,NCT01035801,NCT01109316,NCT01110746,NCT01134107,NCT01194245,NCT01201278,NCT01334151,NCT01398670,NCT01421147,NCT01454284,NCT01481779,NCT01686620,NCT01792284,NCT01792323,NCT01811849,NCT01945099,NCT01981031,NCT02029924,NCT02146651,NCT02152384,NCT02213146,NCT02273180,NCT02273258,NCT02344992,NCT02470637,NCT02514954,NCT02528396,NCT02562313,NCT02603510,NCT02623452,NCT02623478,NCT02703324,NCT02703350,NCT02713841,NCT02739906,NCT02794155,NCT02971228,NCT03056456,NCT03096392,NCT03156361,NCT03166124,NCT03170544,NCT03179332,NCT03214367,NCT03338023,NCT03341299,NCT03367390,NCT03407118,NCT03449433 URL: https://clinicaltrials.gov/search?id=%22NCT00071448%22OR%22NCT00097071%22OR%22NCT00115570%22OR%22NCT00191581%22OR%22NCT00487240%22OR%22NCT00553488%22OR%22NCT00652288%22OR%22NCT00747006%22OR%22NCT00774800%22OR%22NCT00883558%22OR%22NCT00993473%22OR%22NCT01035801%22OR%22NCT01109316%22OR%22NCT01110746%22OR%22NCT01134107%22OR%22NCT01194245%22OR%22NCT01201278%22OR%22NCT01334151%22OR%22NCT01398670%22OR%22NCT01421147%22OR%22NCT01454284%22OR%22NCT01481779%22OR%22NCT01686620%22OR%22NCT01792284%22OR%22NCT01792323%22OR%22NCT01811849%22OR%22NCT01945099%22OR%22NCT01981031%22OR%22NCT02029924%22OR%22NCT02146651%22OR%22NCT02152384%22OR%22NCT02213146%22OR%22NCT02273180%22OR%22NCT02273258%22OR%22NCT02344992%22OR%22NCT02470637%22OR%22NCT02514954%22OR%22NCT02528396%22OR%22NCT02562313%22OR%22NCT02603510%22OR%22NCT02623452%22OR%22NCT02623478%22OR%22NCT02703324%22OR%22NCT02703350%22OR%22NCT02713841%22OR%22NCT02739906%22OR%22NCT02794155%22OR%22NCT02971228%22OR%22NCT03056456%22OR%22NCT03096392%22OR%22NCT03156361%22OR%22NCT03166124%22OR%22NCT03170544%22OR%22NCT03179332%22OR%22NCT03214367%22OR%22NCT03338023%22OR%22NCT03341299%22OR%22NCT03367390%22OR%22NCT03407118%22OR%22NCT03449433%22	Insulin Lispro (BAN, INN, USAN, USP)|Insulin Lispro Recombinant (FDA)|	NA	1994
INSULIN LISPRO	CHEMBL1201538	NA	NA	INSR	NA	INSULIN LISPRO	Protein	3	1996	D006943	Hyperglycemia	HP:0003074	Hyperglycemia	Type: ClinicalTrials RefID: NCT01136746,NCT01680185 URL: https://clinicaltrials.gov/search?id=%22NCT01136746%22OR%22NCT01680185%22	Insulin Lispro (BAN, INN, USAN, USP)|Insulin Lispro Recombinant (FDA)|	NA	1994
INSULIN LISPRO	CHEMBL1201538	NA	NA	INSR	NA	INSULIN LISPRO	Protein	4	1996	D003920	Diabetes Mellitus	EFO:0000400	diabetes mellitus	Type: ATC RefID: A10AB04 URL: http://www.whocc.no/atc_ddd_index/?code=A10AB04|Type: ATC RefID: A10AC04 URL: http://www.whocc.no/atc_ddd_index/?code=A10AC04|Type: ClinicalTrials RefID: NCT00046501,NCT00348374,NCT00467376,NCT00700622,NCT00705536,NCT00862849,NCT01000922,NCT01067118,NCT01235039,NCT01908894,NCT02221323,NCT02324309,NCT02446028,NCT03433677 URL: https://clinicaltrials.gov/search?id=%22NCT00046501%22OR%22NCT00348374%22OR%22NCT00467376%22OR%22NCT00700622%22OR%22NCT00705536%22OR%22NCT00862849%22OR%22NCT01000922%22OR%22NCT01067118%22OR%22NCT01235039%22OR%22NCT01908894%22OR%22NCT02221323%22OR%22NCT02324309%22OR%22NCT02446028%22OR%22NCT03433677%22	Insulin Lispro (BAN, INN, USAN, USP)|Insulin Lispro Recombinant (FDA)|	NA	1994
INSULIN LISPRO	CHEMBL1201538	NA	NA	INSR	NA	INSULIN LISPRO	Protein	3	1996	D003924	Diabetes Mellitus, Type 2	EFO:0001360	type II diabetes mellitus	Type: ClinicalTrials RefID: NCT00191581,NCT00231725,NCT00494013,NCT00510952,NCT00551356,NCT00560417,NCT00666718,NCT00747006,NCT00849576,NCT00916357,NCT00960661,NCT00976391,NCT01191268,NCT01194258,NCT01336751,NCT01468987,NCT01474538,NCT02197520,NCT02212951,NCT02229227,NCT02294474,NCT02514850,NCT02562326,NCT02623465,NCT02703337,NCT02915250,NCT03180710,NCT03214380,NCT03286751,NCT03305822,NCT03341312 URL: https://clinicaltrials.gov/search?id=%22NCT00191581%22OR%22NCT00231725%22OR%22NCT00494013%22OR%22NCT00510952%22OR%22NCT00551356%22OR%22NCT00560417%22OR%22NCT00666718%22OR%22NCT00747006%22OR%22NCT00849576%22OR%22NCT00916357%22OR%22NCT00960661%22OR%22NCT00976391%22OR%22NCT01191268%22OR%22NCT01194258%22OR%22NCT01336751%22OR%22NCT01468987%22OR%22NCT01474538%22OR%22NCT02197520%22OR%22NCT02212951%22OR%22NCT02229227%22OR%22NCT02294474%22OR%22NCT02514850%22OR%22NCT02562326%22OR%22NCT02623465%22OR%22NCT02703337%22OR%22NCT02915250%22OR%22NCT03180710%22OR%22NCT03214380%22OR%22NCT03286751%22OR%22NCT03305822%22OR%22NCT03341312%22	Insulin Lispro (BAN, INN, USAN, USP)|Insulin Lispro Recombinant (FDA)|	NA	1994
INSULIN LISPRO PROTAMINE RECOMBINANT	CHEMBL1201611	NA	NA	INSR	NA	INSULIN LISPRO PROTAMINE RECOMBINANT	Protein	1	1999	D003924	Diabetes Mellitus, Type 2	EFO:0001360	type II diabetes mellitus	Type: ClinicalTrials RefID: NCT02212951 URL: https://clinicaltrials.gov/search?id=%22NCT02212951%22	Insulin Lispro Protamine Recombinant (FDA)|	NA	NA
INSULIN LISPRO PROTAMINE RECOMBINANT	CHEMBL1201611	NA	NA	INSR	NA	INSULIN LISPRO PROTAMINE RECOMBINANT	Protein	1	1999	D003920	Diabetes Mellitus	EFO:0000400	diabetes mellitus	Type: ClinicalTrials RefID: NCT00810589,NCT02324309 URL: https://clinicaltrials.gov/search?id=%22NCT00810589%22OR%22NCT02324309%22	Insulin Lispro Protamine Recombinant (FDA)|	NA	NA
INSULIN PORK	CHEMBL1201539	NA	NA	INSR	NA	INSULIN PORK	Protein	3	1966	D003920	Diabetes Mellitus	EFO:0000400	diabetes mellitus	Type: ClinicalTrials RefID: NCT00309244,NCT00990444,NCT01114750,NCT01152242,NCT01361594,NCT02162407 URL: https://clinicaltrials.gov/search?id=%22NCT00309244%22OR%22NCT00990444%22OR%22NCT01114750%22OR%22NCT01152242%22OR%22NCT01361594%22OR%22NCT02162407%22	Insulin Pork (FDA)|	NA	NA
INSULIN PORK	CHEMBL1201539	NA	NA	INSR	NA	INSULIN PORK	Protein	3	1966	D003922	Diabetes Mellitus, Type 1	EFO:0001359	type I diabetes mellitus	Type: ClinicalTrials RefID: NCT00850161,NCT01194882,NCT01445951,NCT01486940,NCT01707134,NCT02146651,NCT02213146,NCT02500979 URL: https://clinicaltrials.gov/search?id=%22NCT00850161%22OR%22NCT01194882%22OR%22NCT01445951%22OR%22NCT01486940%22OR%22NCT01707134%22OR%22NCT02146651%22OR%22NCT02213146%22OR%22NCT02500979%22	Insulin Pork (FDA)|	NA	NA
INSULIN PORK	CHEMBL1201539	NA	NA	INSR	NA	INSULIN PORK	Protein	3	1966	D003924	Diabetes Mellitus, Type 2	EFO:0001360	type II diabetes mellitus	Type: ClinicalTrials RefID: NCT00783744,NCT00850096,NCT00960661,NCT01336751,NCT02194595 URL: https://clinicaltrials.gov/search?id=%22NCT00783744%22OR%22NCT00850096%22OR%22NCT00960661%22OR%22NCT01336751%22OR%22NCT02194595%22	Insulin Pork (FDA)|	NA	NA
INSULIN PURIFIED BEEF	CHEMBL1201629	NA	NA	INSR	NA	INSULIN PURIFIED BEEF	Protein	4	1980	D003920	Diabetes Mellitus	EFO:0000400	diabetes mellitus	Type: ATC RefID: A10AB02 URL: http://www.whocc.no/atc_ddd_index/?code=A10AB02|Type: ATC RefID: A10AC02 URL: http://www.whocc.no/atc_ddd_index/?code=A10AC02|Type: ATC RefID: A10AD02 URL: http://www.whocc.no/atc_ddd_index/?code=A10AD02|Type: ATC RefID: A10AE02 URL: http://www.whocc.no/atc_ddd_index/?code=A10AE02	Insulin Purified Beef (FDA)|	NA	NA
INSULIN PURIFIED PORK	CHEMBL1201630	NA	NA	INSR	NA	INSULIN PURIFIED PORK	Protein	4	1979	D003920	Diabetes Mellitus	EFO:0000400	diabetes mellitus	Type: ATC RefID: A10AB03 URL: http://www.whocc.no/atc_ddd_index/?code=A10AB03|Type: ATC RefID: A10AC03 URL: http://www.whocc.no/atc_ddd_index/?code=A10AC03|Type: ATC RefID: A10AD03 URL: http://www.whocc.no/atc_ddd_index/?code=A10AD03|Type: ATC RefID: A10AE03 URL: http://www.whocc.no/atc_ddd_index/?code=A10AE03	Insulin Purified Pork (FDA)|	NA	NA
INSULIN SUSP ISOPHANE BEEF	CHEMBL1201545	NA	NA	INSR	NA	INSULIN SUSP ISOPHANE BEEF	Protein	3	1982	D003922	Diabetes Mellitus, Type 1	EFO:0001359	type I diabetes mellitus	Type: ClinicalTrials RefID: NCT00115570,NCT00184665,NCT00312156,NCT00435019,NCT00474045,NCT00595374,NCT00604344,NCT00605137,NCT00725036,NCT00760448,NCT00832182,NCT00993473,NCT01223131,NCT01486940,NCT01542450,NCT01697657,NCT01707134,NCT02910518,NCT03220425 URL: https://clinicaltrials.gov/search?id=%22NCT00115570%22OR%22NCT00184665%22OR%22NCT00312156%22OR%22NCT00435019%22OR%22NCT00474045%22OR%22NCT00595374%22OR%22NCT00604344%22OR%22NCT00605137%22OR%22NCT00725036%22OR%22NCT00760448%22OR%22NCT00832182%22OR%22NCT00993473%22OR%22NCT01223131%22OR%22NCT01486940%22OR%22NCT01542450%22OR%22NCT01697657%22OR%22NCT01707134%22OR%22NCT02910518%22OR%22NCT03220425%22	Insulin Susp Isophane Beef (FDA)|	NA	NA
INSULIN SUSP ISOPHANE BEEF	CHEMBL1201545	NA	NA	INSR	NA	INSULIN SUSP ISOPHANE BEEF	Protein	3	1982	D016640	Diabetes, Gestational	EFO:0004593	gestational diabetes	Type: ClinicalTrials RefID: NCT00065130 URL: https://clinicaltrials.gov/search?id=%22NCT00065130%22	Insulin Susp Isophane Beef (FDA)|	NA	NA
INSULIN SUSP ISOPHANE BEEF	CHEMBL1201545	NA	NA	INSR	NA	INSULIN SUSP ISOPHANE BEEF	Protein	3	1982	D003924	Diabetes Mellitus, Type 2	EFO:0001360	type II diabetes mellitus	Type: ClinicalTrials RefID: NCT00104182,NCT00383877,NCT00504673,NCT00600626,NCT00604253,NCT00604396,NCT00660374,NCT00783744,NCT01497561,NCT01497600,NCT01562561,NCT02131272 URL: https://clinicaltrials.gov/search?id=%22NCT00104182%22OR%22NCT00383877%22OR%22NCT00504673%22OR%22NCT00600626%22OR%22NCT00604253%22OR%22NCT00604396%22OR%22NCT00660374%22OR%22NCT00783744%22OR%22NCT01497561%22OR%22NCT01497600%22OR%22NCT01562561%22OR%22NCT02131272%22	Insulin Susp Isophane Beef (FDA)|	NA	NA
INSULIN SUSP ISOPHANE BEEF/PORK	CHEMBL1201635	NA	NA	INSR	NA	NA	NA	NA	NA	NA	NA	NA	NA	NA	NA	NA	NA
INSULIN SUSP ISOPHANE PURIFIED BEEF	CHEMBL1201655	NA	NA	INSR	NA	NA	NA	NA	NA	NA	NA	NA	NA	NA	NA	NA	NA
INSULIN SUSP ISOPHANE PURIFIED PORK	CHEMBL1201656	NA	NA	INSR	NA	NA	NA	NA	NA	NA	NA	NA	NA	NA	NA	NA	NA
INSULIN SUSP ISOPHANE RECOMBINANT HUMAN	CHEMBL1201540	NA	NA	INSR	NA	INSULIN SUSP ISOPHANE RECOMBINANT HUMAN	Protein	3	1982	D003922	Diabetes Mellitus, Type 1	EFO:0001359	type I diabetes mellitus	Type: ClinicalTrials RefID: NCT01461616 URL: https://clinicaltrials.gov/search?id=%22NCT01461616%22	Insulin Susp Isophane Recombinant Human (FDA)|	NA	NA
INSULIN SUSP ISOPHANE RECOMBINANT HUMAN	CHEMBL1201540	NA	NA	INSR	NA	INSULIN SUSP ISOPHANE RECOMBINANT HUMAN	Protein	3	1982	D006943	Hyperglycemia	HP:0003074	Hyperglycemia	Type: ClinicalTrials RefID: NCT01680185 URL: https://clinicaltrials.gov/search?id=%22NCT01680185%22	Insulin Susp Isophane Recombinant Human (FDA)|	NA	NA
INSULIN SUSP ISOPHANE RECOMBINANT HUMAN	CHEMBL1201540	NA	NA	INSR	NA	INSULIN SUSP ISOPHANE RECOMBINANT HUMAN	Protein	3	1982	D003920	Diabetes Mellitus	EFO:0000400	diabetes mellitus	Type: ClinicalTrials RefID: NCT00046501,NCT00772265 URL: https://clinicaltrials.gov/search?id=%22NCT00046501%22OR%22NCT00772265%22	Insulin Susp Isophane Recombinant Human (FDA)|	NA	NA
INSULIN SUSP ISOPHANE SEMISYNTHETIC PURIFIED HUMAN	CHEMBL1201627	NA	NA	INSR	NA	INSULIN SUSP ISOPHANE SEMISYNTHETIC PURIFIED HUMAN	Protein	2	1985	D006943	Hyperglycemia	HP:0003074	Hyperglycemia	Type: ClinicalTrials RefID: NCT00830297 URL: https://clinicaltrials.gov/search?id=%22NCT00830297%22	Insulin Susp Isophane Semisynthetic Purified Human (FDA)|	NA	NA
INSULIN SUSP PROTAMINE ZINC BEEF/PORK	CHEMBL1201628	NA	NA	INSR	NA	NA	NA	NA	NA	NA	NA	NA	NA	NA	NA	NA	NA
INSULIN SUSP PROTAMINE ZINC PURIFIED BEEF	CHEMBL1201541	NA	NA	INSR	NA	NA	NA	NA	NA	NA	NA	NA	NA	NA	NA	NA	NA
INSULIN SUSP PROTAMINE ZINC PURIFIED PORK	CHEMBL1201638	NA	NA	INSR	NA	NA	NA	NA	NA	NA	NA	NA	NA	NA	NA	NA	NA
INSULIN ZINC SUSP BEEF	CHEMBL1201639	NA	NA	INSR	NA	NA	NA	NA	NA	NA	NA	NA	NA	NA	NA	NA	NA
INSULIN ZINC SUSP EXTENDED BEEF	CHEMBL1201640	NA	NA	INSR	NA	NA	NA	NA	NA	NA	NA	NA	NA	NA	NA	NA	NA
INSULIN ZINC SUSP EXTENDED PURIFIED BEEF	CHEMBL1201542	NA	NA	INSR	NA	NA	NA	NA	NA	NA	NA	NA	NA	NA	NA	NA	NA
INSULIN ZINC SUSP EXTENDED RECOMBINANT HUMAN	CHEMBL1201641	NA	NA	INSR	NA	NA	NA	NA	NA	NA	NA	NA	NA	NA	NA	NA	NA
INSULIN ZINC SUSP PROMPT BEEF	CHEMBL1201642	NA	NA	INSR	NA	NA	NA	NA	NA	NA	NA	NA	NA	NA	NA	NA	NA
INSULIN ZINC SUSP PROMPT PURIFIED PORK	CHEMBL1201643	NA	NA	INSR	NA	NA	NA	NA	NA	NA	NA	NA	NA	NA	NA	NA	NA
INSULIN ZINC SUSP PURIFIED BEEF	CHEMBL1201546	NA	NA	INSR	NA	NA	NA	NA	NA	NA	NA	NA	NA	NA	NA	NA	NA
INSULIN ZINC SUSP PURIFIED BEEF/PORK	CHEMBL1201634	NA	NA	INSR	NA	NA	NA	NA	NA	NA	NA	NA	NA	NA	NA	NA	NA
INSULIN ZINC SUSP PURIFIED PORK	CHEMBL1201653	NA	NA	INSR	NA	NA	NA	NA	NA	NA	NA	NA	NA	NA	NA	NA	NA
INSULIN ZINC SUSP RECOMBINANT HUMAN	CHEMBL1201644	NA	NA	INSR	NA	INSULIN ZINC SUSP RECOMBINANT HUMAN	Protein	3	1985	D003920	Diabetes Mellitus	EFO:0000400	diabetes mellitus	Type: ClinicalTrials RefID: NCT00046501 URL: https://clinicaltrials.gov/search?id=%22NCT00046501%22	Insulin Zinc Susp Recombinant Human (FDA)|	NA	NA
INSULIN ZINC SUSP SEMISYNTHETIC PURIFIED HUMAN	CHEMBL1201543	NA	NA	INSR	NA	NA	NA	NA	NA	NA	NA	NA	NA	NA	NA	NA	NA
INT131	CHEMBL1236924	NA	NA	PPARG	NA	INT131	Small molecule	2	NA	D003924	Diabetes Mellitus, Type 2	EFO:0001360	type II diabetes mellitus	Type: ClinicalTrials RefID: NCT00631007,NCT00952445 URL: https://clinicaltrials.gov/search?id=%22NCT00631007%22OR%22NCT00952445%22	INT-131	NA	NA
INT131	CHEMBL1236924	NA	NA	PPARG	NA	INT131	Small molecule	2	NA	D020529	Multiple Sclerosis, Relapsing-Remitting	EFO:0003929	relapsing-remitting multiple sclerosis	Type: ClinicalTrials RefID: NCT02638038 URL: https://clinicaltrials.gov/search?id=%22NCT02638038%22	INT-131	NA	NA
IPRODIONE	CHEMBL1862887	NA	NA	PPARG	NA	NA	NA	NA	NA	NA	NA	NA	NA	NA	NA	NA	NA
J-113,397	CHEMBL357076	OPRL1	NA	NA	NA	NA	NA	NA	NA	NA	NA	NA	NA	NA	NA	NA	NA
KANZONOL W	CHEMBL591772	NA	NA	PPARG	NA	NA	NA	NA	NA	NA	NA	NA	NA	NA	NA	NA	NA
KANZONOL X	CHEMBL606241	NA	NA	PPARG	NA	NA	NA	NA	NA	NA	NA	NA	NA	NA	NA	NA	NA
L-165461	CHEMBL279053	NA	NA	PPARG	NA	NA	NA	NA	NA	NA	NA	NA	NA	NA	NA	NA	NA
LANADELUMAB	CHEMBL3545189	NA	KLKB1	NA	NA	LANADELUMAB	Antibody	3	NA	D054179	Angioedemas, Hereditary	Orphanet:91378	Hereditary angioedema	Type: ClinicalTrials RefID: NCT01923207,NCT02093923,NCT02586805,NCT02741596 URL: https://clinicaltrials.gov/search?id=%22NCT01923207%22OR%22NCT02093923%22OR%22NCT02586805%22OR%22NCT02741596%22	Lanadelumab (INN, USAN)|	'-mab'	2015
LAPAQUISTAT ACETATE	CHEMBL435224	NA	NA	FDFT1	NA	LAPAQUISTAT ACETATE	Small molecule	3	NA	D006937	Hypercholesterolemia	HP:0003124	hypercholesterolemia	Type: ClinicalTrials RefID: NCT00143676,NCT00249899,NCT00249912,NCT00256178,NCT00263081,NCT00268697,NCT00286481,NCT00532311,NCT00532558,NCT00864643,NCT00865228,NCT00868127 URL: https://clinicaltrials.gov/search?id=%22NCT00143676%22OR%22NCT00249899%22OR%22NCT00249912%22OR%22NCT00256178%22OR%22NCT00263081%22OR%22NCT00268697%22OR%22NCT00286481%22OR%22NCT00532311%22OR%22NCT00532558%22OR%22NCT00864643%22OR%22NCT00865228%22OR%22NCT00868127%22	Lapaquistat Acetate (USAN)|	'-stat'	2006
LAPAQUISTAT ACETATE	CHEMBL435224	NA	NA	FDFT1	NA	LAPAQUISTAT ACETATE	Small molecule	3	NA	D003924	Diabetes Mellitus, Type 2	EFO:0001360	type II diabetes mellitus	Type: ClinicalTrials RefID: NCT00251680 URL: https://clinicaltrials.gov/search?id=%22NCT00251680%22	Lapaquistat Acetate (USAN)|	'-stat'	2006
LAPAQUISTAT ACETATE	CHEMBL435224	NA	NA	FDFT1	NA	LAPAQUISTAT ACETATE	Small molecule	2	NA	D006949	Hyperlipidemias	EFO:0003774	hyperlipidemia	Type: ClinicalTrials RefID: NCT00813527 URL: https://clinicaltrials.gov/search?id=%22NCT00813527%22	Lapaquistat Acetate (USAN)|	'-stat'	2006
LAPAQUISTAT ACETATE	CHEMBL435224	NA	NA	FDFT1	NA	LAPAQUISTAT ACETATE	Small molecule	3	NA	D052439	Lipid Metabolism Disorders	Orphanet:309005	Disorder of lipid metabolism	Type: ClinicalTrials RefID: NCT00143663,NCT00487994 URL: https://clinicaltrials.gov/search?id=%22NCT00143663%22OR%22NCT00487994%22	Lapaquistat Acetate (USAN)|	'-stat'	2006
LICOFLAVANONE A	CHEMBL506929	NA	NA	PPARG	NA	NA	NA	NA	NA	NA	NA	NA	NA	NA	NA	NA	NA
LUMIRACOXIB	CHEMBL404108	NA	HLA-DQB1	HLA-DRB1	HLA-DQA1, PTGS2	LUMIRACOXIB	Small molecule	3	NA	D010003	Osteoarthritis	EFO:0002506	osteoarthritis	Type: ClinicalTrials RefID: NCT00145301,NCT00170872,NCT00267215,NCT00366938,NCT00367315,NCT00475800,NCT00476034,NCT00637949 URL: https://clinicaltrials.gov/search?id=%22NCT00145301%22OR%22NCT00170872%22OR%22NCT00267215%22OR%22NCT00366938%22OR%22NCT00367315%22OR%22NCT00475800%22OR%22NCT00476034%22OR%22NCT00637949%22	Lumiracoxib (BAN, INN, USAN)|	'-coxib'	2002
LUMIRACOXIB	CHEMBL404108	NA	HLA-DQB1	HLA-DRB1	HLA-DQA1, PTGS2	LUMIRACOXIB	Small molecule	4	NA	D012216	Rheumatic Diseases	EFO:0005755	rheumatic disease	Type: ATC RefID: M01AH06 URL: http://www.whocc.no/atc_ddd_index/?code=M01AH06	Lumiracoxib (BAN, INN, USAN)|	'-coxib'	2002
LUMIRACOXIB	CHEMBL404108	NA	HLA-DQB1	HLA-DRB1	HLA-DQA1, PTGS2	LUMIRACOXIB	Small molecule	3	NA	D015207	Osteoarthritis, Hip	EFO:1000786	osteoarthritis, hip	Type: ClinicalTrials RefID: NCT00154219 URL: https://clinicaltrials.gov/search?id=%22NCT00154219%22	Lumiracoxib (BAN, INN, USAN)|	'-coxib'	2002
LUMIRACOXIB	CHEMBL404108	NA	HLA-DQB1	HLA-DRB1	HLA-DQA1, PTGS2	LUMIRACOXIB	Small molecule	3	NA	D001172	Arthritis, Rheumatoid	EFO:0000685	rheumatoid arthritis	Type: ClinicalTrials RefID: NCT00170872 URL: https://clinicaltrials.gov/search?id=%22NCT00170872%22	Lumiracoxib (BAN, INN, USAN)|	'-coxib'	2002
LY-2940094	CHEMBL3304244	OPRL1	NA	NA	NA	NA	NA	NA	NA	NA	NA	NA	NA	NA	NA	NA	NA
LY-3321367	CHEMBL4298022	NA	NA	HAVCR2	NA	NA	NA	NA	NA	NA	NA	NA	NA	NA	NA	NA	NA
LY2940094	CHEMBL3545406	OPRL1	NA	NA	NA	LY2940094	Small molecule	2	NA	D000437	Alcoholism	EFO:0003829	alcohol dependence	Type: ClinicalTrials RefID: NCT01798303 URL: https://clinicaltrials.gov/search?id=%22NCT01798303%22	LY-2940094	NA	NA
LY2940094	CHEMBL3545406	OPRL1	NA	NA	NA	LY2940094	Small molecule	2	NA	D003866	Depressive Disorder	EFO:0003761	unipolar depression	Type: ClinicalTrials RefID: NCT01263236,NCT01404091,NCT01724112 URL: https://clinicaltrials.gov/search?id=%22NCT01263236%22OR%22NCT01404091%22OR%22NCT01724112%22	LY-2940094	NA	NA
LYM-1	CHEMBL2109447	NA	NA	HLA-DRB1	NA	LYM-1	Antibody	1	NA	D008223	Lymphoma	EFO:0000574	lymphoma	Type: ClinicalTrials RefID: NCT00008021,NCT00009776,NCT00028613 URL: https://clinicaltrials.gov/search?id=%22NCT00008021%22OR%22NCT00009776%22OR%22NCT00028613%22	LYM-1	NA	NA
MBX-2044	CHEMBL3545020	NA	NA	PPARG	NA	MBX-2044	Small molecule	2	NA	D003924	Diabetes Mellitus, Type 2	EFO:0001360	type II diabetes mellitus	Type: ClinicalTrials RefID: NCT00422487 URL: https://clinicaltrials.gov/search?id=%22NCT00422487%22	MBX-2044	NA	NA
METAGLIDASEN	CHEMBL451321	NA	NA	PPARG	NA	NA	NA	NA	NA	NA	NA	NA	NA	NA	NA	NA	NA
MILCICLIB MALEATE	CHEMBL4297668	CDKN2A	NA	NA	NA	NA	NA	NA	NA	NA	NA	NA	NA	NA	NA	NA	NA
MITIGLINIDE	CHEMBL471498	ABCC8, KCNJ11	NA	NA	KCNJ10	MITIGLINIDE	Small molecule	3	NA	D003924	Diabetes Mellitus, Type 2	EFO:0001360	type II diabetes mellitus	Type: ClinicalTrials RefID: NCT00519142,NCT01037842,NCT01422590 URL: https://clinicaltrials.gov/search?id=%22NCT00519142%22OR%22NCT01037842%22OR%22NCT01422590%22	Mitiglinide (INN)|	'-glinide'	NA
MITIGLINIDE	CHEMBL471498	ABCC8, KCNJ11	NA	NA	KCNJ10	MITIGLINIDE	Small molecule	3	NA	D003920	Diabetes Mellitus	EFO:0000400	diabetes mellitus	Type: ATC RefID: A10BX08 URL: http://www.whocc.no/atc_ddd_index/?code=A10BX08|Type: ClinicalTrials RefID: NCT00461617 URL: https://clinicaltrials.gov/search?id=%22NCT00461617%22	Mitiglinide (INN)|	'-glinide'	NA
MITOGLITAZONE	CHEMBL146624	NA	NA	INSR, PPARG	NA	NA	NA	NA	NA	NA	NA	NA	NA	NA	NA	NA	NA
MK-0533	CHEMBL490029	NA	NA	PPARG	NA	MK-0533	Small molecule	2	NA	D003924	Diabetes Mellitus, Type 2	EFO:0001360	type II diabetes mellitus	Type: ClinicalTrials RefID: NCT00543959 URL: https://clinicaltrials.gov/search?id=%22NCT00543959%22	MK-0533	NA	NA
NAMINIDIL	CHEMBL2105160	ABCC8, KCNJ11	NA	NA	ABCC9, KCNJ8	NA	NA	NA	NA	NA	NA	NA	NA	NA	NA	NA	NA
NETOGLITAZONE	CHEMBL93747	NA	NA	PPARG	NA	NA	NA	NA	NA	NA	NA	NA	NA	NA	NA	NA	NA
NOCICEPTIN	CHEMBL396460	OPRL1	NA	NA	NA	NA	NA	NA	NA	NA	NA	NA	NA	NA	NA	NA	NA
NORLEUCINE	CHEMBL292439	NA	NA	HNF1A	NA	NA	NA	NA	NA	NA	NA	NA	NA	NA	NA	NA	NA
OMS405	CHEMBL3545277	NA	NA	PPARG	NA	NA	NA	NA	NA	NA	NA	NA	NA	NA	NA	NA	NA
PAMIDRONATE DISODIUM	CHEMBL676	NA	NA	FDPS	NA	NA	NA	NA	NA	NA	NA	NA	NA	NA	NA	NA	NA
PEGBELFERMIN	CHEMBL4297578	NA	NA	FGF21	NA	NA	NA	NA	NA	NA	NA	NA	NA	NA	NA	NA	NA
PRUNETIN	CHEMBL491174	NA	NA	ALDH2	NA	NA	NA	NA	NA	NA	NA	NA	NA	NA	NA	NA	NA
RALTEGRAVIR	CHEMBL254316	NA	NA	UGT1A1, UGT1A9	NA	RALTEGRAVIR	Small molecule	1	2007	D006526	Hepatitis C	EFO:0003047	hepatitis C infection	Type: ClinicalTrials RefID: NCT01241773 URL: https://clinicaltrials.gov/search?id=%22NCT01241773%22	Raltegravir Potassium (FDA, USAN)|Raltegravir (INN, USAN)|	'-vir'	2007
RALTEGRAVIR	CHEMBL254316	NA	NA	UGT1A1, UGT1A9	NA	RALTEGRAVIR	Small molecule	3	2007	D015658	HIV Infections	EFO:0000180|EFO:0000764	HIV-1 infection|HIV infection	Type: ClinicalTrials RefID: NCT00807443,NCT01000818,NCT01352715,NCT01480713,NCT02212379,NCT03174977,NCT03311945,NCT03333083 URL: https://clinicaltrials.gov/search?id=%22NCT00807443%22OR%22NCT01000818%22OR%22NCT01352715%22OR%22NCT01480713%22OR%22NCT02212379%22OR%22NCT03174977%22OR%22NCT03311945%22OR%22NCT03333083%22|Type: ClinicalTrials RefID: NCT00293254,NCT00293267,NCT00460382,NCT00554398,NCT00796263,NCT00935480,NCT01114425 URL: https://clinicaltrials.gov/search?id=%22NCT00293254%22OR%22NCT00293267%22OR%22NCT00460382%22OR%22NCT00554398%22OR%22NCT00796263%22OR%22NCT00935480%22OR%22NCT01114425%22|Type: DailyMed RefID: 89a5ec53-d956-4329-8004-0f40f51c88a3 URL: http://dailymed.nlm.nih.gov/dailymed/drugInfo.cfm?setid=89a5ec53-d956-4329-8004-0f40f51c88a3|Type: DailyMed RefID: b05735be-d278-4c31-bfb5-ebf74ce42b89 URL: http://dailymed.nlm.nih.gov/dailymed/drugInfo.cfm?setid=b05735be-d278-4c31-bfb5-ebf74ce42b89|Type: DailyMed RefID: c2ee4728-3388-4ad7-8512-e632b69557d4 URL: http://dailymed.nlm.nih.gov/dailymed/drugInfo.cfm?setid=c2ee4728-3388-4ad7-8512-e632b69557d4|Type: DailyMed RefID: cbd3e1af-81f3-44f6-8e45-652deab7a508 URL: http://dailymed.nlm.nih.gov/dailymed/drugInfo.cfm?setid=cbd3e1af-81f3-44f6-8e45-652deab7a508|Type: ClinicalTrials RefID: NCT00369941,NCT00443703,NCT00443729,NCT00485264,NCT00515827,NCT00518297,NCT00520897,NCT00528892,NCT00529243,NCT00531999,NCT00537394,NCT00562510,NCT00614458,NCT00618241,NCT00624195,NCT00654147,NCT00660972,NCT00665717,NCT00667433,NCT00708162,NCT00711009,NCT00729924,NCT00745823,NCT00752856,NCT00764946,NCT00765271,NCT00768989,NCT00772551,NCT00796263,NCT00808002,NCT00811954,NCT00874523,NCT00943540,NCT00944307,NCT00976404,NCT00982553,NCT00988039,NCT01027182,NCT01047995,NCT01066962,NCT01101893,NCT01154673,NCT01159132,NCT01195467,NCT01227824,NCT01231516,NCT01288755,NCT01291459,NCT01335620,NCT01384734,NCT01622673,NCT01717287,NCT01780831,NCT01784302,NCT01825031,NCT01837277,NCT01841593,NCT01896921,NCT01900106,NCT01930045,NCT02025868,NCT02097108,NCT02116660,NCT02131233,NCT02302547,NCT02336074,NCT02473367,NCT03029689,NCT03195452 URL: https://clinicaltrials.gov/search?id=%22NCT00369941%22OR%22NCT00443703%22OR%22NCT00443729%22OR%22NCT00485264%22OR%22NCT00515827%22OR%22NCT00518297%22OR%22NCT00520897%22OR%22NCT00528892%22OR%22NCT00529243%22OR%22NCT00531999%22OR%22NCT00537394%22OR%22NCT00562510%22OR%22NCT00614458%22OR%22NCT00618241%22OR%22NCT00624195%22OR%22NCT00654147%22OR%22NCT00660972%22OR%22NCT00665717%22OR%22NCT00667433%22OR%22NCT00708162%22OR%22NCT00711009%22OR%22NCT00729924%22OR%22NCT00745823%22OR%22NCT00752856%22OR%22NCT00764946%22OR%22NCT00765271%22OR%22NCT00768989%22OR%22NCT00772551%22OR%22NCT00796263%22OR%22NCT00808002%22OR%22NCT00811954%22OR%22NCT00874523%22OR%22NCT00943540%22OR%22NCT00944307%22OR%22NCT00976404%22OR%22NCT00982553%22OR%22NCT00988039%22OR%22NCT01027182%22OR%22NCT01047995%22OR%22NCT01066962%22OR%22NCT01101893%22OR%22NCT01154673%22OR%22NCT01159132%22OR%22NCT01195467%22OR%22NCT01227824%22OR%22NCT01231516%22OR%22NCT01288755%22OR%22NCT01291459%22OR%22NCT01335620%22OR%22NCT01384734%22OR%22NCT01622673%22OR%22NCT01717287%22OR%22NCT01780831%22OR%22NCT01784302%22OR%22NCT01825031%22OR%22NCT01837277%22OR%22NCT01841593%22OR%22NCT01896921%22OR%22NCT01900106%22OR%22NCT01930045%22OR%22NCT02025868%22OR%22NCT02097108%22OR%22NCT02116660%22OR%22NCT02131233%22OR%22NCT02302547%22OR%22NCT02336074%22OR%22NCT02473367%22OR%22NCT03029689%22OR%22NCT03195452%22	Raltegravir Potassium (FDA, USAN)|Raltegravir (INN, USAN)|	'-vir'	2007
RALTEGRAVIR	CHEMBL254316	NA	NA	UGT1A1, UGT1A9	NA	RALTEGRAVIR	Small molecule	1	2007	D015456	Leukemia, Biphenotypic, Acute	EFO:0000209	T-cell acute lymphoblastic leukemia	Type: ClinicalTrials RefID: NCT01000285 URL: https://clinicaltrials.gov/search?id=%22NCT01000285%22	Raltegravir Potassium (FDA, USAN)|Raltegravir (INN, USAN)|	'-vir'	2007
RALTEGRAVIR	CHEMBL254316	NA	NA	UGT1A1, UGT1A9	NA	RALTEGRAVIR	Small molecule	2	2007	D020529	Multiple Sclerosis, Relapsing-Remitting	EFO:0003929	relapsing-remitting multiple sclerosis	Type: ClinicalTrials RefID: NCT01767701 URL: https://clinicaltrials.gov/search?id=%22NCT01767701%22	Raltegravir Potassium (FDA, USAN)|Raltegravir (INN, USAN)|	'-vir'	2007
RALTEGRAVIR	CHEMBL254316	NA	NA	UGT1A1, UGT1A9	NA	RALTEGRAVIR	Small molecule	2	2007	D015490	HTLV-I Infections	EFO:0007316	Human T-lymphotropic virus 1 infectious disease	Type: ClinicalTrials RefID: NCT01620736 URL: https://clinicaltrials.gov/search?id=%22NCT01620736%22	Raltegravir Potassium (FDA, USAN)|Raltegravir (INN, USAN)|	'-vir'	2007
RALTEGRAVIR	CHEMBL254316	NA	NA	UGT1A1, UGT1A9	NA	RALTEGRAVIR	Small molecule	3	2007	D007239	Infection	EFO:0000544	infection	Type: ClinicalTrials RefID: NCT00830804,NCT00984152,NCT01033760,NCT01605890,NCT01867320,NCT02150993,NCT02489487 URL: https://clinicaltrials.gov/search?id=%22NCT00830804%22OR%22NCT00984152%22OR%22NCT01033760%22OR%22NCT01605890%22OR%22NCT01867320%22OR%22NCT02150993%22OR%22NCT02489487%22	Raltegravir Potassium (FDA, USAN)|Raltegravir (INN, USAN)|	'-vir'	2007
RALTEGRAVIR	CHEMBL254316	NA	NA	UGT1A1, UGT1A9	NA	RALTEGRAVIR	Small molecule	4	2007	D014777	Virus Diseases	EFO:0000763	viral disease	Type: ATC RefID: J05AX08 URL: http://www.whocc.no/atc_ddd_index/?code=J05AX08	Raltegravir Potassium (FDA, USAN)|Raltegravir (INN, USAN)|	'-vir'	2007
RALTEGRAVIR	CHEMBL254316	NA	NA	UGT1A1, UGT1A9	NA	RALTEGRAVIR	Small molecule	1	2007	D000690	Amyotrophic Lateral Sclerosis	EFO:0000253	amyotrophic lateral sclerosis	Type: ClinicalTrials RefID: NCT02437110 URL: https://clinicaltrials.gov/search?id=%22NCT02437110%22	Raltegravir Potassium (FDA, USAN)|Raltegravir (INN, USAN)|	'-vir'	2007
RALTEGRAVIR	CHEMBL254316	NA	NA	UGT1A1, UGT1A9	NA	RALTEGRAVIR	Small molecule	0	2007	D006258	Head and Neck Neoplasms	EFO:0006859	head and neck malignant neoplasia	Type: ClinicalTrials RefID: NCT01275183 URL: https://clinicaltrials.gov/search?id=%22NCT01275183%22	Raltegravir Potassium (FDA, USAN)|Raltegravir (INN, USAN)|	'-vir'	2007
RALTEGRAVIR	CHEMBL254316	NA	NA	UGT1A1, UGT1A9	NA	RALTEGRAVIR	Small molecule	3	2007	D000163	Acquired Immunodeficiency Syndrome	EFO:0000765	AIDS	Type: ClinicalTrials RefID: NCT00958100,NCT02219672,NCT02284035 URL: https://clinicaltrials.gov/search?id=%22NCT00958100%22OR%22NCT02219672%22OR%22NCT02284035%22	Raltegravir Potassium (FDA, USAN)|Raltegravir (INN, USAN)|	'-vir'	2007
RECOMBINANT HUMAN KALLIKREIN-1	CHEMBL4297936	NA	NA	INSR	NA	NA	NA	NA	NA	NA	NA	NA	NA	NA	NA	NA	NA
RIBAVIRIN MONOPHOSPHATE	CHEMBL1235764	NA	NA	GATA4	NA	NA	NA	NA	NA	NA	NA	NA	NA	NA	NA	NA	NA
RIBOPRINE	CHEMBL452867	NA	NA	FDPS	NA	NA	NA	NA	NA	NA	NA	NA	NA	NA	NA	NA	NA
RISEDRONATE SODIUM	CHEMBL1654	NA	NA	FDPS	NA	NA	NA	NA	NA	NA	NA	NA	NA	NA	NA	NA	NA
RISEDRONIC ACID	CHEMBL923	NA	NA	FDPS, TNFRSF11B	EHMT2, IL1B	RISEDRONIC ACID	Small molecule	3	1998	D010001	Osteitis Deformans	EFO:0004261	osteitis deformans	Type: ClinicalTrials RefID: NCT00051636,NCT00103740 URL: https://clinicaltrials.gov/search?id=%22NCT00051636%22OR%22NCT00103740%22	Risedronate sodium (FDA, USAN)|Risedronic Acid (BAN, INN)|	'-dronate'	1990
RISEDRONIC ACID	CHEMBL923	NA	NA	FDPS, TNFRSF11B	EHMT2, IL1B	RISEDRONIC ACID	Small molecule	3	1998	D008223	Lymphoma	EFO:0000574	lymphoma	Type: ClinicalTrials RefID: NCT00452439 URL: https://clinicaltrials.gov/search?id=%22NCT00452439%22	Risedronate sodium (FDA, USAN)|Risedronic Acid (BAN, INN)|	'-dronate'	1990
RISEDRONIC ACID	CHEMBL923	NA	NA	FDPS, TNFRSF11B	EHMT2, IL1B	RISEDRONIC ACID	Small molecule	3	1998	D011471	Prostatic Neoplasms	EFO:0001663|EFO:0000196	prostate carcinoma|metastatic prostate cancer	Type: ClinicalTrials RefID: NCT00216060 URL: https://clinicaltrials.gov/search?id=%22NCT00216060%22|Type: ClinicalTrials RefID: NCT00426777 URL: https://clinicaltrials.gov/search?id=%22NCT00426777%22	Risedronate sodium (FDA, USAN)|Risedronic Acid (BAN, INN)|	'-dronate'	1990
RISEDRONIC ACID	CHEMBL923	NA	NA	FDPS, TNFRSF11B	EHMT2, IL1B	RISEDRONIC ACID	Small molecule	2	1998	D000856	Anorexia Nervosa	EFO:0004215	anorexia nervosa	Type: ClinicalTrials RefID: NCT00089843 URL: https://clinicaltrials.gov/search?id=%22NCT00089843%22	Risedronate sodium (FDA, USAN)|Risedronic Acid (BAN, INN)|	'-dronate'	1990
RISEDRONIC ACID	CHEMBL923	NA	NA	FDPS, TNFRSF11B	EHMT2, IL1B	RISEDRONIC ACID	Small molecule	2	1998	D005357	Fibrous Dysplasia of Bone	Orphanet:249	Fibrous dysplasia of bone	Type: ClinicalTrials RefID: NCT00445575 URL: https://clinicaltrials.gov/search?id=%22NCT00445575%22	Risedronate sodium (FDA, USAN)|Risedronic Acid (BAN, INN)|	'-dronate'	1990
RISEDRONIC ACID	CHEMBL923	NA	NA	FDPS, TNFRSF11B	EHMT2, IL1B	RISEDRONIC ACID	Small molecule	4	1998	D010024	Osteoporosis	EFO:0003882	osteoporosis	Type: ClinicalTrials RefID: NCT00919711,NCT02063854,NCT02066376 URL: https://clinicaltrials.gov/search?id=%22NCT00919711%22OR%22NCT02063854%22OR%22NCT02066376%22|Type: DailyMed RefID: 1d33f2ef-ec29-47b1-a1ce-8b1583c65ab4 URL: http://dailymed.nlm.nih.gov/dailymed/drugInfo.cfm?setid=1d33f2ef-ec29-47b1-a1ce-8b1583c65ab4|Type: DailyMed RefID: 24ed00e0-25e2-49a8-97fc-66c1b417dc0b URL: http://dailymed.nlm.nih.gov/dailymed/drugInfo.cfm?setid=24ed00e0-25e2-49a8-97fc-66c1b417dc0b|Type: DailyMed RefID: 4423d70a-b120-4653-bcf3-0c5ea8b97b0e URL: http://dailymed.nlm.nih.gov/dailymed/drugInfo.cfm?setid=4423d70a-b120-4653-bcf3-0c5ea8b97b0e|Type: DailyMed RefID: 563c6d6d-56df-43a7-a7aa-709c5ea3cdbe URL: http://dailymed.nlm.nih.gov/dailymed/drugInfo.cfm?setid=563c6d6d-56df-43a7-a7aa-709c5ea3cdbe|Type: ClinicalTrials RefID: NCT00136058,NCT00138866,NCT00268632,NCT00345644,NCT00365456,NCT00503399,NCT00619957,NCT00699777,NCT00846196,NCT01611571 URL: https://clinicaltrials.gov/search?id=%22NCT00136058%22OR%22NCT00138866%22OR%22NCT00268632%22OR%22NCT00345644%22OR%22NCT00365456%22OR%22NCT00503399%22OR%22NCT00619957%22OR%22NCT00699777%22OR%22NCT00846196%22OR%22NCT01611571%22	Risedronate sodium (FDA, USAN)|Risedronic Acid (BAN, INN)|	'-dronate'	1990
RISEDRONIC ACID	CHEMBL923	NA	NA	FDPS, TNFRSF11B	EHMT2, IL1B	RISEDRONIC ACID	Small molecule	3	1998	D007938	Leukemia	EFO:0000565	leukemia	Type: ClinicalTrials RefID: NCT00452439 URL: https://clinicaltrials.gov/search?id=%22NCT00452439%22	Risedronate sodium (FDA, USAN)|Risedronic Acid (BAN, INN)|	'-dronate'	1990
RISEDRONIC ACID	CHEMBL923	NA	NA	FDPS, TNFRSF11B	EHMT2, IL1B	RISEDRONIC ACID	Small molecule	3	1998	D010013	Osteogenesis Imperfecta	Orphanet:666	Osteogenesis imperfecta	Type: ClinicalTrials RefID: NCT00106028,NCT03208582 URL: https://clinicaltrials.gov/search?id=%22NCT00106028%22OR%22NCT03208582%22	Risedronate sodium (FDA, USAN)|Risedronic Acid (BAN, INN)|	'-dronate'	1990
RISEDRONIC ACID	CHEMBL923	NA	NA	FDPS, TNFRSF11B	EHMT2, IL1B	RISEDRONIC ACID	Small molecule	2	1998	D008593	Menopause	EFO:0003922	menopause	Type: ClinicalTrials RefID: NCT00577720 URL: https://clinicaltrials.gov/search?id=%22NCT00577720%22	Risedronate sodium (FDA, USAN)|Risedronic Acid (BAN, INN)|	'-dronate'	1990
RISEDRONIC ACID	CHEMBL923	NA	NA	FDPS, TNFRSF11B	EHMT2, IL1B	RISEDRONIC ACID	Small molecule	4	1998	D001847	Bone Diseases	EFO:0004260	bone disease	Type: ATC RefID: M05BA07 URL: http://www.whocc.no/atc_ddd_index/?code=M05BA07	Risedronate sodium (FDA, USAN)|Risedronic Acid (BAN, INN)|	'-dronate'	1990
RISEDRONIC ACID	CHEMBL923	NA	NA	FDPS, TNFRSF11B	EHMT2, IL1B	RISEDRONIC ACID	Small molecule	3	1998	D001851	Bone Diseases, Metabolic	HP:0000938	osteopenia	Type: ClinicalTrials RefID: NCT00386360,NCT02186600 URL: https://clinicaltrials.gov/search?id=%22NCT00386360%22OR%22NCT02186600%22	Risedronate sodium (FDA, USAN)|Risedronic Acid (BAN, INN)|	'-dronate'	1990
RISEDRONIC ACID	CHEMBL923	NA	NA	FDPS, TNFRSF11B	EHMT2, IL1B	RISEDRONIC ACID	Small molecule	3	1998	D015663	Osteoporosis, Postmenopausal	EFO:0003854	postmenopausal osteoporosis	Type: ClinicalTrials RefID: NCT00092014,NCT00092040,NCT00247273,NCT00351091,NCT00353080,NCT00358176,NCT00541658,NCT00577421,NCT00666627,NCT01249261,NCT01806792 URL: https://clinicaltrials.gov/search?id=%22NCT00092014%22OR%22NCT00092040%22OR%22NCT00247273%22OR%22NCT00351091%22OR%22NCT00353080%22OR%22NCT00358176%22OR%22NCT00541658%22OR%22NCT00577421%22OR%22NCT00666627%22OR%22NCT01249261%22OR%22NCT01806792%22|Type: DailyMed RefID: 1d33f2ef-ec29-47b1-a1ce-8b1583c65ab4 URL: http://dailymed.nlm.nih.gov/dailymed/drugInfo.cfm?setid=1d33f2ef-ec29-47b1-a1ce-8b1583c65ab4|Type: DailyMed RefID: 24ed00e0-25e2-49a8-97fc-66c1b417dc0b URL: http://dailymed.nlm.nih.gov/dailymed/drugInfo.cfm?setid=24ed00e0-25e2-49a8-97fc-66c1b417dc0b|Type: DailyMed RefID: 4423d70a-b120-4653-bcf3-0c5ea8b97b0e URL: http://dailymed.nlm.nih.gov/dailymed/drugInfo.cfm?setid=4423d70a-b120-4653-bcf3-0c5ea8b97b0e|Type: DailyMed RefID: 563c6d6d-56df-43a7-a7aa-709c5ea3cdbe URL: http://dailymed.nlm.nih.gov/dailymed/drugInfo.cfm?setid=563c6d6d-56df-43a7-a7aa-709c5ea3cdbe|Type: DailyMed RefID: a80cd9bf-c308-4fad-b74a-23a8d5fdaaeb URL: http://dailymed.nlm.nih.gov/dailymed/drugInfo.cfm?setid=a80cd9bf-c308-4fad-b74a-23a8d5fdaaeb|Type: DailyMed RefID: b90f2e5b-10b8-29a7-0360-31bd0dae0ec2 URL: http://dailymed.nlm.nih.gov/dailymed/drugInfo.cfm?setid=b90f2e5b-10b8-29a7-0360-31bd0dae0ec2|Type: DailyMed RefID: c8b9ab88-1a26-46c3-80ec-4eaa45202021 URL: http://dailymed.nlm.nih.gov/dailymed/drugInfo.cfm?setid=c8b9ab88-1a26-46c3-80ec-4eaa45202021|Type: DailyMed RefID: e0b5f0ed-ff40-4f0d-bb86-81a7ace9f339 URL: http://dailymed.nlm.nih.gov/dailymed/drugInfo.cfm?setid=e0b5f0ed-ff40-4f0d-bb86-81a7ace9f339	Risedronate sodium (FDA, USAN)|Risedronic Acid (BAN, INN)|	'-dronate'	1990
RIVOGLITAZONE	CHEMBL2104753	NA	NA	PPARG	NA	RIVOGLITAZONE	Small molecule	3	NA	D003924	Diabetes Mellitus, Type 2	EFO:0001360	type II diabetes mellitus	Type: ClinicalTrials RefID: NCT00143520,NCT00484198,NCT00571519,NCT00575471,NCT00575874 URL: https://clinicaltrials.gov/search?id=%22NCT00143520%22OR%22NCT00484198%22OR%22NCT00571519%22OR%22NCT00575471%22OR%22NCT00575874%22	Rivoglitazone (INN, USAN)|	'-glitazone'	2000
RIVOGLITAZONE	CHEMBL2104753	NA	NA	PPARG	NA	RIVOGLITAZONE	Small molecule	2	NA	D015352	Dry Eye Syndromes	EFO:1000906	dry eye syndrome	Type: ClinicalTrials RefID: NCT01118754,NCT01468168 URL: https://clinicaltrials.gov/search?id=%22NCT01118754%22OR%22NCT01468168%22	Rivoglitazone (INN, USAN)|	'-glitazone'	2000
ROSMANTUZUMAB	CHEMBL3990031	RSPO3	NA	NA	NA	ROSMANTUZUMAB	Antibody	3	NA	D003424	Crohn Disease	EFO:0000384	Crohn's disease	Type: ClinicalTrials RefID: NCT03104413,NCT03105102,NCT03105128 URL: https://clinicaltrials.gov/search?id=%22NCT03104413%22OR%22NCT03105102%22OR%22NCT03105128%22	Rosmantuzumab (USAN)|	NA	2017
ROSMANTUZUMAB	CHEMBL3990031	RSPO3	NA	NA	NA	ROSMANTUZUMAB	Antibody	3	NA	D011565	Psoriasis	EFO:0000676	psoriasis	Type: ClinicalTrials RefID: NCT02772601,NCT03000075,NCT03047395,NCT03219437,NCT03255382 URL: https://clinicaltrials.gov/search?id=%22NCT02772601%22OR%22NCT03000075%22OR%22NCT03047395%22OR%22NCT03219437%22OR%22NCT03255382%22	Rosmantuzumab (USAN)|	NA	2017
ROSMANTUZUMAB	CHEMBL3990031	RSPO3	NA	NA	NA	ROSMANTUZUMAB	Antibody	2	NA	D015535	Arthritis, Psoriatic	EFO:0003778	psoriatic arthritis	Type: ClinicalTrials RefID: NCT02986373 URL: https://clinicaltrials.gov/search?id=%22NCT02986373%22	Rosmantuzumab (USAN)|	NA	2017
ROSMANTUZUMAB	CHEMBL3990031	RSPO3	NA	NA	NA	ROSMANTUZUMAB	Antibody	3	NA	D003093	Colitis, Ulcerative	EFO:0000729	ulcerative colitis	Type: ClinicalTrials RefID: NCT03398135,NCT03398148 URL: https://clinicaltrials.gov/search?id=%22NCT03398135%22OR%22NCT03398148%22	Rosmantuzumab (USAN)|	NA	2017
SARAKALIM	CHEMBL2104449	ABCC8, KCNJ11	NA	NA	ABCC9, KCNJ8	NA	NA	NA	NA	NA	NA	NA	NA	NA	NA	NA	NA
SCH-486757	CHEMBL4297427	OPRL1	NA	NA	NA	NA	NA	NA	NA	NA	NA	NA	NA	NA	NA	NA	NA
SEIMATOPOLIDE A	CHEMBL2036277	NA	NA	PPARG	NA	NA	NA	NA	NA	NA	NA	NA	NA	NA	NA	NA	NA
SER-100	CHEMBL4297428	OPRL1	NA	NA	NA	NA	NA	NA	NA	NA	NA	NA	NA	NA	NA	NA	NA
SHINFLAVANONE	CHEMBL590635	NA	NA	PPARG	NA	NA	NA	NA	NA	NA	NA	NA	NA	NA	NA	NA	NA
SHINPTEROCARPIN	CHEMBL591773	NA	NA	PPARG	NA	NA	NA	NA	NA	NA	NA	NA	NA	NA	NA	NA	NA
SQ109	CHEMBL561057	NA	NA	FDFT1	NA	NA	NA	NA	NA	NA	NA	NA	NA	NA	NA	NA	NA
STIBOGLUCONATE	CHEMBL2068504	NA	NA	PTPN11	NA	NA	NA	NA	NA	NA	NA	NA	NA	NA	NA	NA	NA
TECNAZENE	CHEMBL1420059	NA	NA	PPARG	NA	NA	NA	NA	NA	NA	NA	NA	NA	NA	NA	NA	NA
THIAZOLIDINEDIONE	CHEMBL85398	NA	NA	PPARG	NA	NA	NA	NA	NA	NA	NA	NA	NA	NA	NA	NA	NA
TIROTUNDIN	CHEMBL464453	NA	NA	PPARG	NA	NA	NA	NA	NA	NA	NA	NA	NA	NA	NA	NA	NA
TOLBUTAMIDE SODIUM, STERILE	CHEMBL1200874	ABCC8, KCNJ11	NA	NA	NA	NA	NA	NA	NA	NA	NA	NA	NA	NA	NA	NA	NA
VERINURAD	CHEMBL3707347	NA	NA	SLC22A12	NA	VERINURAD	Small molecule	2	NA	D033461	Hyperuricemia	NA	NA	Type: ClinicalTrials RefID: NCT03316131 URL: https://clinicaltrials.gov/search?id=%22NCT03316131%22	Verinurad (INN, USAN)|	'-urad'	2016
VERINURAD	CHEMBL3707347	NA	NA	SLC22A12	NA	VERINURAD	Small molecule	2	NA	D006073	Gout	EFO:0004274	gout	Type: ClinicalTrials RefID: NCT01927198,NCT02078219,NCT02219516,NCT02246673,NCT02279641,NCT02336594,NCT02498652,NCT02608710 URL: https://clinicaltrials.gov/search?id=%22NCT01927198%22OR%22NCT02078219%22OR%22NCT02219516%22OR%22NCT02246673%22OR%22NCT02279641%22OR%22NCT02336594%22OR%22NCT02498652%22OR%22NCT02608710%22	Verinurad (INN, USAN)|	'-urad'	2016
ZOLEDRONIC ACID	CHEMBL924	NA	NA	FDPS, PPARG, PPCDC	CYP2C8, GGPS1, PLAU	ZOLEDRONIC ACID	Small molecule	4	2001	D011471	Prostatic Neoplasms	EFO:0001663|EFO:0000673|EFO:0000196	prostate carcinoma|prostate adenocarcinoma|metastatic prostate cancer	Type: ClinicalTrials RefID: NCT00039104,NCT00172055,NCT00181558 URL: https://clinicaltrials.gov/search?id=%22NCT00039104%22OR%22NCT00172055%22OR%22NCT00181558%22|Type: ClinicalTrials RefID: NCT00004928,NCT00005073,NCT00072930,NCT00079001,NCT00081159,NCT00151073,NCT00171639,NCT00193856,NCT00242567,NCT00258765,NCT00268476,NCT00294437,NCT00391950,NCT00554918,NCT00582556,NCT00636740,NCT00685646,NCT01006395 URL: https://clinicaltrials.gov/search?id=%22NCT00004928%22OR%22NCT00005073%22OR%22NCT00072930%22OR%22NCT00079001%22OR%22NCT00081159%22OR%22NCT00151073%22OR%22NCT00171639%22OR%22NCT00193856%22OR%22NCT00242567%22OR%22NCT00258765%22OR%22NCT00268476%22OR%22NCT00294437%22OR%22NCT00391950%22OR%22NCT00554918%22OR%22NCT00582556%22OR%22NCT00636740%22OR%22NCT00685646%22OR%22NCT01006395%22|Type: DailyMed RefID: 006aec5c-3ea9-4a5e-b912-535f6ca0b690 URL: http://dailymed.nlm.nih.gov/dailymed/drugInfo.cfm?setid=006aec5c-3ea9-4a5e-b912-535f6ca0b690|Type: DailyMed RefID: 00a5bd5a-e5ee-4bad-b510-a4d4485485c8 URL: http://dailymed.nlm.nih.gov/dailymed/drugInfo.cfm?setid=00a5bd5a-e5ee-4bad-b510-a4d4485485c8|Type: DailyMed RefID: 1738a682-5903-b675-3a7a-61d299a6f248 URL: http://dailymed.nlm.nih.gov/dailymed/drugInfo.cfm?setid=1738a682-5903-b675-3a7a-61d299a6f248|Type: DailyMed RefID: 20cd29cc-cef5-48c4-adfe-6b3dfee0ab61 URL: http://dailymed.nlm.nih.gov/dailymed/drugInfo.cfm?setid=20cd29cc-cef5-48c4-adfe-6b3dfee0ab61|Type: DailyMed RefID: 2191fccc-9f90-486c-8f30-dc828b62fe15 URL: http://dailymed.nlm.nih.gov/dailymed/drugInfo.cfm?setid=2191fccc-9f90-486c-8f30-dc828b62fe15|Type: DailyMed RefID: 567578e6-cd2d-4339-b0f6-7a15444c0639 URL: http://dailymed.nlm.nih.gov/dailymed/drugInfo.cfm?setid=567578e6-cd2d-4339-b0f6-7a15444c0639|Type: DailyMed RefID: 6b056e07-f432-4523-af5f-b3cc141a3a0d URL: http://dailymed.nlm.nih.gov/dailymed/drugInfo.cfm?setid=6b056e07-f432-4523-af5f-b3cc141a3a0d|Type: DailyMed RefID: 784d33fa-0046-42eb-894b-3fc47dcfd4dc URL: http://dailymed.nlm.nih.gov/dailymed/drugInfo.cfm?setid=784d33fa-0046-42eb-894b-3fc47dcfd4dc|Type: DailyMed RefID: 7a5e8962-7c4b-40bb-ad69-0c3edb0338af URL: http://dailymed.nlm.nih.gov/dailymed/drugInfo.cfm?setid=7a5e8962-7c4b-40bb-ad69-0c3edb0338af|Type: DailyMed RefID: aa160b73-9a99-48ac-a9b7-32e2b4b1c79e URL: http://dailymed.nlm.nih.gov/dailymed/drugInfo.cfm?setid=aa160b73-9a99-48ac-a9b7-32e2b4b1c79e|Type: DailyMed RefID: bbb29627-76b5-e742-0e79-ef3bf22021b8 URL: http://dailymed.nlm.nih.gov/dailymed/drugInfo.cfm?setid=bbb29627-76b5-e742-0e79-ef3bf22021b8|Type: DailyMed RefID: cd0d1669-275e-4b67-8626-0993e4572311 URL: http://dailymed.nlm.nih.gov/dailymed/drugInfo.cfm?setid=cd0d1669-275e-4b67-8626-0993e4572311|Type: DailyMed RefID: ed7adf83-c452-4147-ab8e-dc9091a33658 URL: http://dailymed.nlm.nih.gov/dailymed/drugInfo.cfm?setid=ed7adf83-c452-4147-ab8e-dc9091a33658|Type: DailyMed RefID: f0cdfa57-95e5-416b-bc2f-cde2491c2fd0 URL: http://dailymed.nlm.nih.gov/dailymed/drugInfo.cfm?setid=f0cdfa57-95e5-416b-bc2f-cde2491c2fd0|Type: DailyMed RefID: f3f9de47-3d85-4d0c-a29e-1635cad3a970 URL: http://dailymed.nlm.nih.gov/dailymed/drugInfo.cfm?setid=f3f9de47-3d85-4d0c-a29e-1635cad3a970|Type: FDA RefID: 0b0fb12b-85ff-4756-aecb-03ef62080965 URL: https://api.fda.gov/drug/label.json?search=set_id:0b0fb12b-85ff-4756-aecb-03ef62080965&limit=100|Type: FDA RefID: 1d65711e-82df-4225-8569-1d97a00aa294 URL: https://api.fda.gov/drug/label.json?search=set_id:1d65711e-82df-4225-8569-1d97a00aa294&limit=100|Type: FDA RefID: 8094cc65-d18e-4280-a356-aa0bc776010e URL: https://api.fda.gov/drug/label.json?search=set_id:8094cc65-d18e-4280-a356-aa0bc776010e&limit=100|Type: FDA RefID: 9bdf6337-20a8-4543-aa5c-7ce73e78e657 URL: https://api.fda.gov/drug/label.json?search=set_id:9bdf6337-20a8-4543-aa5c-7ce73e78e657&limit=100|Type: ClinicalTrials RefID: NCT00415779 URL: https://clinicaltrials.gov/search?id=%22NCT00415779%22	Zoledronate Disodium (USAN)|Zoledronic acid (BAN, FDA, INN, USAN)|Zoledronate Trisodium (USAN)|	'-dronate'	1996
ZOLEDRONIC ACID	CHEMBL924	NA	NA	FDPS, PPARG, PPCDC	CYP2C8, GGPS1, PLAU	ZOLEDRONIC ACID	Small molecule	3	2001	D008175	Lung Neoplasms	EFO:0001071	lung carcinoma	Type: ClinicalTrials RefID: NCT01737216,NCT02622607 URL: https://clinicaltrials.gov/search?id=%22NCT01737216%22OR%22NCT02622607%22	Zoledronate Disodium (USAN)|Zoledronic acid (BAN, FDA, INN, USAN)|Zoledronate Trisodium (USAN)|	'-dronate'	1996
ZOLEDRONIC ACID	CHEMBL924	NA	NA	FDPS, PPARG, PPCDC	CYP2C8, GGPS1, PLAU	ZOLEDRONIC ACID	Small molecule	2	2001	D010020	Osteonecrosis	EFO:0004259	osteonecrosis	Type: ClinicalTrials RefID: NCT00477217,NCT00781261 URL: https://clinicaltrials.gov/search?id=%22NCT00477217%22OR%22NCT00781261%22	Zoledronate Disodium (USAN)|Zoledronic acid (BAN, FDA, INN, USAN)|Zoledronate Trisodium (USAN)|	'-dronate'	1996
ZOLEDRONIC ACID	CHEMBL924	NA	NA	FDPS, PPARG, PPCDC	CYP2C8, GGPS1, PLAU	ZOLEDRONIC ACID	Small molecule	2	2001	D014565	Urogenital Neoplasms	EFO:0003863	urogenital neoplasm	Type: ClinicalTrials RefID: NCT00226954 URL: https://clinicaltrials.gov/search?id=%22NCT00226954%22	Zoledronate Disodium (USAN)|Zoledronic acid (BAN, FDA, INN, USAN)|Zoledronate Trisodium (USAN)|	'-dronate'	1996
ZOLEDRONIC ACID	CHEMBL924	NA	NA	FDPS, PPARG, PPCDC	CYP2C8, GGPS1, PLAU	ZOLEDRONIC ACID	Small molecule	4	2001	D010001	Osteitis Deformans	EFO:0004261	osteitis deformans	Type: ClinicalTrials RefID: NCT00051636,NCT00103740 URL: https://clinicaltrials.gov/search?id=%22NCT00051636%22OR%22NCT00103740%22|Type: DailyMed RefID: 164500d7-51cf-438a-8bee-7a7dce76ad7a URL: http://dailymed.nlm.nih.gov/dailymed/drugInfo.cfm?setid=164500d7-51cf-438a-8bee-7a7dce76ad7a|Type: DailyMed RefID: 332bc852-7f9d-402d-8664-0ed908a5262e URL: http://dailymed.nlm.nih.gov/dailymed/drugInfo.cfm?setid=332bc852-7f9d-402d-8664-0ed908a5262e	Zoledronate Disodium (USAN)|Zoledronic acid (BAN, FDA, INN, USAN)|Zoledronate Trisodium (USAN)|	'-dronate'	1996
ZOLEDRONIC ACID	CHEMBL924	NA	NA	FDPS, PPARG, PPCDC	CYP2C8, GGPS1, PLAU	ZOLEDRONIC ACID	Small molecule	3	2001	D012512	Sarcoma, Ewing	EFO:0000174	Ewing sarcoma	Type: ClinicalTrials RefID: NCT00987636 URL: https://clinicaltrials.gov/search?id=%22NCT00987636%22	Zoledronate Disodium (USAN)|Zoledronic acid (BAN, FDA, INN, USAN)|Zoledronate Trisodium (USAN)|	'-dronate'	1996
ZOLEDRONIC ACID	CHEMBL924	NA	NA	FDPS, PPARG, PPCDC	CYP2C8, GGPS1, PLAU	ZOLEDRONIC ACID	Small molecule	2	2001	D015464	Leukemia, Myelogenous, Chronic, BCR-ABL Positive	EFO:0000339	chronic myelogenous leukemia	Type: ClinicalTrials RefID: NCT00210119 URL: https://clinicaltrials.gov/search?id=%22NCT00210119%22	Zoledronate Disodium (USAN)|Zoledronic acid (BAN, FDA, INN, USAN)|Zoledronate Trisodium (USAN)|	'-dronate'	1996
ZOLEDRONIC ACID	CHEMBL924	NA	NA	FDPS, PPARG, PPCDC	CYP2C8, GGPS1, PLAU	ZOLEDRONIC ACID	Small molecule	2	2001	D009303	Nasopharyngeal Neoplasms	EFO:0004252	nasopharyngeal neoplasm	Type: ClinicalTrials RefID: NCT00697619 URL: https://clinicaltrials.gov/search?id=%22NCT00697619%22	Zoledronate Disodium (USAN)|Zoledronic acid (BAN, FDA, INN, USAN)|Zoledronate Trisodium (USAN)|	'-dronate'	1996
ZOLEDRONIC ACID	CHEMBL924	NA	NA	FDPS, PPARG, PPCDC	CYP2C8, GGPS1, PLAU	ZOLEDRONIC ACID	Small molecule	3	2001	D012509	Sarcoma	EFO:0000691	sarcoma	Type: ClinicalTrials RefID: NCT00470223,NCT00742924 URL: https://clinicaltrials.gov/search?id=%22NCT00470223%22OR%22NCT00742924%22	Zoledronate Disodium (USAN)|Zoledronic acid (BAN, FDA, INN, USAN)|Zoledronate Trisodium (USAN)|	'-dronate'	1996
ZOLEDRONIC ACID	CHEMBL924	NA	NA	FDPS, PPARG, PPCDC	CYP2C8, GGPS1, PLAU	ZOLEDRONIC ACID	Small molecule	2	2001	D002292	Carcinoma, Renal Cell	EFO:0000681|EFO:0002890	renal cell carcinoma|renal carcinoma	Type: ClinicalTrials RefID: NCT00490698 URL: https://clinicaltrials.gov/search?id=%22NCT00490698%22|Type: ClinicalTrials RefID: NCT00582790,NCT00588913 URL: https://clinicaltrials.gov/search?id=%22NCT00582790%22OR%22NCT00588913%22	Zoledronate Disodium (USAN)|Zoledronic acid (BAN, FDA, INN, USAN)|Zoledronate Trisodium (USAN)|	'-dronate'	1996
ZOLEDRONIC ACID	CHEMBL924	NA	NA	FDPS, PPARG, PPCDC	CYP2C8, GGPS1, PLAU	ZOLEDRONIC ACID	Small molecule	1	2001	D000230	Adenocarcinoma	EFO:0000228	adenocarcinoma	Type: ClinicalTrials RefID: NCT00892242 URL: https://clinicaltrials.gov/search?id=%22NCT00892242%22	Zoledronate Disodium (USAN)|Zoledronic acid (BAN, FDA, INN, USAN)|Zoledronate Trisodium (USAN)|	'-dronate'	1996
ZOLEDRONIC ACID	CHEMBL924	NA	NA	FDPS, PPARG, PPCDC	CYP2C8, GGPS1, PLAU	ZOLEDRONIC ACID	Small molecule	2	2001	D011371	Progeria	Orphanet:740	Hutchinson-Gilford progeria syndrome	Type: ClinicalTrials RefID: NCT00731016,NCT00879034,NCT00916747 URL: https://clinicaltrials.gov/search?id=%22NCT00731016%22OR%22NCT00879034%22OR%22NCT00916747%22	Zoledronate Disodium (USAN)|Zoledronic acid (BAN, FDA, INN, USAN)|Zoledronate Trisodium (USAN)|	'-dronate'	1996
ZOLEDRONIC ACID	CHEMBL924	NA	NA	FDPS, PPARG, PPCDC	CYP2C8, GGPS1, PLAU	ZOLEDRONIC ACID	Small molecule	3	2001	D008228	Lymphoma, Non-Hodgkin	EFO:0005952	non-Hodgkins lymphoma	Type: ClinicalTrials RefID: NCT00352846 URL: https://clinicaltrials.gov/search?id=%22NCT00352846%22	Zoledronate Disodium (USAN)|Zoledronic acid (BAN, FDA, INN, USAN)|Zoledronate Trisodium (USAN)|	'-dronate'	1996
ZOLEDRONIC ACID	CHEMBL924	NA	NA	FDPS, PPARG, PPCDC	CYP2C8, GGPS1, PLAU	ZOLEDRONIC ACID	Small molecule	3	2001	D001851	Bone Diseases, Metabolic	HP:0000938	osteopenia	Type: ClinicalTrials RefID: NCT00132808,NCT00145275 URL: https://clinicaltrials.gov/search?id=%22NCT00132808%22OR%22NCT00145275%22	Zoledronate Disodium (USAN)|Zoledronic acid (BAN, FDA, INN, USAN)|Zoledronate Trisodium (USAN)|	'-dronate'	1996
ZOLEDRONIC ACID	CHEMBL924	NA	NA	FDPS, PPARG, PPCDC	CYP2C8, GGPS1, PLAU	ZOLEDRONIC ACID	Small molecule	3	2001	D001943	Breast Neoplasms	EFO:0000305|EFO:0003869	breast carcinoma|breast neoplasm	Type: ClinicalTrials RefID: NCT00072020,NCT00127205,NCT00130494,NCT00171314,NCT00172068,NCT00202059,NCT00213980,NCT00247650,NCT00295646,NCT00320710,NCT00326820,NCT00372710,NCT00375427,NCT00375505,NCT00376740,NCT00412022,NCT00512993,NCT00525759,NCT00712985,NCT00903162,NCT01099436,NCT01344967,NCT01367288,NCT01654367,NCT02347163,NCT02595138,NCT03358017 URL: https://clinicaltrials.gov/search?id=%22NCT00072020%22OR%22NCT00127205%22OR%22NCT00130494%22OR%22NCT00171314%22OR%22NCT00172068%22OR%22NCT00202059%22OR%22NCT00213980%22OR%22NCT00247650%22OR%22NCT00295646%22OR%22NCT00320710%22OR%22NCT00326820%22OR%22NCT00372710%22OR%22NCT00375427%22OR%22NCT00375505%22OR%22NCT00376740%22OR%22NCT00412022%22OR%22NCT00512993%22OR%22NCT00525759%22OR%22NCT00712985%22OR%22NCT00903162%22OR%22NCT01099436%22OR%22NCT01344967%22OR%22NCT01367288%22OR%22NCT01654367%22OR%22NCT02347163%22OR%22NCT02595138%22OR%22NCT03358017%22|Type: ClinicalTrials RefID: NCT00242203,NCT02181101 URL: https://clinicaltrials.gov/search?id=%22NCT00242203%22OR%22NCT02181101%22	Zoledronate Disodium (USAN)|Zoledronic acid (BAN, FDA, INN, USAN)|Zoledronate Trisodium (USAN)|	'-dronate'	1996
ZOLEDRONIC ACID	CHEMBL924	NA	NA	FDPS, PPARG, PPCDC	CYP2C8, GGPS1, PLAU	ZOLEDRONIC ACID	Small molecule	1	2001	D008593	Menopause	EFO:0003922	menopause	Type: ClinicalTrials RefID: NCT01721993 URL: https://clinicaltrials.gov/search?id=%22NCT01721993%22	Zoledronate Disodium (USAN)|Zoledronic acid (BAN, FDA, INN, USAN)|Zoledronate Trisodium (USAN)|	'-dronate'	1996
ZOLEDRONIC ACID	CHEMBL924	NA	NA	FDPS, PPARG, PPCDC	CYP2C8, GGPS1, PLAU	ZOLEDRONIC ACID	Small molecule	4	2001	D001847	Bone Diseases	EFO:0004260	bone disease	Type: ATC RefID: M05BA08 URL: http://www.whocc.no/atc_ddd_index/?code=M05BA08	Zoledronate Disodium (USAN)|Zoledronic acid (BAN, FDA, INN, USAN)|Zoledronate Trisodium (USAN)|	'-dronate'	1996
ZOLEDRONIC ACID	CHEMBL924	NA	NA	FDPS, PPARG, PPCDC	CYP2C8, GGPS1, PLAU	ZOLEDRONIC ACID	Small molecule	2	2001	D002583	Uterine Cervical Neoplasms	EFO:0001061|EFO:0001416	cervical carcinoma|cervical adenocarcinoma	Type: ClinicalTrials RefID: NCT00966992 URL: https://clinicaltrials.gov/search?id=%22NCT00966992%22|Type: ClinicalTrials RefID: NCT00278434 URL: https://clinicaltrials.gov/search?id=%22NCT00278434%22	Zoledronate Disodium (USAN)|Zoledronic acid (BAN, FDA, INN, USAN)|Zoledronate Trisodium (USAN)|	'-dronate'	1996
ZOLEDRONIC ACID	CHEMBL924	NA	NA	FDPS, PPARG, PPCDC	CYP2C8, GGPS1, PLAU	ZOLEDRONIC ACID	Small molecule	2	2001	D055728	Primary Myelofibrosis	EFO:0002430	primary myelofibrosis	Type: ClinicalTrials RefID: NCT00287261 URL: https://clinicaltrials.gov/search?id=%22NCT00287261%22	Zoledronate Disodium (USAN)|Zoledronic acid (BAN, FDA, INN, USAN)|Zoledronate Trisodium (USAN)|	'-dronate'	1996
ZOLEDRONIC ACID	CHEMBL924	NA	NA	FDPS, PPARG, PPCDC	CYP2C8, GGPS1, PLAU	ZOLEDRONIC ACID	Small molecule	3	2001	D013119	Spinal Cord Injuries	EFO:1001919	Spinal cord injury	Type: ClinicalTrials RefID: NCT01642901 URL: https://clinicaltrials.gov/search?id=%22NCT01642901%22	Zoledronate Disodium (USAN)|Zoledronic acid (BAN, FDA, INN, USAN)|Zoledronate Trisodium (USAN)|	'-dronate'	1996
ZOLEDRONIC ACID	CHEMBL924	NA	NA	FDPS, PPARG, PPCDC	CYP2C8, GGPS1, PLAU	ZOLEDRONIC ACID	Small molecule	2	2001	D008654	Mesothelioma	EFO:0000588	mesothelioma	Type: ClinicalTrials RefID: NCT01204203 URL: https://clinicaltrials.gov/search?id=%22NCT01204203%22	Zoledronate Disodium (USAN)|Zoledronic acid (BAN, FDA, INN, USAN)|Zoledronate Trisodium (USAN)|	'-dronate'	1996
ZOLEDRONIC ACID	CHEMBL924	NA	NA	FDPS, PPARG, PPCDC	CYP2C8, GGPS1, PLAU	ZOLEDRONIC ACID	Small molecule	1	2001	D002813	Chondrosarcoma	EFO:0000333	chondrosarcoma	Type: ClinicalTrials RefID: NCT03173976 URL: https://clinicaltrials.gov/search?id=%22NCT03173976%22	Zoledronate Disodium (USAN)|Zoledronic acid (BAN, FDA, INN, USAN)|Zoledronate Trisodium (USAN)|	'-dronate'	1996
ZOLEDRONIC ACID	CHEMBL924	NA	NA	FDPS, PPARG, PPCDC	CYP2C8, GGPS1, PLAU	ZOLEDRONIC ACID	Small molecule	3	2001	D012019	Reflex Sympathetic Dystrophy	EFO:1001147	reflex sympathetic dystrophy	Type: ClinicalTrials RefID: NCT02504008 URL: https://clinicaltrials.gov/search?id=%22NCT02504008%22	Zoledronate Disodium (USAN)|Zoledronic acid (BAN, FDA, INN, USAN)|Zoledronate Trisodium (USAN)|	'-dronate'	1996
ZOLEDRONIC ACID	CHEMBL924	NA	NA	FDPS, PPARG, PPCDC	CYP2C8, GGPS1, PLAU	ZOLEDRONIC ACID	Small molecule	2	2001	D017086	beta-Thalassemia	Orphanet:848	Beta-thalassemia	Type: ClinicalTrials RefID: NCT01016093 URL: https://clinicaltrials.gov/search?id=%22NCT01016093%22	Zoledronate Disodium (USAN)|Zoledronic acid (BAN, FDA, INN, USAN)|Zoledronate Trisodium (USAN)|	'-dronate'	1996
ZOLEDRONIC ACID	CHEMBL924	NA	NA	FDPS, PPARG, PPCDC	CYP2C8, GGPS1, PLAU	ZOLEDRONIC ACID	Small molecule	4	2001	D009101	Multiple Myeloma	EFO:0001378	multiple myeloma	Type: ClinicalTrials RefID: NCT00033332,NCT00083382,NCT00171925,NCT00215943,NCT00216151,NCT00258258,NCT00263484,NCT00432458,NCT00577642,NCT00741377,NCT00972959,NCT01332617,NCT01341262,NCT02739594 URL: https://clinicaltrials.gov/search?id=%22NCT00033332%22OR%22NCT00083382%22OR%22NCT00171925%22OR%22NCT00215943%22OR%22NCT00216151%22OR%22NCT00258258%22OR%22NCT00263484%22OR%22NCT00432458%22OR%22NCT00577642%22OR%22NCT00741377%22OR%22NCT00972959%22OR%22NCT01332617%22OR%22NCT01341262%22OR%22NCT02739594%22|Type: DailyMed RefID: 006aec5c-3ea9-4a5e-b912-535f6ca0b690 URL: http://dailymed.nlm.nih.gov/dailymed/drugInfo.cfm?setid=006aec5c-3ea9-4a5e-b912-535f6ca0b690|Type: DailyMed RefID: 00a5bd5a-e5ee-4bad-b510-a4d4485485c8 URL: http://dailymed.nlm.nih.gov/dailymed/drugInfo.cfm?setid=00a5bd5a-e5ee-4bad-b510-a4d4485485c8|Type: DailyMed RefID: 1738a682-5903-b675-3a7a-61d299a6f248 URL: http://dailymed.nlm.nih.gov/dailymed/drugInfo.cfm?setid=1738a682-5903-b675-3a7a-61d299a6f248|Type: DailyMed RefID: 20cd29cc-cef5-48c4-adfe-6b3dfee0ab61 URL: http://dailymed.nlm.nih.gov/dailymed/drugInfo.cfm?setid=20cd29cc-cef5-48c4-adfe-6b3dfee0ab61|Type: DailyMed RefID: 2191fccc-9f90-486c-8f30-dc828b62fe15 URL: http://dailymed.nlm.nih.gov/dailymed/drugInfo.cfm?setid=2191fccc-9f90-486c-8f30-dc828b62fe15|Type: DailyMed RefID: 567578e6-cd2d-4339-b0f6-7a15444c0639 URL: http://dailymed.nlm.nih.gov/dailymed/drugInfo.cfm?setid=567578e6-cd2d-4339-b0f6-7a15444c0639|Type: DailyMed RefID: 6b056e07-f432-4523-af5f-b3cc141a3a0d URL: http://dailymed.nlm.nih.gov/dailymed/drugInfo.cfm?setid=6b056e07-f432-4523-af5f-b3cc141a3a0d|Type: DailyMed RefID: 784d33fa-0046-42eb-894b-3fc47dcfd4dc URL: http://dailymed.nlm.nih.gov/dailymed/drugInfo.cfm?setid=784d33fa-0046-42eb-894b-3fc47dcfd4dc|Type: DailyMed RefID: 7a5e8962-7c4b-40bb-ad69-0c3edb0338af URL: http://dailymed.nlm.nih.gov/dailymed/drugInfo.cfm?setid=7a5e8962-7c4b-40bb-ad69-0c3edb0338af|Type: DailyMed RefID: aa160b73-9a99-48ac-a9b7-32e2b4b1c79e URL: http://dailymed.nlm.nih.gov/dailymed/drugInfo.cfm?setid=aa160b73-9a99-48ac-a9b7-32e2b4b1c79e|Type: DailyMed RefID: bbb29627-76b5-e742-0e79-ef3bf22021b8 URL: http://dailymed.nlm.nih.gov/dailymed/drugInfo.cfm?setid=bbb29627-76b5-e742-0e79-ef3bf22021b8|Type: DailyMed RefID: cd0d1669-275e-4b67-8626-0993e4572311 URL: http://dailymed.nlm.nih.gov/dailymed/drugInfo.cfm?setid=cd0d1669-275e-4b67-8626-0993e4572311|Type: DailyMed RefID: ed7adf83-c452-4147-ab8e-dc9091a33658 URL: http://dailymed.nlm.nih.gov/dailymed/drugInfo.cfm?setid=ed7adf83-c452-4147-ab8e-dc9091a33658|Type: DailyMed RefID: f0cdfa57-95e5-416b-bc2f-cde2491c2fd0 URL: http://dailymed.nlm.nih.gov/dailymed/drugInfo.cfm?setid=f0cdfa57-95e5-416b-bc2f-cde2491c2fd0|Type: DailyMed RefID: f3f9de47-3d85-4d0c-a29e-1635cad3a970 URL: http://dailymed.nlm.nih.gov/dailymed/drugInfo.cfm?setid=f3f9de47-3d85-4d0c-a29e-1635cad3a970|Type: FDA RefID: 0b0fb12b-85ff-4756-aecb-03ef62080965 URL: https://api.fda.gov/drug/label.json?search=set_id:0b0fb12b-85ff-4756-aecb-03ef62080965&limit=100|Type: FDA RefID: 1d65711e-82df-4225-8569-1d97a00aa294 URL: https://api.fda.gov/drug/label.json?search=set_id:1d65711e-82df-4225-8569-1d97a00aa294&limit=100|Type: FDA RefID: 8094cc65-d18e-4280-a356-aa0bc776010e URL: https://api.fda.gov/drug/label.json?search=set_id:8094cc65-d18e-4280-a356-aa0bc776010e&limit=100|Type: FDA RefID: 9bdf6337-20a8-4543-aa5c-7ce73e78e657 URL: https://api.fda.gov/drug/label.json?search=set_id:9bdf6337-20a8-4543-aa5c-7ce73e78e657&limit=100	Zoledronate Disodium (USAN)|Zoledronic acid (BAN, FDA, INN, USAN)|Zoledronate Trisodium (USAN)|	'-dronate'	1996
ZOLEDRONIC ACID	CHEMBL924	NA	NA	FDPS, PPARG, PPCDC	CYP2C8, GGPS1, PLAU	ZOLEDRONIC ACID	Small molecule	3	2001	D002289	Carcinoma, Non-Small-Cell Lung	EFO:0003060	non-small cell lung carcinoma	Type: ClinicalTrials RefID: NCT00086268,NCT00172042,NCT01951586,NCT03127319 URL: https://clinicaltrials.gov/search?id=%22NCT00086268%22OR%22NCT00172042%22OR%22NCT01951586%22OR%22NCT03127319%22	Zoledronate Disodium (USAN)|Zoledronic acid (BAN, FDA, INN, USAN)|Zoledronate Trisodium (USAN)|	'-dronate'	1996
ZOLEDRONIC ACID	CHEMBL924	NA	NA	FDPS, PPARG, PPCDC	CYP2C8, GGPS1, PLAU	ZOLEDRONIC ACID	Small molecule	4	2001	D010024	Osteoporosis	EFO:0003882	osteoporosis	Type: ClinicalTrials RefID: NCT00049829,NCT00097812,NCT00097825,NCT00100555,NCT00100620,NCT00145327,NCT00332709,NCT00404820,NCT00439244,NCT00439647,NCT00799266,NCT01197300,NCT01426555,NCT02632916,NCT03183557,NCT03396315 URL: https://clinicaltrials.gov/search?id=%22NCT00049829%22OR%22NCT00097812%22OR%22NCT00097825%22OR%22NCT00100555%22OR%22NCT00100620%22OR%22NCT00145327%22OR%22NCT00332709%22OR%22NCT00404820%22OR%22NCT00439244%22OR%22NCT00439647%22OR%22NCT00799266%22OR%22NCT01197300%22OR%22NCT01426555%22OR%22NCT02632916%22OR%22NCT03183557%22OR%22NCT03396315%22|Type: DailyMed RefID: 3c79ff9c-a6f4-405d-b19c-7e473a61dedc URL: http://dailymed.nlm.nih.gov/dailymed/drugInfo.cfm?setid=3c79ff9c-a6f4-405d-b19c-7e473a61dedc	Zoledronate Disodium (USAN)|Zoledronic acid (BAN, FDA, INN, USAN)|Zoledronate Trisodium (USAN)|	'-dronate'	1996
ZOLEDRONIC ACID	CHEMBL924	NA	NA	FDPS, PPARG, PPCDC	CYP2C8, GGPS1, PLAU	ZOLEDRONIC ACID	Small molecule	3	2001	D010146	Pain	EFO:0003843	pain	Type: ClinicalTrials RefID: NCT00375648 URL: https://clinicaltrials.gov/search?id=%22NCT00375648%22	Zoledronate Disodium (USAN)|Zoledronic acid (BAN, FDA, INN, USAN)|Zoledronate Trisodium (USAN)|	'-dronate'	1996
ZOLEDRONIC ACID	CHEMBL924	NA	NA	FDPS, PPARG, PPCDC	CYP2C8, GGPS1, PLAU	ZOLEDRONIC ACID	Small molecule	3	2001	D050723	Fractures, Bone	EFO:0003931	bone fracture	Type: ClinicalTrials RefID: NCT01920568 URL: https://clinicaltrials.gov/search?id=%22NCT01920568%22	Zoledronate Disodium (USAN)|Zoledronic acid (BAN, FDA, INN, USAN)|Zoledronate Trisodium (USAN)|	'-dronate'	1996
ZOLEDRONIC ACID	CHEMBL924	NA	NA	FDPS, PPARG, PPCDC	CYP2C8, GGPS1, PLAU	ZOLEDRONIC ACID	Small molecule	4	2001	D015663	Osteoporosis, Postmenopausal	EFO:0003854	postmenopausal osteoporosis	Type: ClinicalTrials RefID: NCT00718861,NCT00909961 URL: https://clinicaltrials.gov/search?id=%22NCT00718861%22OR%22NCT00909961%22|Type: DailyMed RefID: 3c79ff9c-a6f4-405d-b19c-7e473a61dedc URL: http://dailymed.nlm.nih.gov/dailymed/drugInfo.cfm?setid=3c79ff9c-a6f4-405d-b19c-7e473a61dedc	Zoledronate Disodium (USAN)|Zoledronic acid (BAN, FDA, INN, USAN)|Zoledronate Trisodium (USAN)|	'-dronate'	1996
ZOLEDRONIC ACID	CHEMBL924	NA	NA	FDPS, PPARG, PPCDC	CYP2C8, GGPS1, PLAU	ZOLEDRONIC ACID	Small molecule	1	2001	D000755	Anemia, Sickle Cell	Orphanet:232	Sickle cell anemia	Type: ClinicalTrials RefID: NCT00639392 URL: https://clinicaltrials.gov/search?id=%22NCT00639392%22	Zoledronate Disodium (USAN)|Zoledronic acid (BAN, FDA, INN, USAN)|Zoledronate Trisodium (USAN)|	'-dronate'	1996
ZOLEDRONIC ACID	CHEMBL924	NA	NA	FDPS, PPARG, PPCDC	CYP2C8, GGPS1, PLAU	ZOLEDRONIC ACID	Small molecule	3	2001	D010954	Plasmacytoma	EFO:0006738	plasmacytoma	Type: ClinicalTrials RefID: NCT02516423 URL: https://clinicaltrials.gov/search?id=%22NCT02516423%22	Zoledronate Disodium (USAN)|Zoledronic acid (BAN, FDA, INN, USAN)|Zoledronate Trisodium (USAN)|	'-dronate'	1996
ZOLEDRONIC ACID	CHEMBL924	NA	NA	FDPS, PPARG, PPCDC	CYP2C8, GGPS1, PLAU	ZOLEDRONIC ACID	Small molecule	2	2001	D012516	Osteosarcoma	EFO:0000637	osteosarcoma	Type: ClinicalTrials RefID: NCT00691236 URL: https://clinicaltrials.gov/search?id=%22NCT00691236%22	Zoledronate Disodium (USAN)|Zoledronic acid (BAN, FDA, INN, USAN)|Zoledronate Trisodium (USAN)|	'-dronate'	1996
ZOLEDRONIC ACID	CHEMBL924	NA	NA	FDPS, PPARG, PPCDC	CYP2C8, GGPS1, PLAU	ZOLEDRONIC ACID	Small molecule	2	2001	D002285	Carcinoma, Intraductal, Noninfiltrating	EFO:0000432	ductal carcinoma in situ	Type: ClinicalTrials RefID: NCT01194440 URL: https://clinicaltrials.gov/search?id=%22NCT01194440%22	Zoledronate Disodium (USAN)|Zoledronic acid (BAN, FDA, INN, USAN)|Zoledronate Trisodium (USAN)|	'-dronate'	1996
ZOLEDRONIC ACID	CHEMBL924	NA	NA	FDPS, PPARG, PPCDC	CYP2C8, GGPS1, PLAU	ZOLEDRONIC ACID	Small molecule	2	2001	D006528	Carcinoma, Hepatocellular	EFO:0000182	hepatocellular carcinoma	Type: ClinicalTrials RefID: NCT01259193 URL: https://clinicaltrials.gov/search?id=%22NCT01259193%22	Zoledronate Disodium (USAN)|Zoledronic acid (BAN, FDA, INN, USAN)|Zoledronate Trisodium (USAN)|	'-dronate'	1996
ZOLEDRONIC ACID	CHEMBL924	NA	NA	FDPS, PPARG, PPCDC	CYP2C8, GGPS1, PLAU	ZOLEDRONIC ACID	Small molecule	1	2001	D009447	Neuroblastoma	EFO:0000621	neuroblastoma	Type: ClinicalTrials RefID: NCT00885326,NCT01404702 URL: https://clinicaltrials.gov/search?id=%22NCT00885326%22OR%22NCT01404702%22	Zoledronate Disodium (USAN)|Zoledronic acid (BAN, FDA, INN, USAN)|Zoledronate Trisodium (USAN)|	'-dronate'	1996
ZOLEDRONIC ACID	CHEMBL924	NA	NA	FDPS, PPARG, PPCDC	CYP2C8, GGPS1, PLAU	ZOLEDRONIC ACID	Small molecule	3	2001	D010013	Osteogenesis Imperfecta	Orphanet:666	Osteogenesis imperfecta	Type: ClinicalTrials RefID: NCT00063479,NCT00131118,NCT00982124,NCT01679080 URL: https://clinicaltrials.gov/search?id=%22NCT00063479%22OR%22NCT00131118%22OR%22NCT00982124%22OR%22NCT01679080%22	Zoledronate Disodium (USAN)|Zoledronic acid (BAN, FDA, INN, USAN)|Zoledronate Trisodium (USAN)|	'-dronate'	1996
ZOLEDRONIC ACID	CHEMBL924	NA	NA	FDPS, PPARG, PPCDC	CYP2C8, GGPS1, PLAU	ZOLEDRONIC ACID	Small molecule	3	2001	D001172	Arthritis, Rheumatoid	EFO:0000685	rheumatoid arthritis	Type: ClinicalTrials RefID: NCT02123264 URL: https://clinicaltrials.gov/search?id=%22NCT02123264%22	Zoledronate Disodium (USAN)|Zoledronic acid (BAN, FDA, INN, USAN)|Zoledronate Trisodium (USAN)|	'-dronate'	1996
